# Identification of disease-specific TCRs maintaining pathogenic T helper cell responses in postinfectious Lyme Arthritis

**DOI:** 10.1101/2024.01.18.24301314

**Authors:** Johannes Dirks, Jonas Fischer, Julia Klaussner, Christine Hofmann, Annette Holl-Wieden, Viktoria Buck, Christian Klemann, Hermann Girschick, Ignazio Caruana, Florian Erhard, Henner Morbach

## Abstract

**Background:** Antibiotic-Refractory Lyme Arthritis(ARLA) involves a complex interplay of T cell responses targeting *Borrelia burgdorferi* antigens succeeding towards autoantigens by epitope spreading. However, the precise molecular mechanisms driving the pathogenic T cell response in ARLA remain unclear. Our aim was to elucidate the molecular program of disease-specific Th cells.

**Methods:** Using flow cytometry, high-throughput T cell receptor (TCR) sequencing and scRNA-seq of CD4^+^ Th cells isolated from the joints of European ARLA patients, we aimed at inferring antigen specificity through unbiased analysis of TCR repertoire patterns, identifying surrogate markers for disease-specific TCRs and connecting TCR specificity to transcriptional patterns.

**Results:** PD-1^hi^HLA-DR^+^CD4^+^ effector T cells were clonally expanded within the inflamed joints and persisted throughout disease course. Among these cells, we identified a distinct TCRβ motive restricted to HLA-DRB1*11 or *13 alleles. These alleles, being underrepresented in North American ARLA patients, were unexpectedly prevalent in our European cohort. The identified TCRβ motive served as surrogate marker for a convergent TCR response specific to ARLA, distinguishing it from other rheumatic diseases. In the scRNA-seq dataset, the TCRβ motive particularly mapped to peripheral T helper (T_PH_) cells displaying signs of sustained proliferation, continuous TCR signaling, and expressing CXCL13 and IFN-γ.

**Conclusion:** By inferring disease-specific TCRs from synovial T cells we identified a convergent TCR response in the joints of ARLA patients that continuously fueled the expansion of T_PH_ cells expressing a pathogenic cytokine effector program. The identified TCRs will aid in uncovering the major antigen targets of the maladaptive immune response.

**Funding:** Supported by the German Research Foundation (DFG) MO 2160/4-1; the Federal Ministry of Education and Research (BMBF; Advanced Clinician Scientist-Program INTERACT; 01EO2108) embedded in the Interdisciplinary Center for Clinical Research (IZKF) of the University Hospital Würzburg; the German Center for Infection Research (DZIF; Clinical Leave Program; TI07.001_007) and the Interdisciplinary Center for Clinical Research (IZKF) Würzburg (Clinician Scientist Program, Z-2/CSP-30).

## Supplemental tables for "Identification of disease-specific TCRs maintaining pathogenic T helper cell responses in postinfectious Lyme Arthritis" (part 1 of 3)

### Sheet: supp table 4
gene	p_val	avg_log2FC	pct.1	pct.2	p_val_adj	cluster
HLA-DRB1	0	2.65063	0.504	0.21	0	cluster0
ACTB	0	4.88977	0.602	0.245	0	cluster0
IL32	0	4.27401	0.601	0.22	0	cluster0
S100A4	0	2.14356	0.64	0.279	0	cluster0
ALOX5AP	0	2.13851	0.597	0.228	0	cluster0
TMSB10	0	4.5339	0.691	0.222	0	cluster0
GAPDH	0	0.977546	0.558	0.286	0	cluster0
HLA-DPA1	0	1.39216	0.559	0.244	0	cluster0
ACTG1	0	1.66041	0.564	0.263	0	cluster0
TMSB4X	0	1.64298	0.627	0.293	0	cluster0
SRGN	0	1.45637	0.548	0.252	0	cluster0
PFN1	0	1.46037	0.612	0.26	0	cluster0
S100A11	0	1.29454	0.582	0.272	0	cluster0
SH3BGRL3	0	1.40117	0.624	0.259	0	cluster0
ITM2A	0	1.37965	0.545	0.259	0	cluster0
ITGB2	0	1.1202	0.59	0.284	0	cluster0
MYL6	0	1.36438	0.638	0.262	0	cluster0
HLA-A	0	1.32291	0.638	0.292	0	cluster0
B2M	0	2.61177	0.747	0.24	0	cluster0
COTL1	0	1.66433	0.618	0.251	0	cluster0
CD3D	0	1.34466	0.625	0.256	0	cluster0
IL2RG	0	1.03506	0.589	0.285	0	cluster0
CLIC1	0	1.03882	0.595	0.294	0	cluster0
CFL1	0	1.12822	0.604	0.269	0	cluster0
IFITM1	8.33992e-305	1.35617	0.559	0.289	1.66798e-301	cluster0
IFITM2	4.80365e-291	1.07593	0.562	0.289	9.60729e-288	cluster0
HLA-DPB1	1.08713e-281	1.17211	0.538	0.265	2.17426e-278	cluster0
SPOCK2	3.42501e-265	1.02744	0.559	0.301	6.85001e-262	cluster0
ZNRF1	6.4928e-260	0.893122	0.54	0.279	1.29856e-256	cluster0
CD2	2.33615e-258	0.928894	0.554	0.304	4.6723e-255	cluster0
CXCR3	8.00267e-246	1.03885	0.532	0.28	1.60053e-242	cluster0
HCST	8.8164e-240	1.0405	0.544	0.293	1.76328e-236	cluster0
KLRB1	4.43775e-238	1.79064	0.521	0.288	8.8755e-235	cluster0
TYMP	2.31786e-236	0.957706	0.523	0.284	4.63573e-233	cluster0
CD74	9.37277e-228	1.79886	0.484	0.259	1.87455e-224	cluster0
GZMM	2.73588e-212	0.947911	0.529	0.293	5.47176e-209	cluster0
DYNLL1	9.94267e-207	0.813458	0.521	0.291	1.98853e-203	cluster0
PLAAT4	1.08316e-200	0.954979	0.521	0.297	2.16633e-197	cluster0
CYTOR	5.82843e-192	0.852542	0.515	0.304	1.16569e-188	cluster0
CORO1A	4.77466e-191	0.751575	0.549	0.319	9.54932e-188	cluster0
CKLF	5.95742e-191	1.042	0.505	0.276	1.19148e-187	cluster0
MIR4435-2HG	9.7724e-188	0.806545	0.522	0.288	1.95448e-184	cluster0
ACTN4	1.01026e-187	0.797104	0.535	0.312	2.02052e-184	cluster0
DUSP4	2.21282e-185	0.898567	0.492	0.259	4.42565e-182	cluster0
UCP2	1.88425e-184	0.978188	0.495	0.285	3.76851e-181	cluster0
CD6	2.45178e-182	0.76671	0.536	0.323	4.90355e-179	cluster0
CTLA4	3.12159e-174	0.83868	0.478	0.279	6.24318e-171	cluster0
IGFLR1	5.39912e-172	0.819645	0.521	0.283	1.07982e-168	cluster0
PRDM1	2.00503e-170	0.807127	0.526	0.32	4.01007e-167	cluster0
TOX2	4.53729e-165	0.770291	0.482	0.226	9.07458e-162	cluster0
PHTF2	1.91567e-159	0.693879	0.523	0.295	3.83134e-156	cluster0
IFNG	9.13739e-156	0.982074	0.436	0.213	1.82748e-152	cluster0
FTH1	4.8057e-153	0.708533	0.428	0.267	9.6114e-150	cluster0
CORO1B	4.52331e-151	0.88483	0.486	0.286	9.04663e-148	cluster0
CD4	1.31529e-143	0.763855	0.5	0.296	2.63058e-140	cluster0
GBP5	5.03352e-141	0.698062	0.5	0.315	1.0067e-137	cluster0
TRBC2	4.10463e-138	0.794125	0.494	0.304	8.20927e-135	cluster0
CXCR6	5.73289e-132	0.843832	0.469	0.241	1.14658e-128	cluster0
NPDC1	2.31648e-131	0.713237	0.481	0.246	4.63296e-128	cluster0
LAG3	9.91319e-131	2.29356	0.351	0.188	1.98264e-127	cluster0
EVI2B	1.23595e-130	0.655401	0.497	0.325	2.47191e-127	cluster0
CALM3	2.04543e-130	0.545201	0.506	0.316	4.09087e-127	cluster0
RHOB	1.2467e-127	1.10267	0.405	0.206	2.4934e-124	cluster0
TENT5C	2.69814e-127	0.705554	0.49	0.311	5.39627e-124	cluster0
LEPROTL1	3.75282e-127	0.687943	0.49	0.327	7.50564e-124	cluster0
HLA-DRB5	1.11475e-124	0.913647	0.465	0.218	2.2295e-121	cluster0
TXN	2.46601e-124	0.635781	0.503	0.32	4.93201e-121	cluster0
LGALS3	4.88122e-124	0.733825	0.489	0.313	9.76244e-121	cluster0
CTSB	2.7729e-120	0.608878	0.512	0.332	5.54581e-117	cluster0
CD52	8.32443e-120	0.79521	0.505	0.324	1.66489e-116	cluster0
PKM	7.89877e-116	0.481827	0.497	0.317	1.57975e-112	cluster0
PTMS	1.15716e-115	0.935013	0.419	0.235	2.31433e-112	cluster0
CLEC2B	1.20427e-113	0.658091	0.493	0.336	2.40854e-110	cluster0
CD7	3.26871e-113	1.31666	0.431	0.269	6.53743e-110	cluster0
FYB1	4.90923e-113	0.564309	0.511	0.354	9.81847e-110	cluster0
LY6E	1.90288e-107	0.700213	0.495	0.324	3.80576e-104	cluster0
IFITM3	5.02342e-105	0.59223	0.49	0.324	1.00468e-101	cluster0
CTSC	7.14832e-105	0.58165	0.494	0.313	1.42966e-101	cluster0
TPM4	1.19789e-104	0.549658	0.492	0.327	2.39578e-101	cluster0
MAF	4.17495e-103	0.546603	0.51	0.335	8.3499e-100	cluster0
MYO7A	3.51008e-99	0.619595	0.343	0.144	7.02017e-96	cluster0
CRIP1	2.85853e-98	0.96932	0.446	0.292	5.71706e-95	cluster0
STOM	1.76268e-97	0.547704	0.49	0.336	3.52536e-94	cluster0
NAP1L4	3.58372e-96	0.501508	0.483	0.338	7.16745e-93	cluster0
CLU	7.86618e-96	0.984448	0.379	0.166	1.57324e-92	cluster0
LMNA	5.4163e-95	0.741918	0.422	0.275	1.08326e-91	cluster0
SKAP1	1.46669e-94	0.470401	0.508	0.361	2.93339e-91	cluster0
PDCD1	2.22086e-94	0.61477	0.469	0.292	4.44172e-91	cluster0
IKZF3	6.57061e-94	0.470585	0.473	0.335	1.31412e-90	cluster0
CST7	1.07963e-93	0.53091	0.465	0.316	2.15925e-90	cluster0
ANXA2	6.25231e-92	0.568205	0.496	0.333	1.25046e-88	cluster0
S100A6	1.26592e-90	0.5328	0.506	0.349	2.53185e-87	cluster0
HLA-DRA	1.84523e-90	1.16497	0.427	0.217	3.69046e-87	cluster0
EMP3	1.49931e-89	0.602929	0.501	0.342	2.99862e-86	cluster0
PBXIP1	8.49207e-89	0.552435	0.491	0.344	1.69841e-85	cluster0
EZR	9.11698e-88	0.582617	0.475	0.333	1.8234e-84	cluster0
TNFRSF1B	3.85395e-87	0.477316	0.484	0.331	7.7079e-84	cluster0
AKAP13	7.335e-87	0.423813	0.502	0.355	1.467e-83	cluster0
PGK1	4.95026e-85	0.442708	0.517	0.356	9.90053e-82	cluster0
HSPA8	1.43923e-84	0.477993	0.515	0.366	2.87845e-81	cluster0
CD247	5.65261e-82	0.466622	0.495	0.356	1.13052e-78	cluster0
AC004585.1	3.11329e-78	0.609561	0.431	0.234	6.22659e-75	cluster0
STAT1	4.82778e-78	0.494716	0.486	0.343	9.65556e-75	cluster0
TNFRSF18	4.51677e-76	0.609549	0.458	0.269	9.03353e-73	cluster0
CD27	2.2756e-75	0.47604	0.45	0.333	4.5512e-72	cluster0
GIMAP4	1.60079e-73	0.50095	0.479	0.342	3.20158e-70	cluster0
ISG15	5.11787e-73	0.695708	0.418	0.275	1.02357e-69	cluster0
MYH9	5.3613e-73	0.466189	0.477	0.348	1.07226e-69	cluster0
RNF213	2.21184e-71	0.339686	0.473	0.345	4.42369e-68	cluster0
EMB	2.79106e-71	0.45877	0.495	0.363	5.58212e-68	cluster0
F2R	6.78989e-71	0.516751	0.445	0.289	1.35798e-67	cluster0
ACP5	7.70936e-70	0.465621	0.421	0.242	1.54187e-66	cluster0
TRPS1	8.06483e-70	0.44779	0.443	0.278	1.61297e-66	cluster0
CD82	3.67287e-69	0.445563	0.519	0.354	7.34574e-66	cluster0
TSHZ2	1.35676e-68	0.393504	0.415	0.261	2.71353e-65	cluster0
CD5	2.88617e-68	0.51303	0.479	0.339	5.77234e-65	cluster0
ETV7	4.49117e-68	0.568309	0.375	0.183	8.98234e-65	cluster0
SYT11	6.92797e-67	0.495129	0.434	0.262	1.38559e-63	cluster0
PGAM1	2.08594e-66	0.321401	0.49	0.354	4.17188e-63	cluster0
LCP1	8.00546e-66	0.41742	0.503	0.368	1.60109e-62	cluster0
TMEM173	2.47666e-65	0.477445	0.483	0.341	4.95332e-62	cluster0
CAMK1	1.3892e-63	0.487098	0.283	0.138	2.7784e-60	cluster0
PTGER4	3.30779e-62	0.490351	0.454	0.324	6.61557e-59	cluster0
BST2	3.38373e-62	0.475683	0.497	0.341	6.76746e-59	cluster0
GLIPR1	1.56403e-60	0.477593	0.489	0.344	3.12806e-57	cluster0
TOX	4.8211e-60	0.39692	0.423	0.274	9.6422e-57	cluster0
DUSP1	4.8675e-60	0.668655	0.448	0.338	9.735e-57	cluster0
AGTRAP	1.57464e-59	0.543005	0.423	0.245	3.14929e-56	cluster0
EPSTI1	1.63206e-59	0.422425	0.481	0.34	3.26412e-56	cluster0
SELPLG	2.86656e-57	0.394099	0.495	0.363	5.73312e-54	cluster0
ANXA5	4.00593e-57	0.401293	0.482	0.34	8.01185e-54	cluster0
ITGB1	1.8687e-56	0.549929	0.468	0.338	3.7374e-53	cluster0
LINC01871	2.9923e-56	0.651014	0.302	0.179	5.9846e-53	cluster0
SAT1	3.19048e-56	0.484008	0.445	0.32	6.38096e-53	cluster0
TRBC1	4.11685e-55	0.753027	0.429	0.302	8.2337e-52	cluster0
CDK2AP2	1.83244e-53	0.472791	0.492	0.322	3.66488e-50	cluster0
TPI1	2.26827e-51	0.267645	0.477	0.358	4.53653e-48	cluster0
GADD45G	7.95738e-51	0.672133	0.428	0.235	1.59148e-47	cluster0
CSGALNACT1	4.93512e-50	0.422479	0.421	0.273	9.87024e-47	cluster0
YWHAH	8.68734e-50	0.440742	0.429	0.321	1.73747e-46	cluster0
CLEC2D	2.35608e-49	0.348756	0.488	0.381	4.71216e-46	cluster0
HSPA1A	3.72399e-49	0.418871	0.334	0.217	7.44799e-46	cluster0
SLC9A9	1.06868e-48	0.450413	0.416	0.257	2.13736e-45	cluster0
LY9	1.89298e-48	0.279975	0.282	0.211	3.78595e-45	cluster0
RESF1	2.70707e-48	0.370012	0.468	0.352	5.41415e-45	cluster0
TSC22D3	4.55401e-48	0.507622	0.461	0.35	9.10802e-45	cluster0
CITED2	4.43819e-47	0.485868	0.426	0.322	8.87638e-44	cluster0
CCR5	5.95695e-47	0.374801	0.299	0.19	1.19139e-43	cluster0
SIRPG	7.42521e-47	0.379137	0.325	0.222	1.48504e-43	cluster0
IL6ST	1.41053e-46	0.324542	0.442	0.318	2.82106e-43	cluster0
ITGA4	5.83604e-46	0.300379	0.487	0.372	1.16721e-42	cluster0
LIME1	1.9272e-45	0.513872	0.468	0.354	3.85441e-42	cluster0
LGALS1	3.6108e-44	1.20465	0.392	0.245	7.22161e-41	cluster0
RBPJ	4.56713e-44	0.378693	0.485	0.341	9.13426e-41	cluster0
LINC02694	1.76023e-42	0.456886	0.307	0.172	3.52046e-39	cluster0
STK17B	4.91603e-42	0.332395	0.477	0.376	9.83205e-39	cluster0
TRAC	6.01636e-42	0.405851	0.451	0.357	1.20327e-38	cluster0
LINC01943	1.47147e-41	0.65533	0.402	0.248	2.94295e-38	cluster0
TAGLN2	1.99711e-41	0.438203	0.468	0.366	3.99422e-38	cluster0
CRIM1	3.72394e-41	0.410455	0.206	0.097	7.44787e-38	cluster0
PDE4B	4.9625e-41	0.347677	0.409	0.317	9.92499e-38	cluster0
APOBEC3C	5.41426e-40	0.343469	0.432	0.293	1.08285e-36	cluster0
CHST11	5.57026e-40	0.318152	0.486	0.366	1.11405e-36	cluster0
SLFN5	8.80325e-40	0.329841	0.459	0.359	1.76065e-36	cluster0
PLP2	1.70994e-39	0.323654	0.481	0.382	3.41987e-36	cluster0
THEMIS	1.00604e-38	0.351471	0.439	0.324	2.01208e-35	cluster0
HLA-DMA	3.98894e-38	0.495603	0.369	0.195	7.97789e-35	cluster0
MYO5A	1.15986e-37	0.261289	0.367	0.293	2.31971e-34	cluster0
ST8SIA1	1.84565e-37	0.332645	0.37	0.255	3.69131e-34	cluster0
LIMA1	1.86598e-37	0.398075	0.347	0.202	3.73196e-34	cluster0
XBP1	1.96194e-37	0.442483	0.458	0.348	3.92388e-34	cluster0
RHOC	2.88799e-37	0.410413	0.454	0.318	5.77597e-34	cluster0
GLRX	1.12319e-35	0.419062	0.466	0.322	2.24639e-32	cluster0
NIBAN1	5.80696e-35	0.278228	0.502	0.394	1.16139e-31	cluster0
TBC1D4	1.60071e-34	0.333272	0.355	0.276	3.20142e-31	cluster0
RPS27L	6.03324e-34	0.346606	0.472	0.36	1.20665e-30	cluster0
RNASET2	1.48196e-33	0.291243	0.473	0.377	2.96393e-30	cluster0
ICOS	2.72799e-33	0.291104	0.436	0.331	5.45598e-30	cluster0
GNG2	1.34515e-31	0.259752	0.488	0.389	2.6903e-28	cluster0
GPI	1.46739e-31	0.289131	0.472	0.379	2.93478e-28	cluster0
SARAF	8.30281e-31	0.310439	0.433	0.364	1.66056e-27	cluster0
LINC00892	2.05063e-30	0.508189	0.369	0.208	4.10127e-27	cluster0
MT2A	2.82255e-30	0.314302	0.407	0.32	5.64509e-27	cluster0
RGS1	6.13709e-30	0.338344	0.405	0.31	1.22742e-26	cluster0
ADGRE5	6.77061e-30	0.404109	0.449	0.356	1.35412e-26	cluster0
CALR	1.33594e-29	0.355134	0.442	0.358	2.67188e-26	cluster0
ADGRG1	2.19643e-29	0.367407	0.192	0.087	4.39286e-26	cluster0
PHLDA1	5.42797e-29	0.463174	0.397	0.256	1.08559e-25	cluster0
KLF6	2.58826e-28	0.40543	0.439	0.362	5.17653e-25	cluster0
ZBTB38	2.96334e-28	0.309708	0.445	0.331	5.92668e-25	cluster0
VIM	4.57151e-28	0.332844	0.455	0.373	9.14303e-25	cluster0
ABI1	1.0325e-27	0.25637	0.473	0.38	2.06501e-24	cluster0
NDFIP2	2.33249e-27	0.351107	0.328	0.211	4.66499e-24	cluster0
DUSP2	2.57839e-27	0.555799	0.378	0.298	5.15679e-24	cluster0
GIMAP7	3.05657e-26	0.28964	0.457	0.376	6.11314e-23	cluster0
JAML	7.20049e-26	0.35342	0.367	0.252	1.4401e-22	cluster0
CSF1	6.99054e-25	0.388007	0.27	0.175	1.39811e-21	cluster0
IFI6	7.02952e-25	0.462305	0.438	0.318	1.4059e-21	cluster0
CTSA	9.7264e-25	0.293657	0.448	0.35	1.94528e-21	cluster0
APOBEC3G	3.36117e-24	0.30346	0.434	0.324	6.72234e-21	cluster0
TNFRSF4	3.40513e-24	0.390155	0.398	0.273	6.81025e-21	cluster0
FAS	8.55565e-24	0.265285	0.448	0.351	1.71113e-20	cluster0
MX1	1.10266e-23	0.414863	0.394	0.309	2.20532e-20	cluster0
IL2RB	2.55254e-23	0.253135	0.464	0.373	5.10509e-20	cluster0
HSPB1	3.53953e-23	0.309727	0.456	0.334	7.07906e-20	cluster0
HLA-DQB1	8.7771e-23	0.701004	0.352	0.187	1.75542e-19	cluster0
BHLHE40-AS1	1.15298e-22	0.3185	0.228	0.128	2.30596e-19	cluster0
CLSTN3	1.01972e-21	0.360839	0.328	0.211	2.03943e-18	cluster0
DUSP6	1.6446e-21	0.435894	0.349	0.234	3.2892e-18	cluster0
BAX	2.58555e-21	0.310414	0.448	0.365	5.1711e-18	cluster0
PTPN13	3.03679e-21	0.415877	0.318	0.187	6.07357e-18	cluster0
ZC2HC1A	8.72486e-21	0.250428	0.22	0.134	1.74497e-17	cluster0
MT1E	5.61128e-20	0.363518	0.328	0.197	1.12226e-16	cluster0
TIMP1	1.22546e-19	0.767303	0.424	0.31	2.45091e-16	cluster0
SPATS2L	2.04411e-19	0.254288	0.389	0.279	4.08821e-16	cluster0
YWHAQ	5.22881e-19	0.252352	0.466	0.397	1.04576e-15	cluster0
NR3C1	5.89466e-19	0.282948	0.439	0.35	1.17893e-15	cluster0
BATF	8.01321e-19	0.258021	0.456	0.349	1.60264e-15	cluster0
H1FX	7.14176e-18	0.371662	0.427	0.363	1.42835e-14	cluster0
ID2	7.87165e-18	0.397198	0.401	0.319	1.57433e-14	cluster0
TNIP3	1.16301e-15	0.277634	0.181	0.115	2.32602e-12	cluster0
PIM2	1.18251e-15	0.267894	0.43	0.367	2.36503e-12	cluster0
IL6R	5.73292e-15	0.33552	0.385	0.255	1.14658e-11	cluster0
GNA15	1.64585e-14	0.337496	0.343	0.236	3.29169e-11	cluster0
AC243960.1	7.52123e-14	0.346368	0.387	0.29	1.50425e-10	cluster0
HLF	1.4401e-13	0.32707	0.232	0.137	2.88019e-10	cluster0
ZBED2	4.55764e-13	0.316362	0.196	0.1	9.11528e-10	cluster0
GLUL	1.00098e-12	0.51902	0.309	0.186	2.00196e-09	cluster0
JUNB	1.87873e-12	0.440364	0.404	0.358	3.75745e-09	cluster0
BHLHE40	3.52476e-11	0.322207	0.415	0.349	7.04951e-08	cluster0
TNFSF8	4.12121e-11	0.261502	0.335	0.26	8.24242e-08	cluster0
FOS	7.22225e-11	0.355608	0.396	0.365	1.44445e-07	cluster0
EPHB6	6.52004e-10	0.306738	0.234	0.154	1.30401e-06	cluster0
MZB1	1.8089e-09	0.308159	0.204	0.115	3.61781e-06	cluster0
RCAN2	2.03742e-08	0.258377	0.172	0.083	4.07484e-05	cluster0
ANKRD55	2.49627e-08	0.364672	0.225	0.13	4.99255e-05	cluster0
AC017002.3	1.1734e-07	0.369871	0.252	0.15	0.00023468	cluster0
MYADM	1.37704e-07	0.290209	0.394	0.321	0.000275409	cluster0
TSPAN2	7.04844e-07	0.304917	0.348	0.236	0.00140969	cluster0
CPNE7	3.76094e-06	0.27077	0.262	0.173	0.00752188	cluster0
IL21	1.92585e-05	0.2581	0.168	0.089	0.038517	cluster0
PLAAT3	4.34797e-05	0.344447	0.295	0.167	0.0869594	cluster0
HLA-DQA1	4.50766e-05	0.829766	0.305	0.157	0.0901532	cluster0
TBXAS1	7.36957e-05	0.351686	0.285	0.174	0.147391	cluster0
ENTPD1	0.00394209	0.276878	0.219	0.126	1	cluster0
FUT7	0.870816	0.360957	0.25	0.151	1	cluster0
IL7R	0	2.99774	0.782	0.235	0	cluster1
SELL	0	1.89321	0.612	0.223	0	cluster1
TCF7	0	2.1457	0.776	0.229	0	cluster1
RPS12	0	2.53205	0.929	0.273	0	cluster1
EEF1A1	0	2.31423	0.923	0.296	0	cluster1
RPLP1	0	1.70941	0.84	0.339	0	cluster1
PABPC1	0	1.39837	0.751	0.337	0	cluster1
RPL41	0	1.86821	0.901	0.334	0	cluster1
RPL13	0	2.23502	0.939	0.279	0	cluster1
RPS27	0	1.6187	0.877	0.342	0	cluster1
RPLP0	0	1.5277	0.834	0.316	0	cluster1
RPL10	0	1.8653	0.89	0.337	0	cluster1
EEF1B2	0	1.56541	0.846	0.316	0	cluster1
RPS18	0	1.8924	0.911	0.3	0	cluster1
TPT1	0	1.43162	0.79	0.365	0	cluster1
RPL32	0	2.00453	0.92	0.289	0	cluster1
RPL39	0	1.65633	0.888	0.315	0	cluster1
RPL34	0	1.74732	0.903	0.308	0	cluster1
RPL36A	0	1.49621	0.842	0.32	0	cluster1
RPL3	0	1.70812	0.888	0.289	0	cluster1
RPS8	0	1.87751	0.909	0.296	0	cluster1
RPL30	0	1.73814	0.912	0.32	0	cluster1
RPS14	0	1.76077	0.918	0.301	0	cluster1
RPS27A	0	1.60809	0.907	0.332	0	cluster1
RPS3A	0	1.53547	0.898	0.305	0	cluster1
GAS5	0	1.27038	0.733	0.342	0	cluster1
RPS19	0	1.30746	0.829	0.339	0	cluster1
RPS23	0	1.57191	0.91	0.322	0	cluster1
RPS5	0	1.5005	0.882	0.314	0	cluster1
RPS13	0	1.52096	0.886	0.321	0	cluster1
RPS2	0	1.62101	0.903	0.308	0	cluster1
RPS3	0	1.53814	0.892	0.318	0	cluster1
RPL28	0	1.32541	0.867	0.368	0	cluster1
RPS15A	0	1.38176	0.88	0.357	0	cluster1
RPL19	0	1.5554	0.9	0.328	0	cluster1
RPS21	0	1.49974	0.9	0.316	0	cluster1
RPS6	0	1.458	0.865	0.328	0	cluster1
RPL12	0	1.41296	0.86	0.336	0	cluster1
ZFP36L2	3.41546e-247	1.31665	0.685	0.352	6.83092e-244	cluster1
SNHG6	2.71146e-239	0.986172	0.681	0.355	5.42292e-236	cluster1
CCR7	1.39815e-208	1.42119	0.574	0.176	2.7963e-205	cluster1
AQP3	7.23393e-193	0.982997	0.627	0.329	1.44679e-189	cluster1
MYC	1.08124e-190	1.13262	0.612	0.279	2.16249e-187	cluster1
FTL	9.69327e-186	0.903416	0.66	0.374	1.93865e-182	cluster1
CTSL	3.19934e-183	0.721836	0.453	0.114	6.39867e-180	cluster1
LYAR	3.67215e-166	0.916883	0.484	0.219	7.3443e-163	cluster1
PIM1	1.43644e-163	0.844834	0.634	0.362	2.87288e-160	cluster1
KLF2	3.14095e-157	1.08861	0.594	0.329	6.2819e-154	cluster1
PTP4A3	1.78533e-144	0.463659	0.343	0.109	3.57066e-141	cluster1
LSR	2.21327e-142	1.03258	0.443	0.136	4.42653e-139	cluster1
SORL1	3.27792e-137	0.79349	0.464	0.202	6.55583e-134	cluster1
DPP4	9.35701e-131	0.621711	0.32	0.131	1.8714e-127	cluster1
NELL2	1.01911e-126	0.710618	0.337	0.136	2.03822e-123	cluster1
KLF3	1.94215e-123	0.87705	0.476	0.204	3.88431e-120	cluster1
MT-ND3	4.07101e-122	0.684704	0.614	0.381	8.14202e-119	cluster1
HSP90AB1	2.1467e-120	0.683741	0.618	0.386	4.29339e-117	cluster1
NFKBIA	1.72789e-118	0.843752	0.621	0.394	3.45579e-115	cluster1
MT-ND2	1.84209e-111	0.685113	0.597	0.368	3.68418e-108	cluster1
ZFP36	4.6177e-109	1.19761	0.549	0.337	9.2354e-106	cluster1
LTB	6.96284e-109	0.854248	0.544	0.348	1.39257e-105	cluster1
CTSW	2.05042e-107	0.358159	0.335	0.173	4.10083e-104	cluster1
HOPX	2.15413e-107	0.582276	0.283	0.123	4.30826e-104	cluster1
SNHG8	6.8638e-106	0.738002	0.58	0.352	1.37276e-102	cluster1
ADRB2	1.01646e-100	0.353201	0.268	0.111	2.03293e-97	cluster1
S1PR1	2.19869e-99	0.841378	0.465	0.21	4.39738e-96	cluster1
MATK	7.63471e-98	0.38418	0.28	0.108	1.52694e-94	cluster1
CAPG	2.02115e-96	0.487791	0.36	0.199	4.04231e-93	cluster1
LAPTM4B	5.79024e-96	0.26157	0.304	0.095	1.15805e-92	cluster1
MT-ND4	1.40567e-90	0.569249	0.587	0.384	2.81135e-87	cluster1
CHD7	2.20555e-87	0.64843	0.322	0.105	4.41111e-84	cluster1
ARMH1	4.90856e-84	0.487766	0.314	0.135	9.81711e-81	cluster1
LINC02256	7.47194e-83	0.40835	0.314	0.088	1.49439e-79	cluster1
C1orf162	3.09343e-80	0.48761	0.287	0.102	6.18686e-77	cluster1
MT-ND4L	6.18604e-79	0.469433	0.581	0.397	1.23721e-75	cluster1
SCML4	2.15306e-71	0.454747	0.337	0.175	4.30611e-68	cluster1
RIPOR2	8.13179e-71	0.464519	0.558	0.388	1.62636e-67	cluster1
ABLIM1	4.0106e-70	0.479715	0.471	0.306	8.02121e-67	cluster1
TNFAIP3	1.2484e-69	0.679269	0.549	0.378	2.4968e-66	cluster1
APBA2	5.12559e-68	0.557159	0.308	0.088	1.02512e-64	cluster1
MT-ND1	1.01453e-67	0.449644	0.571	0.388	2.02905e-64	cluster1
SATB1	2.65804e-66	0.537036	0.359	0.176	5.31608e-63	cluster1
RGS16	1.23064e-62	0.359765	0.263	0.146	2.46127e-59	cluster1
PLAC8	1.44727e-61	0.914395	0.352	0.078	2.89454e-58	cluster1
RNF130	1.36594e-60	0.612021	0.294	0.078	2.73188e-57	cluster1
MT-CYB	2.08393e-60	0.367475	0.564	0.393	4.16787e-57	cluster1
KLRG1	2.31277e-60	0.353792	0.287	0.135	4.62553e-57	cluster1
PERP	4.51118e-60	0.46393	0.293	0.159	9.02237e-57	cluster1
IFI27	6.90031e-60	0.274457	0.252	0.082	1.38006e-56	cluster1
IER5	5.95179e-59	0.478482	0.465	0.338	1.19036e-55	cluster1
ZBTB10	8.31955e-59	0.612109	0.302	0.111	1.66391e-55	cluster1
HPCAL4	8.71368e-57	0.427872	0.295	0.067	1.74274e-53	cluster1
SLC40A1	4.27984e-56	0.433447	0.307	0.057	8.55968e-53	cluster1
MAL	8.32132e-56	0.705906	0.477	0.279	1.66426e-52	cluster1
TCEA3	3.92661e-55	0.536133	0.274	0.079	7.85322e-52	cluster1
CDKN2D	3.23235e-52	0.465491	0.527	0.369	6.4647e-49	cluster1
PIM3	1.44194e-51	0.435452	0.521	0.386	2.88387e-48	cluster1
PRG4	5.41584e-51	0.275918	0.198	0.076	1.08317e-47	cluster1
VSIR	9.80242e-51	0.379605	0.471	0.35	1.96048e-47	cluster1
PTGER2	3.12106e-50	0.722703	0.32	0.109	6.24213e-47	cluster1
DDX21	4.14842e-50	0.485775	0.505	0.365	8.29684e-47	cluster1
MT-ND5	2.02057e-49	0.387048	0.537	0.396	4.04114e-46	cluster1
NOSIP	7.22101e-48	0.483211	0.497	0.358	1.4442e-44	cluster1
PDCD4	9.818e-48	0.493326	0.531	0.379	1.9636e-44	cluster1
MT-CO3	8.03772e-47	0.291957	0.538	0.39	1.60754e-43	cluster1
BIRC3	9.50171e-47	0.413303	0.476	0.346	1.90034e-43	cluster1
TXNIP	2.6905e-45	0.526204	0.529	0.38	5.38101e-42	cluster1
CD55	7.49029e-45	0.652756	0.382	0.178	1.49806e-41	cluster1
ACTN1	3.02021e-44	0.353448	0.252	0.101	6.04041e-41	cluster1
WNT7A	3.08412e-44	0.524747	0.308	0.066	6.16824e-41	cluster1
SPON1	3.27735e-44	0.713513	0.31	0.075	6.55471e-41	cluster1
CAMK4	1.74461e-42	0.428327	0.494	0.348	3.48922e-39	cluster1
JUN	2.47652e-41	0.701166	0.477	0.359	4.95305e-38	cluster1
TLE4	4.03799e-41	0.441381	0.381	0.26	8.07598e-38	cluster1
FRY	2.31893e-39	0.321738	0.233	0.113	4.63786e-36	cluster1
CRIP2	5.80497e-39	0.380858	0.361	0.248	1.16099e-35	cluster1
SNTB1	7.01788e-39	0.314661	0.266	0.106	1.40358e-35	cluster1
TAGAP	9.23706e-38	0.398377	0.434	0.338	1.84741e-34	cluster1
GPHN	1.26058e-37	0.267586	0.254	0.156	2.52116e-34	cluster1
PVT1	4.30403e-36	0.289323	0.382	0.284	8.60805e-33	cluster1
IER3	1.94219e-35	0.323273	0.254	0.109	3.88438e-32	cluster1
TMEM123	2.75039e-33	0.3005	0.515	0.401	5.50077e-30	cluster1
MXI1	1.43305e-32	0.415069	0.342	0.216	2.8661e-29	cluster1
EPB41	3.07826e-32	0.307033	0.5	0.395	6.15653e-29	cluster1
TNFSF13B	1.0174e-30	0.671257	0.24	0.068	2.0348e-27	cluster1
MAML2	1.46381e-30	0.363637	0.401	0.278	2.92762e-27	cluster1
MGAT4A	1.6919e-29	0.426066	0.487	0.332	3.38379e-26	cluster1
RASA3	1.09873e-26	0.366093	0.435	0.307	2.19746e-23	cluster1
LINC00861	1.92053e-26	0.257764	0.364	0.281	3.84107e-23	cluster1
PIK3R1	1.97631e-26	0.355894	0.473	0.374	3.95262e-23	cluster1
FBXO34	5.97767e-26	0.250639	0.317	0.238	1.19553e-22	cluster1
GADD45B	9.52039e-26	0.394244	0.462	0.375	1.90408e-22	cluster1
BEX3	9.14757e-25	0.396791	0.254	0.095	1.82951e-21	cluster1
NOLC1	1.04057e-24	0.312019	0.323	0.23	2.08113e-21	cluster1
AL138963.4	1.32283e-24	0.724355	0.485	0.36	2.64565e-21	cluster1
RNF144A	2.86086e-24	0.316404	0.273	0.08	5.72171e-21	cluster1
SOCS3	3.27246e-24	0.379054	0.479	0.364	6.54492e-21	cluster1
FAM102A	4.78226e-24	0.331805	0.449	0.336	9.56453e-21	cluster1
DHRS3	1.45307e-23	0.510153	0.254	0.065	2.90613e-20	cluster1
FCMR	4.87497e-23	0.270468	0.471	0.368	9.74993e-20	cluster1
C16orf74	7.4674e-23	0.290452	0.27	0.099	1.49348e-19	cluster1
SLCO3A1	2.02482e-22	0.307346	0.286	0.195	4.04965e-19	cluster1
IER2	5.23888e-22	0.426318	0.458	0.355	1.04778e-18	cluster1
RIC3	1.97349e-20	0.28926	0.285	0.145	3.94698e-17	cluster1
JUNB	3.34463e-20	0.503737	0.457	0.36	6.68926e-17	cluster1
SKIL	7.50664e-20	0.280987	0.285	0.176	1.50133e-16	cluster1
ZBTB20	7.64895e-20	0.271038	0.343	0.244	1.52979e-16	cluster1
F2RL1	3.02719e-19	0.325259	0.249	0.07	6.05438e-16	cluster1
COL5A3	1.0075e-18	0.451702	0.206	0.071	2.015e-15	cluster1
LEF1	7.44502e-18	0.428218	0.407	0.302	1.489e-14	cluster1
ANK3	9.64194e-18	0.344695	0.376	0.25	1.92839e-14	cluster1
GCNT4	1.12368e-17	0.253341	0.211	0.079	2.24736e-14	cluster1
FOS	3.43136e-17	0.517129	0.45	0.362	6.86273e-14	cluster1
SERPINB9	1.48847e-16	0.313881	0.272	0.154	2.97694e-13	cluster1
SYDE2	5.82278e-16	0.274711	0.251	0.067	1.16456e-12	cluster1
SPINT2	7.48518e-16	0.513132	0.31	0.123	1.49704e-12	cluster1
ATM	8.2112e-16	0.258461	0.394	0.31	1.64224e-12	cluster1
MPP7	1.05012e-15	0.262856	0.239	0.138	2.10025e-12	cluster1
CMTM8	1.81362e-15	0.582395	0.353	0.156	3.62725e-12	cluster1
SOS2	3.16305e-15	0.282295	0.289	0.205	6.3261e-12	cluster1
GRASP	3.98708e-15	0.412006	0.262	0.093	7.97417e-12	cluster1
SBF2	5.29372e-15	0.261335	0.211	0.111	1.05874e-11	cluster1
BEX2	5.56057e-15	0.609663	0.277	0.088	1.11211e-11	cluster1
ITGA6	9.5475e-15	0.31191	0.301	0.198	1.9095e-11	cluster1
ZFP36L1	6.71289e-14	0.313181	0.459	0.376	1.34258e-10	cluster1
PLCB1	4.10694e-13	0.448488	0.212	0.068	8.21387e-10	cluster1
AUTS2	5.83196e-13	0.480094	0.261	0.126	1.16639e-09	cluster1
TOB1	1.32526e-12	0.286114	0.373	0.304	2.65051e-09	cluster1
FBLN7	2.467e-12	0.400169	0.354	0.222	4.93399e-09	cluster1
TTC3	2.56137e-12	0.27819	0.416	0.314	5.12274e-09	cluster1
EPHA4	2.67649e-12	0.444462	0.251	0.101	5.35298e-09	cluster1
TAF4B	4.52134e-12	0.389797	0.229	0.084	9.04268e-09	cluster1
ITM2C	4.79987e-12	0.273491	0.25	0.122	9.59973e-09	cluster1
SELENOM	2.46353e-11	0.253834	0.274	0.199	4.92706e-08	cluster1
IFNGR2	2.99228e-11	0.290361	0.213	0.061	5.98455e-08	cluster1
RASGRP2	1.18543e-10	0.333323	0.414	0.299	2.37085e-07	cluster1
ALPK1	1.57715e-10	0.254505	0.196	0.086	3.1543e-07	cluster1
FURIN	1.97751e-10	0.257812	0.294	0.235	3.95501e-07	cluster1
SESN1	2.45022e-10	0.29035	0.21	0.141	4.90044e-07	cluster1
SATB1-AS1	2.96054e-10	0.418994	0.219	0.088	5.92108e-07	cluster1
IMMP2L	4.06317e-10	0.325058	0.252	0.12	8.12635e-07	cluster1
PMEPA1	1.08543e-09	0.324294	0.212	0.099	2.17085e-06	cluster1
SLC4A10	1.104e-09	0.348293	0.159	0.049	2.208e-06	cluster1
RASGRF2	1.37702e-09	0.433542	0.25	0.08	2.75404e-06	cluster1
UST	1.23086e-08	0.391685	0.214	0.082	2.46173e-05	cluster1
AXIN2	1.43129e-07	0.258534	0.227	0.088	0.000286257	cluster1
GKAP1	3.55557e-07	0.270757	0.234	0.133	0.000711113	cluster1
GPRASP1	5.87333e-07	0.259998	0.216	0.101	0.00117467	cluster1
SCML1	7.00847e-07	0.38267	0.221	0.096	0.00140169	cluster1
FXYD7	2.9818e-06	0.697243	0.29	0.102	0.0059636	cluster1
NSG1	1.05123e-05	0.483747	0.249	0.075	0.0210246	cluster1
PRKCA	3.50538e-05	0.327924	0.277	0.158	0.0701076	cluster1
AC119396.1	0.000167409	0.394568	0.294	0.179	0.334818	cluster1
TXK	0.000209878	0.351385	0.21	0.085	0.419756	cluster1
NR3C2	0.000229777	0.33577	0.191	0.067	0.459554	cluster1
RORC	0.000245111	0.27471	0.135	0.112	0.490223	cluster1
USP53	0.00772944	0.264545	0.186	0.094	1	cluster1
PASK	0.00892384	0.322143	0.254	0.177	1	cluster1
ARHGAP5	0.0115315	0.286808	0.2	0.113	1	cluster1
IGFBP4	0.0121397	0.303556	0.238	0.186	1	cluster1
IL4I1	0.0188156	0.363558	0.159	0.065	1	cluster1
MYBL1	0.0466343	0.492065	0.226	0.112	1	cluster1
RRAGD	0.0695954	0.317472	0.166	0.051	1	cluster1
ZFYVE9	0.0844629	0.287414	0.166	0.083	1	cluster1
APP	0.223567	0.499272	0.268	0.138	1	cluster1
ST6GALNAC1	0.31217	0.313334	0.199	0.085	1	cluster1
BACH2	0.347422	0.297453	0.25	0.132	1	cluster1
LTK	0.423624	0.425411	0.139	0.058	1	cluster1
SESN3	0.443657	0.283522	0.257	0.187	1	cluster1
FXYD1	0.598481	0.293247	0.23	0.153	1	cluster1
SVIL	0.929176	0.347541	0.192	0.094	1	cluster1
SPART	0.952113	0.320394	0.204	0.106	1	cluster1
GZMK	0	5.23894	0.723	0.075	0	cluster2
GZMA	0	2.72749	0.731	0.272	0	cluster2
NKG7	0	2.3377	0.608	0.065	0	cluster2
LYAR	0	1.60529	0.685	0.204	0	cluster2
RPS3	3.79407e-249	1.0598	0.77	0.374	7.58815e-246	cluster2
RPS14	6.97922e-245	1.14964	0.757	0.366	1.39584e-241	cluster2
RPS15A	2.05918e-232	0.996044	0.783	0.406	4.11836e-229	cluster2
CTSW	2.31482e-232	1.42175	0.571	0.146	4.62963e-229	cluster2
GZMH	2.47926e-224	1.57006	0.387	0.035	4.95852e-221	cluster2
RPL10	3.61982e-224	1.18688	0.77	0.392	7.23965e-221	cluster2
RPS12	1.06206e-223	1.41558	0.748	0.344	2.12411e-220	cluster2
HOPX	1.36611e-219	1.67128	0.501	0.099	2.73223e-216	cluster2
EEF1A1	2.57034e-216	1.32401	0.728	0.368	5.14067e-213	cluster2
RPL13	1.29742e-212	1.22607	0.735	0.354	2.59484e-209	cluster2
RPS27	7.56901e-208	1.14596	0.752	0.397	1.5138e-204	cluster2
RPL3	2.89729e-207	1.10327	0.711	0.356	5.79457e-204	cluster2
RPL30	6.48924e-207	1.07307	0.735	0.387	1.29785e-203	cluster2
RPS21	2.9252e-204	0.970842	0.726	0.382	5.8504e-201	cluster2
RPL39	1.18157e-201	0.99953	0.731	0.377	2.36314e-198	cluster2
RPL28	1.21843e-187	0.885618	0.761	0.418	2.43687e-184	cluster2
RPL34	1.98653e-186	1.0206	0.72	0.375	3.97306e-183	cluster2
RPL41	2.18659e-184	1.15883	0.727	0.398	4.37317e-181	cluster2
RPS23	1.46929e-181	0.933883	0.72	0.39	2.93857e-178	cluster2
ZFP36L2	5.61566e-178	1.19681	0.697	0.372	1.12313e-174	cluster2
RPS27A	4.86062e-177	0.973994	0.708	0.401	9.72124e-174	cluster2
GNLY	2.33458e-173	1.64398	0.349	0.076	4.66916e-170	cluster2
RPL32	9.49994e-168	1.0515	0.685	0.367	1.89999e-164	cluster2
IL7R	6.75493e-164	1.82352	0.628	0.295	1.35099e-160	cluster2
RPS18	4.64481e-162	1.03198	0.694	0.374	9.28962e-159	cluster2
PRF1	1.09117e-159	1.05594	0.53	0.223	2.18234e-156	cluster2
RPLP0	1.23795e-157	0.982096	0.69	0.372	2.47589e-154	cluster2
RPS2	4.90157e-155	0.852078	0.697	0.379	9.80314e-152	cluster2
RPS5	2.83545e-152	0.815239	0.695	0.38	5.67091e-149	cluster2
RPL19	1.49964e-149	0.817362	0.697	0.397	2.99928e-146	cluster2
RPL12	1.59206e-148	0.778756	0.706	0.395	3.18412e-145	cluster2
RPL36A	3.22928e-146	0.911583	0.689	0.378	6.45857e-143	cluster2
RPS8	1.75626e-143	0.819527	0.684	0.371	3.51252e-140	cluster2
RPS13	2.10741e-142	0.803496	0.684	0.389	4.21483e-139	cluster2
RPS19	9.41588e-139	0.893785	0.677	0.395	1.88318e-135	cluster2
RPS3A	3.28845e-137	0.765328	0.69	0.376	6.57691e-134	cluster2
CLIC3	1.18503e-136	1.22469	0.417	0.077	2.37006e-133	cluster2
MYC	7.55903e-128	1.00838	0.588	0.305	1.51181e-124	cluster2
KLF3	3.75121e-127	0.795168	0.493	0.219	7.50241e-124	cluster2
EEF1B2	1.70339e-121	0.847828	0.658	0.38	3.40678e-118	cluster2
MATK	3.36248e-121	0.938674	0.398	0.101	6.72496e-118	cluster2
ZNF683	8.1217e-119	0.463143	0.378	0.125	1.62434e-115	cluster2
KLRG1	1.36418e-118	1.02021	0.434	0.121	2.72837e-115	cluster2
RPS6	5.29287e-106	0.706959	0.647	0.398	1.05857e-102	cluster2
C16orf74	8.3392e-104	0.355197	0.343	0.099	1.66784e-100	cluster2
SORL1	2.83412e-102	0.587173	0.41	0.228	5.66823e-99	cluster2
RPLP1	2.59142e-94	0.904266	0.641	0.403	5.18283e-91	cluster2
TXNIP	5.75352e-94	0.874379	0.606	0.378	1.1507e-90	cluster2
DPP4	1.58542e-92	0.863772	0.36	0.137	3.17083e-89	cluster2
S1PR1	6.74476e-92	0.540747	0.451	0.229	1.34895e-88	cluster2
CCL3L1	2.88836e-90	0.846725	0.222	0.017	5.77672e-87	cluster2
MT-ND2	3.47335e-89	0.70438	0.612	0.381	6.94669e-86	cluster2
MT-ND1	9.30672e-88	0.613048	0.624	0.391	1.86134e-84	cluster2
AUTS2	1.80197e-87	0.966498	0.397	0.114	3.60393e-84	cluster2
GAS5	8.31668e-87	0.684762	0.606	0.387	1.66334e-83	cluster2
SELL	1.14823e-86	0.686393	0.472	0.27	2.29647e-83	cluster2
CEBPD	1.03446e-81	1.12424	0.38	0.113	2.06893e-78	cluster2
MGAT4A	4.24772e-80	0.665964	0.553	0.331	8.49544e-77	cluster2
GPAT3	3.34772e-79	0.334941	0.274	0.099	6.69544e-76	cluster2
SOX13	3.33428e-78	0.346445	0.274	0.062	6.66856e-75	cluster2
PDE9A	9.83787e-78	0.358585	0.274	0.099	1.96757e-74	cluster2
PERP	1.33105e-77	0.631003	0.352	0.159	2.66211e-74	cluster2
IFI27	3.40645e-77	1.11251	0.305	0.085	6.81289e-74	cluster2
TPT1	4.19844e-77	0.717584	0.63	0.418	8.39688e-74	cluster2
MT-ND3	4.54031e-76	0.582397	0.613	0.396	9.08063e-73	cluster2
NT5E	1.20782e-68	0.336679	0.224	0.058	2.41565e-65	cluster2
CTSL	3.26747e-68	0.392726	0.328	0.156	6.53494e-65	cluster2
RUNX3	3.62082e-67	0.700443	0.433	0.236	7.24164e-64	cluster2
LTK	1.05007e-66	0.353667	0.203	0.053	2.10015e-63	cluster2
ADRB2	5.02531e-64	0.647422	0.324	0.113	1.00506e-60	cluster2
XCL2	1.01039e-62	0.517687	0.259	0.053	2.02078e-59	cluster2
GADD45B	7.21259e-61	0.592917	0.547	0.367	1.44252e-57	cluster2
IL10RA	7.28047e-60	0.576148	0.545	0.377	1.45609e-56	cluster2
RGS16	2.43397e-59	0.344184	0.255	0.154	4.86794e-56	cluster2
ZBTB16	7.99394e-58	0.32439	0.252	0.068	1.59879e-54	cluster2
PIM1	1.86676e-57	0.626865	0.57	0.39	3.73352e-54	cluster2
CDKN1A	4.16292e-57	0.324106	0.318	0.16	8.32584e-54	cluster2
NFKBIA	3.86426e-55	0.647077	0.595	0.413	7.72853e-52	cluster2
PLAC8	8.6742e-54	0.599744	0.282	0.107	1.73484e-50	cluster2
MT-ND4	3.67982e-53	0.465728	0.569	0.4	7.35964e-50	cluster2
CST7	5.64477e-53	0.939234	0.537	0.36	1.12895e-49	cluster2
PACSIN1	1.50214e-52	0.554802	0.273	0.033	3.00428e-49	cluster2
PDCD4	6.6348e-52	0.56418	0.556	0.385	1.32696e-48	cluster2
C12orf75	6.91565e-52	0.508671	0.52	0.368	1.38313e-48	cluster2
PLEK	2.3314e-51	0.658273	0.256	0.095	4.66279e-48	cluster2
PTGER2	9.64199e-50	0.810742	0.331	0.121	1.9284e-46	cluster2
PRR5L	9.54324e-49	0.482561	0.285	0.118	1.90865e-45	cluster2
MT-ND4L	1.29338e-48	0.460878	0.58	0.409	2.58676e-45	cluster2
MT-CO3	2.06725e-47	0.388327	0.568	0.395	4.1345e-44	cluster2
TTC16	2.4851e-47	0.303833	0.249	0.085	4.9702e-44	cluster2
TNFAIP3	1.04957e-45	0.586901	0.542	0.39	2.09913e-42	cluster2
PMAIP1	6.80189e-45	0.552255	0.357	0.213	1.36038e-41	cluster2
ZFP36	6.90635e-45	0.613896	0.516	0.356	1.38127e-41	cluster2
GZMB	1.18736e-44	1.14195	0.228	0.051	2.37471e-41	cluster2
AQP3	1.21678e-44	0.441757	0.492	0.37	2.43357e-41	cluster2
F2RL1	2.21514e-44	0.263962	0.241	0.083	4.43029e-41	cluster2
MT-ND5	1.06689e-43	0.455161	0.555	0.402	2.13378e-40	cluster2
MAGI3	1.32676e-43	0.260216	0.248	0.134	2.65353e-40	cluster2
AC245014.3	2.92058e-42	0.44215	0.298	0.168	5.84116e-39	cluster2
SAMD3	1.01424e-41	0.557497	0.476	0.285	2.02849e-38	cluster2
TYROBP	1.44899e-41	0.250027	0.271	0.116	2.89797e-38	cluster2
MT-CO1	3.27411e-41	0.396534	0.546	0.392	6.54823e-38	cluster2
KLF2	1.29236e-40	0.556585	0.506	0.36	2.58472e-37	cluster2
APBA2	8.48055e-40	0.432158	0.276	0.108	1.69611e-36	cluster2
MCTP2	1.24275e-39	0.63458	0.277	0.064	2.4855e-36	cluster2
SNHG6	9.23408e-39	0.453406	0.54	0.398	1.84682e-35	cluster2
MT-ATP6	3.02918e-38	0.357156	0.56	0.402	6.05836e-35	cluster2
PRSS23	6.98564e-38	0.397706	0.187	0.076	1.39713e-34	cluster2
LINC02084	5.38118e-37	0.713592	0.263	0.043	1.07624e-33	cluster2
MT-CYB	7.59139e-37	0.335187	0.551	0.406	1.51828e-33	cluster2
IFNG-AS1	8.70582e-37	0.787707	0.262	0.104	1.74116e-33	cluster2
TCF7	1.57685e-36	0.487047	0.483	0.311	3.15371e-33	cluster2
RIPOR2	6.20747e-36	0.377249	0.538	0.403	1.24149e-32	cluster2
VSIR	1.61529e-35	0.307991	0.435	0.364	3.23059e-32	cluster2
SPEF2	4.17079e-35	0.368744	0.21	0.067	8.34158e-32	cluster2
SLAMF7	4.90576e-35	0.654378	0.272	0.053	9.81152e-32	cluster2
TNF	8.92603e-35	0.293414	0.296	0.216	1.78521e-31	cluster2
IER5	1.69254e-34	0.356603	0.435	0.351	3.38508e-31	cluster2
WAKMAR2	2.10207e-34	0.256889	0.269	0.182	4.20413e-31	cluster2
KLF10	5.55847e-34	0.286983	0.305	0.233	1.11169e-30	cluster2
AFDN	7.29688e-33	0.325153	0.237	0.126	1.45938e-29	cluster2
IL18RAP	3.33444e-32	0.644775	0.25	0.092	6.66888e-29	cluster2
RASGRP2	7.83387e-32	0.429374	0.43	0.304	1.56677e-28	cluster2
HSP90AB1	2.13896e-31	0.391151	0.539	0.414	4.27793e-28	cluster2
CD70	2.23482e-31	0.3371	0.175	0.105	4.46963e-28	cluster2
FCMR	3.69476e-31	0.378373	0.518	0.368	7.38951e-28	cluster2
SMAD7	8.08719e-31	0.344209	0.362	0.24	1.61744e-27	cluster2
CAMK4	1.31604e-30	0.350072	0.472	0.361	2.63207e-27	cluster2
FTL	2.44903e-29	0.411285	0.531	0.413	4.89806e-26	cluster2
RRAGD	3.49641e-28	0.328184	0.187	0.055	6.99282e-25	cluster2
CD52	3.80958e-28	0.363953	0.506	0.39	7.61916e-25	cluster2
TAGAP	6.37646e-28	0.431989	0.447	0.342	1.27529e-24	cluster2
DHRS3	3.13221e-26	0.507575	0.223	0.082	6.26441e-23	cluster2
ZNF365	6.95321e-26	0.287339	0.249	0.102	1.39064e-22	cluster2
CHI3L2	5.90554e-25	0.400307	0.209	0.112	1.18111e-21	cluster2
SATB1	9.43571e-25	0.323962	0.295	0.198	1.88714e-21	cluster2
ABLIM1	2.83365e-24	0.258165	0.418	0.325	5.66731e-21	cluster2
AL627171.2	9.90894e-24	0.266859	0.297	0.23	1.98179e-20	cluster2
LINC00944	2.4714e-23	0.293562	0.29	0.137	4.94281e-20	cluster2
NELL2	2.84763e-23	0.366945	0.249	0.163	5.69526e-20	cluster2
CXCR4	3.06944e-23	0.417891	0.497	0.394	6.13889e-20	cluster2
CLDND1	4.65275e-23	0.632933	0.476	0.371	9.30551e-20	cluster2
STAT4	1.77762e-22	0.26615	0.373	0.276	3.55524e-19	cluster2
TLE4	2e-22	0.35692	0.387	0.267	4.00001e-19	cluster2
EPB41	3.44199e-22	0.296928	0.494	0.403	6.88398e-19	cluster2
AC034238.1	4.52843e-22	0.774321	0.241	0.044	9.05687e-19	cluster2
CDC42EP3	5.97383e-22	0.344649	0.453	0.352	1.19477e-18	cluster2
ZBTB10	9.45376e-22	0.269429	0.227	0.135	1.89075e-18	cluster2
RNF130	1.42055e-21	0.409956	0.242	0.1	2.8411e-18	cluster2
TGFBR3	6.35829e-21	0.279495	0.264	0.169	1.27166e-17	cluster2
TC2N	9.08239e-21	0.393973	0.512	0.399	1.81648e-17	cluster2
MAP3K8	3.27111e-19	0.280015	0.233	0.169	6.54222e-16	cluster2
FURIN	3.82093e-19	0.285958	0.318	0.235	7.64187e-16	cluster2
MYBL1	3.93411e-19	0.555176	0.255	0.115	7.86821e-16	cluster2
CDKN2D	7.27914e-19	0.270349	0.486	0.385	1.45583e-15	cluster2
FAM102A	1.3738e-18	0.380931	0.451	0.343	2.7476e-15	cluster2
IER2	2.20739e-18	0.346999	0.453	0.362	4.41479e-15	cluster2
NOSIP	2.3295e-18	0.286682	0.458	0.373	4.65901e-15	cluster2
CLIC5	2.32965e-18	0.285088	0.234	0.136	4.6593e-15	cluster2
BTG2	5.14336e-18	0.260427	0.485	0.397	1.02867e-14	cluster2
AFAP1	8.19406e-18	0.260008	0.22	0.119	1.63881e-14	cluster2
CACNA2D4	8.3456e-18	0.407854	0.239	0.12	1.66912e-14	cluster2
SATB1-AS1	2.51847e-17	0.310753	0.207	0.098	5.03695e-14	cluster2
PARP8	3.31631e-17	0.253536	0.495	0.397	6.63261e-14	cluster2
IFNGR1	7.58377e-17	0.434278	0.362	0.231	1.51675e-13	cluster2
LSR	2.82757e-16	0.260432	0.278	0.182	5.65514e-13	cluster2
CAPG	3.75407e-16	0.265939	0.294	0.22	7.50814e-13	cluster2
P2RY8	6.51747e-16	0.255327	0.436	0.353	1.30349e-12	cluster2
MLLT3	2.94767e-15	0.263908	0.345	0.253	5.89534e-12	cluster2
MYO1D	6.89812e-15	0.313182	0.194	0.083	1.37962e-11	cluster2
SESN1	1.55359e-14	0.26129	0.224	0.144	3.10719e-11	cluster2
ANXA1	1.82247e-14	0.337375	0.474	0.377	3.64494e-11	cluster2
AC007952.4	3.32752e-14	0.26724	0.406	0.339	6.65503e-11	cluster2
APOBEC3G	1.53422e-13	0.314714	0.452	0.362	3.06844e-10	cluster2
ITM2C	3.38657e-13	0.598846	0.288	0.124	6.77314e-10	cluster2
COLGALT2	4.66263e-13	0.312961	0.233	0.109	9.32527e-10	cluster2
PTGDR	8.39574e-13	0.542724	0.235	0.086	1.67915e-09	cluster2
EOMES	2.19257e-12	0.847932	0.23	0.052	4.38515e-09	cluster2
MVB12B	2.76255e-12	0.293146	0.229	0.106	5.5251e-09	cluster2
JUN	3.79853e-12	0.442644	0.444	0.371	7.59706e-09	cluster2
SNTB1	9.88684e-12	0.431864	0.256	0.118	1.97737e-08	cluster2
BACH2	1.7289e-11	0.271173	0.237	0.142	3.45779e-08	cluster2
TRGV10	1.78329e-11	0.381561	0.241	0.12	3.56658e-08	cluster2
CCL3	2.40558e-11	0.32758	0.141	0.052	4.81117e-08	cluster2
IFI44L	1.22304e-10	0.300232	0.203	0.137	2.44609e-07	cluster2
ERN1	1.73583e-10	0.269057	0.408	0.327	3.47165e-07	cluster2
LATS2	4.62682e-10	0.266949	0.169	0.072	9.25364e-07	cluster2
CD69	1.37429e-09	0.296744	0.456	0.374	2.74859e-06	cluster2
ITGA1	1.98109e-09	0.569169	0.226	0.063	3.96218e-06	cluster2
APOBEC3H	2.82797e-09	0.260187	0.247	0.201	5.65594e-06	cluster2
CCL4	4.31379e-09	0.773492	0.187	0.044	8.62758e-06	cluster2
SERPINB9	7.38682e-09	0.297065	0.249	0.165	1.47736e-05	cluster2
FXYD2	7.90406e-08	0.442639	0.233	0.104	0.000158081	cluster2
AC015849.1	1.09599e-07	0.263954	0.143	0.083	0.000219198	cluster2
PLCB1	1.39203e-07	0.540783	0.226	0.075	0.000278406	cluster2
XCL1	2.79956e-07	0.473878	0.155	0.082	0.000559912	cluster2
PMEPA1	5.12568e-07	0.408096	0.219	0.106	0.00102514	cluster2
AL138963.4	3.15458e-06	0.350528	0.432	0.376	0.00630917	cluster2
RASGRF2	4.52725e-06	0.360707	0.199	0.099	0.00905449	cluster2
EPHA4	8.3682e-05	0.362553	0.223	0.115	0.167364	cluster2
CCL4L2	0.00115213	0.378792	0.115	0.041	1	cluster2
AC243829.1	0.00180768	0.529204	0.198	0.029	1	cluster2
AF165147.1	0.308313	0.276688	0.171	0.119	1	cluster2
SERPINB6	0.606909	0.280337	0.175	0.124	1	cluster2
ZSWIM5	0.73876	0.272543	0.135	0.068	1	cluster2
SRGN	1.00491e-152	1.38853	0.732	0.355	2.00982e-149	cluster3
TNFRSF18	1.65823e-105	1.19658	0.663	0.327	3.31645e-102	cluster3
KLRB1	1.70339e-96	1.40178	0.658	0.37	3.40678e-93	cluster3
ITM2A	2.24159e-85	0.975831	0.648	0.366	4.48317e-82	cluster3
TIGIT	1.43332e-79	1.08974	0.611	0.284	2.86665e-76	cluster3
ZNRF1	4.45222e-77	0.77182	0.634	0.376	8.90445e-74	cluster3
CD2	3.50562e-76	0.837887	0.648	0.397	7.01125e-73	cluster3
HLA-A	2.95134e-73	0.76482	0.683	0.428	5.90268e-70	cluster3
UCP2	8.81971e-72	1.04255	0.612	0.359	1.76394e-68	cluster3
SPOCK2	8.61433e-68	0.7834	0.639	0.398	1.72287e-64	cluster3
GAPDH	6.42087e-66	0.763236	0.628	0.39	1.28417e-62	cluster3
ALOX5AP	3.62793e-64	0.952853	0.604	0.377	7.25586e-61	cluster3
NDFIP2	1.29572e-63	0.897568	0.507	0.242	2.59145e-60	cluster3
COTL1	2.06904e-59	0.682215	0.61	0.4	4.13807e-56	cluster3
IGFLR1	1.66165e-56	0.717314	0.605	0.371	3.32331e-53	cluster3
LINC01943	3.01246e-56	1.04558	0.556	0.297	6.02492e-53	cluster3
TPI1	9.30607e-55	0.661078	0.602	0.395	1.86121e-51	cluster3
TOX2	1.99155e-54	0.689714	0.584	0.32	3.98311e-51	cluster3
IL2RG	3.12468e-54	0.6745	0.621	0.405	6.24936e-51	cluster3
TNFRSF4	7.11038e-53	0.971314	0.556	0.309	1.42208e-49	cluster3
MYL6	2.76714e-52	0.6434	0.608	0.417	5.53428e-49	cluster3
LAG3	1.0816e-51	1.31335	0.444	0.246	2.1632e-48	cluster3
CD4	1.90076e-51	0.7159	0.577	0.371	3.80151e-48	cluster3
RBPJ	2.69714e-51	0.723329	0.611	0.388	5.39427e-48	cluster3
B2M	4.18832e-50	0.728588	0.678	0.451	8.37664e-47	cluster3
PTMS	1.23188e-47	0.919998	0.502	0.302	2.46376e-44	cluster3
CAMK1	2.03448e-47	0.861867	0.425	0.184	4.06896e-44	cluster3
NAP1L4	4.991e-47	0.638824	0.581	0.387	9.98201e-44	cluster3
CTLA4	7.2154e-47	0.773441	0.565	0.352	1.44308e-43	cluster3
TOX	9.62813e-44	0.674346	0.555	0.323	1.92563e-40	cluster3
RHOC	3.54703e-43	0.605657	0.583	0.361	7.09407e-40	cluster3
ID2	5.47735e-42	0.729488	0.552	0.339	1.09547e-38	cluster3
NR3C1	1.75022e-41	0.76766	0.568	0.374	3.50045e-38	cluster3
TYMP	3.48036e-40	0.585847	0.551	0.378	6.96072e-37	cluster3
IL32	1.28147e-38	0.917558	0.546	0.379	2.56294e-35	cluster3
BATF	1.13302e-37	0.715284	0.575	0.382	2.26604e-34	cluster3
DUSP4	7.03423e-37	0.81752	0.539	0.349	1.40685e-33	cluster3
AC017002.3	2.86212e-36	0.746231	0.411	0.177	5.72423e-33	cluster3
PHTF2	8.02006e-36	0.534133	0.577	0.382	1.60401e-32	cluster3
PRDM1	8.49331e-36	0.659791	0.581	0.398	1.69866e-32	cluster3
CTSB	6.94826e-35	0.492429	0.572	0.399	1.38965e-31	cluster3
HLA-DPA1	1.07184e-34	0.491154	0.534	0.374	2.14368e-31	cluster3
CD6	2.04377e-34	0.590328	0.571	0.406	4.08754e-31	cluster3
LGALS3	2.28726e-34	0.602406	0.563	0.378	4.57452e-31	cluster3
MAF	2.50674e-34	0.574426	0.583	0.399	5.01347e-31	cluster3
PHACTR2	3.50415e-34	0.544292	0.564	0.385	7.00831e-31	cluster3
ACTN4	4.8201e-33	0.568475	0.564	0.399	9.6402e-30	cluster3
LINC01871	6.55102e-33	0.875992	0.425	0.218	1.3102e-29	cluster3
DYNLL1	4.66282e-31	0.465884	0.547	0.381	9.32565e-28	cluster3
TMSB10	1.00793e-30	0.703103	0.57	0.423	2.01586e-27	cluster3
PKM	6.4011e-30	0.767784	0.533	0.386	1.28022e-26	cluster3
EML4	9.0356e-30	0.421709	0.572	0.418	1.80712e-26	cluster3
HLA-DRB1	6.85808e-29	0.562236	0.466	0.332	1.37162e-25	cluster3
CD74	1.85102e-28	0.542665	0.485	0.35	3.70205e-25	cluster3
CXCR6	2.84678e-28	0.617982	0.513	0.329	5.69356e-25	cluster3
MIR4435-2HG	6.24547e-28	0.48574	0.539	0.381	1.24909e-24	cluster3
CYTOR	1.27139e-27	0.50812	0.536	0.388	2.54277e-24	cluster3
MT2A	2.47173e-27	0.652279	0.496	0.347	4.94346e-24	cluster3
TBC1D4	4.9389e-27	0.525595	0.466	0.298	9.87779e-24	cluster3
CKLF	6.9397e-27	0.606734	0.528	0.367	1.38794e-23	cluster3
CLIC1	1.07007e-26	0.403377	0.564	0.419	2.14013e-23	cluster3
BHLHE40	5.9118e-26	0.551397	0.521	0.366	1.18236e-22	cluster3
PGAM1	6.51156e-26	0.591753	0.546	0.404	1.30231e-22	cluster3
PTTG1	2.41239e-25	0.397745	0.426	0.261	4.82478e-22	cluster3
GZMM	4.79104e-25	0.425185	0.528	0.389	9.58207e-22	cluster3
ETV7	4.17458e-24	0.626322	0.44	0.254	8.34915e-21	cluster3
CORO1B	7.93043e-24	0.480478	0.496	0.366	1.58609e-20	cluster3
IKZF3	8.29536e-24	0.4394	0.516	0.387	1.65907e-20	cluster3
HLA-DPB1	1.27999e-23	0.38284	0.528	0.377	2.55997e-20	cluster3
TNFSF8	2.95935e-22	0.579484	0.462	0.279	5.9187e-19	cluster3
BST2	8.37341e-22	0.449276	0.532	0.401	1.67468e-18	cluster3
IL2RB	1.18147e-21	0.438883	0.54	0.403	2.36293e-18	cluster3
TRBC2	1.53892e-21	0.509699	0.512	0.379	3.07783e-18	cluster3
PDCD1	2.21709e-21	0.484524	0.525	0.358	4.43417e-18	cluster3
CTSC	3.10901e-21	0.435251	0.513	0.385	6.21801e-18	cluster3
SIRPG	3.77129e-21	0.529508	0.412	0.256	7.54259e-18	cluster3
SH2D1A	1.42876e-20	0.522931	0.499	0.342	2.85752e-17	cluster3
ITGA4	7.55634e-20	0.389185	0.534	0.414	1.51127e-16	cluster3
HCST	2.00273e-19	0.480644	0.519	0.397	4.00546e-16	cluster3
ACTB	2.11195e-19	0.64957	0.516	0.397	4.2239e-16	cluster3
HSPB1	2.67461e-19	0.390454	0.505	0.379	5.34922e-16	cluster3
MYO7A	4.74914e-19	0.607758	0.409	0.219	9.49828e-16	cluster3
S100A11	1.11707e-18	0.471764	0.529	0.402	2.23415e-15	cluster3
CFL1	1.30792e-18	0.29774	0.55	0.409	2.61584e-15	cluster3
APOBEC3C	2.60337e-18	0.473147	0.482	0.345	5.20675e-15	cluster3
STK17B	3.98785e-18	0.363849	0.528	0.412	7.97571e-15	cluster3
CD247	5.02312e-18	0.362472	0.532	0.409	1.00462e-14	cluster3
S100A4	6.15835e-18	0.534347	0.573	0.431	1.23167e-14	cluster3
FKBP5	9.90032e-18	0.592095	0.471	0.31	1.98006e-14	cluster3
ITGB2	1.14471e-17	0.35933	0.538	0.413	2.28943e-14	cluster3
FYB1	1.45498e-17	0.376	0.541	0.415	2.90996e-14	cluster3
FABP5	1.61983e-17	0.742135	0.404	0.221	3.23965e-14	cluster3
GBP5	2.33612e-17	0.388857	0.497	0.39	4.67224e-14	cluster3
CD7	3.50344e-17	0.863525	0.428	0.335	7.00687e-14	cluster3
TNFRSF13B	7.36697e-17	0.391779	0.236	0.074	1.47339e-13	cluster3
LINC00892	1.49649e-16	0.486522	0.443	0.267	2.99297e-13	cluster3
PGK1	1.27952e-15	0.32357	0.523	0.421	2.55903e-12	cluster3
IFNG	1.89438e-15	0.512261	0.451	0.302	3.78876e-12	cluster3
IFITM2	2.42726e-15	0.366228	0.519	0.404	4.85452e-12	cluster3
CLEC2B	3.14484e-15	0.395529	0.496	0.399	6.28967e-12	cluster3
SNX9	1.00684e-14	0.494786	0.474	0.348	2.01367e-11	cluster3
SKAP1	2.48051e-14	0.27333	0.524	0.419	4.96102e-11	cluster3
TNFRSF1B	2.48808e-14	0.368548	0.485	0.393	4.97615e-11	cluster3
CD27	3.19454e-14	0.31664	0.476	0.378	6.38908e-11	cluster3
NPDC1	3.25108e-14	0.418823	0.511	0.338	6.50216e-11	cluster3
GPI	3.28671e-14	0.302417	0.514	0.413	6.57342e-11	cluster3
CD82	4.39014e-14	0.397284	0.533	0.42	8.78029e-11	cluster3
GADD45G	4.68422e-14	0.530379	0.48	0.309	9.36845e-11	cluster3
EPSTI1	7.80951e-14	0.3495	0.504	0.395	1.5619e-10	cluster3
GNA15	8.2195e-14	0.496788	0.406	0.273	1.6439e-10	cluster3
SH3BGRL3	9.83349e-14	0.312848	0.525	0.415	1.9667e-10	cluster3
IFITM1	1.51877e-13	0.398053	0.521	0.402	3.03754e-10	cluster3
SAMSN1	2.51746e-13	0.348306	0.491	0.368	5.03491e-10	cluster3
SPATS2L	2.89275e-13	0.398981	0.454	0.318	5.7855e-10	cluster3
CCDC91	6.40189e-13	0.273692	0.451	0.344	1.28038e-09	cluster3
TRPS1	8.54238e-13	0.356586	0.495	0.34	1.70848e-09	cluster3
F2R	9.34001e-13	0.320459	0.466	0.35	1.868e-09	cluster3
IL6ST	9.89338e-13	0.349062	0.476	0.365	1.97868e-09	cluster3
AL606807.1	1.76286e-12	0.719218	0.271	0.124	3.52572e-09	cluster3
MYCBP2	2.23642e-12	0.30859	0.542	0.425	4.47283e-09	cluster3
TMEM173	3.90716e-12	0.330691	0.487	0.398	7.81432e-09	cluster3
TANK	4.39324e-12	0.315081	0.469	0.354	8.78649e-09	cluster3
CALR	7.39225e-12	0.37967	0.494	0.387	1.47845e-08	cluster3
CD3D	9.11715e-12	0.304351	0.497	0.417	1.82343e-08	cluster3
PFN1	1.41602e-11	0.309837	0.508	0.412	2.83204e-08	cluster3
ICOS	2.65854e-11	0.352677	0.473	0.37	5.31709e-08	cluster3
CBLB	3.35713e-11	0.251492	0.513	0.406	6.71425e-08	cluster3
GOLIM4	4.30463e-11	0.3467	0.218	0.089	8.60926e-08	cluster3
CLEC2D	4.7752e-11	0.324098	0.512	0.422	9.55039e-08	cluster3
EMB	1.57832e-10	0.276095	0.509	0.415	3.15665e-07	cluster3
LIMA1	1.64461e-10	0.454023	0.396	0.256	3.28923e-07	cluster3
CDK2AP2	1.67843e-10	0.328193	0.512	0.389	3.35686e-07	cluster3
ARID5B	5.81376e-10	0.259951	0.484	0.401	1.16275e-06	cluster3
AHR	5.81996e-10	0.257321	0.43	0.341	1.16399e-06	cluster3
PTGER4	1.3023e-09	0.273359	0.454	0.377	2.60461e-06	cluster3
AC004585.1	4.59566e-09	0.411738	0.454	0.312	9.19132e-06	cluster3
BHLHE40-AS1	7.11803e-09	0.500968	0.286	0.163	1.42361e-05	cluster3
SYT11	7.70303e-09	0.291715	0.452	0.33	1.54061e-05	cluster3
GLCCI1	8.44351e-09	0.341778	0.433	0.332	1.6887e-05	cluster3
TP63	9.1991e-09	0.565992	0.205	0.088	1.83982e-05	cluster3
RHOH	1.03112e-08	0.250024	0.507	0.425	2.06224e-05	cluster3
PHLDA1	1.58167e-08	0.264506	0.416	0.312	3.16334e-05	cluster3
HIST1H1E	3.1793e-08	0.277156	0.422	0.345	6.35859e-05	cluster3
NIBAN1	3.41783e-08	0.292778	0.526	0.435	6.83566e-05	cluster3
ZEB2	3.5802e-08	0.435199	0.316	0.185	7.16039e-05	cluster3
SLC27A2	4.9849e-08	0.497379	0.306	0.175	9.9698e-05	cluster3
STOM	5.99154e-08	0.275589	0.478	0.399	0.000119831	cluster3
CRIM1	9.28613e-08	0.356943	0.227	0.139	0.000185723	cluster3
GLRX	1.32471e-07	0.303752	0.494	0.378	0.000264942	cluster3
GTDC1	1.37016e-07	0.313599	0.34	0.245	0.000274033	cluster3
LEPROTL1	1.49472e-07	0.25004	0.463	0.395	0.000298944	cluster3
APOBEC3G	1.88334e-07	0.276596	0.47	0.365	0.000376668	cluster3
MTHFD2	1.99569e-07	0.315557	0.388	0.286	0.000399137	cluster3
H2AFZ	2.08611e-07	0.438285	0.448	0.332	0.000417222	cluster3
ZBED2	2.33338e-07	0.596477	0.28	0.131	0.000466676	cluster3
GEM	2.78593e-07	0.382029	0.213	0.095	0.000557186	cluster3
CD84	3.22815e-07	0.327036	0.394	0.294	0.00064563	cluster3
AC112721.2	4.89442e-07	0.270101	0.12	0.094	0.000978883	cluster3
SLC9A9	6.04123e-07	0.291512	0.447	0.318	0.00120825	cluster3
PTPN13	9.4031e-07	0.573488	0.395	0.233	0.00188062	cluster3
ZC2HC1A	1.09111e-06	0.275577	0.253	0.166	0.00218223	cluster3
LINC01934	1.10185e-06	0.388469	0.32	0.219	0.0022037	cluster3
ARID5A	1.1435e-06	0.304394	0.508	0.418	0.00228701	cluster3
HLF	1.67796e-06	0.31415	0.272	0.172	0.00335592	cluster3
PAM	2.36284e-06	0.263728	0.374	0.276	0.00472567	cluster3
FTH1	3.05788e-06	0.365473	0.38	0.337	0.00611576	cluster3
RNF19A	3.63509e-06	0.266873	0.489	0.408	0.00727018	cluster3
RHOB	4.26897e-06	0.34608	0.382	0.288	0.00853793	cluster3
LINC02195	7.51782e-06	0.250365	0.191	0.115	0.0150356	cluster3
ICA1	9.78342e-06	0.431352	0.199	0.092	0.0195668	cluster3
FYN	1.31162e-05	0.268328	0.456	0.41	0.0262324	cluster3
BBC3	1.56537e-05	0.282233	0.27	0.204	0.0313073	cluster3
ZFP36L1	2.53239e-05	0.25189	0.435	0.388	0.0506478	cluster3
METRNL	7.70144e-05	0.376899	0.258	0.15	0.154029	cluster3
AHI1	0.000120395	0.415507	0.316	0.198	0.24079	cluster3
BTG3	0.000147075	0.26841	0.392	0.314	0.29415	cluster3
DRAIC	0.000157558	0.604329	0.207	0.086	0.315116	cluster3
TSHZ2	0.000192232	0.259518	0.421	0.322	0.384463	cluster3
CASS4	0.000192825	0.27945	0.211	0.125	0.385651	cluster3
GADD45A	0.000248121	0.563008	0.333	0.238	0.496242	cluster3
LINC01229	0.00031605	0.426285	0.145	0.089	0.632099	cluster3
TRBC1	0.000526111	0.262478	0.413	0.355	1	cluster3
SLA	0.000570033	0.261592	0.365	0.288	1	cluster3
SARAF	0.000570294	0.282645	0.444	0.391	1	cluster3
DUSP2	0.00222193	0.319202	0.402	0.328	1	cluster3
LRMP	0.00608457	0.400989	0.25	0.161	1	cluster3
SIPA1L1	0.00724457	0.252177	0.304	0.252	1	cluster3
AL138720.1	0.0188018	0.272105	0.133	0.083	1	cluster3
UCP3	0.0452762	0.516828	0.21	0.108	1	cluster3
H1F0	0.056002	0.348308	0.188	0.117	1	cluster3
PHEX	0.0913923	0.260178	0.181	0.133	1	cluster3
MIR155HG	0.0984353	0.379845	0.195	0.149	1	cluster3
EBI3	0.0998098	0.560953	0.22	0.091	1	cluster3
IGFL2	0.114044	0.2523	0.136	0.091	1	cluster3
ENTPD1	0.124045	0.324481	0.231	0.162	1	cluster3
UBE2E3	0.12417	0.293269	0.343	0.266	1	cluster3
SGK1	0.137757	0.271795	0.362	0.281	1	cluster3
MAGEH1	0.149651	0.4817	0.26	0.164	1	cluster3
TBXAS1	0.181616	0.346179	0.316	0.216	1	cluster3
NMB	0.249503	0.634433	0.255	0.13	1	cluster3
PDE7B	0.276997	0.531459	0.21	0.108	1	cluster3
THADA	0.299546	0.316601	0.313	0.257	1	cluster3
ADGRG1	0.541027	0.7761	0.295	0.12	1	cluster3
ATP8B4	0.555397	0.253678	0.166	0.095	1	cluster3
CREM	0.837644	0.297607	0.308	0.276	1	cluster3
MALAT1	1.44132e-295	2.73045	0.882	0.371	2.88263e-292	cluster4
MT-CO1	4.20408e-295	2.30653	0.874	0.377	8.40817e-292	cluster4
MT-CO2	1.10918e-287	1.93221	0.884	0.392	2.21837e-284	cluster4
MT-CYB	1.46049e-272	1.81207	0.869	0.39	2.92097e-269	cluster4
MT-CO3	4.41887e-266	1.88279	0.858	0.384	8.83774e-263	cluster4
MT-ATP6	4.55558e-250	1.74282	0.86	0.389	9.11115e-247	cluster4
NEAT1	1.48283e-235	2.20454	0.801	0.335	2.96566e-232	cluster4
XIST	6.48334e-222	1.28701	0.81	0.274	1.29667e-218	cluster4
RNF213	6.75516e-188	1.59224	0.779	0.373	1.35103e-184	cluster4
MTRNR2L12	9.96626e-166	1.74673	0.728	0.299	1.99325e-162	cluster4
MT-ND6	1.56664e-155	1.52373	0.74	0.364	3.13329e-152	cluster4
MT-ND4	2.95477e-155	1.46645	0.766	0.396	5.90954e-152	cluster4
MT-ND3	1.36258e-148	1.38824	0.759	0.399	2.72516e-145	cluster4
MT-ND1	1.99252e-148	1.41565	0.751	0.397	3.98504e-145	cluster4
AC108488.3	1.59263e-146	0.367173	0.468	0.095	3.18526e-143	cluster4
MT-ND5	3.19704e-142	1.43088	0.744	0.398	6.39408e-139	cluster4
ANKRD26	1.00935e-140	0.489508	0.481	0.142	2.0187e-137	cluster4
MT-ND4L	3.18261e-139	1.31504	0.755	0.407	6.36523e-136	cluster4
SYNE2	5.28631e-136	1.41776	0.724	0.404	1.05726e-132	cluster4
MACF1	9.53775e-134	1.29065	0.72	0.401	1.90755e-130	cluster4
AC126283.1	1.62353e-121	0.286179	0.351	0.088	3.24706e-118	cluster4
MT-ND2	3.08127e-117	1.36651	0.708	0.389	6.16253e-114	cluster4
AC024909.1	4.01697e-117	0.347593	0.399	0.119	8.03395e-114	cluster4
MT-ATP8	2.5368e-112	1.23363	0.7	0.396	5.0736e-109	cluster4
LINC01238	9.63976e-112	0.281507	0.393	0.103	1.92795e-108	cluster4
LZTS3	4.60204e-109	0.299067	0.453	0.112	9.20408e-106	cluster4
AHNAK	1.5388e-100	1.13866	0.699	0.378	3.0776e-97	cluster4
AC119396.1	8.25634e-91	0.432574	0.419	0.184	1.65127e-87	cluster4
AC144652.1	1.13811e-88	0.430602	0.423	0.151	2.27622e-85	cluster4
MIAT	5.99957e-87	1.03047	0.539	0.277	1.19991e-83	cluster4
AC005363.2	6.90069e-86	0.252542	0.329	0.102	1.38014e-82	cluster4
PLEC	3.24919e-83	0.93297	0.6	0.372	6.49838e-80	cluster4
RSRP1	1.27353e-80	0.943472	0.667	0.415	2.54707e-77	cluster4
LUC7L3	2.75003e-76	0.897338	0.561	0.321	5.50006e-73	cluster4
OGT	3.1155e-74	0.959025	0.633	0.403	6.23101e-71	cluster4
EGR1	2.00141e-73	0.519841	0.412	0.168	4.00282e-70	cluster4
NKTR	4.22056e-73	0.902436	0.628	0.389	8.44113e-70	cluster4
AC239799.2	2.08345e-72	0.292139	0.37	0.125	4.16691e-69	cluster4
CD84	1.14851e-66	0.775585	0.499	0.287	2.29702e-63	cluster4
EML4	3.33882e-64	0.912128	0.653	0.414	6.67764e-61	cluster4
ITGA4	3.40268e-64	0.994127	0.624	0.408	6.80536e-61	cluster4
RESF1	9.54916e-64	0.945828	0.63	0.387	1.90983e-60	cluster4
ANKRD12	1.45446e-63	0.973685	0.645	0.405	2.90892e-60	cluster4
SLC1A4	3.71327e-61	0.351216	0.344	0.161	7.42654e-58	cluster4
NAP1L4	1.30774e-60	0.857379	0.633	0.385	2.61549e-57	cluster4
GPRIN3	2.59941e-59	1.07325	0.62	0.402	5.19883e-56	cluster4
AC027279.1	4.37651e-59	0.283934	0.268	0.12	8.75302e-56	cluster4
TRAC	2.82091e-58	0.632648	0.669	0.378	5.64181e-55	cluster4
CCR5	7.70746e-57	0.369259	0.344	0.231	1.54149e-53	cluster4
ZMAT1	1.80154e-56	0.29272	0.373	0.132	3.60308e-53	cluster4
F5	1.16241e-54	0.445183	0.373	0.2	2.32482e-51	cluster4
DUSP6	1.17897e-54	0.479346	0.431	0.275	2.35795e-51	cluster4
CCNL1	1.04035e-53	0.888772	0.636	0.412	2.08069e-50	cluster4
ANKRD11	1.33841e-52	0.856233	0.624	0.414	2.67682e-49	cluster4
AL021155.5	1.60919e-51	0.330582	0.277	0.146	3.21838e-48	cluster4
CHD2	4.17647e-51	0.859237	0.562	0.361	8.35294e-48	cluster4
IL6ST	1.0239e-50	0.886971	0.561	0.36	2.0478e-47	cluster4
AC008691.1	4.33305e-50	0.275718	0.323	0.084	8.6661e-47	cluster4
IKZF3	1.61487e-49	0.845096	0.605	0.382	3.22974e-46	cluster4
RAP1GAP2	3.72748e-49	0.413379	0.382	0.141	7.45497e-46	cluster4
SMCHD1	5.80226e-49	0.828023	0.641	0.398	1.16045e-45	cluster4
TTN	1.71203e-48	0.713086	0.356	0.16	3.42405e-45	cluster4
SAMD12	7.28973e-48	0.486241	0.341	0.099	1.45795e-44	cluster4
ZNF292	1.6711e-47	0.832327	0.582	0.4	3.3422e-44	cluster4
ARID4B	7.3914e-47	0.794639	0.617	0.411	1.47828e-43	cluster4
FLNA	1.46349e-46	0.736897	0.551	0.386	2.92698e-43	cluster4
SPON1	5.26788e-46	0.257026	0.25	0.11	1.05358e-42	cluster4
AC004687.1	9.99449e-46	0.678367	0.488	0.298	1.9989e-42	cluster4
KLF3	1.42908e-45	0.305547	0.308	0.252	2.85815e-42	cluster4
USP51	1.96794e-45	0.294224	0.335	0.127	3.93588e-42	cluster4
MCL1	2.04131e-44	0.724406	0.608	0.396	4.08262e-41	cluster4
GOLGB1	3.07891e-44	0.722684	0.523	0.36	6.15783e-41	cluster4
USP15	9.80679e-44	0.757204	0.604	0.43	1.96136e-40	cluster4
CDK5R1	3.38671e-43	0.30608	0.318	0.147	6.77342e-40	cluster4
GLS	5.2073e-43	0.865705	0.558	0.393	1.04146e-39	cluster4
DOCK5	7.20971e-43	0.284609	0.326	0.101	1.44194e-39	cluster4
ILF3-DT	4.21191e-42	0.272642	0.347	0.201	8.42381e-39	cluster4
HERC1	7.4129e-41	0.796157	0.523	0.314	1.48258e-37	cluster4
IQCH	1.25589e-40	0.295611	0.339	0.121	2.51177e-37	cluster4
GBP5	7.9494e-40	0.70991	0.577	0.385	1.58988e-36	cluster4
PBXIP1	1.59729e-39	0.674433	0.578	0.398	3.19458e-36	cluster4
KMT2C	3.12887e-39	0.789838	0.498	0.32	6.25773e-36	cluster4
CELF2	3.34995e-39	0.776073	0.605	0.441	6.6999e-36	cluster4
GBP1	6.40719e-39	0.302195	0.383	0.29	1.28144e-35	cluster4
CCR4	6.7608e-39	0.307829	0.293	0.154	1.35216e-35	cluster4
ANKRD36	8.63143e-39	0.712733	0.502	0.302	1.72629e-35	cluster4
MYH9	1.45001e-38	0.722838	0.592	0.392	2.90002e-35	cluster4
RUNX1	7.89424e-36	0.829738	0.483	0.316	1.57885e-32	cluster4
ARID1B	3.44866e-35	0.727991	0.525	0.33	6.89732e-32	cluster4
ATM	5.53035e-35	0.640841	0.485	0.313	1.10607e-31	cluster4
BAZ2B	1.13236e-34	0.387725	0.292	0.142	2.26472e-31	cluster4
ANKRD44	1.96959e-34	0.703444	0.567	0.414	3.93918e-31	cluster4
PDE4DIP	2.28289e-34	0.418645	0.379	0.304	4.56579e-31	cluster4
TUT4	4.7159e-34	0.706071	0.527	0.348	9.43181e-31	cluster4
MX2	5.78884e-34	0.339577	0.303	0.24	1.15777e-30	cluster4
SLC38A2	8.11571e-34	0.763634	0.53	0.399	1.62314e-30	cluster4
SIK3	1.0178e-33	0.719145	0.512	0.338	2.03559e-30	cluster4
DTHD1	1.20268e-33	0.309575	0.231	0.136	2.40535e-30	cluster4
RAPGEF6	1.26209e-33	0.733079	0.551	0.397	2.52418e-30	cluster4
KANSL1	1.39233e-33	0.700075	0.505	0.318	2.78466e-30	cluster4
FAM157C	1.96248e-33	0.267905	0.317	0.135	3.92495e-30	cluster4
MBNL1	3.36409e-33	0.730249	0.581	0.422	6.72817e-30	cluster4
CST3	4.50861e-33	0.260162	0.472	0.3	9.01723e-30	cluster4
TRIM22	5.03245e-33	0.606149	0.512	0.388	1.00649e-29	cluster4
CASK	7.32492e-33	0.730825	0.529	0.352	1.46498e-29	cluster4
DISP1	1.3902e-32	0.292154	0.275	0.114	2.78039e-29	cluster4
HUWE1	1.78334e-32	0.664825	0.444	0.303	3.56667e-29	cluster4
AL627171.2	1.82754e-32	0.331198	0.327	0.232	3.65507e-29	cluster4
TTC3	7.23625e-32	0.455082	0.4	0.328	1.44725e-28	cluster4
PTPRJ	1.27197e-31	0.654344	0.519	0.355	2.54394e-28	cluster4
AC139720.1	1.95635e-31	0.279851	0.285	0.111	3.9127e-28	cluster4
CCDC66	6.87058e-31	0.412761	0.399	0.211	1.37412e-27	cluster4
AC087239.1	8.41395e-31	0.303603	0.291	0.179	1.68279e-27	cluster4
BTG2	1.04899e-30	0.610692	0.517	0.4	2.09797e-27	cluster4
GABPB1-AS1	1.83564e-30	0.576436	0.363	0.218	3.67127e-27	cluster4
AC097376.3	3.50767e-30	0.352661	0.281	0.147	7.01534e-27	cluster4
TOB1	1.09712e-29	0.275056	0.34	0.316	2.19424e-26	cluster4
NFKBIZ	4.50967e-29	0.70216	0.558	0.42	9.01934e-26	cluster4
AC020916.1	5.67866e-29	0.471905	0.379	0.275	1.13573e-25	cluster4
TSPYL2	1.2272e-28	0.5691	0.404	0.337	2.4544e-25	cluster4
ADAM12	2.80268e-28	0.255713	0.274	0.147	5.60537e-25	cluster4
MED13L	3.43897e-28	0.707818	0.432	0.248	6.87795e-25	cluster4
MAN2A1	3.6108e-28	0.743729	0.463	0.294	7.22159e-25	cluster4
KIAA1109	5.63365e-28	0.69477	0.464	0.303	1.12673e-24	cluster4
APP	1.06441e-27	0.255932	0.266	0.155	2.12882e-24	cluster4
ICOS	5.74726e-27	0.594154	0.487	0.37	1.14945e-23	cluster4
SAMD9L	6.72681e-27	0.388294	0.373	0.277	1.34536e-23	cluster4
AKAP13	1.24907e-26	0.698477	0.587	0.408	2.49813e-23	cluster4
BICDL1	1.5038e-26	0.692432	0.411	0.237	3.0076e-23	cluster4
ARHGAP35	1.51438e-26	0.65894	0.417	0.276	3.02875e-23	cluster4
PPP2R5C	1.83713e-26	0.58188	0.574	0.402	3.67425e-23	cluster4
HELLS	2.58122e-26	0.308381	0.3	0.151	5.16245e-23	cluster4
MAP3K5	4.46698e-26	0.683057	0.506	0.354	8.93396e-23	cluster4
MYCBP2	5.3625e-26	0.669134	0.552	0.426	1.0725e-22	cluster4
SPOCK2	7.81055e-26	0.543774	0.563	0.407	1.56211e-22	cluster4
SPTBN1	1.10335e-25	0.512173	0.366	0.239	2.2067e-22	cluster4
SLC4A7	1.80162e-25	0.672272	0.451	0.277	3.60323e-22	cluster4
PAG1	2.88799e-25	0.757897	0.536	0.411	5.77598e-22	cluster4
KDM6A	3.85107e-25	0.66905	0.456	0.279	7.70215e-22	cluster4
PCNX1	6.48825e-25	0.70242	0.481	0.318	1.29765e-21	cluster4
LINC00861	1.14677e-24	0.335306	0.311	0.296	2.29354e-21	cluster4
AKAP9	3.97109e-24	0.584761	0.516	0.387	7.94218e-21	cluster4
NIPBL	7.99392e-24	0.587974	0.517	0.378	1.59878e-20	cluster4
IQGAP2	8.10552e-24	0.560573	0.574	0.427	1.6211e-20	cluster4
SLFN5	8.50457e-24	0.608844	0.509	0.396	1.70091e-20	cluster4
AC007952.4	1.22436e-23	0.397947	0.366	0.347	2.44873e-20	cluster4
TPM4	1.37456e-23	0.35974	0.514	0.393	2.74913e-20	cluster4
PRDM2	9.25453e-23	0.466061	0.413	0.288	1.85091e-19	cluster4
ANKRD36C	1.05424e-22	0.621231	0.42	0.266	2.10848e-19	cluster4
SAT1	1.70214e-22	0.427693	0.468	0.369	3.40428e-19	cluster4
SLC2A3	2.7821e-22	0.647905	0.556	0.383	5.5642e-19	cluster4
TPR	3.09238e-22	0.536322	0.534	0.404	6.18475e-19	cluster4
CYTH1	3.27662e-22	0.61854	0.567	0.407	6.55325e-19	cluster4
LCP1	4.22726e-22	0.520813	0.537	0.421	8.45452e-19	cluster4
CTNNB1	5.05816e-22	0.50377	0.434	0.31	1.01163e-18	cluster4
FYB1	5.36703e-22	0.531202	0.545	0.416	1.07341e-18	cluster4
EPB41	6.34026e-22	0.585912	0.524	0.407	1.26805e-18	cluster4
IVNS1ABP	1.4446e-21	0.402928	0.366	0.301	2.88921e-18	cluster4
GCC2	1.84032e-21	0.491564	0.483	0.382	3.68063e-18	cluster4
DGKH	1.87795e-21	0.538709	0.294	0.123	3.7559e-18	cluster4
MAP3K4	4.59901e-21	0.507687	0.323	0.174	9.19802e-18	cluster4
CHD1	5.67148e-21	0.571093	0.484	0.357	1.1343e-17	cluster4
SENP7	6.52515e-21	0.490037	0.4	0.298	1.30503e-17	cluster4
WNK1	6.80883e-21	0.612295	0.536	0.418	1.36177e-17	cluster4
PARP14	1.02868e-20	0.554299	0.368	0.242	2.05737e-17	cluster4
MAF	1.20155e-20	0.432619	0.487	0.409	2.4031e-17	cluster4
PPP1R16B	1.4873e-20	0.578692	0.483	0.343	2.9746e-17	cluster4
SH2D1A	3.65411e-20	0.291377	0.405	0.351	7.30821e-17	cluster4
RORA	7.66239e-20	0.721094	0.536	0.414	1.53248e-16	cluster4
KAT6A	7.99273e-20	0.55101	0.458	0.338	1.59855e-16	cluster4
ARHGAP26	8.75538e-20	0.565762	0.364	0.23	1.75108e-16	cluster4
KLF6	9.02525e-20	0.523986	0.513	0.387	1.80505e-16	cluster4
STAG1	1.0196e-19	0.631642	0.457	0.326	2.0392e-16	cluster4
RNF38	1.38547e-19	0.552579	0.409	0.282	2.77093e-16	cluster4
HIVEP2	1.40585e-19	0.613464	0.442	0.306	2.8117e-16	cluster4
ADAM19	1.64274e-19	0.661945	0.44	0.319	3.28549e-16	cluster4
MSI2	2.36527e-19	0.588998	0.431	0.267	4.73053e-16	cluster4
BCL11B	3.44266e-19	0.592667	0.532	0.424	6.88533e-16	cluster4
ARAP2	4.20005e-19	0.596036	0.492	0.378	8.4001e-16	cluster4
PDE3B	7.44869e-19	0.69429	0.468	0.323	1.48974e-15	cluster4
FAS	1.23962e-18	0.290292	0.425	0.392	2.47924e-15	cluster4
CDC14A	1.55585e-18	0.66269	0.41	0.277	3.11171e-15	cluster4
PHIP	1.81586e-18	0.578072	0.478	0.36	3.63173e-15	cluster4
MIR181A1HG	2.70489e-18	0.461573	0.289	0.132	5.40979e-15	cluster4
CEMIP2	6.27965e-18	0.562899	0.415	0.265	1.25593e-14	cluster4
CHD7	6.7996e-18	0.34662	0.285	0.136	1.35992e-14	cluster4
ITK	1.05005e-17	0.576959	0.504	0.394	2.10009e-14	cluster4
CRYBG1	1.15987e-17	0.592462	0.389	0.246	2.31974e-14	cluster4
IPCEF1	1.82346e-17	0.353026	0.3	0.205	3.64692e-14	cluster4
SLC12A6	1.87509e-17	0.427342	0.307	0.169	3.75018e-14	cluster4
AC007384.1	2.13235e-17	0.516706	0.335	0.252	4.26469e-14	cluster4
RNF19A	2.13415e-17	0.645846	0.514	0.407	4.26831e-14	cluster4
FOSB	3.14297e-17	0.674633	0.455	0.363	6.28595e-14	cluster4
UTRN	3.48411e-17	0.54352	0.498	0.369	6.96821e-14	cluster4
INPP4B	6.52143e-17	0.657215	0.483	0.368	1.30429e-13	cluster4
AC087623.2	8.14732e-17	0.25499	0.272	0.14	1.62946e-13	cluster4
SLC39A10	1.11907e-16	0.547939	0.363	0.24	2.23815e-13	cluster4
RICTOR	1.19126e-16	0.506925	0.443	0.288	2.38251e-13	cluster4
RFX3	1.30621e-16	0.535202	0.346	0.17	2.61243e-13	cluster4
ATR	1.58074e-16	0.445621	0.337	0.222	3.16148e-13	cluster4
ZC3H12D	2.4711e-16	0.572953	0.351	0.209	4.9422e-13	cluster4
TC2N	4.34217e-16	0.50961	0.523	0.406	8.68433e-13	cluster4
LIME1	4.72135e-16	0.26789	0.477	0.4	9.44271e-13	cluster4
THADA	5.08503e-16	0.53849	0.421	0.249	1.01701e-12	cluster4
GPCPD1	5.32163e-16	0.503441	0.391	0.255	1.06433e-12	cluster4
ARID2	5.35725e-16	0.555792	0.395	0.245	1.07145e-12	cluster4
DOCK7	5.73854e-16	0.251483	0.242	0.136	1.14771e-12	cluster4
PLCXD2	6.49061e-16	0.402054	0.272	0.118	1.29812e-12	cluster4
IL2RB	8.12542e-16	0.25331	0.457	0.411	1.62508e-12	cluster4
DOCK10	1.11988e-15	0.586223	0.478	0.361	2.23976e-12	cluster4
CTLA4	1.26632e-15	0.294124	0.427	0.365	2.53264e-12	cluster4
TGFBR2	1.44432e-15	0.496655	0.49	0.392	2.88864e-12	cluster4
TRPS1	2.27565e-15	0.662984	0.477	0.343	4.5513e-12	cluster4
AP3M2	2.88016e-15	0.321047	0.279	0.215	5.76032e-12	cluster4
NCOA1	2.93018e-15	0.532015	0.404	0.26	5.86037e-12	cluster4
IRF4	2.9368e-15	0.363626	0.277	0.129	5.8736e-12	cluster4
MCC	3.51505e-15	0.291875	0.278	0.164	7.03009e-12	cluster4
ASCC3	3.53261e-15	0.49804	0.406	0.259	7.06523e-12	cluster4
TNRC6B	4.27016e-15	0.499632	0.482	0.389	8.54031e-12	cluster4
CLEC2D	4.78258e-15	0.464067	0.541	0.421	9.56515e-12	cluster4
ACTN4	5.26307e-15	0.343182	0.496	0.406	1.05261e-11	cluster4
ANKRD17	5.28862e-15	0.516843	0.449	0.306	1.05772e-11	cluster4
EXOC4	6.46874e-15	0.478917	0.423	0.291	1.29375e-11	cluster4
GOLGA4	7.51438e-15	0.514225	0.481	0.369	1.50288e-11	cluster4
FBXL17	8.97015e-15	0.55129	0.386	0.241	1.79403e-11	cluster4
PCBP3	1.82736e-14	0.279685	0.212	0.1	3.65473e-11	cluster4
TNIK	1.936e-14	0.575846	0.451	0.348	3.872e-11	cluster4
SORL1	2.002e-14	0.486521	0.341	0.246	4.004e-11	cluster4
ZNF331	2.98418e-14	0.381564	0.276	0.166	5.96837e-11	cluster4
FTX	3.19671e-14	0.566063	0.366	0.184	6.39343e-11	cluster4
PATJ	3.38461e-14	0.51853	0.346	0.184	6.76922e-11	cluster4
TGFBR3	3.46094e-14	0.456697	0.29	0.173	6.92189e-11	cluster4
MKLN1	4.00317e-14	0.425997	0.373	0.225	8.00633e-11	cluster4
PCNX2	4.87185e-14	0.469466	0.418	0.295	9.7437e-11	cluster4
OSBPL3	6.69149e-14	0.455137	0.342	0.206	1.3383e-10	cluster4
SMAD3	7.15837e-14	0.397508	0.386	0.285	1.43167e-10	cluster4
PLCL2	7.52941e-14	0.510618	0.419	0.284	1.50588e-10	cluster4
CUL3	7.74733e-14	0.531683	0.483	0.371	1.54947e-10	cluster4
MAML2	8.02159e-14	0.588979	0.418	0.292	1.60432e-10	cluster4
LINC00342	1.47792e-13	0.516879	0.354	0.185	2.95585e-10	cluster4
ARIH1	2.12835e-13	0.559679	0.478	0.371	4.2567e-10	cluster4
SERINC5	2.25527e-13	0.574078	0.43	0.301	4.51053e-10	cluster4
ATXN7	2.25882e-13	0.448721	0.345	0.235	4.51764e-10	cluster4
PTPN13	2.49493e-13	0.480475	0.339	0.24	4.98987e-10	cluster4
KDM6B	2.62361e-13	0.287873	0.284	0.192	5.24722e-10	cluster4
PELI1	4.32792e-13	0.556553	0.469	0.372	8.65584e-10	cluster4
CD4	4.35194e-13	0.382211	0.479	0.381	8.70388e-10	cluster4
DUSP16	6.98755e-13	0.442165	0.377	0.291	1.39751e-09	cluster4
SLF1	8.46626e-13	0.467085	0.389	0.328	1.69325e-09	cluster4
LDLR	9.76015e-13	0.29586	0.304	0.252	1.95203e-09	cluster4
CBLB	1.08143e-12	0.609138	0.502	0.408	2.16287e-09	cluster4
ZBTB38	1.14163e-12	0.256344	0.377	0.383	2.28325e-09	cluster4
ITPKB	1.23099e-12	0.348523	0.316	0.243	2.46197e-09	cluster4
FAM117B	1.2473e-12	0.443088	0.252	0.116	2.4946e-09	cluster4
RAPGEF1	1.40581e-12	0.448169	0.427	0.32	2.81163e-09	cluster4
ITGB1	1.52496e-12	0.512064	0.468	0.391	3.04993e-09	cluster4
CNOT6L	1.78199e-12	0.573327	0.448	0.33	3.56398e-09	cluster4
HIF1A	2.25295e-12	0.423586	0.483	0.411	4.50589e-09	cluster4
ZFAND3	2.6655e-12	0.513221	0.407	0.279	5.331e-09	cluster4
ADAM10	2.71606e-12	0.497587	0.437	0.325	5.43212e-09	cluster4
TET2	3.125e-12	0.55512	0.368	0.218	6.24999e-09	cluster4
MYO5A	3.31275e-12	0.513105	0.423	0.319	6.62549e-09	cluster4
PAM	3.44111e-12	0.542767	0.397	0.276	6.88222e-09	cluster4
NFAT5	3.76631e-12	0.503868	0.392	0.279	7.53261e-09	cluster4
USP3	5.29399e-12	0.420194	0.485	0.388	1.0588e-08	cluster4
RABGAP1L	6.17554e-12	0.503375	0.501	0.422	1.23511e-08	cluster4
KLF7	6.80289e-12	0.426456	0.269	0.135	1.36058e-08	cluster4
ITPR2	6.89394e-12	0.586047	0.386	0.247	1.37879e-08	cluster4
TIPARP	7.96941e-12	0.381535	0.367	0.311	1.59388e-08	cluster4
ZEB1	8.63701e-12	0.426661	0.421	0.292	1.7274e-08	cluster4
SMARCA2	1.11804e-11	0.472016	0.492	0.402	2.23609e-08	cluster4
FOXP1	1.1893e-11	0.528914	0.529	0.401	2.3786e-08	cluster4
RPS6KA3	1.24744e-11	0.452326	0.488	0.388	2.49488e-08	cluster4
TRERF1	1.28122e-11	0.506125	0.367	0.24	2.56244e-08	cluster4
LDLRAD4	2.54533e-11	0.501436	0.396	0.284	5.09066e-08	cluster4
ARHGAP15	2.56968e-11	0.539193	0.526	0.439	5.13936e-08	cluster4
FBXO11	2.80525e-11	0.504894	0.334	0.187	5.6105e-08	cluster4
HIPK1	3.69143e-11	0.389714	0.37	0.243	7.38286e-08	cluster4
FNIP2	4.06732e-11	0.252516	0.251	0.13	8.13464e-08	cluster4
MAP3K1	4.30837e-11	0.498503	0.377	0.254	8.61673e-08	cluster4
BTBD9	5.59629e-11	0.545337	0.378	0.221	1.11926e-07	cluster4
RERE	5.78138e-11	0.425607	0.393	0.275	1.15628e-07	cluster4
LRRC8C	6.72257e-11	0.473492	0.421	0.312	1.34451e-07	cluster4
TNFAIP3	9.30359e-11	0.576385	0.502	0.404	1.86072e-07	cluster4
KAT6B	9.82035e-11	0.537795	0.411	0.318	1.96407e-07	cluster4
PRKCH	1.26083e-10	0.540975	0.515	0.44	2.52167e-07	cluster4
PRKCB	1.59395e-10	0.466382	0.41	0.346	3.1879e-07	cluster4
VMP1	1.62986e-10	0.460047	0.456	0.356	3.25971e-07	cluster4
ABCC1	2.4535e-10	0.45231	0.407	0.295	4.90699e-07	cluster4
ETV6	3.06807e-10	0.573806	0.476	0.393	6.13614e-07	cluster4
ATP2B1	3.47124e-10	0.478874	0.449	0.364	6.94247e-07	cluster4
MARCH6	3.934e-10	0.357763	0.374	0.272	7.86801e-07	cluster4
ZEB2	3.93519e-10	0.265051	0.258	0.191	7.87037e-07	cluster4
DYRK1A	4.87363e-10	0.497969	0.407	0.271	9.74726e-07	cluster4
DPYD	4.91371e-10	0.483239	0.404	0.284	9.82743e-07	cluster4
ITPR1	5.03577e-10	0.502314	0.36	0.236	1.00715e-06	cluster4
WAKMAR2	5.17327e-10	0.307365	0.26	0.188	1.03465e-06	cluster4
PDE7A	5.88849e-10	0.428049	0.432	0.353	1.1777e-06	cluster4
SGMS1	6.67685e-10	0.543535	0.398	0.265	1.33537e-06	cluster4
ARID5B	6.99797e-10	0.383493	0.522	0.399	1.39959e-06	cluster4
PVT1	7.00607e-10	0.403213	0.397	0.295	1.40121e-06	cluster4
RIPOR2	8.0971e-10	0.389333	0.477	0.417	1.61942e-06	cluster4
PIAS1	8.63383e-10	0.373942	0.425	0.337	1.72677e-06	cluster4
AC044849.1	9.09904e-10	0.260613	0.297	0.291	1.81981e-06	cluster4
PLCL1	1.0085e-09	0.459553	0.324	0.176	2.01699e-06	cluster4
CEP85L	1.08374e-09	0.397881	0.409	0.314	2.16748e-06	cluster4
RAB11FIP1	1.13174e-09	0.414756	0.381	0.285	2.26348e-06	cluster4
BBX	1.23791e-09	0.424871	0.424	0.323	2.47582e-06	cluster4
SYT11	1.35435e-09	0.263543	0.358	0.339	2.70871e-06	cluster4
STK17B	1.37921e-09	0.386165	0.508	0.415	2.75843e-06	cluster4
CYTOR	1.73235e-09	0.341784	0.455	0.396	3.46469e-06	cluster4
RNASET2	1.84766e-09	0.261672	0.478	0.416	3.69532e-06	cluster4
ZNF831	2.41686e-09	0.425706	0.4	0.284	4.83371e-06	cluster4
JMJD1C	2.46927e-09	0.48884	0.443	0.363	4.93853e-06	cluster4
CPEB2	3.20285e-09	0.366727	0.242	0.139	6.4057e-06	cluster4
DENND1B	3.36758e-09	0.563976	0.394	0.25	6.73516e-06	cluster4
ANK3	3.37728e-09	0.536769	0.406	0.264	6.75456e-06	cluster4
CSNK1G3	4.01259e-09	0.482841	0.363	0.243	8.02519e-06	cluster4
CDKN1B	4.17234e-09	0.262885	0.452	0.405	8.34468e-06	cluster4
DDHD1	4.2377e-09	0.477493	0.39	0.264	8.47539e-06	cluster4
BCL2L11	6.87105e-09	0.315999	0.293	0.206	1.37421e-05	cluster4
PHTF2	6.91225e-09	0.405937	0.453	0.394	1.38245e-05	cluster4
ATP9B	7.36861e-09	0.31156	0.357	0.235	1.47372e-05	cluster4
COP1	7.53812e-09	0.410218	0.359	0.249	1.50762e-05	cluster4
IRF1	7.55368e-09	0.390534	0.489	0.396	1.51074e-05	cluster4
TFRC	9.7525e-09	0.424991	0.348	0.237	1.9505e-05	cluster4
RALGAPA1	1.11339e-08	0.439035	0.398	0.278	2.22677e-05	cluster4
PHACTR2	1.1929e-08	0.456538	0.45	0.396	2.38579e-05	cluster4
MTRNR2L8	1.3633e-08	0.441955	0.281	0.186	2.7266e-05	cluster4
SLC16A1	1.65533e-08	0.277355	0.249	0.177	3.31067e-05	cluster4
DOCK2	2.1845e-08	0.385741	0.443	0.362	4.36901e-05	cluster4
RGCC	2.24835e-08	0.260134	0.344	0.361	4.49669e-05	cluster4
PIK3R5	2.79103e-08	0.397176	0.419	0.327	5.58207e-05	cluster4
BRAF	3.09761e-08	0.321747	0.364	0.23	6.19522e-05	cluster4
LRBA	3.31815e-08	0.409134	0.442	0.35	6.63629e-05	cluster4
SLC7A5	3.95125e-08	0.351924	0.328	0.269	7.9025e-05	cluster4
PRDM1	4.56503e-08	0.392515	0.468	0.409	9.13005e-05	cluster4
ATAD2B	4.67272e-08	0.386752	0.328	0.202	9.34543e-05	cluster4
CDK6	4.93874e-08	0.336542	0.34	0.22	9.87748e-05	cluster4
STAT1	5.04697e-08	0.286293	0.453	0.404	0.000100939	cluster4
NCOA2	5.10437e-08	0.341528	0.356	0.249	0.000102087	cluster4
IL10RA	6.79564e-08	0.307418	0.489	0.393	0.000135913	cluster4
TSHZ2	1.08487e-07	0.744626	0.447	0.322	0.000216975	cluster4
TP53INP1	1.26001e-07	0.46922	0.402	0.303	0.000252003	cluster4
ATP11B	1.55341e-07	0.320824	0.406	0.327	0.000310683	cluster4
CCNH	1.64968e-07	0.395569	0.458	0.387	0.000329936	cluster4
CSGALNACT1	1.68407e-07	0.475182	0.432	0.333	0.000336814	cluster4
LPP	2.41113e-07	0.407444	0.373	0.267	0.000482225	cluster4
UBR5	2.52472e-07	0.407126	0.373	0.276	0.000504944	cluster4
ELMO1	2.91679e-07	0.374103	0.479	0.396	0.000583358	cluster4
SCAPER	3.16163e-07	0.463751	0.343	0.215	0.000632325	cluster4
TCF12	3.34829e-07	0.393114	0.412	0.313	0.000669657	cluster4
FOXO1	4.38499e-07	0.460523	0.477	0.422	0.000876998	cluster4
WRN	4.42609e-07	0.293509	0.251	0.138	0.000885217	cluster4
TRBC2	4.89825e-07	0.37281	0.392	0.39	0.000979649	cluster4
PDE7B	5.59679e-07	0.31615	0.221	0.108	0.00111936	cluster4
CDK17	6.85541e-07	0.41587	0.451	0.377	0.00137108	cluster4
PTGER4	7.67771e-07	0.362878	0.438	0.379	0.00153554	cluster4
PAN3	7.90708e-07	0.466807	0.378	0.258	0.00158142	cluster4
LUZP1	8.25701e-07	0.294884	0.352	0.298	0.0016514	cluster4
SIPA1L1	9.35561e-07	0.42517	0.346	0.249	0.00187112	cluster4
SYTL2	1.15277e-06	0.370303	0.359	0.272	0.00230554	cluster4
FBXW7	1.36283e-06	0.397515	0.386	0.307	0.00272565	cluster4
VPS13B	1.81981e-06	0.383337	0.369	0.254	0.00363961	cluster4
DENND4A	1.89096e-06	0.3897	0.343	0.246	0.00378191	cluster4
WDFY2	2.23727e-06	0.334022	0.328	0.217	0.00447454	cluster4
PARP8	2.28141e-06	0.456513	0.468	0.406	0.00456281	cluster4
PDE4B	2.45428e-06	0.332299	0.411	0.355	0.00490857	cluster4
USP25	2.81561e-06	0.38539	0.382	0.293	0.00563122	cluster4
JMY	3.03409e-06	0.348749	0.36	0.288	0.00606818	cluster4
KIAA0319L	3.58958e-06	0.294168	0.33	0.223	0.00717916	cluster4
ZBTB20	3.73696e-06	0.345299	0.355	0.256	0.00747393	cluster4
AC016831.7	3.87269e-06	0.301841	0.267	0.12	0.00774538	cluster4
TBC1D22A	4.52288e-06	0.392761	0.369	0.28	0.00904575	cluster4
XPR1	4.64535e-06	0.390933	0.337	0.195	0.00929069	cluster4
ADGRE5	6.31833e-06	0.321357	0.444	0.395	0.0126367	cluster4
PPP3CA	6.46893e-06	0.315195	0.384	0.289	0.0129379	cluster4
QKI	6.59027e-06	0.313044	0.398	0.311	0.0131805	cluster4
FYN	6.75838e-06	0.373706	0.503	0.406	0.0135168	cluster4
CLASP1	7.05444e-06	0.351474	0.318	0.197	0.0141089	cluster4
USP47	7.52216e-06	0.264525	0.363	0.293	0.0150443	cluster4
FAM172A	8.60404e-06	0.268192	0.371	0.281	0.0172081	cluster4
NR3C1	9.30669e-06	0.394916	0.456	0.385	0.0186134	cluster4
COG5	1.11368e-05	0.338901	0.374	0.266	0.0222736	cluster4
KLF12	1.56576e-05	0.298899	0.372	0.264	0.0313152	cluster4
AHI1	1.7024e-05	0.309855	0.28	0.202	0.0340481	cluster4
CAMK4	1.93903e-05	0.4239	0.433	0.372	0.0387807	cluster4
FBXL20	2.22559e-05	0.515121	0.3	0.167	0.0445117	cluster4
CHD9	2.24234e-05	0.323865	0.288	0.224	0.0448468	cluster4
GRK5	2.46581e-05	0.384964	0.359	0.253	0.0493163	cluster4
MYO9A	2.56411e-05	0.447957	0.3	0.193	0.0512822	cluster4
TMEM65	2.74882e-05	0.3403	0.358	0.254	0.0549765	cluster4
ST8SIA1	3.09547e-05	0.388018	0.381	0.302	0.0619095	cluster4
PDE4D	3.18364e-05	0.555141	0.429	0.363	0.0636728	cluster4
UGCG	3.79153e-05	0.267844	0.337	0.32	0.0758306	cluster4
NFKB1	3.963e-05	0.462187	0.435	0.364	0.0792601	cluster4
PYHIN1	4.34247e-05	0.317253	0.398	0.326	0.0868495	cluster4
ERN1	5.23952e-05	0.307388	0.37	0.335	0.10479	cluster4
MLLT3	5.58145e-05	0.273904	0.319	0.261	0.111629	cluster4
PIK3R1	5.62223e-05	0.306713	0.423	0.39	0.112445	cluster4
SFMBT2	6.51641e-05	0.372879	0.324	0.214	0.130328	cluster4
PLEKHA5	7.43553e-05	0.27745	0.248	0.192	0.148711	cluster4
PIK3CA	7.53977e-05	0.429254	0.335	0.205	0.150795	cluster4
EMB	8.17485e-05	0.271488	0.494	0.417	0.163497	cluster4
HIVEP1	8.43855e-05	0.305739	0.319	0.22	0.168771	cluster4
MARCH3	8.8494e-05	0.314663	0.221	0.129	0.176988	cluster4
ST6GAL1	9.00758e-05	0.368269	0.35	0.259	0.180152	cluster4
ATXN1	9.21251e-05	0.352235	0.381	0.3	0.18425	cluster4
ZNF407	9.39301e-05	0.519585	0.31	0.157	0.18786	cluster4
OSBPL8	9.54925e-05	0.303428	0.47	0.433	0.190985	cluster4
TSPAN5	0.000101044	0.301828	0.333	0.268	0.202088	cluster4
AFF1	0.000121094	0.306671	0.398	0.344	0.242188	cluster4
NAMPT	0.000128636	0.359461	0.339	0.281	0.257273	cluster4
CRY1	0.000230001	0.362968	0.356	0.276	0.460003	cluster4
TNRC6C	0.000241896	0.341218	0.258	0.163	0.483792	cluster4
ERC1	0.000272374	0.364299	0.325	0.211	0.544749	cluster4
PHLPP1	0.000284749	0.314952	0.224	0.108	0.569497	cluster4
LEF1	0.00030659	0.411346	0.384	0.318	0.613181	cluster4
ZNF644	0.000332795	0.254913	0.389	0.311	0.665589	cluster4
KAT2B	0.000337809	0.303073	0.331	0.243	0.675617	cluster4
NSD2	0.000346287	0.292156	0.324	0.239	0.692574	cluster4
IL6R	0.000358252	0.290659	0.331	0.313	0.716504	cluster4
FNDC3A	0.000463553	0.405588	0.352	0.239	0.927105	cluster4
COX10-AS1	0.000474261	0.29387	0.266	0.139	0.948522	cluster4
SPIDR	0.00048223	0.355104	0.347	0.241	0.96446	cluster4
AKT3	0.000513743	0.2784	0.38	0.3	1	cluster4
LINC02694	0.000588957	0.322184	0.324	0.226	1	cluster4
RPS6KC1	0.000801914	0.413028	0.248	0.15	1	cluster4
SUSD6	0.000847417	0.470684	0.348	0.223	1	cluster4
CDC42SE2	0.000849306	0.277835	0.489	0.445	1	cluster4
NCALD	0.00121268	0.33215	0.298	0.2	1	cluster4
SNX9	0.0012594	0.339576	0.402	0.355	1	cluster4
LINC01422	0.00137222	0.267632	0.227	0.09	1	cluster4
GNAQ	0.00138854	0.452589	0.314	0.206	1	cluster4
LRRC8D	0.00158648	0.253207	0.262	0.213	1	cluster4
FOXN3	0.00177993	0.287614	0.412	0.376	1	cluster4
ZSWIM6	0.00189082	0.312102	0.278	0.162	1	cluster4
TNKS	0.00193602	0.285452	0.315	0.208	1	cluster4
SOS1	0.0020386	0.279842	0.287	0.188	1	cluster4
XKR6	0.00262246	0.327931	0.251	0.151	1	cluster4
CD96	0.00305757	0.266027	0.45	0.429	1	cluster4
ANTXR2	0.00317439	0.339233	0.403	0.353	1	cluster4
SMURF1	0.00341509	0.409834	0.255	0.158	1	cluster4
HNRNPLL	0.00363113	0.265066	0.44	0.406	1	cluster4
INPP5D	0.00426638	0.280129	0.39	0.336	1	cluster4
TMEM131	0.00458226	0.358329	0.339	0.232	1	cluster4
FUT8	0.00474051	0.28537	0.35	0.277	1	cluster4
ABLIM1	0.00497431	0.397502	0.399	0.332	1	cluster4
BCL2	0.0054751	0.40304	0.318	0.246	1	cluster4
PIBF1	0.00579274	0.258049	0.301	0.205	1	cluster4
LINC01934	0.00597567	0.346127	0.292	0.223	1	cluster4
RASA3	0.00611676	0.291019	0.391	0.327	1	cluster4
MAST4	0.00642892	0.381203	0.31	0.243	1	cluster4
GLCCI1	0.00803444	0.303061	0.382	0.337	1	cluster4
CCDC7	0.00931383	0.273529	0.264	0.161	1	cluster4
PCAT1	0.00971805	0.329914	0.224	0.111	1	cluster4
TAB2	0.0106221	0.306001	0.423	0.394	1	cluster4
PPP1R10	0.0121705	0.323801	0.31	0.26	1	cluster4
PSME4	0.0123457	0.289448	0.368	0.272	1	cluster4
TBL1X	0.0127612	0.317655	0.28	0.171	1	cluster4
NIBAN1	0.0140886	0.288782	0.466	0.441	1	cluster4
CAMK1D	0.0147599	0.271833	0.372	0.317	1	cluster4
KLHL2	0.0183279	0.262134	0.281	0.164	1	cluster4
RALGAPA2	0.0184254	0.346748	0.305	0.184	1	cluster4
RBPJ	0.0206007	0.318041	0.424	0.405	1	cluster4
RPS6KA5	0.0233879	0.343521	0.333	0.245	1	cluster4
JARID2	0.0280652	0.329008	0.324	0.256	1	cluster4
CLASP2	0.0302855	0.392334	0.286	0.205	1	cluster4
MDN1	0.031711	0.314175	0.247	0.166	1	cluster4
SESN3	0.0352401	0.344487	0.28	0.194	1	cluster4
XYLT1	0.0359195	0.273512	0.223	0.127	1	cluster4
TSC22D2	0.0400521	0.302156	0.287	0.195	1	cluster4
EXOC6B	0.0488379	0.394526	0.251	0.138	1	cluster4
DOCK9	0.0667011	0.352405	0.277	0.176	1	cluster4
TANK	0.071365	0.297566	0.396	0.361	1	cluster4
AHR	0.0755773	0.25369	0.376	0.347	1	cluster4
KDM7A	0.0811068	0.315052	0.298	0.194	1	cluster4
DENND1A	0.0957467	0.291988	0.255	0.155	1	cluster4
MCOLN2	0.0992218	0.279647	0.226	0.145	1	cluster4
BTRC	0.108905	0.302428	0.245	0.134	1	cluster4
FAAH2	0.11094	0.30277	0.298	0.206	1	cluster4
AL050309.1	0.14139	0.265366	0.205	0.126	1	cluster4
PTPRM	0.160845	0.299705	0.282	0.215	1	cluster4
PHF21A	0.170437	0.337601	0.326	0.257	1	cluster4
CEP128	0.199544	0.345586	0.255	0.15	1	cluster4
HIVEP3	0.212202	0.259413	0.324	0.234	1	cluster4
MGAT5	0.2153	0.257736	0.311	0.222	1	cluster4
WWOX	0.228578	0.300624	0.221	0.144	1	cluster4
LCORL	0.234174	0.298486	0.232	0.139	1	cluster4
SLC49A4	0.263019	0.398573	0.202	0.112	1	cluster4
IFRD1	0.2824	0.28693	0.355	0.307	1	cluster4
CD69	0.286648	0.306186	0.408	0.383	1	cluster4
LRCH3	0.326742	0.312141	0.286	0.189	1	cluster4
ADAMTSL4-AS1	0.339193	0.285176	0.227	0.122	1	cluster4
ALMS1	0.339236	0.274756	0.225	0.144	1	cluster4
ATP8A1	0.34084	0.27845	0.266	0.18	1	cluster4
WDPCP	0.39679	0.297398	0.235	0.145	1	cluster4
RAPGEF2	0.413869	0.279651	0.248	0.152	1	cluster4
TRAPPC9	0.56864	0.285253	0.298	0.206	1	cluster4
FCHSD2	0.820677	0.27659	0.273	0.164	1	cluster4
RTTN	0.921335	0.313176	0.187	0.115	1	cluster4
STMN1	1.60711e-241	4.12779	0.985	0.101	3.21422e-238	cluster5
TUBA1B	2.292e-239	3.95682	0.99	0.306	4.584e-236	cluster5
TUBB	2.13643e-222	3.69236	0.972	0.35	4.27286e-219	cluster5
HMGB2	2.75197e-219	3.57918	0.967	0.35	5.50393e-216	cluster5
HMGN2	6.71369e-218	3.40276	0.959	0.358	1.34274e-214	cluster5
TYMS	1.90301e-209	3.65085	0.937	0.03	3.80601e-206	cluster5
MKI67	9.03417e-208	3.86346	0.949	0.038	1.80683e-204	cluster5
HMGB1	5.42683e-195	2.38858	0.957	0.394	1.08537e-191	cluster5
GAPDH	2.65556e-192	2.42083	0.952	0.392	5.31112e-189	cluster5
H2AFZ	8.83883e-186	2.86897	0.929	0.322	1.76777e-182	cluster5
NUSAP1	7.65246e-181	3.45183	0.904	0.104	1.53049e-177	cluster5
TMPO	9.72252e-180	2.46921	0.934	0.369	1.9445e-176	cluster5
PCLAF	2.01941e-177	3.43727	0.894	0.029	4.03883e-174	cluster5
CENPF	7.66866e-177	3.39265	0.894	0.073	1.53373e-173	cluster5
H2AFV	5.58384e-173	2.17395	0.932	0.406	1.11677e-169	cluster5
CENPM	3.03103e-172	2.7588	0.896	0.118	6.06206e-169	cluster5
CDT1	4.10066e-169	3.135	0.881	0.03	8.20132e-166	cluster5
TK1	3.47953e-168	3.17117	0.873	0.037	6.95905e-165	cluster5
ZWINT	6.63141e-168	2.92383	0.876	0.047	1.32628e-164	cluster5
LMNB1	2.08258e-160	2.16379	0.906	0.255	4.16516e-157	cluster5
CDK1	1.46842e-157	3.14938	0.851	0.029	2.93684e-154	cluster5
FOXM1	4.14276e-156	2.77367	0.848	0.035	8.28551e-153	cluster5
SMC2	8.87349e-155	2.29929	0.881	0.121	1.7747e-151	cluster5
SMC4	2.0526e-154	2.27127	0.904	0.283	4.1052e-151	cluster5
UHRF1	2.96015e-147	3.02311	0.843	0.012	5.92029e-144	cluster5
H2AFX	6.4683e-147	2.7949	0.861	0.202	1.29366e-143	cluster5
TPI1	2.07547e-141	1.89477	0.896	0.396	4.15093e-138	cluster5
KNL1	1.223e-139	2.67771	0.838	0.074	2.44601e-136	cluster5
CKS1B	2.15822e-139	2.53638	0.83	0.111	4.31644e-136	cluster5
NASP	3.2788e-139	2.05762	0.868	0.336	6.5576e-136	cluster5
TOP2A	2.42763e-138	3.29894	0.823	0.06	4.85526e-135	cluster5
ASF1B	6.56479e-137	2.853	0.823	0.028	1.31296e-133	cluster5
UBE2C	1.23278e-136	3.31678	0.81	0.007	2.46557e-133	cluster5
CENPW	1.70694e-136	2.34576	0.82	0.089	3.41389e-133	cluster5
KIF22	4.70368e-134	1.94141	0.848	0.247	9.40736e-131	cluster5
CLSPN	6.25515e-133	2.73196	0.828	0.056	1.25103e-129	cluster5
RRM2	6.97616e-133	3.47233	0.825	0.013	1.39523e-129	cluster5
HIST1H1B	7.84972e-131	3.21535	0.797	0.067	1.56994e-127	cluster5
CENPU	2.77212e-129	2.5195	0.83	0.095	5.54424e-126	cluster5
CCNB2	1.02824e-128	2.84812	0.81	0.013	2.05648e-125	cluster5
TUBB4B	5.75972e-128	2.59316	0.833	0.351	1.15194e-124	cluster5
FANCI	8.13672e-126	2.14668	0.828	0.104	1.62734e-122	cluster5
BIRC5	8.90167e-126	3.19589	0.818	0.009	1.78033e-122	cluster5
CCNA2	9.4096e-126	2.98541	0.8	0.014	1.88192e-122	cluster5
PCNA	5.34178e-125	2.7762	0.823	0.144	1.06836e-121	cluster5
TUBA4A	6.41957e-125	2.05703	0.856	0.4	1.28391e-121	cluster5
HIST1H4C	7.02302e-125	3.31885	0.823	0.351	1.4046e-121	cluster5
TROAP	1.35289e-123	2.7114	0.808	0.02	2.70579e-120	cluster5
ENO1	6.52872e-123	1.69375	0.871	0.404	1.30574e-119	cluster5
VIM	1.96283e-122	1.92212	0.871	0.396	3.92566e-119	cluster5
CENPE	1.04922e-121	2.52757	0.782	0.074	2.09845e-118	cluster5
PKM	1.75185e-119	1.70406	0.868	0.383	3.50371e-116	cluster5
UBE2S	4.02641e-119	2.5559	0.818	0.316	8.05282e-116	cluster5
PFN1	8.9317e-119	1.85034	0.873	0.405	1.78634e-115	cluster5
KIFC1	6.16834e-118	2.9229	0.792	0.023	1.23367e-114	cluster5
LIG1	1.46873e-117	1.97578	0.835	0.151	2.93745e-114	cluster5
DUT	1.78642e-117	2.43775	0.815	0.392	3.57285e-114	cluster5
MCM7	1.98226e-116	2.72953	0.813	0.152	3.96452e-113	cluster5
PTTG1	2.25763e-116	2.4487	0.805	0.258	4.51526e-113	cluster5
MYBL2	6.23271e-116	3.02872	0.79	0.007	1.24654e-112	cluster5
NCAPH	1.48726e-114	2.39831	0.79	0.091	2.97452e-111	cluster5
CALM3	6.7648e-113	1.57239	0.853	0.388	1.35296e-109	cluster5
ACTB	7.00962e-113	2.49032	0.866	0.392	1.40192e-109	cluster5
SMC1A	5.66484e-111	1.64952	0.83	0.309	1.13297e-107	cluster5
CDKN3	5.77248e-110	2.63615	0.77	0.057	1.1545e-106	cluster5
CDCA8	6.20723e-109	2.67028	0.767	0.045	1.24145e-105	cluster5
EZH2	1.16698e-108	1.82605	0.81	0.181	2.33397e-105	cluster5
PKMYT1	9.58921e-105	2.94185	0.785	0.022	1.91784e-101	cluster5
CEP55	1.03756e-102	2.74035	0.782	0.064	2.07513e-99	cluster5
MT2A	1.75943e-102	1.96909	0.828	0.344	3.51886e-99	cluster5
CKS2	5.43645e-102	2.52254	0.77	0.126	1.08729e-98	cluster5
KIF14	7.73202e-101	2.45137	0.757	0.019	1.5464e-97	cluster5
KIF11	9.36393e-101	2.56739	0.749	0.07	1.87279e-97	cluster5
LDHA	1.15859e-99	1.41432	0.848	0.422	2.31719e-96	cluster5
CDC20	2.11768e-99	2.62842	0.752	0.005	4.23537e-96	cluster5
MCM2	1.68695e-98	2.6133	0.749	0.08	3.3739e-95	cluster5
CDCA5	7.86238e-98	2.64179	0.749	0.025	1.57248e-94	cluster5
TPX2	5.17143e-96	2.94271	0.777	0.068	1.03429e-92	cluster5
BRCA2	1.19917e-95	1.87225	0.757	0.092	2.39835e-92	cluster5
KIF23	1.87525e-95	2.55117	0.719	0.036	3.75049e-92	cluster5
HIST1H1C	2.69924e-95	2.22889	0.77	0.373	5.39848e-92	cluster5
DNAJC9	4.01336e-95	1.79844	0.805	0.28	8.02671e-92	cluster5
BRCA1	5.55655e-95	2.37951	0.757	0.057	1.11131e-91	cluster5
AURKB	2.99825e-94	2.5124	0.749	0.033	5.9965e-91	cluster5
MCM5	1.06047e-92	2.35665	0.767	0.145	2.12093e-89	cluster5
ASPM	3.57398e-92	3.08848	0.757	0.04	7.14795e-89	cluster5
CORO1A	3.80095e-92	1.31389	0.841	0.41	7.60191e-89	cluster5
KPNA2	7.81253e-91	1.95335	0.782	0.164	1.56251e-87	cluster5
E2F1	9.27157e-91	2.38075	0.734	0.053	1.85431e-87	cluster5
MCM4	1.49089e-89	2.36849	0.747	0.107	2.98177e-86	cluster5
CFL1	4.84036e-89	1.30829	0.808	0.409	9.68073e-86	cluster5
RAD51AP1	3.3032e-88	2.31737	0.737	0.07	6.60641e-85	cluster5
HSP90AA1	6.32835e-88	1.26522	0.83	0.418	1.26567e-84	cluster5
ATAD5	7.44425e-88	1.89767	0.754	0.099	1.48885e-84	cluster5
KIF20B	2.04984e-87	1.54101	0.772	0.235	4.09968e-84	cluster5
MCM3	2.16103e-87	2.11695	0.757	0.202	4.32205e-84	cluster5
TMEM106C	2.13635e-86	1.99359	0.777	0.208	4.27269e-83	cluster5
DTL	3.31413e-86	2.3526	0.714	0.032	6.62825e-83	cluster5
DNMT1	2.52011e-85	1.59526	0.777	0.381	5.04023e-82	cluster5
NSD2	8.1273e-85	1.52433	0.785	0.227	1.62546e-81	cluster5
CDCA3	2.10783e-84	2.50264	0.714	0.023	4.21566e-81	cluster5
GTSE1	2.47192e-84	2.59434	0.729	0.016	4.94383e-81	cluster5
FEN1	3.7291e-84	2.13957	0.759	0.143	7.4582e-81	cluster5
ATAD2	7.48897e-84	1.79087	0.757	0.161	1.49779e-80	cluster5
HNRNPAB	7.89221e-83	1.77582	0.767	0.337	1.57844e-79	cluster5
DHFR	4.01286e-82	2.09974	0.742	0.105	8.02571e-79	cluster5
HIST1H1D	2.29624e-80	2.11195	0.754	0.346	4.59249e-77	cluster5
HMMR	6.08532e-80	2.56255	0.684	0.037	1.21706e-76	cluster5
CD74	6.03848e-79	1.65213	0.805	0.347	1.2077e-75	cluster5
SPC24	6.65611e-79	2.21425	0.727	0.037	1.33122e-75	cluster5
HIST1H1E	2.41282e-77	2.44459	0.724	0.339	4.82564e-74	cluster5
ANXA5	8.04446e-77	1.31265	0.785	0.392	1.60889e-73	cluster5
CDCA2	3.19043e-76	2.44282	0.686	0.051	6.38087e-73	cluster5
CENPA	7.16969e-73	2.35882	0.678	0.033	1.43394e-69	cluster5
NCAPG2	5.4761e-71	2.02964	0.724	0.096	1.09522e-67	cluster5
FBXO5	3.54016e-69	2.24556	0.689	0.097	7.08032e-66	cluster5
BUB1	4.32228e-69	2.14424	0.671	0.083	8.64455e-66	cluster5
EIF4A3	1.95391e-68	1.30317	0.742	0.312	3.90783e-65	cluster5
TPM4	5.12196e-68	1.24661	0.775	0.39	1.02439e-64	cluster5
YWHAQ	4.82091e-67	1.03962	0.795	0.417	9.64183e-64	cluster5
HIST1H3B	2.89515e-66	2.86626	0.686	0.033	5.79031e-63	cluster5
ARL6IP1	3.99257e-66	1.90952	0.711	0.402	7.98514e-63	cluster5
ACTG1	1.64627e-65	1.54614	0.734	0.389	3.29253e-62	cluster5
TMSB10	4.4996e-65	1.61287	0.803	0.423	8.9992e-62	cluster5
GINS2	1.87533e-63	2.51954	0.673	0.071	3.75065e-60	cluster5
MXD3	1.20943e-62	2.11261	0.646	0.07	2.41886e-59	cluster5
HIST1H2AH	1.33844e-62	2.47551	0.663	0.092	2.67687e-59	cluster5
HLA-DRB1	4.19692e-61	1.78407	0.739	0.331	8.39385e-58	cluster5
KIF20A	6.72493e-61	2.15541	0.684	0.002	1.34499e-57	cluster5
HJURP	2.41744e-59	2.53474	0.676	0.02	4.83488e-56	cluster5
NCAPG	3.52514e-59	2.30269	0.668	0.044	7.05027e-56	cluster5
HELLS	3.97876e-59	1.72407	0.696	0.145	7.95752e-56	cluster5
MT1E	1.90316e-58	1.28254	0.671	0.243	3.80631e-55	cluster5
PLP2	6.36217e-56	1.14361	0.737	0.417	1.27243e-52	cluster5
DIAPH3	1.28553e-55	2.35265	0.673	0.015	2.57106e-52	cluster5
TUBA1C	3.03516e-53	1.8157	0.696	0.294	6.07032e-50	cluster5
HSPA8	7.98418e-53	1.03948	0.759	0.423	1.59684e-49	cluster5
HLA-DRA	1.08361e-51	1.60484	0.681	0.301	2.16721e-48	cluster5
CDCA7	3.69845e-51	1.74555	0.673	0.126	7.39689e-48	cluster5
COTL1	7.90127e-51	1.08522	0.742	0.407	1.58025e-47	cluster5
SGO2	1.45706e-49	1.94572	0.648	0.083	2.91412e-46	cluster5
HIST1H3D	1.20087e-48	1.94512	0.663	0.22	2.40175e-45	cluster5
MIF	2.07069e-48	0.930744	0.729	0.429	4.14137e-45	cluster5
PRC1	2.42637e-48	1.87136	0.651	0.087	4.85274e-45	cluster5
CDKN2A	1.04308e-47	1.14748	0.641	0.175	2.08616e-44	cluster5
AC011603.2	1.25162e-47	1.88301	0.666	0.125	2.50324e-44	cluster5
CKAP2L	4.2291e-47	2.63384	0.668	0.021	8.45819e-44	cluster5
HIST1H2AL	5.60764e-47	2.01003	0.597	0.108	1.12153e-43	cluster5
C12orf75	1.40972e-46	1.10197	0.699	0.379	2.81945e-43	cluster5
FABP5	2.55026e-46	1.40514	0.684	0.222	5.10052e-43	cluster5
MYL6	3.98774e-45	0.947964	0.732	0.423	7.97548e-42	cluster5
HIST1H2BE	1.74582e-44	0.312644	0.159	0.115	3.49164e-41	cluster5
HMGB3	1.06737e-43	1.98346	0.633	0.12	2.13473e-40	cluster5
CRIP1	1.18513e-43	1.22756	0.666	0.352	2.37026e-40	cluster5
DLGAP5	1.36421e-43	2.55539	0.628	0.013	2.72842e-40	cluster5
PGAM1	1.28719e-41	1.11013	0.694	0.407	2.57438e-38	cluster5
MT-CO3	7.87987e-40	1.05611	0.722	0.409	1.57597e-36	cluster5
PLK1	1.76262e-38	2.60635	0.597	0.023	3.52524e-35	cluster5
LCP1	5.03064e-38	0.806396	0.716	0.42	1.00613e-34	cluster5
KIF15	9.75675e-37	2.38383	0.625	0.022	1.95135e-33	cluster5
HIST2H2AC	1.99702e-35	1.35811	0.628	0.248	3.99404e-32	cluster5
FAM111B	7.79354e-34	2.15771	0.61	0.037	1.55871e-30	cluster5
GIMAP4	1.04422e-33	0.719267	0.681	0.396	2.08843e-30	cluster5
HIST1H3C	2.12412e-33	2.26772	0.603	0.07	4.24823e-30	cluster5
UBALD2	7.05127e-33	1.0434	0.641	0.401	1.41025e-29	cluster5
GBP1	1.07057e-32	0.779395	0.615	0.287	2.14114e-29	cluster5
YWHAH	3.04498e-32	0.833497	0.628	0.362	6.08997e-29	cluster5
NUCB2	3.3306e-32	0.970555	0.605	0.285	6.66121e-29	cluster5
HSPD1	1.03067e-31	0.995916	0.633	0.386	2.06134e-28	cluster5
CDK2AP2	1.10198e-30	0.804092	0.638	0.391	2.20395e-27	cluster5
FAF1	3.57174e-29	0.856611	0.638	0.289	7.14348e-26	cluster5
SPATS2L	5.6831e-29	0.857055	0.653	0.318	1.13662e-25	cluster5
CTNNAL1	1.27504e-28	1.54928	0.575	0.105	2.55007e-25	cluster5
CENPP	1.76695e-28	1.44441	0.603	0.119	3.53389e-25	cluster5
SH2D1A	2.2923e-28	0.695115	0.623	0.347	4.5846e-25	cluster5
AC007952.4	3.91432e-28	0.896287	0.628	0.339	7.82863e-25	cluster5
CDC25B	7.62123e-28	0.996044	0.628	0.358	1.52425e-24	cluster5
UCP2	2.09786e-27	0.836926	0.618	0.373	4.19571e-24	cluster5
CALR	6.02552e-27	0.970169	0.608	0.389	1.2051e-23	cluster5
CCNB1	7.2882e-27	2.43293	0.592	0.074	1.45764e-23	cluster5
KANK2	2.5686e-26	1.05672	0.575	0.021	5.1372e-23	cluster5
POLQ	4.80404e-26	1.75165	0.585	0.039	9.60809e-23	cluster5
MT-CO2	7.08756e-26	0.913683	0.653	0.42	1.41751e-22	cluster5
HSP90B1	2.22013e-25	0.707784	0.646	0.422	4.44026e-22	cluster5
TMSB4X	7.15662e-25	0.943692	0.661	0.438	1.43132e-21	cluster5
GPI	8.0317e-25	0.829214	0.635	0.414	1.60634e-21	cluster5
MIR4435-2HG	1.976e-24	0.60354	0.635	0.386	3.95201e-21	cluster5
HLA-DRB5	2.16107e-24	0.952836	0.623	0.321	4.32214e-21	cluster5
TXN	4.16068e-24	0.805376	0.628	0.396	8.32137e-21	cluster5
HIST1H2AG	6.72852e-24	1.49553	0.58	0.147	1.3457e-20	cluster5
RPLP0	6.51025e-23	0.480676	0.666	0.407	1.30205e-19	cluster5
CRNDE	9.47154e-23	0.606509	0.251	0.097	1.89431e-19	cluster5
CCDC88A	4.51451e-22	0.317021	0.225	0.125	9.02902e-19	cluster5
HIST1H2AI	9.82089e-22	2.14325	0.57	0.074	1.96418e-18	cluster5
KDM4D	1.11884e-21	0.46892	0.552	0.078	2.23768e-18	cluster5
HIST1H3J	1.71925e-21	0.38304	0.246	0.118	3.4385e-18	cluster5
FKBP5	1.35229e-20	0.625882	0.592	0.314	2.70459e-17	cluster5
MT-CO1	3.16644e-20	0.95912	0.603	0.407	6.33287e-17	cluster5
MAP6	3.91014e-20	0.260419	0.501	0.107	7.82029e-17	cluster5
CD59	4.50817e-20	0.769854	0.585	0.318	9.01634e-17	cluster5
HIST2H2BF	5.44325e-20	0.395197	0.223	0.123	1.08865e-16	cluster5
LRRFIP2	4.76437e-19	0.542313	0.59	0.285	9.52874e-16	cluster5
IL32	6.74737e-19	0.983286	0.59	0.387	1.34947e-15	cluster5
MTHFD2	9.1301e-19	0.710274	0.618	0.284	1.82602e-15	cluster5
LMNA	1.17994e-18	1.04711	0.585	0.334	2.35989e-15	cluster5
KIF4A	4.50394e-18	2.08828	0.57	0.065	9.00789e-15	cluster5
PGK1	5.12418e-18	0.750437	0.613	0.423	1.02484e-14	cluster5
HIST1H3A	5.28669e-18	0.274298	0.266	0.158	1.05734e-14	cluster5
TPR	9.23926e-18	0.575879	0.605	0.407	1.84785e-14	cluster5
HIST1H4B	1.46099e-17	0.621164	0.266	0.112	2.92198e-14	cluster5
MT-CYB	1.48214e-17	0.705137	0.58	0.421	2.96427e-14	cluster5
TNIP3	1.55323e-17	0.655107	0.461	0.135	3.10645e-14	cluster5
CNIH2	2.12579e-17	0.649959	0.263	0.119	4.25159e-14	cluster5
MBOAT2	2.73183e-17	0.334126	0.213	0.102	5.46367e-14	cluster5
ESCO2	3.35433e-16	1.99806	0.557	0.045	6.70866e-13	cluster5
TSPAN5	5.59173e-16	0.474735	0.557	0.263	1.11835e-12	cluster5
IGHM	8.17661e-16	0.293405	0.306	0.034	1.63532e-12	cluster5
PDS5B	1.06268e-15	0.726999	0.532	0.204	2.12537e-12	cluster5
CEP128	1.44616e-15	0.872556	0.516	0.146	2.89232e-12	cluster5
RPS27L	1.66777e-15	0.604421	0.565	0.406	3.33555e-12	cluster5
ANLN	1.85886e-15	2.04331	0.544	0.029	3.71772e-12	cluster5
HIST1H2BH	2.7357e-15	1.4333	0.486	0.1	5.4714e-12	cluster5
SPTBN1	2.95557e-15	0.984488	0.557	0.238	5.91114e-12	cluster5
AC020916.1	3.02296e-15	0.46403	0.446	0.277	6.04592e-12	cluster5
HNRNPLL	1.01766e-14	0.37478	0.549	0.404	2.03532e-11	cluster5
APOBEC3C	5.17339e-14	0.518782	0.57	0.349	1.03468e-10	cluster5
NIBAN1	8.96552e-14	0.398263	0.575	0.439	1.7931e-10	cluster5
HIST1H2AB	9.6728e-14	1.33211	0.484	0.089	1.93456e-10	cluster5
MYADM	1.14854e-13	0.537117	0.506	0.349	2.29708e-10	cluster5
LGALS1	1.29482e-13	1.39526	0.549	0.304	2.58963e-10	cluster5
NAP1L4	1.57175e-13	0.425036	0.559	0.398	3.14351e-10	cluster5
IQGAP2	2.95653e-13	0.418919	0.592	0.433	5.91306e-10	cluster5
GIMAP7	6.96512e-13	0.393674	0.557	0.408	1.39302e-09	cluster5
AL133415.1	7.60955e-13	0.86477	0.554	0.348	1.52191e-09	cluster5
CXCL13	1.08926e-12	0.573949	0.268	0.178	2.17853e-09	cluster5
ANXA2	4.29688e-12	0.674976	0.565	0.402	8.59377e-09	cluster5
SEPTIN11	8.53028e-12	0.607788	0.567	0.249	1.70606e-08	cluster5
CD40LG	1.34981e-11	0.286015	0.476	0.228	2.69962e-08	cluster5
S100A10	4.05647e-11	0.531277	0.565	0.421	8.11295e-08	cluster5
HIST1H2BM	4.7403e-11	0.669111	0.291	0.122	9.48061e-08	cluster5
PIM1	4.76766e-11	0.450771	0.577	0.409	9.53533e-08	cluster5
MT-ND6	5.30005e-11	0.67634	0.539	0.387	1.06001e-07	cluster5
H1FX	7.24312e-11	0.607514	0.542	0.387	1.44862e-07	cluster5
TAGLN2	8.91007e-11	0.512191	0.567	0.407	1.78201e-07	cluster5
GBP2	2.18613e-10	0.27713	0.532	0.434	4.37226e-07	cluster5
HLA-DPA1	2.52883e-10	0.668811	0.547	0.382	5.05765e-07	cluster5
GNG2	5.17543e-10	0.419466	0.58	0.43	1.03509e-06	cluster5
CD38	5.60577e-10	0.694897	0.471	0.118	1.12115e-06	cluster5
ANKRD18A	6.2108e-10	0.250514	0.367	0.126	1.24216e-06	cluster5
SLC16A1	7.35945e-10	0.550498	0.461	0.173	1.47189e-06	cluster5
HLA-DPB1	1.2841e-09	0.434509	0.532	0.385	2.5682e-06	cluster5
DYNLL1	1.44822e-09	0.558115	0.537	0.391	2.89644e-06	cluster5
PDLIM1	1.59238e-09	0.460192	0.289	0.131	3.18477e-06	cluster5
MT3	1.71773e-09	0.703615	0.322	0.047	3.43546e-06	cluster5
HIST1H3G	2.52686e-09	2.1076	0.511	0.039	5.05372e-06	cluster5
HIST1H4H	3.19727e-09	0.796677	0.316	0.112	6.39455e-06	cluster5
HIST1H1A	3.48735e-09	1.27564	0.481	0.12	6.9747e-06	cluster5
CUL3	3.88441e-09	0.275537	0.491	0.376	7.76882e-06	cluster5
SMARCA2	4.37467e-09	0.422688	0.567	0.403	8.74935e-06	cluster5
LRP12	9.19754e-09	0.314681	0.276	0.092	1.83951e-05	cluster5
STAG1	1.10279e-08	0.479786	0.557	0.329	2.20557e-05	cluster5
ZNRF1	1.48129e-08	0.341488	0.527	0.393	2.96258e-05	cluster5
SLC1A4	1.50117e-08	0.777369	0.529	0.163	3.00234e-05	cluster5
MAPK8	2.53648e-08	0.317355	0.443	0.177	5.07295e-05	cluster5
AL683813.1	5.94618e-08	0.263504	0.273	0.094	0.000118924	cluster5
GCHFR	6.64774e-08	0.401717	0.501	0.26	0.000132955	cluster5
GNG4	6.78797e-08	0.319222	0.238	0.08	0.000135759	cluster5
PRRG2	1.42855e-07	0.338516	0.509	0.159	0.000285709	cluster5
AC245014.3	1.50223e-07	0.448766	0.352	0.18	0.000300445	cluster5
LIMA1	1.64777e-07	0.350619	0.476	0.261	0.000329554	cluster5
TOX2	3.3687e-07	0.480628	0.524	0.336	0.00067374	cluster5
HIST1H3H	3.97118e-07	1.07105	0.476	0.14	0.000794236	cluster5
CLIC1	5.59401e-07	0.338574	0.524	0.428	0.0011188	cluster5
CYTOR	6.01977e-07	0.279523	0.511	0.396	0.00120395	cluster5
APOLD1	7.20871e-07	0.255946	0.248	0.121	0.00144174	cluster5
HIST1H2BB	1.00601e-06	0.405811	0.253	0.118	0.00201203	cluster5
HLA-DMA	1.0989e-06	0.532287	0.499	0.267	0.0021978	cluster5
GNA15	1.31314e-06	0.424141	0.537	0.276	0.00262627	cluster5
BATF	1.40268e-06	0.37819	0.511	0.394	0.00280536	cluster5
CEP112	3.24141e-06	0.45158	0.258	0.106	0.00648281	cluster5
S100A11	7.02864e-06	0.349016	0.522	0.409	0.0140573	cluster5
AC074212.1	1.34365e-05	0.361473	0.458	0.081	0.0268731	cluster5
BAX	1.82322e-05	0.334071	0.486	0.4	0.0364644	cluster5
HIST1H2AE	1.90231e-05	0.46762	0.299	0.122	0.0380461	cluster5
PTMS	2.25178e-05	0.672738	0.43	0.315	0.0450357	cluster5
TYMP	2.39092e-05	0.396145	0.491	0.39	0.0478184	cluster5
LHX1	3.0243e-05	0.25545	0.268	0.081	0.0604861	cluster5
AC008440.1	3.54645e-05	0.323281	0.377	0.127	0.0709291	cluster5
CTSH	4.11676e-05	0.623604	0.509	0.201	0.0823352	cluster5
POLA1	4.31968e-05	1.13177	0.468	0.097	0.0863935	cluster5
APOBEC3B	5.7959e-05	1.72803	0.484	0.048	0.115918	cluster5
HIST2H2BE	9.19158e-05	0.696962	0.408	0.095	0.183832	cluster5
HIST1H3F	9.36804e-05	1.77775	0.484	0.066	0.187361	cluster5
HIST1H4F	9.38572e-05	1.49434	0.466	0.097	0.187714	cluster5
MCM9	0.000102132	0.411806	0.43	0.174	0.204264	cluster5
CCDC50	0.000103119	0.485057	0.499	0.232	0.206237	cluster5
HIST1H4D	0.000109797	1.4687	0.43	0.093	0.219593	cluster5
FLNA	0.000164492	0.538034	0.466	0.396	0.328984	cluster5
STX1B	0.000253103	0.275434	0.375	0.053	0.506206	cluster5
CDKN1A	0.000316685	0.730507	0.478	0.172	0.63337	cluster5
SCLT1	0.000327741	0.485311	0.484	0.237	0.655482	cluster5
TRBC2	0.000367373	0.316399	0.453	0.388	0.734745	cluster5
TP63	0.000473986	0.379243	0.327	0.09	0.947973	cluster5
NAMPT	0.000488337	0.401406	0.494	0.279	0.976674	cluster5
MT-ND5	0.000503066	0.388915	0.471	0.421	1	cluster5
MT-ATP6	0.000635486	0.386672	0.489	0.421	1	cluster5
TUBA1A	0.000738975	0.32412	0.491	0.395	1	cluster5
CKLF	0.000772687	0.252423	0.476	0.377	1	cluster5
MT-ND1	0.000808047	0.367019	0.466	0.421	1	cluster5
CDK6	0.000836919	0.505739	0.463	0.221	1	cluster5
CASP8AP2	0.00137818	0.484058	0.433	0.2	1	cluster5
AL021155.5	0.00182639	0.474227	0.43	0.147	1	cluster5
ID3	0.00200334	0.402194	0.423	0.151	1	cluster5
IFNG	0.00210341	0.52214	0.41	0.311	1	cluster5
HIST1H4A	0.00238469	0.855262	0.42	0.123	1	cluster5
DLEU2	0.00265762	0.551748	0.463	0.222	1	cluster5
PROK2	0.00287106	0.325762	0.284	0.089	1	cluster5
IRF4	0.00293981	0.318459	0.329	0.134	1	cluster5
TMOD1	0.00342329	0.260468	0.263	0.087	1	cluster5
TNFRSF13B	0.00347334	0.351129	0.329	0.079	1	cluster5
ALMS1	0.0035587	0.32128	0.342	0.144	1	cluster5
SGMS1	0.00360059	0.252326	0.461	0.269	1	cluster5
PHEX	0.00431715	0.357244	0.425	0.127	1	cluster5
CD109	0.00471925	0.500436	0.428	0.123	1	cluster5
HIST2H2AB	0.00573177	1.44174	0.435	0.097	1	cluster5
UBE2E3	0.00631274	0.334965	0.491	0.266	1	cluster5
TFRC	0.0063429	0.29312	0.456	0.239	1	cluster5
HIST1H2BI	0.006762	0.833496	0.337	0.1	1	cluster5
NSMCE2	0.00878543	0.337379	0.428	0.207	1	cluster5
HLA-DQA1	0.00894742	0.389077	0.418	0.218	1	cluster5
ZEB2	0.00966403	0.459133	0.405	0.189	1	cluster5
POU2F1	0.0117664	0.312201	0.342	0.154	1	cluster5
BTG3	0.0128183	0.28636	0.484	0.315	1	cluster5
CEP70	0.013713	0.40876	0.314	0.142	1	cluster5
CLU	0.0195612	0.260352	0.415	0.258	1	cluster5
COA1	0.0196479	0.276024	0.466	0.277	1	cluster5
CRYBG1	0.0249867	0.291079	0.443	0.251	1	cluster5
RRAS2	0.0364001	0.321141	0.314	0.132	1	cluster5
HIST1H2BF	0.0414791	0.682486	0.314	0.107	1	cluster5
SCMH1	0.0420732	0.484147	0.385	0.142	1	cluster5
DMXL2	0.0428131	0.35583	0.385	0.098	1	cluster5
DOCK2	0.0439011	0.302032	0.466	0.365	1	cluster5
HLA-DQB1	0.0673304	0.556422	0.461	0.256	1	cluster5
SPATA5	0.0712591	0.341228	0.38	0.14	1	cluster5
C15orf41	0.0722414	0.326801	0.314	0.154	1	cluster5
RAB11FIP1	0.0774938	0.315533	0.471	0.287	1	cluster5
S100A6	0.0793567	0.269887	0.476	0.419	1	cluster5
TNF	0.132824	0.64359	0.435	0.22	1	cluster5
ANKRD36C	0.134728	0.385015	0.484	0.271	1	cluster5
RFX2	0.149678	0.493062	0.349	0.128	1	cluster5
PTCH2	0.157998	0.309498	0.37	0.116	1	cluster5
HIST1H4I	0.160101	0.809222	0.39	0.089	1	cluster5
LINC01572	0.165152	0.904141	0.382	0.091	1	cluster5
SLC27A2	0.178952	0.389502	0.397	0.18	1	cluster5
GK	0.202949	0.276446	0.352	0.138	1	cluster5
BCAT1	0.224267	0.709676	0.428	0.088	1	cluster5
HIST1H2BJ	0.249402	0.978783	0.385	0.118	1	cluster5
CDKN2D	0.255561	0.517888	0.425	0.398	1	cluster5
RTTN	0.267613	0.460809	0.37	0.113	1	cluster5
HIST1H2BC	0.301375	0.722013	0.382	0.171	1	cluster5
LGALS3	0.311376	0.334081	0.466	0.391	1	cluster5
AC239799.2	0.324633	0.40848	0.334	0.137	1	cluster5
AC010325.1	0.332065	0.255352	0.372	0.062	1	cluster5
AC253572.2	0.345865	0.423405	0.339	0.14	1	cluster5
HIST1H2AJ	0.346127	1.22785	0.42	0.132	1	cluster5
SGO1-AS1	0.356092	0.257191	0.337	0.113	1	cluster5
ZBED2	0.45094	0.305403	0.342	0.137	1	cluster5
HIST1H2BN	0.45156	0.377285	0.349	0.158	1	cluster5
AOPEP	0.464912	0.258195	0.352	0.119	1	cluster5
NFIA	0.466052	0.299964	0.377	0.141	1	cluster5
MIR181A1HG	0.472198	0.658557	0.42	0.135	1	cluster5
TRAF3IP2-AS1	0.479138	0.25359	0.289	0.124	1	cluster5
SESTD1	0.516826	0.405617	0.322	0.136	1	cluster5
LMO7	0.561358	0.510595	0.347	0.116	1	cluster5
ZC2HC1A	0.570333	0.270501	0.39	0.166	1	cluster5
CAMK1	0.636378	0.426671	0.438	0.196	1	cluster5
NETO2	0.699646	0.367596	0.387	0.143	1	cluster5
WWOX	0.702131	0.392697	0.362	0.143	1	cluster5
NDFIP2	0.703448	0.269364	0.423	0.259	1	cluster5
CEP290	0.807503	0.300391	0.408	0.175	1	cluster5
PKP4	0.853793	0.623798	0.342	0.124	1	cluster5
ADAMTSL4-AS1	0.861311	0.285506	0.296	0.124	1	cluster5
FOXP3	1.16652e-206	3.24745	0.943	0.072	2.33304e-203	cluster6
C19orf38	9.19106e-139	0.726905	0.746	0.114	1.83821e-135	cluster6
CHN1	3.9737e-134	1.2493	0.762	0.128	7.9474e-131	cluster6
FCRL3	3.15449e-131	2.23001	0.784	0.069	6.30898e-128	cluster6
GPA33	5.46955e-126	0.674519	0.735	0.092	1.09391e-122	cluster6
AC020911.2	7.51373e-109	0.684282	0.749	0.155	1.50275e-105	cluster6
AC104506.1	1.73864e-108	0.378332	0.678	0.119	3.47728e-105	cluster6
SPI1	6.34705e-106	0.584302	0.721	0.178	1.26941e-102	cluster6
C1orf54	3.28376e-105	0.555431	0.702	0.137	6.56752e-102	cluster6
TWIST1	2.67954e-102	1.43962	0.716	0.064	5.35908e-99	cluster6
TYROBP	1.92423e-101	0.416141	0.634	0.122	3.84845e-98	cluster6
HSF4	3.43402e-95	0.389602	0.68	0.14	6.86805e-92	cluster6
IKZF2	5.78661e-92	2.0044	0.716	0.075	1.15732e-88	cluster6
EPHA1-AS1	2.71875e-89	0.318968	0.65	0.122	5.4375e-86	cluster6
FHIT	9.41406e-88	0.545698	0.596	0.123	1.88281e-84	cluster6
IRF8	1.28078e-86	0.45011	0.639	0.152	2.56156e-83	cluster6
UCKL1-AS1	2.29539e-83	0.34633	0.609	0.122	4.59078e-80	cluster6
CCDC88A	1.499e-82	0.250898	0.536	0.116	2.998e-79	cluster6
ST8SIA6	1.69973e-81	0.988166	0.628	0.12	3.39947e-78	cluster6
MAP10	1.1889e-79	0.393341	0.596	0.132	2.37781e-76	cluster6
ASCL2	1.94073e-79	0.346534	0.574	0.131	3.88147e-76	cluster6
TCN1	6.9145e-79	0.26319	0.363	0.05	1.3829e-75	cluster6
IL18RAP	4.34702e-76	0.489392	0.579	0.099	8.69405e-73	cluster6
PI16	3.86043e-70	0.95953	0.615	0.116	7.72086e-67	cluster6
AC091488.1	7.11124e-70	0.39295	0.601	0.135	1.42225e-66	cluster6
PDE8A	1.66195e-68	0.279292	0.475	0.127	3.3239e-65	cluster6
DNAH8	8.55716e-68	0.484332	0.631	0.091	1.71143e-64	cluster6
MAL	1.76427e-66	1.0546	0.792	0.303	3.52853e-63	cluster6
AC139720.1	8.34012e-66	0.297188	0.53	0.112	1.66802e-62	cluster6
AIF1	2.50399e-61	0.283527	0.538	0.129	5.00797e-58	cluster6
CLIC2	1.86561e-59	0.440548	0.552	0.057	3.73122e-56	cluster6
ENPP3	3.54801e-59	0.315967	0.456	0.107	7.09603e-56	cluster6
CLNK	7.32964e-59	0.921071	0.601	0.086	1.46593e-55	cluster6
ZRANB3	1.97068e-57	0.367725	0.552	0.102	3.94136e-54	cluster6
LAIR2	2.05251e-55	1.02458	0.637	0.132	4.10503e-52	cluster6
IL12RB2	3.19392e-55	1.48758	0.645	0.134	6.38783e-52	cluster6
FCMR	3.10685e-54	1.27572	0.746	0.378	6.2137e-51	cluster6
FAM153A	4.32075e-54	0.42723	0.574	0.132	8.64151e-51	cluster6
GCNT4	2.04828e-53	0.31635	0.464	0.094	4.09656e-50	cluster6
AC245014.3	2.42587e-53	0.321474	0.511	0.176	4.85174e-50	cluster6
PTGER2	3.02569e-53	0.310549	0.486	0.14	6.05137e-50	cluster6
PECAM1	1.55824e-51	0.307855	0.443	0.091	3.11648e-48	cluster6
MAGEH1	4.9342e-51	1.40761	0.598	0.159	9.8684e-48	cluster6
KLF3	7.35504e-51	0.660065	0.615	0.246	1.47101e-47	cluster6
BASP1	7.35665e-51	0.529021	0.577	0.188	1.47133e-47	cluster6
SSBP2	1.05948e-48	0.383058	0.47	0.146	2.11897e-45	cluster6
SELL	1.73793e-48	1.60296	0.719	0.285	3.47587e-45	cluster6
TCF4	1.36819e-47	0.569579	0.566	0.097	2.73638e-44	cluster6
AC119396.1	2.2066e-47	0.337398	0.492	0.192	4.41321e-44	cluster6
Z93241.1	3.01785e-45	0.34559	0.549	0.197	6.03571e-42	cluster6
NCDN	3.70553e-45	0.395177	0.511	0.193	7.41107e-42	cluster6
USP49	1.37817e-44	0.312857	0.5	0.104	2.75634e-41	cluster6
EPHB6	2.90167e-43	0.402263	0.44	0.183	5.80335e-40	cluster6
LINC01473	1.00223e-42	0.35414	0.53	0.092	2.00446e-39	cluster6
FCHO2	4.57534e-42	0.285465	0.38	0.121	9.15068e-39	cluster6
LYZ	2.12665e-41	0.288152	0.555	0.151	4.2533e-38	cluster6
XIST	2.93643e-41	0.321021	0.784	0.299	5.87286e-38	cluster6
HKDC1	4.05346e-41	0.424217	0.541	0.124	8.10691e-38	cluster6
SH3RF2	5.87396e-41	0.268846	0.525	0.058	1.17479e-37	cluster6
LSR	1.67083e-40	0.561901	0.503	0.186	3.34166e-37	cluster6
AC244502.1	3.80906e-40	0.349369	0.473	0.106	7.61812e-37	cluster6
TSC22D2	1.49134e-38	0.266735	0.473	0.194	2.98268e-35	cluster6
TIGIT	7.5583e-38	1.55349	0.653	0.302	1.51166e-34	cluster6
IL2RA	8.88397e-37	1.37672	0.579	0.123	1.77679e-33	cluster6
LINC02320	8.88891e-37	0.374593	0.5	0.1	1.77778e-33	cluster6
RADX	1.52562e-36	0.275106	0.489	0.107	3.05123e-33	cluster6
SMAP2	9.93616e-36	0.809327	0.705	0.407	1.98723e-32	cluster6
HRH2	3.44424e-35	0.418122	0.508	0.122	6.88849e-32	cluster6
AC025164.1	4.14177e-35	0.282654	0.514	0.238	8.28355e-32	cluster6
FAM174B	1.39518e-34	0.319371	0.454	0.133	2.79037e-31	cluster6
C15orf48	7.4158e-34	0.250114	0.374	0.133	1.48316e-30	cluster6
ABCC1	1.32139e-33	0.545187	0.568	0.295	2.64278e-30	cluster6
AL450352.1	1.05356e-32	0.647338	0.519	0.083	2.10712e-29	cluster6
PTK2	5.42187e-32	0.306287	0.464	0.094	1.08437e-28	cluster6
TCEAL3	1.26166e-31	0.546275	0.497	0.132	2.52333e-28	cluster6
OVCH1-AS1	5.98313e-31	0.300373	0.511	0.141	1.19663e-27	cluster6
FAAH2	1.16253e-30	0.609976	0.495	0.205	2.32505e-27	cluster6
LEF1	1.61577e-30	0.730263	0.533	0.316	3.23155e-27	cluster6
ANKRD26	2.02938e-30	0.339225	0.423	0.16	4.05876e-27	cluster6
SATB1	5.33073e-29	0.526318	0.445	0.204	1.06615e-25	cluster6
SLC38A2	1.06381e-28	0.517906	0.645	0.402	2.12762e-25	cluster6
TIFA	1.17332e-28	0.618094	0.544	0.269	2.34664e-25	cluster6
IER2	1.50485e-28	1.01699	0.593	0.368	3.00969e-25	cluster6
MALAT1	1.50791e-28	1.14084	0.664	0.401	3.01582e-25	cluster6
PIM3	1.10054e-27	0.733039	0.656	0.405	2.20108e-24	cluster6
KLF2	1.33093e-27	1.12144	0.626	0.373	2.66185e-24	cluster6
ABI1	1.95703e-27	0.606789	0.672	0.415	3.91406e-24	cluster6
ARID5B	4.4366e-27	0.733276	0.656	0.4	8.87319e-24	cluster6
SESN3	4.8108e-27	0.264021	0.333	0.196	9.62161e-24	cluster6
HMGN5	9.79872e-27	0.254859	0.497	0.15	1.95974e-23	cluster6
ISG20	1.26135e-26	0.887523	0.62	0.401	2.5227e-23	cluster6
DUSP16	1.52574e-26	0.662243	0.566	0.29	3.05149e-23	cluster6
FCER1G	3.42491e-25	0.265052	0.481	0.107	6.84981e-22	cluster6
POU2F1	4.14008e-25	0.314629	0.459	0.151	8.28016e-22	cluster6
CUL3	1.43601e-24	0.511537	0.593	0.373	2.87202e-21	cluster6
ANK1	1.57186e-24	0.526211	0.475	0.114	3.14372e-21	cluster6
BIRC3	2.33468e-24	0.628326	0.587	0.364	4.66935e-21	cluster6
ATP2B1-AS1	4.12843e-24	0.354896	0.467	0.293	8.25686e-21	cluster6
RPS6	4.30315e-24	0.487893	0.661	0.425	8.60629e-21	cluster6
RTKN2	1.04369e-23	1.56953	0.533	0.097	2.08738e-20	cluster6
EPAS1	1.43103e-23	0.30955	0.402	0.082	2.86206e-20	cluster6
PELI1	1.97567e-23	0.643615	0.626	0.371	3.95135e-20	cluster6
LGMN	2.98386e-23	0.734832	0.508	0.099	5.96773e-20	cluster6
MYC	1.72605e-22	0.342841	0.571	0.337	3.4521e-19	cluster6
FAM102A	2.99377e-22	0.251619	0.475	0.354	5.98755e-19	cluster6
BATF	3.70715e-22	0.743967	0.601	0.392	7.41431e-19	cluster6
PLCG2	4.14349e-22	0.296551	0.393	0.106	8.28698e-19	cluster6
TFRC	7.68692e-22	0.365888	0.415	0.24	1.53738e-18	cluster6
PER3	7.70758e-22	0.27892	0.369	0.113	1.54152e-18	cluster6
USP15	1.66422e-21	0.68907	0.626	0.438	3.32845e-18	cluster6
RPL32	2.7637e-21	0.538543	0.648	0.403	5.5274e-18	cluster6
TSPYL2	4.09333e-21	0.622466	0.538	0.336	8.18665e-18	cluster6
PMAIP1	9.85095e-21	0.900568	0.557	0.223	1.97019e-17	cluster6
AC093010.2	1.22516e-20	0.293587	0.393	0.126	2.45032e-17	cluster6
CPNE2	2.24253e-20	0.95165	0.495	0.092	4.48506e-17	cluster6
RPS13	7.26157e-20	0.456446	0.664	0.422	1.45231e-16	cluster6
RERE	8.73178e-20	0.504912	0.53	0.276	1.74636e-16	cluster6
PIM2	9.03666e-20	0.841899	0.637	0.388	1.80733e-16	cluster6
LRRC32	9.60794e-20	0.467885	0.484	0.087	1.92159e-16	cluster6
LAMP3	1.33848e-19	0.33549	0.404	0.126	2.67697e-16	cluster6
USP51	1.80305e-19	0.305433	0.415	0.134	3.6061e-16	cluster6
LAYN	1.44836e-18	1.45024	0.505	0.062	2.89673e-15	cluster6
TTC39C	3.06758e-18	0.943489	0.582	0.346	6.13515e-15	cluster6
HPGD	3.22838e-18	1.56677	0.511	0.097	6.45675e-15	cluster6
CDC25B	3.34282e-18	0.358626	0.495	0.362	6.68563e-15	cluster6
FUT7	4.22388e-18	0.275714	0.385	0.191	8.44776e-15	cluster6
APOLD1	1.41182e-17	0.437511	0.402	0.117	2.82363e-14	cluster6
DPYD	2.66679e-17	0.536351	0.5	0.287	5.33358e-14	cluster6
EGR1	6.27404e-17	0.283943	0.336	0.181	1.25481e-13	cluster6
IL10RA	1.50056e-16	0.63222	0.582	0.394	3.00113e-13	cluster6
CARD16	1.90725e-16	0.882372	0.598	0.377	3.81449e-13	cluster6
RAB31	2.2336e-16	0.308887	0.407	0.123	4.46719e-13	cluster6
TSPAN13	2.30454e-16	0.256441	0.205	0.097	4.60909e-13	cluster6
ADK	3.24901e-16	0.446624	0.505	0.307	6.49802e-13	cluster6
FTL	7.0099e-16	0.575196	0.612	0.423	1.40198e-12	cluster6
GPHN	2.46443e-15	0.676171	0.459	0.167	4.92886e-12	cluster6
LRRFIP2	3.33511e-15	0.349518	0.426	0.29	6.67021e-12	cluster6
STAM	3.84062e-15	0.903824	0.511	0.193	7.68124e-12	cluster6
VAV3	7.53528e-15	1.2609	0.489	0.131	1.50706e-11	cluster6
CASK	1.01485e-14	0.560854	0.571	0.359	2.02971e-11	cluster6
ARHGEF10	1.60886e-14	0.334014	0.462	0.126	3.21771e-11	cluster6
WHRN	1.87691e-14	0.74447	0.443	0.137	3.75382e-11	cluster6
FOXO1	2.17018e-14	0.402771	0.587	0.422	4.34035e-11	cluster6
RPL34	4.74955e-14	0.449502	0.59	0.417	9.4991e-11	cluster6
JMY	8.55541e-14	0.353484	0.432	0.289	1.71108e-10	cluster6
RPL12	1.13763e-13	0.392106	0.607	0.432	2.27526e-10	cluster6
RPL28	1.59006e-13	0.438265	0.653	0.459	3.18011e-10	cluster6
THADA	1.82361e-13	0.374892	0.377	0.258	3.64723e-10	cluster6
PABPC1	1.87166e-13	0.250296	0.601	0.411	3.74333e-10	cluster6
CCDC66	4.24722e-13	0.338568	0.38	0.221	8.49444e-10	cluster6
DUSP1	7.00642e-13	0.531322	0.514	0.384	1.40128e-09	cluster6
UGCG	1.55794e-12	0.344412	0.464	0.317	3.11588e-09	cluster6
PDE3B	1.87371e-12	0.263571	0.451	0.33	3.74743e-09	cluster6
ZFP36	2.03148e-12	0.288998	0.478	0.375	4.06296e-09	cluster6
STAG1	3.12078e-12	0.300361	0.508	0.331	6.24157e-09	cluster6
IRF1	5.51579e-12	0.510392	0.577	0.398	1.10316e-08	cluster6
RPS23	7.86211e-12	0.327462	0.59	0.43	1.57242e-08	cluster6
RPL13	1.07105e-11	0.338527	0.549	0.402	2.14211e-08	cluster6
TNFRSF1B	2.11489e-11	0.73054	0.555	0.396	4.22979e-08	cluster6
UBASH3B	2.35816e-11	0.468489	0.385	0.147	4.71633e-08	cluster6
GLS	2.51451e-11	0.284331	0.514	0.402	5.02902e-08	cluster6
SNHG6	3.0795e-11	0.410853	0.557	0.413	6.159e-08	cluster6
RPS21	3.82078e-11	0.284344	0.566	0.425	7.64157e-08	cluster6
RPS8	9.98241e-11	0.278333	0.56	0.41	1.99648e-07	cluster6
PPP1R15A	1.43116e-10	0.427472	0.525	0.409	2.86233e-07	cluster6
IL32	1.93079e-10	0.696864	0.533	0.389	3.86159e-07	cluster6
CTSA	1.98812e-10	0.506316	0.53	0.391	3.97624e-07	cluster6
CCDC141	2.10003e-10	0.291846	0.243	0.115	4.20006e-07	cluster6
EPB41	2.18374e-10	0.363854	0.557	0.411	4.36749e-07	cluster6
F5	3.0879e-10	0.86022	0.478	0.205	6.17579e-07	cluster6
RPL19	4.07857e-10	0.325223	0.593	0.434	8.15713e-07	cluster6
SKAP2	6.73165e-10	0.437414	0.41	0.162	1.34633e-06	cluster6
RASA3	1.61042e-09	0.346385	0.478	0.328	3.22084e-06	cluster6
PPP2R2B	1.71744e-09	0.396693	0.352	0.142	3.43487e-06	cluster6
RPS12	2.16604e-09	0.250676	0.533	0.395	4.33209e-06	cluster6
ID3	2.54773e-09	0.564011	0.434	0.151	5.09546e-06	cluster6
STXBP5	3.01528e-09	0.327755	0.377	0.132	6.03057e-06	cluster6
FOSB	4.59313e-09	0.378647	0.443	0.367	9.18626e-06	cluster6
TPT1	5.87115e-09	0.317577	0.596	0.442	1.17423e-05	cluster6
RPL10	1.32072e-08	0.373788	0.601	0.439	2.64144e-05	cluster6
AC232271.3	1.35731e-08	0.53006	0.262	0.048	2.71462e-05	cluster6
AC133644.2	3.45958e-08	0.550908	0.358	0.117	6.91916e-05	cluster6
COG5	3.59767e-08	0.250235	0.44	0.269	7.19535e-05	cluster6
SNED1	5.50184e-08	0.557849	0.35	0.1	0.000110037	cluster6
AL138963.4	1.87186e-07	0.393787	0.481	0.381	0.000374372	cluster6
PRKCH	1.96489e-07	0.25495	0.546	0.442	0.000392978	cluster6
SOX4	2.00328e-07	0.550904	0.415	0.096	0.000400656	cluster6
SORL1	2.41512e-07	0.389142	0.372	0.249	0.000483024	cluster6
GNLY	2.71349e-07	0.636244	0.232	0.11	0.000542699	cluster6
CHGB	3.32574e-07	0.298665	0.396	0.101	0.000665148	cluster6
DDHD1	3.82043e-07	0.300836	0.464	0.268	0.000764086	cluster6
KAT2B	4.19274e-07	0.414071	0.473	0.243	0.000838549	cluster6
TPR	4.52803e-07	0.290115	0.522	0.41	0.000905606	cluster6
TMEM65	5.68605e-07	0.306733	0.383	0.258	0.00113721	cluster6
CTLA4	9.00226e-07	0.579606	0.495	0.366	0.00180045	cluster6
BEX3	1.09934e-06	0.93708	0.423	0.117	0.00219868	cluster6
FBXW7	1.14732e-06	0.266017	0.462	0.309	0.00229464	cluster6
SCLT1	1.25878e-06	0.279067	0.437	0.239	0.00251757	cluster6
BTG2	1.37806e-06	0.318668	0.486	0.406	0.00275611	cluster6
HSP90B1	1.44078e-06	0.357759	0.533	0.426	0.00288155	cluster6
PKM	1.53218e-06	0.273246	0.481	0.396	0.00306435	cluster6
RPS27	1.57736e-06	0.357731	0.557	0.442	0.00315472	cluster6
PIM1	1.59726e-06	0.42649	0.536	0.411	0.00319452	cluster6
CD27	1.74603e-06	0.643785	0.527	0.382	0.00349205	cluster6
CD7	1.90448e-06	0.458862	0.44	0.34	0.00380896	cluster6
LTB	2.06344e-06	0.719721	0.495	0.382	0.00412689	cluster6
SYNE2	2.61854e-06	0.305397	0.511	0.425	0.00523708	cluster6
MAPK8	2.94866e-06	0.29546	0.298	0.182	0.00589731	cluster6
FAS	3.30949e-06	0.369721	0.505	0.391	0.00661899	cluster6
OAS1	3.55083e-06	0.58315	0.432	0.2	0.00710166	cluster6
RAP1GAP2	4.00144e-06	0.306543	0.342	0.153	0.00800289	cluster6
IPCEF1	6.35454e-06	0.462496	0.451	0.205	0.0127091	cluster6
SMCHD1	7.19528e-06	0.31739	0.519	0.413	0.0143906	cluster6
EIF2AK2	7.58991e-06	0.28854	0.464	0.337	0.0151798	cluster6
MAST4	9.62486e-06	0.354111	0.445	0.242	0.0192497	cluster6
GBP2	1.11618e-05	0.473806	0.546	0.433	0.0223236	cluster6
FANK1	1.39894e-05	0.975431	0.44	0.129	0.0279789	cluster6
MTHFD2	1.81639e-05	0.299058	0.44	0.29	0.0363279	cluster6
IL2RB	3.58448e-05	0.394051	0.514	0.411	0.0716896	cluster6
JUNB	4.47012e-05	0.275477	0.445	0.377	0.0894024	cluster6
IRS2	9.99651e-05	0.255083	0.322	0.174	0.19993	cluster6
CD86	0.000105002	0.324829	0.369	0.073	0.210005	cluster6
IL21R	0.000130252	0.789107	0.426	0.177	0.260504	cluster6
CD59	0.000166632	0.340655	0.473	0.322	0.333264	cluster6
TSC22D3	0.000213875	0.337787	0.434	0.399	0.427751	cluster6
CADM1	0.000303779	0.412842	0.246	0.118	0.607559	cluster6
ARID5A	0.00032789	0.289883	0.47	0.425	0.655781	cluster6
RPS27L	0.000339597	0.256457	0.505	0.408	0.679194	cluster6
STX11	0.000516171	0.452733	0.459	0.268	1	cluster6
CYTOR	0.000519118	0.271503	0.467	0.398	1	cluster6
TBC1D4	0.000596312	0.512284	0.481	0.307	1	cluster6
PDE4A	0.000678609	0.41871	0.352	0.138	1	cluster6
SETD7	0.000682919	0.491939	0.344	0.162	1	cluster6
SAT1	0.000729871	0.540631	0.492	0.373	1	cluster6
PHACTR2	0.000770755	0.403745	0.508	0.396	1	cluster6
GADD45A	0.000888192	0.620404	0.445	0.24	1	cluster6
RBM44	0.000932995	0.25371	0.35	0.118	1	cluster6
IFI6	0.000979351	0.408709	0.475	0.369	1	cluster6
TOX	0.00115898	0.332916	0.456	0.339	1	cluster6
SELPLG	0.00174821	0.278686	0.505	0.42	1	cluster6
MARCH3	0.00192547	0.550064	0.333	0.13	1	cluster6
STXBP4	0.00224414	0.301944	0.262	0.12	1	cluster6
CYP7B1	0.00229845	0.318518	0.167	0.089	1	cluster6
TNFRSF9	0.00478066	0.653569	0.301	0.07	1	cluster6
HDAC9	0.00516278	0.945924	0.325	0.098	1	cluster6
PGAP1	0.00669534	0.326136	0.35	0.125	1	cluster6
DNAAF4	0.00765709	0.697517	0.396	0.093	1	cluster6
UBALD2	0.00838749	0.348445	0.486	0.406	1	cluster6
ICA1	0.0117995	0.70016	0.325	0.095	1	cluster6
MIR4435-2HG	0.0137117	0.308675	0.467	0.392	1	cluster6
GBP5	0.0154133	0.257407	0.456	0.397	1	cluster6
SPATS2L	0.0155649	0.301838	0.44	0.326	1	cluster6
CPA5	0.0172289	0.26026	0.377	0.148	1	cluster6
PHLPP1	0.0232568	0.260136	0.246	0.112	1	cluster6
UCP2	0.0236171	0.314448	0.448	0.378	1	cluster6
SHTN1	0.0306035	0.578569	0.385	0.158	1	cluster6
CRADD	0.0419807	0.251804	0.311	0.148	1	cluster6
PMCH	0.0424959	0.261012	0.385	0.105	1	cluster6
TNIP3	0.0470707	0.34473	0.279	0.141	1	cluster6
ARHGEF12	0.0482484	0.409365	0.38	0.168	1	cluster6
FOS	0.0510396	0.29823	0.38	0.379	1	cluster6
PLCL1	0.0511028	0.615248	0.385	0.18	1	cluster6
HIVEP1	0.0798821	0.304583	0.399	0.223	1	cluster6
TBC1D8	0.0831399	0.38209	0.295	0.109	1	cluster6
HERC5	0.0848639	0.550588	0.421	0.218	1	cluster6
SIRPG	0.0950807	0.502724	0.421	0.264	1	cluster6
LAPTM4B	0.11573	0.657056	0.314	0.13	1	cluster6
CSF2RB	0.154443	0.587052	0.38	0.098	1	cluster6
CCR8	0.175594	0.472926	0.377	0.096	1	cluster6
AC017002.3	0.204239	0.658445	0.38	0.191	1	cluster6
NCR3	0.219957	0.609085	0.333	0.149	1	cluster6
TNFRSF18	0.248249	0.379161	0.44	0.352	1	cluster6
TNFRSF4	0.33965	0.441243	0.407	0.327	1	cluster6
ATP1B1	0.361455	0.354618	0.333	0.129	1	cluster6
L3MBTL3	0.36693	0.382259	0.404	0.157	1	cluster6
NEBL	0.378334	0.274975	0.322	0.087	1	cluster6
GCHFR	0.397962	0.309376	0.399	0.264	1	cluster6
LINC01943	0.446966	0.44172	0.396	0.316	1	cluster6
SLC16A1	0.449475	0.421546	0.415	0.175	1	cluster6
ADTRP	0.483226	0.674397	0.383	0.122	1	cluster6
TCEAL4	0.524858	0.786959	0.361	0.141	1	cluster6
SLC12A6	0.580225	0.309515	0.372	0.174	1	cluster6
TTN	0.602427	0.438771	0.388	0.168	1	cluster6
TNFRSF13B	0.666762	0.535933	0.32	0.08	1	cluster6
ACP5	0.67653	0.360942	0.415	0.321	1	cluster6
AF165147.1	0.687884	0.254951	0.325	0.12	1	cluster6
CSF1	0.708965	0.253141	0.303	0.216	1	cluster6
TAFA2	0.775998	0.417083	0.322	0.118	1	cluster6
HLA-DRB1	0	4.29303	0.498	0.163	0	cluster0plus3
CD74	0	2.40678	0.484	0.218	0	cluster0plus3
KLRB1	0	3.65924	0.542	0.221	0	cluster0plus3
S100A4	0	2.99721	0.629	0.225	0	cluster0plus3
ALOX5AP	0	3.6418	0.598	0.16	0	cluster0plus3
UCP2	0	1.60098	0.513	0.226	0	cluster0plus3
GAPDH	0	1.40545	0.569	0.224	0	cluster0plus3
HLA-DPA1	0	1.77747	0.555	0.191	0	cluster0plus3
ACTG1	0	1.98084	0.547	0.228	0	cluster0plus3
TMSB4X	0	1.9514	0.608	0.255	0	cluster0plus3
SRGN	0	2.77051	0.577	0.166	0	cluster0plus3
PFN1	0	1.75994	0.596	0.215	0	cluster0plus3
HLA-DPB1	0	1.43238	0.537	0.218	0	cluster0plus3
IFITM1	0	1.67408	0.553	0.248	0	cluster0plus3
S100A11	0	1.63667	0.574	0.225	0	cluster0plus3
HCST	0	1.32148	0.54	0.253	0	cluster0plus3
SH3BGRL3	0	1.68463	0.608	0.21	0	cluster0plus3
ITM2A	0	2.13259	0.561	0.189	0	cluster0plus3
TYMP	0	1.27674	0.528	0.236	0	cluster0plus3
ITGB2	0	1.35668	0.582	0.238	0	cluster0plus3
IFITM2	0	1.30637	0.556	0.247	0	cluster0plus3
MYL6	0	1.84039	0.633	0.2	0	cluster0plus3
HLA-A	0	1.87021	0.645	0.221	0	cluster0plus3
B2M	0	4.65119	0.736	0.16	0	cluster0plus3
COTL1	0	2.31504	0.617	0.186	0	cluster0plus3
CD2	0	1.39105	0.569	0.242	0	cluster0plus3
SPOCK2	0	1.48243	0.571	0.24	0	cluster0plus3
CD3D	0	1.60767	0.605	0.213	0	cluster0plus3
IL2RG	0	1.42392	0.594	0.224	0	cluster0plus3
CLIC1	0	1.27995	0.59	0.245	0	cluster0plus3
CFL1	0	1.33635	0.596	0.218	0	cluster0plus3
ZNRF1	0	1.30448	0.555	0.215	0	cluster0plus3
DYNLL1	8.03973e-301	1.04372	0.525	0.244	1.60795e-297	cluster0plus3
GZMM	2.64203e-296	1.18192	0.529	0.251	5.28406e-293	cluster0plus3
IGFLR1	5.27692e-295	1.18227	0.534	0.225	1.05538e-291	cluster0plus3
CTLA4	4.57225e-285	1.23813	0.492	0.228	9.14449e-282	cluster0plus3
DUSP4	2.10992e-284	1.33959	0.5	0.208	4.21983e-281	cluster0plus3
TOX2	2.89643e-283	1.10767	0.498	0.161	5.79286e-280	cluster0plus3
ACTN4	4.06798e-281	1.07527	0.539	0.266	8.13596e-278	cluster0plus3
CYTOR	6.28069e-277	1.11005	0.518	0.262	1.25614e-273	cluster0plus3
CD6	9.78097e-277	1.05079	0.541	0.278	1.95619e-273	cluster0plus3
CKLF	2.1926e-274	1.39272	0.508	0.231	4.38521e-271	cluster0plus3
MIR4435-2HG	2.1295e-272	1.04523	0.525	0.242	4.259e-269	cluster0plus3
PRDM1	3.81158e-264	1.13523	0.534	0.273	7.62316e-261	cluster0plus3
CD4	3.10407e-251	1.11446	0.512	0.245	6.20814e-248	cluster0plus3
PHTF2	1.84169e-250	0.93862	0.531	0.244	3.68338e-247	cluster0plus3
CXCR3	8.34152e-250	1.10678	0.511	0.259	1.6683e-246	cluster0plus3
LAG3	2.24067e-234	6.12395	0.365	0.142	4.48134e-231	cluster0plus3
PLAAT4	5.17883e-226	1.07094	0.509	0.271	1.03577e-222	cluster0plus3
CORO1B	6.11131e-221	1.1344	0.488	0.248	1.22226e-217	cluster0plus3
IFNG	1.66571e-210	1.26695	0.438	0.17	3.33142e-207	cluster0plus3
PTMS	2.60281e-209	1.45384	0.432	0.187	5.20562e-206	cluster0plus3
TNFRSF18	8.16303e-205	1.23298	0.49	0.198	1.63261e-201	cluster0plus3
CXCR6	1.02736e-204	1.15651	0.476	0.191	2.05472e-201	cluster0plus3
LGALS3	1.67402e-203	1.01857	0.5	0.268	3.34804e-200	cluster0plus3
TRBC2	2.69461e-201	1.04243	0.496	0.266	5.38923e-198	cluster0plus3
CTSB	2.22089e-199	0.822836	0.521	0.289	4.44177e-196	cluster0plus3
GBP5	4.22489e-197	0.876576	0.499	0.282	8.44978e-194	cluster0plus3
CORO1A	1.25494e-194	0.775795	0.529	0.3	2.50988e-191	cluster0plus3
PKM	8.02678e-187	0.815488	0.503	0.278	1.60536e-183	cluster0plus3
FTH1	9.76526e-184	0.878166	0.421	0.247	1.95305e-180	cluster0plus3
NAP1L4	4.6802e-182	0.772075	0.498	0.294	9.36039e-179	cluster0plus3
NPDC1	1.80586e-179	0.907004	0.486	0.198	3.61172e-176	cluster0plus3
MAF	2.49623e-176	0.791393	0.522	0.291	4.99245e-173	cluster0plus3
FYB1	4.49635e-164	0.722374	0.516	0.32	8.9927e-161	cluster0plus3
CALM3	5.75451e-164	0.625908	0.5	0.289	1.1509e-160	cluster0plus3
CD7	1.29756e-163	1.93855	0.43	0.241	2.59513e-160	cluster0plus3
TXN	4.77314e-161	0.741745	0.499	0.291	9.54628e-158	cluster0plus3
EVI2B	6.90381e-161	0.768905	0.492	0.3	1.38076e-157	cluster0plus3
CLEC2B	1.41857e-160	0.834648	0.493	0.306	2.83714e-157	cluster0plus3
CTSC	3.50538e-160	0.76691	0.497	0.277	7.01076e-157	cluster0plus3
LEPROTL1	4.86447e-159	0.807177	0.485	0.302	9.72893e-156	cluster0plus3
RHOB	2.39853e-155	1.32884	0.402	0.174	4.79707e-152	cluster0plus3
IKZF3	2.63795e-150	0.646827	0.48	0.303	5.2759e-147	cluster0plus3
MYO7A	1.0677e-149	0.889806	0.353	0.096	2.13539e-146	cluster0plus3
PDCD1	2.37373e-147	0.825824	0.478	0.25	4.74747e-144	cluster0plus3
CAMK1	3.58271e-136	0.872635	0.305	0.086	7.16542e-133	cluster0plus3
SKAP1	3.98614e-136	0.579163	0.51	0.331	7.97228e-133	cluster0plus3
TENT5C	9.25619e-134	0.741993	0.477	0.293	1.85124e-130	cluster0plus3
HLA-DRB5	7.31506e-130	0.985965	0.455	0.185	1.46301e-126	cluster0plus3
TOX	1.79996e-127	0.673757	0.444	0.224	3.59991e-124	cluster0plus3
TNFRSF1B	3.52128e-127	0.624459	0.484	0.303	7.04256e-124	cluster0plus3
CD247	8.45508e-127	0.61042	0.501	0.324	1.69102e-123	cluster0plus3
PGK1	8.85696e-127	0.569077	0.518	0.326	1.77139e-123	cluster0plus3
STOM	1.42375e-126	0.663479	0.488	0.31	2.84749e-123	cluster0plus3
AKAP13	1.0238e-124	0.518445	0.502	0.328	2.04759e-121	cluster0plus3
TPI1	3.19943e-124	0.52751	0.497	0.314	6.39885e-121	cluster0plus3
IFITM3	2.12929e-123	0.664913	0.483	0.301	4.25859e-120	cluster0plus3
LY6E	2.97644e-121	0.792139	0.485	0.305	5.95287e-118	cluster0plus3
CLU	6.01326e-120	1.13051	0.374	0.134	1.20265e-116	cluster0plus3
LMNA	7.41059e-118	0.810136	0.416	0.256	1.48212e-114	cluster0plus3
PGAM1	2.22703e-117	0.552962	0.499	0.319	4.45405e-114	cluster0plus3
ETV7	2.27808e-117	0.840869	0.385	0.136	4.55616e-114	cluster0plus3
TPM4	9.33356e-117	0.59362	0.481	0.31	1.86671e-113	cluster0plus3
PBXIP1	5.92643e-113	0.637791	0.486	0.324	1.18529e-109	cluster0plus3
CD27	1.13743e-112	0.602158	0.454	0.307	2.27486e-109	cluster0plus3
LINC01871	3.02255e-111	1.07211	0.321	0.135	6.04511e-108	cluster0plus3
CRIP1	5.20324e-111	1.0401	0.437	0.274	1.04065e-107	cluster0plus3
RBPJ	8.11183e-110	0.677932	0.505	0.293	1.62237e-106	cluster0plus3
LINC01943	1.01671e-109	1.18447	0.426	0.193	2.03341e-106	cluster0plus3
AC004585.1	8.28535e-107	0.787613	0.435	0.195	1.65707e-103	cluster0plus3
BST2	9.6024e-107	0.656614	0.503	0.307	1.92048e-103	cluster0plus3
CD82	8.10943e-105	0.601996	0.521	0.322	1.62189e-101	cluster0plus3
F2R	8.53623e-105	0.647685	0.448	0.257	1.70725e-101	cluster0plus3
HLA-DRA	1.17945e-104	1.30936	0.422	0.185	2.35891e-101	cluster0plus3
RNF213	1.3614e-103	0.408414	0.478	0.316	2.72281e-100	cluster0plus3
TRPS1	1.50523e-103	0.587738	0.451	0.239	3.01046e-100	cluster0plus3
EMB	2.13859e-101	0.567759	0.497	0.336	4.27718e-98	cluster0plus3
EZR	2.46467e-98	0.613876	0.465	0.319	4.92935e-95	cluster0plus3
HSPA8	4.17878e-98	0.521301	0.508	0.347	8.35755e-95	cluster0plus3
TMEM173	5.52453e-97	0.609269	0.483	0.314	1.10491e-93	cluster0plus3
SYT11	4.9968e-93	0.612907	0.437	0.227	9.9936e-90	cluster0plus3
EPSTI1	1.87429e-92	0.557662	0.484	0.31	3.74859e-89	cluster0plus3
RHOC	2.3661e-92	0.655715	0.474	0.27	4.73221e-89	cluster0plus3
MYH9	5.16316e-92	0.533261	0.476	0.326	1.03263e-88	cluster0plus3
NDFIP2	2.02963e-90	0.739093	0.356	0.157	4.05926e-87	cluster0plus3
CST7	7.47389e-90	0.510698	0.453	0.304	1.49478e-86	cluster0plus3
PTGER4	6.86595e-89	0.600611	0.454	0.3	1.37319e-85	cluster0plus3
ACP5	1.57061e-87	0.560269	0.422	0.209	3.14122e-84	cluster0plus3
CD5	3.93722e-87	0.592665	0.477	0.317	7.87445e-84	cluster0plus3
ISG15	6.29901e-87	0.797458	0.414	0.254	1.2598e-83	cluster0plus3
SIRPG	1.76642e-85	0.58707	0.338	0.188	3.53285e-82	cluster0plus3
TSHZ2	4.21246e-85	0.491908	0.416	0.232	8.42493e-82	cluster0plus3
ITGA4	9.10101e-83	0.443931	0.495	0.342	1.8202e-79	cluster0plus3
GIMAP4	4.65821e-82	0.538502	0.47	0.328	9.31642e-79	cluster0plus3
GADD45G	8.19109e-82	0.911999	0.436	0.191	1.63822e-78	cluster0plus3
STAT1	1.15498e-81	0.50418	0.476	0.328	2.30997e-78	cluster0plus3
CDK2AP2	8.28535e-80	0.603253	0.495	0.287	1.65707e-76	cluster0plus3
TNFRSF4	1.97606e-77	0.824894	0.422	0.221	3.95212e-74	cluster0plus3
CLEC2D	1.35846e-75	0.469264	0.491	0.358	2.71692e-72	cluster0plus3
LCP1	1.63071e-75	0.456743	0.495	0.352	3.26142e-72	cluster0plus3
STK17B	1.80615e-75	0.467597	0.485	0.348	3.61229e-72	cluster0plus3
IL6ST	1.46633e-74	0.45346	0.448	0.29	2.93266e-71	cluster0plus3
TBC1D4	4.15807e-74	0.536093	0.372	0.242	8.31613e-71	cluster0plus3
S100A6	3.38634e-73	0.471803	0.485	0.345	6.77267e-70	cluster0plus3
APOBEC3C	6.42109e-73	0.524318	0.44	0.259	1.28422e-69	cluster0plus3
EML4	4.73468e-69	0.354186	0.492	0.36	9.46935e-66	cluster0plus3
TRBC1	7.17656e-69	0.884732	0.427	0.282	1.43531e-65	cluster0plus3
CD52	2.55189e-68	0.627054	0.473	0.328	5.10377e-65	cluster0plus3
MT2A	5.02001e-68	0.57341	0.421	0.288	1.004e-64	cluster0plus3
SLC9A9	6.35251e-68	0.56477	0.421	0.222	1.2705e-64	cluster0plus3
GLIPR1	1.77216e-66	0.515312	0.483	0.325	3.54432e-63	cluster0plus3
AGTRAP	1.48129e-65	0.610631	0.419	0.218	2.96257e-62	cluster0plus3
RESF1	1.50764e-63	0.432573	0.465	0.335	3.01528e-60	cluster0plus3
CCR5	6.46857e-63	0.450926	0.299	0.171	1.29371e-59	cluster0plus3
CRIM1	2.60724e-60	0.547835	0.209	0.074	5.21447e-57	cluster0plus3
NR3C1	3.21718e-60	0.595813	0.459	0.311	6.43436e-57	cluster0plus3
EMP3	5.52393e-60	0.517622	0.478	0.339	1.10479e-56	cluster0plus3
CITED2	6.14471e-60	0.570863	0.424	0.307	1.22894e-56	cluster0plus3
LIMA1	7.19523e-60	0.574669	0.354	0.167	1.43905e-56	cluster0plus3
YWHAH	1.13504e-58	0.485149	0.425	0.305	2.27008e-55	cluster0plus3
ID2	1.74228e-58	0.701386	0.425	0.277	3.48456e-55	cluster0plus3
LINC00892	8.13522e-58	0.708473	0.381	0.166	1.62704e-54	cluster0plus3
CSGALNACT1	1.07621e-57	0.480766	0.416	0.253	2.15242e-54	cluster0plus3
BATF	2.19254e-57	0.543108	0.475	0.308	4.38509e-54	cluster0plus3
TAGLN2	7.57076e-57	0.503038	0.469	0.346	1.51415e-53	cluster0plus3
GPI	8.43967e-57	0.398227	0.478	0.355	1.68793e-53	cluster0plus3
SAT1	1.62993e-56	0.476374	0.434	0.31	3.25985e-53	cluster0plus3
ANXA5	4.61906e-56	0.407678	0.471	0.327	9.23812e-53	cluster0plus3
CHST11	8.12968e-56	0.400774	0.485	0.345	1.62594e-52	cluster0plus3
ICOS	1.42627e-55	0.419696	0.442	0.306	2.85254e-52	cluster0plus3
MYO5A	1.80571e-55	0.329846	0.37	0.276	3.61141e-52	cluster0plus3
HSPA1A	1.85658e-54	0.469123	0.329	0.202	3.71315e-51	cluster0plus3
PDE4B	9.7757e-54	0.413658	0.409	0.301	1.95514e-50	cluster0plus3
NIBAN1	2.17695e-53	0.383181	0.505	0.37	4.3539e-50	cluster0plus3
GLRX	2.29702e-53	0.536013	0.47	0.291	4.59404e-50	cluster0plus3
PTTG1	8.39351e-53	0.280886	0.359	0.177	1.6787e-49	cluster0plus3
IL2RB	1.91969e-52	0.414443	0.476	0.343	3.83937e-49	cluster0plus3
ITGB1	3.10779e-52	0.514264	0.453	0.331	6.21559e-49	cluster0plus3
CALR	2.0576e-51	0.498018	0.451	0.333	4.1152e-48	cluster0plus3
TIMP2	2.22864e-50	0.279196	0.174	0.083	4.45729e-47	cluster0plus3
RPS27L	3.26166e-50	0.434539	0.475	0.336	6.52333e-47	cluster0plus3
TSC22D3	3.72531e-50	0.526809	0.453	0.34	7.45062e-47	cluster0plus3
HSPB1	4.03137e-50	0.454296	0.464	0.303	8.06273e-47	cluster0plus3
SLFN5	1.35762e-48	0.376342	0.454	0.347	2.71525e-45	cluster0plus3
ANXA2	4.55277e-48	0.421813	0.466	0.339	9.10553e-45	cluster0plus3
THEMIS	5.13912e-48	0.408921	0.44	0.302	1.02782e-44	cluster0plus3
ST8SIA1	5.56667e-47	0.400792	0.368	0.237	1.11333e-43	cluster0plus3
PHLDA1	2.31233e-46	0.568026	0.4	0.227	4.62467e-43	cluster0plus3
HLA-DMA	9.57906e-46	0.587914	0.367	0.166	1.91581e-42	cluster0plus3
TRAC	3.3709e-45	0.421776	0.444	0.348	6.74179e-42	cluster0plus3
LINC02694	6.89977e-43	0.486406	0.3	0.156	1.37995e-39	cluster0plus3
DUSP1	1.32522e-42	0.563942	0.429	0.34	2.65045e-39	cluster0plus3
TIGIT	1.43411e-41	0.515936	0.387	0.225	2.86822e-38	cluster0plus3
SARAF	3.7063e-41	0.413063	0.435	0.349	7.41261e-38	cluster0plus3
RGS1	4.36707e-39	0.401115	0.409	0.288	8.73414e-36	cluster0plus3
SELPLG	5.72122e-39	0.326032	0.477	0.36	1.14424e-35	cluster0plus3
SPATS2L	6.43182e-39	0.399464	0.399	0.247	1.28636e-35	cluster0plus3
APOBEC3G	8.6741e-39	0.403477	0.44	0.298	1.73482e-35	cluster0plus3
BHLHE40-AS1	1.2852e-38	0.509622	0.237	0.099	2.57041e-35	cluster0plus3
RNASET2	2.46685e-37	0.309637	0.466	0.367	4.9337e-34	cluster0plus3
ZBTB38	5.17279e-37	0.38119	0.445	0.31	1.03456e-33	cluster0plus3
PTPRJ	3.80377e-36	0.293343	0.415	0.312	7.60754e-33	cluster0plus3
ABI1	4.82624e-36	0.293224	0.473	0.363	9.65249e-33	cluster0plus3
DUSP2	6.63604e-36	0.689659	0.382	0.279	1.32721e-32	cluster0plus3
BHLHE40	1.23378e-35	0.535658	0.431	0.318	2.46756e-32	cluster0plus3
AC017002.3	1.33474e-34	0.679763	0.277	0.103	2.66949e-31	cluster0plus3
ADGRE5	2.65585e-34	0.432735	0.446	0.343	5.3117e-31	cluster0plus3
PTPN13	4.5006e-34	0.646751	0.33	0.15	9.00121e-31	cluster0plus3
CSF1	1.39126e-33	0.464851	0.276	0.151	2.78252e-30	cluster0plus3
XBP1	1.54491e-33	0.456456	0.448	0.34	3.08981e-30	cluster0plus3
ZC2HC1A	2.11788e-33	0.347784	0.225	0.112	4.23575e-30	cluster0plus3
TNFSF8	4.85031e-33	0.483539	0.355	0.223	9.70062e-30	cluster0plus3
GNG2	5.68097e-33	0.267995	0.483	0.377	1.13619e-29	cluster0plus3
GNA15	3.52599e-32	0.528074	0.352	0.205	7.05199e-29	cluster0plus3
LINC02195	3.9347e-32	0.314681	0.176	0.058	7.8694e-29	cluster0plus3
GIMAP7	6.68952e-32	0.323902	0.454	0.364	1.3379e-28	cluster0plus3
MX1	2.97393e-31	0.484457	0.394	0.294	5.94787e-28	cluster0plus3
FAS	4.75881e-31	0.317133	0.448	0.333	9.51762e-28	cluster0plus3
ADGRG1	5.2743e-31	0.692303	0.208	0.05	1.05486e-27	cluster0plus3
ARID5B	1.89338e-30	0.295371	0.442	0.367	3.78676e-27	cluster0plus3
PLP2	2.53364e-30	0.280442	0.468	0.379	5.06729e-27	cluster0plus3
LGALS1	6.53977e-30	1.16317	0.376	0.238	1.30795e-26	cluster0plus3
JAML	4.13077e-29	0.42575	0.369	0.228	8.26154e-26	cluster0plus3
GLCCI1	8.23824e-29	0.313384	0.385	0.288	1.64765e-25	cluster0plus3
ANTXR2	1.02713e-26	0.289774	0.405	0.301	2.05427e-23	cluster0plus3
CLSTN3	1.57748e-26	0.440107	0.328	0.19	3.15496e-23	cluster0plus3
RHOH	3.06809e-26	0.271347	0.477	0.38	6.13619e-23	cluster0plus3
FABP5	1.05312e-25	0.45321	0.305	0.157	2.10624e-22	cluster0plus3
MT1E	4.88468e-25	0.420099	0.33	0.171	9.76935e-22	cluster0plus3
IFI6	9.38262e-25	0.527323	0.433	0.302	1.87652e-21	cluster0plus3
SNX9	5.29912e-24	0.342503	0.401	0.309	1.05982e-20	cluster0plus3
ZBED2	5.67952e-24	0.549712	0.209	0.067	1.1359e-20	cluster0plus3
HLF	1.01765e-23	0.442536	0.238	0.113	2.0353e-20	cluster0plus3
BAX	1.29259e-23	0.330566	0.445	0.352	2.58519e-20	cluster0plus3
FRMD4B	1.47128e-23	0.264201	0.284	0.226	2.94256e-20	cluster0plus3
L1CAM	1.87019e-23	0.283485	0.173	0.065	3.74038e-20	cluster0plus3
RAB11FIP1	6.18435e-22	0.260492	0.322	0.257	1.23687e-18	cluster0plus3
CTSA	2.04412e-21	0.272354	0.441	0.341	4.08824e-18	cluster0plus3
SH2D1A	2.40252e-21	0.283542	0.403	0.3	4.80503e-18	cluster0plus3
GADD45A	3.26481e-21	0.401697	0.293	0.191	6.52962e-18	cluster0plus3
DUSP6	3.87039e-21	0.460944	0.345	0.217	7.74077e-18	cluster0plus3
IL6R	1.23601e-19	0.422349	0.39	0.225	2.47202e-16	cluster0plus3
H1FX	1.6502e-19	0.393406	0.425	0.353	3.3004e-16	cluster0plus3
BBC3	2.91201e-19	0.289168	0.243	0.17	5.82402e-16	cluster0plus3
MAN1A1	2.76669e-18	0.27414	0.279	0.202	5.53338e-15	cluster0plus3
LIME1	2.98199e-18	0.350968	0.442	0.364	5.96398e-15	cluster0plus3
AL606807.1	4.06581e-18	0.530896	0.2	0.063	8.13163e-15	cluster0plus3
HLA-DQB1	6.62353e-18	0.7281	0.343	0.167	1.32471e-14	cluster0plus3
PELI1	9.37092e-18	0.262362	0.42	0.33	1.87418e-14	cluster0plus3
AC243960.1	1.00601e-17	0.421999	0.389	0.269	2.01201e-14	cluster0plus3
KLF6	1.03429e-17	0.317938	0.422	0.367	2.06858e-14	cluster0plus3
NMB	6.60823e-17	0.277844	0.163	0.115	1.32165e-13	cluster0plus3
ZEB2	5.29421e-13	0.342629	0.248	0.136	1.05884e-09	cluster0plus3
SAMD9L	1.63924e-12	0.263037	0.319	0.243	3.27848e-09	cluster0plus3
TNIP3	1.66482e-12	0.349139	0.181	0.103	3.32963e-09	cluster0plus3
TIMP1	2.70726e-12	0.785625	0.413	0.303	5.41452e-09	cluster0plus3
EPHB6	4.79348e-12	0.341068	0.232	0.142	9.58696e-09	cluster0plus3
HTRA1	3.46168e-11	0.295129	0.141	0.068	6.92336e-08	cluster0plus3
TP53INP1	4.41259e-11	0.251442	0.347	0.267	8.82518e-08	cluster0plus3
GLUL	8.02023e-11	0.572641	0.307	0.167	1.60405e-07	cluster0plus3
ANXA1	9.65751e-11	0.257249	0.414	0.362	1.9315e-07	cluster0plus3
BTG3	1.42916e-10	0.297204	0.358	0.276	2.85833e-07	cluster0plus3
FAM184A	9.114e-10	0.281467	0.218	0.135	1.8228e-06	cluster0plus3
SLC27A2	5.84177e-09	0.395479	0.239	0.125	1.16835e-05	cluster0plus3
FKBP5	8.28761e-09	0.318411	0.359	0.282	1.65752e-05	cluster0plus3
RCAN2	1.46742e-08	0.302623	0.173	0.067	2.93485e-05	cluster0plus3
TMIGD2	2.52689e-08	0.293243	0.208	0.119	5.05378e-05	cluster0plus3
MZB1	5.64354e-08	0.346789	0.203	0.101	0.000112871	cluster0plus3
ANKRD55	2.85488e-07	0.431603	0.223	0.115	0.000570975	cluster0plus3
JUNB	7.65695e-07	0.339563	0.392	0.364	0.00153139	cluster0plus3
FUT7	2.0437e-06	0.270128	0.232	0.155	0.0040874	cluster0plus3
TBXAS1	2.60224e-06	0.481012	0.29	0.149	0.00520447	cluster0plus3
FBXO32	2.9953e-06	0.272437	0.304	0.214	0.0059906	cluster0plus3
CPNE7	8.47988e-06	0.33745	0.263	0.157	0.0169598	cluster0plus3
TSPAN2	3.27852e-05	0.348416	0.347	0.218	0.0655703	cluster0plus3
ENTPD1	0.000189717	0.393845	0.221	0.106	0.379435	cluster0plus3
CREM	0.000596012	0.305377	0.296	0.259	1	cluster0plus3
PDE7B	0.000964147	0.250391	0.145	0.084	1	cluster0plus3
CCDC50	0.00116532	0.255143	0.284	0.19	1	cluster0plus3
LINC01229	0.00344117	0.291226	0.13	0.051	1	cluster0plus3
HLA-DQA1	0.00436233	0.886361	0.302	0.133	1	cluster0plus3
PPARG	0.0130291	0.276041	0.153	0.066	1	cluster0plus3
PLAAT3	0.0222792	0.388608	0.29	0.149	1	cluster0plus3
GEM	0.0238268	0.273102	0.133	0.072	1	cluster0plus3
IL21	0.0408695	0.315327	0.164	0.08	1	cluster0plus3
H1F0	0.0676977	0.316966	0.164	0.076	1	cluster0plus3
TP63	0.0747598	0.319637	0.13	0.06	1	cluster0plus3
LY96	0.216662	0.267514	0.276	0.186	1	cluster0plus3
OAS1	0.242129	0.26802	0.235	0.174	1	cluster0plus3
IGFL2	0.651794	0.26082	0.118	0.068	1	cluster0plus3

### Sheet: supp table 5
p_val	avg_log2FC	pct.1	pct.2	p_val_adj
0	-7.86165	0.156	0.995	0
1.4586e-56	-4.14224	0.345	0.611	2.91719e-53
2.45734e-54	2.87355	0.505	0.301	4.91467e-51
1.17188e-48	2.14389	0.496	0.3	2.34376e-45
2.87905e-44	-5.94978	0.458	0.663	5.75811e-41
1.26972e-38	4.64699	0.312	0.146	2.53945e-35
1.15936e-35	2.96159	0.348	0.207	2.31873e-32
1.64899e-35	2.28286	0.468	0.296	3.29798e-32
7.05355e-35	2.45629	0.426	0.274	1.41071e-31
4.52561e-32	-3.7669	0.328	0.507	9.05122e-29
3.39301e-31	1.82489	0.187	0.07	6.78602e-28
1.91371e-30	1.7951	0.372	0.251	3.82742e-27
2.17799e-30	-2.75589	0.293	0.46	4.35598e-27
9.5392e-30	1.77512	0.163	0.066	1.90784e-26
1.93879e-29	1.18005	0.501	0.356	3.87759e-26
2.75496e-29	1.69561	0.455	0.318	5.50991e-26
2.34758e-27	7.1528	0.127	0.035	4.69516e-24
2.38405e-27	1.04111	0.108	0.031	4.7681e-24
2.33137e-26	2.75521	0.169	0.119	4.66274e-23
2.51391e-26	4.91368	0.182	0.049	5.02782e-23
1.7463e-25	-2.59959	0.398	0.556	3.49259e-22
2.22557e-25	0.403517	0.14	0.071	4.45114e-22
1.39126e-24	4.50464	0.134	0.044	2.78252e-21
8.29779e-24	-0.83387	0.279	0.417	1.65956e-20
1.28722e-23	1.97487	0.396	0.269	2.57444e-20
2.06689e-23	0.517686	0.422	0.564	4.13377e-20
2.69286e-23	-0.901797	0.402	0.556	5.38572e-20
3.16748e-23	-4.63166	0.477	0.602	6.33496e-20
4.39552e-23	2.28548	0.306	0.184	8.79103e-20
6.73424e-23	2.23293	0.169	0.095	1.34685e-19
1.839e-22	0.299002	0.627	0.503	3.67801e-19
2.48865e-22	-0.635644	0.204	0.304	4.9773e-19
2.51977e-22	9.24149	0.115	0.036	5.03953e-19
3.33324e-22	6.22064	0.351	0.242	6.66648e-19
9.24195e-22	-1.84668	0.113	0.058	1.84839e-18
1.70414e-21	-1.01674	0.284	0.407	3.40829e-18
2.50796e-21	6.90059	0.137	0.059	5.01593e-18
3.06325e-21	-1.68616	0.521	0.658	6.12651e-18
4.61253e-21	-1.06799	0.485	0.611	9.22506e-18
5.48018e-21	-0.619899	0.439	0.568	1.09604e-17
6.16454e-21	1.91061	0.279	0.19	1.23291e-17
1.32894e-20	1.68799	0.532	0.398	2.65788e-17
1.72096e-20	3.64177	0.506	0.371	3.44193e-17
2.2375e-20	5.98208	0.109	0.045	4.47499e-17
2.30232e-20	-1.68417	0.401	0.552	4.60463e-17
3.04078e-20	6.61085	0.127	0.06	6.08155e-17
3.81991e-20	-0.918471	0.285	0.398	7.63983e-17
6.46798e-20	-0.439986	0.111	0.045	1.2936e-16
7.37114e-20	1.27671	0.252	0.411	1.47423e-16
7.95855e-20	0.351951	0.691	0.57	1.59171e-16
1.44048e-19	5.64338	0.448	0.324	2.88095e-16
2.0216e-19	0.857049	0.495	0.383	4.04319e-16
2.59771e-19	5.27229	0.134	0.086	5.19543e-16
3.27987e-19	1.49762	0.37	0.259	6.55975e-16
5.41847e-19	-2.40631	0.302	0.422	1.08369e-15
1.28537e-18	0.769805	0.353	0.241	2.57074e-15
2.09663e-18	-1.72564	0.456	0.575	4.19325e-15
3.33146e-18	1.56977	0.235	0.194	6.66293e-15
4.28467e-18	11.1822	0.107	0.015	8.56934e-15
6.10091e-18	1.01327	0.128	0.066	1.22018e-14
1.76067e-17	0.598873	0.549	0.421	3.52134e-14
3.59325e-17	0.259814	0.625	0.497	7.18649e-14
2.33502e-16	8.47898	0.146	0.054	4.67004e-13
2.55627e-16	-2.94356	0.076	0.236	5.11254e-13
3.64083e-16	1.37022	0.342	0.228	7.28167e-13
4.43609e-16	1.12023	0.282	0.182	8.87218e-13
6.34177e-16	1.98875	0.11	0.04	1.26835e-12
7.00297e-16	-5.29065	0.283	0.425	1.40059e-12
9.18151e-16	-1.50279	0.136	0.082	1.8363e-12
1.29694e-15	1.75017	0.396	0.299	2.59387e-12
1.35893e-15	7.52427	0.118	0.051	2.71785e-12
2.28476e-15	-2.03546	0.364	0.26	4.56951e-12
2.53663e-15	0.3187	0.423	0.555	5.07327e-12
4.83804e-15	6.78856	0.369	0.269	9.67607e-12
5.45346e-15	0.562786	0.363	0.247	1.09069e-11
5.82054e-15	1.90858	0.392	0.287	1.16411e-11
5.9818e-15	-2.25289	0.109	0.096	1.19636e-11
6.95733e-15	-3.51796	0.495	0.612	1.39147e-11
7.21947e-15	-0.646841	0.423	0.321	1.44389e-11
9.96019e-15	0.60347	0.624	0.525	1.99204e-11
1.88398e-14	4.24651	0.123	0.076	3.76796e-11
2.2846e-14	-2.96902	0.141	0.073	4.56921e-11
2.86391e-14	2.06925	0.564	0.455	5.72781e-11
3.53944e-14	6.28332	0.128	0.068	7.07888e-11
3.75035e-14	-5.23206	0.121	0.233	7.50071e-11
5.17118e-14	-0.952977	0.113	0.045	1.03424e-10
5.84083e-14	2.70007	0.142	0.062	1.16817e-10
9.82852e-14	9.26818	0.118	0.049	1.9657e-10
1.15092e-13	-1.34076	0.09	0.158	2.30183e-10
1.23098e-13	-1.04433	0.554	0.648	2.46197e-10
1.64776e-13	1.38505	0.194	0.122	3.29551e-10
1.68507e-13	-1.89918	0.146	0.111	3.37014e-10
1.88967e-13	8.757	0.25	0.134	3.77934e-10
2.4157e-13	0.352319	0.602	0.516	4.8314e-10
2.41631e-13	-0.932404	0.29	0.37	4.83263e-10
3.05933e-13	3.58339	0.134	0.062	6.11865e-10
3.15796e-13	1.0542	0.106	0.205	6.31592e-10
3.72791e-13	7.23186	0.105	0.043	7.45582e-10
4.39301e-13	4.68352	0.114	0.042	8.78602e-10
4.42109e-13	8.01327	0.458	0.36	8.84217e-10
4.924e-13	3.05034	0.37	0.287	9.84799e-10
8.79618e-13	4.15004	0.439	0.334	1.75924e-09
1.04436e-12	-0.401696	0.483	0.581	2.08872e-09
1.08445e-12	3.31625	0.336	0.243	2.16889e-09
1.19749e-12	-2.59856	0.076	0.169	2.39499e-09
1.20889e-12	1.63974	0.104	0.052	2.41779e-09
1.24365e-12	8.03734	0.419	0.315	2.4873e-09
1.27378e-12	-1.3073	0.338	0.471	2.54757e-09
1.85553e-12	0.42542	0.336	0.249	3.71106e-09
2.01146e-12	5.25316	0.415	0.521	4.02293e-09
2.18183e-12	-0.3837	0.54	0.634	4.36366e-09
2.61159e-12	2.0412	0.167	0.145	5.22319e-09
2.61829e-12	2.24517	0.153	0.077	5.23659e-09
2.71256e-12	-1.42528	0.129	0.083	5.42513e-09
2.96863e-12	1.93407	0.123	0.065	5.93727e-09
3.3954e-12	2.74387	0.225	0.164	6.79081e-09
3.52001e-12	2.67312	0.102	0.055	7.04003e-09
4.07274e-12	6.47306	0.128	0.064	8.14548e-09
4.16943e-12	-0.700089	0.477	0.572	8.33886e-09
4.48264e-12	2.87551	0.134	0.041	8.96529e-09
4.69216e-12	1.52773	0.124	0.054	9.38431e-09
4.80787e-12	1.68574	0.157	0.129	9.61574e-09
5.00265e-12	-3.7074	0.385	0.499	1.00053e-08
5.01381e-12	4.03544	0.165	0.102	1.00276e-08
7.19551e-12	-1.70915	0.105	0.218	1.4391e-08
8.09361e-12	0.58511	0.747	0.678	1.61872e-08
1.13178e-11	6.88898	0.259	0.205	2.26356e-08
1.21671e-11	-0.451095	0.21	0.278	2.43342e-08
1.37471e-11	2.16645	0.153	0.078	2.74942e-08
1.45618e-11	1.33654	0.184	0.143	2.91236e-08
1.53395e-11	3.64673	0.421	0.317	3.0679e-08
1.85844e-11	1.24439	0.399	0.324	3.71688e-08
1.90959e-11	-1.46914	0.106	0.043	3.81918e-08
2.22775e-11	-0.250835	0.125	0.115	4.4555e-08
2.45572e-11	-1.38867	0.465	0.386	4.91143e-08
3.02128e-11	0.72953	0.396	0.312	6.04255e-08
3.54478e-11	1.18937	0.098	0.223	7.08955e-08
3.81044e-11	0.500828	0.174	0.117	7.62089e-08
4.01323e-11	-0.574749	0.335	0.462	8.02646e-08
4.1138e-11	1.41695	0.374	0.27	8.2276e-08
4.81211e-11	8.45776	0.337	0.27	9.62421e-08
5.38987e-11	8.29854	0.158	0.086	1.07797e-07
5.43487e-11	-1.51994	0.264	0.361	1.08697e-07
6.41121e-11	3.87241	0.392	0.309	1.28224e-07
7.29086e-11	-2.87549	0.072	0.144	1.45817e-07
7.77037e-11	5.16381	0.129	0.089	1.55407e-07
7.92703e-11	2.53923	0.407	0.317	1.58541e-07
8.00037e-11	2.2704	0.1	0.051	1.60007e-07
8.24733e-11	5.4417	0.121	0.045	1.64947e-07
8.91473e-11	1.22364	0.282	0.194	1.78295e-07
9.04045e-11	4.81484	0.105	0.037	1.80809e-07
9.09598e-11	3.23361	0.313	0.238	1.8192e-07
9.15546e-11	0.559979	0.481	0.401	1.83109e-07
1.5034e-10	2.64646	0.133	0.114	3.00681e-07
1.68017e-10	-0.81747	0.419	0.502	3.36035e-07
1.73145e-10	-0.331785	0.083	0.166	3.46291e-07
2.25256e-10	-2.25999	0.407	0.496	4.50512e-07
2.87889e-10	3.31532	0.126	0.083	5.75777e-07
3.20763e-10	-3.13669	0.1	0.066	6.41526e-07
3.21099e-10	8.60709	0.119	0.065	6.42197e-07
3.74957e-10	-0.532196	0.281	0.351	7.49914e-07
5.46227e-10	-4.5651	0.098	0.21	1.09245e-06
6.2022e-10	5.73593	0.121	0.046	1.24044e-06
6.32714e-10	-0.714678	0.251	0.333	1.26543e-06
7.18912e-10	1.09759	0.155	0.111	1.43782e-06
7.2472e-10	4.31116	0.346	0.426	1.44944e-06
7.25347e-10	0.291509	0.15	0.139	1.45069e-06
7.61447e-10	7.06277	0.142	0.067	1.52289e-06
8.19877e-10	1.54479	0.302	0.425	1.63975e-06
8.24613e-10	-0.740901	0.137	0.088	1.64923e-06
8.80113e-10	0.33272	0.416	0.334	1.76023e-06
9.34323e-10	6.02428	0.123	0.056	1.86865e-06
9.96579e-10	6.42685	0.39	0.479	1.99316e-06
1.35448e-09	4.1658	0.107	0.07	2.70895e-06
1.60374e-09	2.81428	0.16	0.082	3.20748e-06
1.647e-09	1.94344	0.117	0.222	3.29401e-06
2.28899e-09	5.55848	0.107	0.049	4.57799e-06
2.31872e-09	-0.863153	0.132	0.088	4.63744e-06
2.50972e-09	8.41766	0.13	0.059	5.01944e-06
2.56736e-09	1.12831	0.521	0.605	5.13472e-06
2.59829e-09	-1.05201	0.5	0.577	5.19658e-06
2.8828e-09	-0.316647	0.238	0.307	5.7656e-06
2.90998e-09	4.10245	0.132	0.07	5.81996e-06
3.05492e-09	1.75082	0.49	0.409	6.10984e-06
3.21623e-09	-1.41343	0.136	0.2	6.43246e-06
3.40345e-09	-10.0634	0.286	0.404	6.8069e-06
3.44218e-09	-0.473775	0.254	0.325	6.88437e-06
3.77902e-09	3.80397	0.465	0.402	7.55803e-06
3.90849e-09	-3.42194	0.088	0.199	7.81699e-06
3.96756e-09	1.11933	0.64	0.573	7.93511e-06
4.4094e-09	-1.25871	0.098	0.122	8.81879e-06
4.42465e-09	-1.52641	0.117	0.093	8.84931e-06
4.6423e-09	0.4459	0.559	0.639	9.28461e-06
5.68906e-09	3.35775	0.349	0.277	1.13781e-05
6.47977e-09	0.294244	0.211	0.185	1.29595e-05
6.62448e-09	1.08338	0.339	0.292	1.3249e-05
7.09287e-09	2.08265	0.15	0.077	1.41857e-05
7.52161e-09	1.4642	0.521	0.442	1.50432e-05
8.21482e-09	-1.07313	0.261	0.333	1.64296e-05
8.74816e-09	1.79366	0.223	0.179	1.74963e-05
8.77033e-09	4.20278	0.468	0.377	1.75407e-05
9.00133e-09	0.384611	0.111	0.084	1.80027e-05
9.51769e-09	5.74284	0.119	0.213	1.90354e-05
1.10266e-08	0.468398	0.604	0.55	2.20533e-05
1.12948e-08	6.13462	0.127	0.093	2.25895e-05
1.16076e-08	-0.901681	0.287	0.359	2.32152e-05
1.74615e-08	1.21513	0.139	0.096	3.4923e-05
1.96727e-08	3.30804	0.11	0.079	3.93454e-05
2.08754e-08	-2.43709	0.073	0.16	4.17507e-05
2.38561e-08	-2.88062	0.122	0.128	4.77122e-05
2.46875e-08	-0.745183	0.429	0.359	4.93749e-05
2.56134e-08	0.95125	0.276	0.252	5.12269e-05
2.61146e-08	-0.814744	0.397	0.491	5.22292e-05
2.64613e-08	3.60789	0.104	0.077	5.29226e-05
2.69601e-08	0.593142	0.424	0.351	5.39201e-05
2.82865e-08	3.2031	0.464	0.54	5.65731e-05
3.0508e-08	0.478252	0.236	0.166	6.1016e-05
3.16944e-08	-5.658	0.047	0.109	6.33888e-05
3.27512e-08	1.2185	0.145	0.123	6.55024e-05
3.4338e-08	1.19704	0.186	0.142	6.86761e-05
3.44284e-08	2.8328	0.08	0.137	6.88567e-05
4.01515e-08	5.23445	0.294	0.255	8.03031e-05
4.30017e-08	3.76161	0.107	0.052	8.60034e-05
4.82692e-08	1.59269	0.34	0.296	9.65384e-05
4.96856e-08	-1.50413	0.366	0.435	9.93712e-05
5.08676e-08	-4.75536	0.106	0.147	0.000101735
5.1641e-08	0.256812	0.43	0.513	0.000103282
5.84082e-08	0.361967	0.365	0.291	0.000116816
5.88374e-08	2.50882	0.129	0.063	0.000117675
6.57578e-08	-3.42375	0.09	0.139	0.000131516
6.81475e-08	1.01894	0.094	0.163	0.000136295
6.90688e-08	-2.99695	0.136	0.1	0.000138138
7.5861e-08	-3.42366	0.081	0.207	0.000151722
8.36852e-08	4.49825	0.103	0.064	0.00016737
9.24104e-08	5.02557	0.404	0.323	0.000184821
9.37183e-08	-2.41785	0.067	0.16	0.000187437
9.40814e-08	2.18736	0.332	0.288	0.000188163
9.94684e-08	6.12713	0.199	0.148	0.000198937
1.0175e-07	-1.4498	0.116	0.205	0.000203499
1.13932e-07	2.60109	0.156	0.121	0.000227865
1.14569e-07	10.2963	0.123	0.062	0.000229139
1.32507e-07	6.54331	0.15	0.07	0.000265014
1.58129e-07	2.14557	0.13	0.081	0.000316258
1.61259e-07	-2.00289	0.136	0.123	0.000322519
1.62406e-07	5.74072	0.116	0.057	0.000324813
1.6977e-07	1.56403	0.177	0.14	0.000339539
1.71038e-07	1.2911	0.102	0.041	0.000342077
1.71387e-07	7.56423	0.102	0.059	0.000342774
1.83833e-07	1.89653	0.151	0.12	0.000367666
1.97878e-07	2.91587	0.391	0.338	0.000395757
2.11808e-07	2.28358	0.103	0.064	0.000423615
2.13085e-07	4.5294	0.141	0.133	0.000426171
2.17391e-07	0.546156	0.199	0.178	0.000434783
2.30461e-07	-2.57581	0.558	0.628	0.000460922
2.32197e-07	0.510525	0.388	0.474	0.000464395
2.35924e-07	-2.86302	0.478	0.565	0.000471849
2.40236e-07	-0.25315	0.261	0.326	0.000480472
2.54501e-07	-0.323662	0.233	0.279	0.000509002
2.55676e-07	-1.27197	0.142	0.083	0.000511352
2.9475e-07	-2.3764	0.078	0.131	0.0005895
3.32935e-07	-0.711512	0.204	0.165	0.00066587
3.35973e-07	-0.303989	0.249	0.214	0.000671947
3.51668e-07	3.27828	0.179	0.125	0.000703335
3.99939e-07	5.1957	0.08	0.114	0.000799877
4.52019e-07	8.1825	0.394	0.314	0.000904037
4.7543e-07	1.51735	0.136	0.231	0.000950859
4.79265e-07	2.61347	0.051	0.11	0.000958531
4.80379e-07	-0.468129	0.459	0.542	0.000960758
4.94952e-07	1.14878	0.403	0.482	0.000989905
5.09112e-07	6.02318	0.128	0.09	0.00101822
5.21685e-07	-1.61626	0.382	0.469	0.00104337
5.33513e-07	1.97456	0.123	0.102	0.00106703
6.07968e-07	1.06202	0.466	0.413	0.00121594
6.74886e-07	7.61322	0.433	0.359	0.00134977
7.48314e-07	3.27942	0.113	0.077	0.00149663
7.48577e-07	4.98943	0.174	0.112	0.00149715
7.80996e-07	1.1011	0.104	0.029	0.00156199
8.1398e-07	3.19294	0.194	0.118	0.00162796
8.36808e-07	4.64766	0.1	0.174	0.00167362
9.39011e-07	1.7852	0.377	0.343	0.00187802
9.5605e-07	7.43152	0.456	0.505	0.0019121
9.78479e-07	0.748576	0.184	0.123	0.00195696
9.96986e-07	-0.4553	0.51	0.583	0.00199397
1.01327e-06	-0.859576	0.083	0.145	0.00202655
1.18591e-06	-2.40591	0.187	0.271	0.00237181
1.2089e-06	0.999076	0.113	0.149	0.00241781
1.22412e-06	-4.01292	0.055	0.145	0.00244824
1.2563e-06	3.28885	0.227	0.191	0.0025126
1.28707e-06	0.440398	0.123	0.117	0.00257414
1.29051e-06	-4.42559	0.094	0.22	0.00258102
1.31054e-06	1.25026	0.163	0.119	0.00262108
1.33116e-06	-1.0173	0.102	0.195	0.00266232
1.35371e-06	-9.32783	0.49	0.546	0.00270743
1.35861e-06	-0.923422	0.178	0.14	0.00271721
1.43925e-06	0.322484	0.482	0.411	0.00287851
1.56456e-06	7.85569	0.486	0.425	0.00312912
1.66882e-06	6.4207	0.13	0.056	0.00333764
1.84423e-06	0.2557	0.164	0.139	0.00368846
1.86042e-06	-1.07763	0.118	0.09	0.00372085
1.87222e-06	-1.12143	0.216	0.263	0.00374445
2.53458e-06	1.57233	0.107	0.101	0.00506915
2.53511e-06	3.92913	0.342	0.398	0.00507022
2.55088e-06	0.650275	0.399	0.36	0.00510176
2.68488e-06	0.732019	0.458	0.394	0.00536976
2.72047e-06	5.21643	0.164	0.087	0.00544094
2.93185e-06	1.13743	0.289	0.273	0.0058637
3.46253e-06	1.2273	0.167	0.124	0.00692506
3.64859e-06	5.92873	0.1	0.033	0.00729718
3.66097e-06	8.43378	0.352	0.295	0.00732193
3.68934e-06	0.505646	0.351	0.297	0.00737868
3.71241e-06	0.496628	0.191	0.17	0.00742481
4.54858e-06	4.75523	0.445	0.375	0.00909717
4.66273e-06	1.38966	0.106	0.066	0.00932546
5.03827e-06	1.3949	0.18	0.154	0.0100765
5.07266e-06	0.524087	0.132	0.117	0.0101453
5.28123e-06	-0.605428	0.259	0.311	0.0105625
5.31742e-06	6.20506	0.123	0.096	0.0106348
5.43892e-06	-1.59565	0.168	0.144	0.0108778
5.55698e-06	0.695122	0.126	0.13	0.011114
5.65292e-06	2.47536	0.109	0.093	0.0113058
6.11645e-06	-5.0246	0.196	0.249	0.0122329
6.3862e-06	-1.12244	0.312	0.272	0.0127724
6.41537e-06	-0.347363	0.137	0.089	0.0128307
6.96695e-06	2.78334	0.119	0.099	0.0139339
7.08804e-06	7.152	0.146	0.072	0.0141761
7.15753e-06	2.6245	0.164	0.153	0.0143151
8.53859e-06	0.415623	0.368	0.33	0.0170772
9.35331e-06	0.418683	0.287	0.26	0.0187066
9.94398e-06	5.61521	0.104	0.065	0.019888
1.05664e-05	1.97076	0.213	0.272	0.0211328
1.1659e-05	-0.915055	0.128	0.2	0.023318
1.19079e-05	0.466809	0.325	0.412	0.0238157
1.20177e-05	1.51	0.43	0.381	0.0240353
1.22033e-05	0.350466	0.109	0.086	0.0244066
1.34256e-05	-0.526146	0.111	0.052	0.0268512
1.44738e-05	0.364783	0.117	0.076	0.0289476
1.55702e-05	0.568906	0.298	0.251	0.0311403
1.70257e-05	0.718756	0.492	0.424	0.0340515
1.74795e-05	-1.2757	0.1	0.087	0.034959
1.82997e-05	0.341947	0.097	0.191	0.0365993
1.8356e-05	4.99928	0.111	0.083	0.0367121
1.83907e-05	-5.81165	0.166	0.148	0.0367813
1.97116e-05	5.4893	0.105	0.083	0.0394232
2.02868e-05	-2.28222	0.106	0.154	0.0405735
2.06643e-05	0.94676	0.129	0.094	0.0413286
2.16269e-05	-0.995858	0.13	0.061	0.0432537
2.32199e-05	2.37115	0.116	0.131	0.0464398
2.39084e-05	1.54438	0.125	0.084	0.0478167
2.43239e-05	0.634223	0.27	0.332	0.0486478
2.43923e-05	5.00504	0.343	0.406	0.0487845
2.58888e-05	2.95565	0.301	0.275	0.0517775
2.611e-05	0.315219	0.483	0.423	0.05222
2.69254e-05	-0.751517	0.122	0.207	0.0538507
2.70456e-05	4.61945	0.149	0.122	0.0540911
2.74599e-05	0.671109	0.59	0.538	0.0549198
2.78142e-05	-0.943445	0.145	0.101	0.0556283
2.84692e-05	-2.15767	0.195	0.255	0.0569385
3.00394e-05	-0.340348	0.582	0.529	0.0600789
3.03705e-05	1.13204	0.316	0.248	0.060741
3.07085e-05	5.46245	0.157	0.112	0.061417
3.07419e-05	2.58636	0.448	0.405	0.0614838
3.20149e-05	0.63681	0.177	0.157	0.0640298
3.65753e-05	0.903472	0.119	0.092	0.0731505
3.71741e-05	-8.21146	0.207	0.316	0.0743482
3.76674e-05	3.91172	0.178	0.148	0.0753348
4.0872e-05	-1.96565	0.067	0.17	0.0817439
4.10734e-05	-2.92688	0.123	0.083	0.0821468
4.13017e-05	1.46328	0.475	0.412	0.0826034
4.14668e-05	2.69091	0.145	0.102	0.0829337
4.21741e-05	-1.57722	0.375	0.44	0.0843482
4.39311e-05	0.507051	0.512	0.572	0.0878621
4.55041e-05	0.449138	0.193	0.207	0.0910081
4.65526e-05	1.98501	0.214	0.197	0.0931052
4.67307e-05	-0.320702	0.343	0.411	0.0934614
5.07943e-05	-5.51762	0.497	0.533	0.101589
5.09728e-05	-0.416386	0.487	0.534	0.101946
5.33488e-05	5.23432	0.446	0.391	0.106698
5.4741e-05	0.599427	0.339	0.408	0.109482
5.58052e-05	-3.64702	0.433	0.489	0.11161
5.65857e-05	0.315143	0.1	0.05	0.113171
5.90906e-05	4.25336	0.108	0.08	0.118181
5.91271e-05	3.35443	0.395	0.346	0.118254
6.00298e-05	-1.10193	0.308	0.286	0.12006
6.10671e-05	0.895105	0.108	0.073	0.122134
6.34147e-05	2.08443	0.601	0.546	0.126829
6.38468e-05	1.27126	0.168	0.113	0.127694
6.99955e-05	-0.347945	0.356	0.327	0.139991
7.03586e-05	-2.58028	0.113	0.064	0.140717
7.05636e-05	-1.68525	0.434	0.508	0.141127
7.30242e-05	0.29771	0.438	0.499	0.146048
7.40017e-05	-0.409181	0.256	0.331	0.148003
7.48066e-05	0.81128	0.112	0.096	0.149613
7.61411e-05	0.582421	0.105	0.086	0.152282
7.77199e-05	-0.436896	0.28	0.313	0.15544
8.23123e-05	-2.49043	0.432	0.482	0.164625
8.27091e-05	-0.592007	0.089	0.11	0.165418
8.35169e-05	7.55114	0.103	0.051	0.167034
8.61354e-05	-1.02314	0.405	0.457	0.172271
8.88312e-05	-1.27695	0.22	0.273	0.177662
8.93305e-05	0.34031	0.412	0.365	0.178661
9.11406e-05	-6.63492	0.227	0.306	0.182281
9.4024e-05	-1.51113	0.121	0.12	0.188048
9.74188e-05	-0.95109	0.14	0.128	0.194838
9.96323e-05	1.94187	0.127	0.085	0.199265
0.000102134	1.53878	0.23	0.22	0.204268
0.000103684	1.63	0.307	0.261	0.207367
0.000105942	-1.95419	0.119	0.115	0.211884
0.000107154	1.36336	0.134	0.105	0.214308
0.000108205	-1.09728	0.427	0.47	0.216409
0.000111298	-1.65407	0.109	0.105	0.222596
0.000114171	0.955474	0.232	0.311	0.228341
0.00011695	-0.250965	0.132	0.141	0.233899
0.000119759	-0.943738	0.165	0.258	0.239518
0.000120622	2.41307	0.202	0.166	0.241245
0.000125819	1.12122	0.495	0.432	0.251637
0.000126741	0.673781	0.489	0.563	0.253482
0.000129057	0.50605	0.313	0.291	0.258113
0.000129924	-0.331264	0.322	0.388	0.259849
0.000136401	-2.80352	0.098	0.164	0.272802
0.00013933	-2.22764	0.389	0.454	0.27866
0.000144387	1.5678	0.104	0.163	0.288774
0.000155242	3.66205	0.368	0.422	0.310484
0.000158953	2.31275	0.369	0.443	0.317907
0.000171653	0.782563	0.343	0.306	0.343306
0.000174757	2.65687	0.153	0.211	0.349515
0.000188824	0.570093	0.318	0.293	0.377648
0.000200313	4.57333	0.16	0.099	0.400625
0.00021021	3.51019	0.461	0.408	0.42042
0.000212671	3.07923	0.131	0.109	0.425341
0.00022534	0.533284	0.134	0.104	0.45068
0.000231157	0.290521	0.369	0.326	0.462313
0.000233361	-2.01461	0.181	0.185	0.466723
0.000236265	3.56527	0.427	0.394	0.472531
0.000241698	0.548605	0.277	0.34	0.483397
0.000244258	1.52137	0.101	0.09	0.488517
0.000249847	1.50948	0.155	0.148	0.499693
0.000259433	0.38786	0.216	0.232	0.518867
0.000259918	-2.18797	0.095	0.107	0.519836
0.000260559	1.20097	0.479	0.421	0.521118
0.000262021	-1.0715	0.447	0.511	0.524042
0.000266257	-1.71254	0.382	0.45	0.532514
0.00026949	-1.04829	0.428	0.38	0.538979
0.000273367	-1.20656	0.065	0.129	0.546733
0.00028312	0.858076	0.129	0.206	0.56624
0.000284577	0.67196	0.41	0.348	0.569155
0.000285956	1.97669	0.141	0.157	0.571913
0.000292443	-0.59556	0.107	0.079	0.584887
0.000300454	0.819576	0.278	0.248	0.600907
0.000301506	-1.33248	0.173	0.15	0.603013
0.000302593	-6.78578	0.235	0.316	0.605185
0.000314465	0.780336	0.321	0.292	0.62893
0.000319144	1.79473	0.1	0.06	0.638288
0.000323028	-0.773727	0.113	0.076	0.646055
0.000324144	-3.82565	0.161	0.26	0.648287
0.000341582	-0.774042	0.315	0.276	0.683163
0.000350512	0.35937	0.464	0.427	0.701023
0.000362262	0.303547	0.249	0.213	0.724523
0.000380146	-0.958561	0.249	0.287	0.760292
0.000391968	1.28845	0.131	0.169	0.783937
0.000410899	-0.796698	0.134	0.087	0.821797
0.0004154	-0.842921	0.204	0.176	0.830801
0.000417055	1.1726	0.415	0.368	0.83411
0.000451218	0.824951	0.448	0.392	0.902435
0.000465597	2.70527	0.492	0.539	0.931194
0.000465926	-0.398856	0.292	0.339	0.931852
0.000481974	0.409648	0.343	0.308	0.963948
0.000495537	2.68265	0.196	0.176	0.991074
0.000503253	-0.551554	0.305	0.346	1
0.000528036	-0.531922	0.199	0.236	1
0.000534505	0.667076	0.17	0.164	1
0.000536547	-1.1382	0.141	0.163	1
0.000548012	-1.95162	0.489	0.45	1
0.00055311	-1.60973	0.414	0.369	1
0.000555623	0.463833	0.321	0.287	1
0.000567342	-1.1185	0.075	0.105	1
0.000579491	-2.68562	0.17	0.138	1
0.000599398	2.19047	0.198	0.151	1
0.000599682	1.79143	0.497	0.532	1
0.000604235	1.08859	0.106	0.104	1
0.00061342	2.32068	0.298	0.282	1
0.000617429	2.64251	0.376	0.347	1
0.00064186	5.11193	0.114	0.07	1
0.000651657	-0.699041	0.255	0.32	1
0.000688759	-0.591178	0.108	0.068	1
0.000762141	0.354329	0.49	0.449	1
0.000765289	0.646373	0.515	0.472	1
0.000857657	4.0029	0.148	0.124	1
0.000860456	0.908848	0.425	0.401	1
0.000867596	3.58644	0.113	0.071	1
0.0008841	-0.506947	0.126	0.11	1
0.00089803	2.40158	0.504	0.466	1
0.000909876	4.70316	0.119	0.152	1
0.000923052	-1.29151	0.114	0.18	1
0.000951298	-0.419337	0.139	0.135	1
0.000972969	3.3458	0.15	0.087	1
0.000975432	1.83287	0.112	0.097	1
0.00110097	0.637755	0.328	0.323	1
0.00112761	0.442302	0.423	0.396	1
0.00114554	0.373043	0.426	0.378	1
0.00120102	-0.376337	0.327	0.378	1
0.00120206	1.50521	0.285	0.237	1
0.00122127	-3.83276	0.168	0.204	1
0.00125459	-2.90461	0.218	0.205	1
0.0012592	-2.59038	0.472	0.514	1
0.00128782	0.440435	0.435	0.484	1
0.00129726	0.401468	0.26	0.213	1
0.00130937	-1.19639	0.182	0.205	1
0.00131043	3.25987	0.125	0.108	1
0.00136304	-1.60748	0.093	0.199	1
0.00137331	6.83749	0.13	0.132	1
0.00138456	-1.91253	0.13	0.11	1
0.00140965	0.514186	0.105	0.084	1
0.0014529	0.919379	0.292	0.298	1
0.00145303	1.92749	0.103	0.075	1
0.00148184	1.14696	0.257	0.286	1
0.00148757	2.98308	0.212	0.199	1
0.00151335	5.03095	0.451	0.407	1
0.00152143	-0.284183	0.238	0.306	1
0.00154302	1.91055	0.161	0.108	1
0.00157037	11.9592	0.103	0.047	1
0.00159475	-3.79693	0.146	0.255	1
0.00160271	-0.321984	0.419	0.456	1
0.00169568	4.72487	0.305	0.287	1
0.00173236	0.789528	0.219	0.194	1
0.00175464	7.30561	0.123	0.086	1
0.00180267	-4.80531	0.39	0.32	1
0.00180524	-1.37866	0.473	0.516	1
0.00181406	0.775603	0.183	0.148	1
0.00189151	-0.489989	0.168	0.156	1
0.00190584	1.71431	0.214	0.182	1
0.0019377	0.626131	0.362	0.325	1
0.0019827	0.435925	0.107	0.097	1
0.00200123	0.769046	0.438	0.406	1
0.00203765	-1.66948	0.334	0.331	1
0.00204722	-2.98858	0.102	0.086	1
0.00213149	2.84814	0.186	0.144	1
0.00220603	2.78534	0.147	0.133	1
0.00223602	1.32589	0.166	0.189	1
0.00232294	-0.525049	0.082	0.106	1
0.00232968	0.350406	0.11	0.089	1
0.00235611	-1.11123	0.088	0.103	1
0.00237546	0.723681	0.21	0.169	1
0.00238458	6.98842	0.292	0.274	1
0.00241075	0.774571	0.086	0.12	1
0.00241315	4.3291	0.334	0.304	1
0.00245666	3.4868	0.089	0.12	1
0.00250174	2.67903	0.068	0.123	1
0.00252538	3.65659	0.309	0.293	1
0.00256343	-0.835873	0.215	0.209	1
0.00263517	-1.82606	0.221	0.232	1
0.00269418	-0.50384	0.241	0.274	1
0.00269479	0.517273	0.469	0.42	1
0.00269751	2.62351	0.14	0.115	1
0.00273133	-0.29911	0.208	0.236	1
0.00281774	-1.04314	0.109	0.11	1
0.00285181	0.354909	0.488	0.455	1
0.00285229	-1.72193	0.14	0.124	1
0.00286667	-0.551668	0.457	0.497	1
0.00291109	0.362589	0.262	0.221	1
0.00292321	0.4504	0.071	0.105	1
0.00295507	-0.250443	0.282	0.254	1
0.00295738	10.0832	0.101	0.074	1
0.00297265	0.328743	0.503	0.455	1
0.00298368	0.395766	0.286	0.279	1
0.00299024	-1.67732	0.124	0.158	1
0.00300927	-2.30956	0.143	0.15	1
0.0031858	-0.654012	0.062	0.153	1
0.00318871	-3.30239	0.332	0.301	1
0.00324841	-1.28254	0.101	0.097	1
0.00337682	-0.515726	0.29	0.266	1
0.00345231	4.09098	0.187	0.171	1
0.00355838	5.16036	0.37	0.35	1
0.00357274	1.47891	0.189	0.18	1
0.00369405	0.650012	0.151	0.114	1
0.00372777	0.523848	0.111	0.085	1
0.00387413	0.880156	0.28	0.25	1
0.00389355	2.8594	0.384	0.43	1
0.00402961	2.80466	0.118	0.147	1
0.0040447	4.4842	0.446	0.392	1
0.00406138	-4.86418	0.118	0.145	1
0.00412203	5.27745	0.131	0.175	1
0.00415457	0.718735	0.373	0.345	1
0.00420762	-0.276672	0.133	0.142	1
0.00423803	-4.31919	0.24	0.304	1
0.0044265	-1.68723	0.147	0.11	1
0.0044744	-3.49086	0.144	0.157	1
0.00461475	1.52126	0.186	0.175	1
0.00462117	1.24146	0.12	0.104	1
0.00464185	-2.78868	0.376	0.433	1
0.00464371	0.274515	0.156	0.14	1
0.00464955	-1.66958	0.438	0.402	1
0.00467185	-0.485082	0.471	0.507	1
0.00502513	1.08328	0.374	0.307	1
0.00511248	-1.34975	0.103	0.09	1
0.00515775	1.96183	0.349	0.324	1
0.00530275	1.17932	0.161	0.155	1
0.00554412	1.58897	0.112	0.091	1
0.00557655	3.39778	0.405	0.382	1
0.00565675	1.27766	0.382	0.426	1
0.00569529	-2.19561	0.127	0.145	1
0.00573077	0.795859	0.248	0.226	1
0.00581464	2.14441	0.155	0.156	1
0.00595797	-4.19683	0.268	0.343	1
0.00604656	1.44386	0.112	0.085	1
0.00655111	0.259112	0.109	0.114	1
0.00656908	-0.333933	0.442	0.494	1
0.00657843	-0.974117	0.18	0.148	1
0.00680399	-0.675433	0.207	0.233	1
0.00683929	7.55561	0.116	0.093	1
0.00694333	-5.94584	0.203	0.268	1
0.00705946	0.271172	0.595	0.564	1
0.00743658	-0.423661	0.187	0.168	1
0.00751437	1.72974	0.318	0.281	1
0.00790694	0.665879	0.33	0.324	1
0.00793626	-2.02905	0.308	0.365	1
0.00807166	-3.55177	0.196	0.28	1
0.00808024	2.38952	0.088	0.105	1
0.00808065	1.15447	0.106	0.085	1
0.00834467	-0.839623	0.1	0.116	1
0.00835288	1.25465	0.469	0.513	1
0.00838431	1.44629	0.129	0.097	1
0.0085081	-1.56747	0.138	0.153	1
0.00855187	-1.63443	0.121	0.049	1
0.00863394	0.729544	0.138	0.161	1
0.0086759	-0.284562	0.233	0.272	1
0.00872504	1.30115	0.353	0.315	1
0.00906516	-5.5062	0.32	0.289	1
0.00910443	3.10166	0.204	0.194	1
0.00922845	2.19169	0.114	0.068	1
0.00933535	-1.62913	0.133	0.11	1
0.00939062	0.738808	0.277	0.269	1
0.00939764	4.01238	0.171	0.163	1
0.00957054	-1.13667	0.129	0.109	1
0.00958934	4.87535	0.206	0.237	1
0.00959983	-2.26172	0.38	0.448	1
0.0096151	0.672565	0.332	0.292	1
0.00963828	2.54522	0.318	0.275	1
0.0101705	-4.26982	0.24	0.247	1
0.0107907	-0.474866	0.278	0.259	1
0.0108397	-0.340042	0.08	0.116	1
0.010885	-0.543607	0.157	0.205	1
0.0111319	-1.01042	0.099	0.144	1
0.0112478	0.66531	0.348	0.338	1
0.0112533	-0.487716	0.365	0.334	1
0.0114184	-0.596965	0.166	0.125	1
0.0119045	-0.611675	0.3	0.323	1
0.0121504	-1.5916	0.25	0.298	1
0.0122566	0.391426	0.226	0.221	1
0.0123151	-0.259927	0.382	0.35	1
0.0125501	1.52809	0.368	0.335	1
0.0125543	2.14043	0.204	0.191	1
0.0129038	-0.383406	0.203	0.194	1
0.0129237	-1.88161	0.165	0.174	1
0.0129554	-0.950435	0.418	0.389	1
0.0130122	-1.43317	0.122	0.086	1
0.0131358	-0.304649	0.434	0.45	1
0.0133432	-2.11888	0.101	0.166	1
0.0134992	0.386124	0.286	0.26	1
0.0136055	-0.323611	0.25	0.243	1
0.0137741	1.6014	0.431	0.409	1
0.0137816	-0.946858	0.123	0.115	1
0.0138759	0.378159	0.421	0.388	1
0.0140856	-5.71705	0.145	0.145	1
0.014388	-0.575132	0.183	0.17	1
0.0147664	0.323779	0.467	0.43	1
0.0149685	-2.85074	0.103	0.088	1
0.0152192	3.27314	0.162	0.141	1
0.0154794	1.0465	0.328	0.308	1
0.015498	1.30492	0.316	0.298	1
0.0159783	1.37055	0.161	0.093	1
0.016294	0.506359	0.291	0.327	1
0.0163462	0.500378	0.272	0.267	1
0.0163979	1.19776	0.336	0.331	1
0.0165776	-0.539646	0.266	0.3	1
0.0165946	-1.16476	0.436	0.473	1
0.0167357	4.74006	0.104	0.103	1
0.0167524	-1.86372	0.113	0.151	1
0.0167954	-0.790407	0.366	0.346	1
0.0168825	6.89243	0.407	0.373	1
0.0170098	6.36869	0.422	0.38	1
0.0171599	-4.18804	0.33	0.319	1
0.0172995	-0.593453	0.125	0.075	1
0.0176875	-2.84844	0.343	0.409	1
0.017694	0.87797	0.167	0.139	1
0.0177219	-1.88564	0.126	0.161	1
0.0182658	-0.328673	0.268	0.299	1
0.0182856	3.2137	0.294	0.362	1
0.0182899	2.33451	0.117	0.054	1
0.0185537	-0.278149	0.535	0.564	1
0.0188832	0.423159	0.506	0.469	1
0.019087	-1.19508	0.12	0.074	1
0.0190905	-0.439734	0.46	0.512	1
0.0192306	-1.51747	0.42	0.46	1
0.0193808	-1.68578	0.14	0.205	1
0.0197276	0.251665	0.275	0.281	1
0.0198935	-0.729017	0.323	0.323	1
0.0206672	-0.745185	0.299	0.269	1
0.0211806	0.740219	0.311	0.304	1
0.0218332	-1.02567	0.144	0.094	1
0.0221356	-2.366	0.123	0.088	1
0.0223662	5.08751	0.255	0.233	1
0.0224487	1.55145	0.22	0.298	1
0.02264	6.19539	0.379	0.347	1
0.0227652	3.06616	0.122	0.091	1
0.0231408	-2.1714	0.261	0.25	1
0.0236391	3.36494	0.264	0.245	1
0.0238391	0.315199	0.49	0.463	1
0.0239237	-1.75138	0.11	0.109	1
0.0240759	0.982951	0.123	0.11	1
0.0243185	1.31814	0.137	0.168	1
0.0244919	1.47613	0.112	0.073	1
0.0245829	1.57999	0.538	0.528	1
0.0262692	-0.350597	0.095	0.121	1
0.0265338	-7.40338	0.077	0.122	1
0.0267384	2.73319	0.428	0.48	1
0.0267859	0.559652	0.218	0.199	1
0.0281851	2.52141	0.188	0.132	1
0.0282662	2.93232	0.429	0.408	1
0.0285927	-0.369685	0.442	0.476	1
0.0290394	-1.07128	0.105	0.096	1
0.0293271	-0.725054	0.226	0.231	1
0.0295444	-0.576571	0.347	0.396	1
0.0303142	0.963075	0.523	0.551	1
0.031015	2.01414	0.17	0.11	1
0.0310784	1.98981	0.278	0.269	1
0.0311051	-0.372006	0.133	0.202	1
0.0311078	4.25055	0.11	0.073	1
0.0320567	7.09051	0.11	0.049	1
0.0320875	-1.0539	0.225	0.213	1
0.0321164	-1.67655	0.21	0.201	1
0.0335907	-2.47823	0.306	0.339	1
0.0336185	1.09749	0.149	0.121	1
0.0337294	0.550984	0.108	0.128	1
0.0342541	-0.542154	0.278	0.318	1
0.0342824	-1.88164	0.139	0.122	1
0.0343304	-1.31033	0.075	0.114	1
0.0343486	-2.06487	0.101	0.12	1
0.0347712	2.15227	0.136	0.119	1
0.0349347	1.85133	0.155	0.186	1
0.0350892	1.89885	0.125	0.184	1
0.0358584	-0.51048	0.453	0.489	1
0.0368176	0.747303	0.306	0.298	1
0.0368817	-0.874503	0.14	0.158	1
0.0370513	-0.769077	0.373	0.413	1
0.037484	-1.43584	0.1	0.074	1
0.0376119	3.59494	0.141	0.132	1
0.0382347	1.14904	0.097	0.116	1
0.0384841	0.62033	0.375	0.34	1
0.0391297	3.74135	0.114	0.087	1
0.039233	1.51357	0.153	0.167	1
0.0408674	1.75003	0.132	0.119	1
0.0414289	1.8354	0.176	0.173	1
0.0416041	-0.857476	0.064	0.106	1
0.041652	-2.76371	0.108	0.09	1
0.0420513	-5.64673	0.118	0.121	1
0.0421671	0.278452	0.179	0.166	1
0.0421845	1.00344	0.114	0.077	1
0.0422451	0.409548	0.159	0.187	1
0.0427235	-1.85891	0.103	0.081	1
0.0432976	1.94745	0.172	0.175	1
0.0435693	1.89928	0.149	0.097	1
0.0447632	0.395661	0.1	0.112	1
0.0455716	1.90925	0.134	0.14	1
0.0460033	0.430481	0.29	0.31	1
0.0470086	-0.304133	0.311	0.343	1
0.0475129	1.5699	0.232	0.272	1
0.0487051	-1.43485	0.107	0.086	1
0.0491103	0.33972	0.43	0.408	1
0.0491822	2.59443	0.154	0.137	1
0.0502214	0.352591	0.494	0.513	1
0.0506503	2.86835	0.168	0.181	1
0.051006	4.57381	0.11	0.097	1
0.0510701	-0.414142	0.355	0.374	1
0.051277	4.51624	0.21	0.198	1
0.0522752	3.16248	0.207	0.215	1
0.0524539	2.5907	0.449	0.43	1
0.0528662	2.40932	0.135	0.104	1
0.054237	0.596314	0.159	0.201	1
0.0549286	-1.75497	0.121	0.128	1
0.0553941	-3.94964	0.325	0.306	1
0.056886	-0.847681	0.115	0.093	1
0.0571347	-1.26988	0.257	0.316	1
0.0584533	0.910721	0.304	0.286	1
0.0592169	-1.59975	0.076	0.133	1
0.0593632	-3.47972	0.254	0.252	1
0.0598388	1.42947	0.099	0.129	1
0.0608007	-2.22249	0.073	0.107	1
0.0609255	-1.23626	0.191	0.188	1
0.0609833	0.4995	0.232	0.245	1
0.0623618	2.90792	0.238	0.27	1
0.0623702	4.20226	0.11	0.089	1
0.0635277	-0.442595	0.481	0.504	1
0.0643445	0.950883	0.377	0.343	1
0.0664448	5.40904	0.503	0.481	1
0.0674499	4.22498	0.381	0.382	1
0.068132	7.0795	0.448	0.434	1
0.0686935	1.44543	0.318	0.395	1
0.0706801	-0.728701	0.152	0.143	1
0.0706961	2.48469	0.34	0.343	1
0.0713796	2.05435	0.444	0.432	1
0.0716364	0.590673	0.129	0.122	1
0.0722188	10.6556	0.175	0.157	1
0.0724034	0.439158	0.334	0.361	1
0.0726115	-0.806956	0.068	0.117	1
0.0734831	0.251387	0.477	0.459	1
0.0736648	1.04486	0.234	0.258	1
0.0747697	-2.87222	0.155	0.229	1
0.0750225	-0.333334	0.112	0.099	1
0.0755513	2.86427	0.427	0.413	1
0.075585	0.927259	0.367	0.382	1
0.0757653	0.260817	0.207	0.197	1
0.07597	1.63149	0.347	0.337	1
0.0761779	0.364595	0.253	0.275	1
0.0770472	0.300527	0.491	0.457	1
0.0775833	-4.22738	0.113	0.153	1
0.079163	-1.81389	0.104	0.142	1
0.0802768	-2.3703	0.519	0.533	1
0.081958	-1.37865	0.116	0.11	1
0.0835912	5.81942	0.189	0.185	1
0.0852429	-1.45789	0.123	0.123	1
0.0870013	5.22101	0.212	0.181	1
0.0882195	-2.70597	0.378	0.422	1
0.0893498	0.514083	0.362	0.378	1
0.0906433	-0.714946	0.133	0.145	1
0.0906874	1.01087	0.264	0.262	1
0.0913466	6.55275	0.106	0.125	1
0.0913777	-3.37255	0.192	0.295	1
0.0919321	0.846478	0.166	0.153	1
0.0920492	-3.84038	0.127	0.125	1
0.0932972	0.952021	0.11	0.1	1
0.0937285	1.00921	0.285	0.252	1
0.09557	2.32138	0.12	0.086	1
0.0955972	-1.69242	0.176	0.231	1
0.0976773	2.7377	0.15	0.142	1
0.101504	1.2679	0.434	0.47	1
0.102425	5.28598	0.129	0.14	1
0.10256	0.290848	0.366	0.391	1
0.102569	0.495762	0.343	0.335	1
0.102844	-2.33007	0.146	0.16	1
0.103515	0.466073	0.175	0.187	1
0.104159	1.20018	0.369	0.355	1
0.104741	-0.391415	0.488	0.512	1
0.105018	1.93735	0.232	0.229	1
0.105132	-0.854594	0.222	0.219	1
0.105172	-0.671	0.292	0.331	1
0.106582	-4.42673	0.1	0.125	1
0.10796	0.336992	0.227	0.237	1
0.108172	-2.16971	0.437	0.455	1
0.109582	1.39822	0.22	0.253	1
0.111855	-2.93127	0.161	0.158	1
0.113544	0.320378	0.168	0.181	1
0.114792	-0.635596	0.265	0.265	1
0.116592	0.584822	0.477	0.471	1
0.116813	0.605819	0.268	0.25	1
0.119961	4.77722	0.33	0.307	1
0.119968	0.367186	0.172	0.175	1
0.120494	2.53033	0.262	0.263	1
0.122224	4.28215	0.559	0.534	1
0.123369	-1.43398	0.072	0.125	1
0.125058	5.2757	0.264	0.262	1
0.125657	-1.37223	0.095	0.106	1
0.12743	-0.487251	0.116	0.119	1
0.127607	-1.1223	0.244	0.256	1
0.12854	0.411964	0.387	0.38	1
0.130884	0.424319	0.421	0.425	1
0.132943	-4.25524	0.22	0.206	1
0.133797	2.28222	0.213	0.188	1
0.134019	1.46371	0.13	0.101	1
0.135173	0.280749	0.306	0.298	1
0.135499	4.33169	0.111	0.068	1
0.135578	0.9878	0.459	0.431	1
0.135957	-1.35366	0.202	0.242	1
0.1372	-1.12049	0.229	0.209	1
0.137869	-0.662244	0.238	0.273	1
0.139684	-1.84775	0.09	0.102	1
0.140813	-1.70467	0.429	0.413	1
0.14359	-4.39132	0.167	0.178	1
0.143702	2.16151	0.362	0.326	1
0.144127	0.90983	0.397	0.416	1
0.144868	5.14827	0.111	0.089	1
0.146668	7.11803	0.104	0.094	1
0.149552	0.595512	0.108	0.098	1
0.150968	-1.37743	0.084	0.112	1
0.153627	0.863198	0.101	0.092	1
0.15991	-2.27297	0.159	0.188	1
0.161016	-0.734748	0.069	0.111	1
0.16152	3.78141	0.127	0.141	1
0.161871	0.684692	0.45	0.476	1
0.162161	0.722957	0.347	0.375	1
0.16282	-1.51343	0.237	0.241	1
0.16338	-1.83341	0.114	0.11	1
0.163382	1.6816	0.231	0.213	1
0.164003	0.296811	0.094	0.106	1
0.164213	-4.82859	0.517	0.523	1
0.164379	1.14768	0.111	0.132	1
0.165398	7.36096	0.346	0.336	1
0.166889	0.783668	0.166	0.169	1
0.167197	-1.74944	0.163	0.185	1
0.168361	0.384429	0.102	0.085	1
0.168456	1.14467	0.479	0.464	1
0.1692	5.58108	0.125	0.12	1
0.169774	-4.21675	0.164	0.194	1
0.170503	4.36319	0.135	0.147	1
0.171353	0.51918	0.423	0.454	1
0.171669	0.257922	0.446	0.472	1
0.175638	-2.9605	0.13	0.188	1
0.177844	0.818056	0.456	0.413	1
0.178381	7.25241	0.139	0.135	1
0.179232	-0.95743	0.502	0.526	1
0.180584	-0.253788	0.27	0.295	1
0.182207	0.596961	0.118	0.126	1
0.185982	2.73988	0.092	0.108	1
0.187509	-0.768452	0.14	0.157	1
0.188031	-0.567166	0.231	0.243	1
0.189089	-0.269124	0.139	0.132	1
0.190021	0.572642	0.299	0.278	1
0.190588	4.76035	0.165	0.192	1
0.191772	1.42245	0.125	0.069	1
0.193068	3.25071	0.123	0.116	1
0.193964	-1.01524	0.103	0.115	1
0.194	-3.34276	0.254	0.275	1
0.19477	-2.69998	0.031	0.103	1
0.197748	-1.0421	0.108	0.072	1
0.198335	-0.777367	0.214	0.221	1
0.201856	-5.87772	0.119	0.117	1
0.202852	-1.00622	0.141	0.138	1
0.203402	-0.869389	0.212	0.243	1
0.204589	1.30365	0.294	0.308	1
0.204931	-0.625968	0.403	0.391	1
0.207229	1.68007	0.345	0.345	1
0.20791	3.40586	0.142	0.103	1
0.208049	5.68198	0.182	0.171	1
0.210724	2.08994	0.366	0.343	1
0.211167	0.582662	0.384	0.373	1
0.214104	1.45028	0.176	0.164	1
0.214158	3.5056	0.083	0.125	1
0.214217	0.448152	0.287	0.285	1
0.215473	1.02055	0.396	0.392	1
0.218584	-0.67444	0.398	0.434	1
0.219016	7.14503	0.113	0.1	1
0.230462	-0.839124	0.21	0.203	1
0.233793	-0.496838	0.261	0.302	1
0.234042	-2.15695	0.152	0.168	1
0.237165	7.31721	0.384	0.397	1
0.237403	0.86071	0.361	0.36	1
0.238607	0.685416	0.304	0.321	1
0.242406	0.550856	0.136	0.168	1
0.242424	-0.612594	0.49	0.478	1
0.242437	-5.23383	0.286	0.333	1
0.245201	-3.65399	0.11	0.112	1
0.245444	3.25012	0.112	0.162	1
0.246656	1.09563	0.164	0.162	1
0.246963	0.781345	0.268	0.276	1
0.247466	-2.29136	0.163	0.165	1
0.248264	-1.23088	0.228	0.228	1
0.249123	0.502225	0.231	0.235	1
0.249805	-5.26935	0.168	0.25	1
0.250989	0.493033	0.363	0.373	1
0.251809	5.57958	0.108	0.09	1
0.252748	-1.5213	0.374	0.402	1
0.252769	1.45357	0.515	0.536	1
0.254833	-1.83615	0.09	0.104	1
0.255837	0.650377	0.521	0.547	1
0.256528	0.803876	0.505	0.528	1
0.257048	-4.99151	0.19	0.194	1
0.258663	-3.87211	0.484	0.485	1
0.261315	0.796627	0.211	0.206	1
0.263671	-0.442571	0.259	0.251	1
0.26389	-0.317638	0.37	0.358	1
0.263912	0.484801	0.174	0.163	1
0.264805	-1.24989	0.145	0.185	1
0.26673	-1.32278	0.275	0.3	1
0.269182	1.15138	0.109	0.118	1
0.269223	0.520701	0.3	0.307	1
0.271639	1.46268	0.23	0.22	1
0.271941	0.619803	0.149	0.165	1
0.272307	-1.36573	0.174	0.191	1
0.274588	-2.80357	0.124	0.119	1
0.276761	-2.27052	0.247	0.293	1
0.276833	-0.987002	0.492	0.512	1
0.279288	1.79693	0.084	0.102	1
0.280693	4.38245	0.111	0.086	1
0.285606	-2.08108	0.483	0.487	1
0.286173	2.55654	0.082	0.149	1
0.286366	2.40057	0.235	0.248	1
0.287551	2.76595	0.494	0.512	1
0.28882	0.274285	0.146	0.152	1
0.291487	-2.29543	0.062	0.11	1
0.291632	-3.96595	0.294	0.35	1
0.29218	-3.79905	0.155	0.17	1
0.293203	-3.65575	0.104	0.127	1
0.294088	-2.45472	0.434	0.441	1
0.294552	0.945168	0.398	0.416	1
0.29659	1.21575	0.088	0.118	1
0.297766	3.54987	0.106	0.115	1
0.300712	0.817834	0.445	0.466	1
0.301176	-0.791982	0.325	0.361	1
0.30379	1.2387	0.328	0.326	1
0.304373	2.0672	0.281	0.305	1
0.306015	1.87989	0.226	0.24	1
0.308137	0.671712	0.2	0.194	1
0.311841	-2.69289	0.179	0.209	1
0.312569	-0.326103	0.248	0.236	1
0.316995	-3.63703	0.374	0.369	1
0.317346	-2.2025	0.275	0.313	1
0.318847	0.850863	0.111	0.077	1
0.324181	0.445868	0.272	0.25	1
0.324609	-0.452888	0.202	0.231	1
0.329772	3.49675	0.268	0.261	1
0.332696	-1.72971	0.29	0.322	1
0.332734	7.15151	0.189	0.183	1
0.332858	-0.715664	0.132	0.124	1
0.333041	-2.01667	0.103	0.121	1
0.336482	0.271264	0.428	0.44	1
0.336826	-0.32915	0.295	0.3	1
0.342374	0.359831	0.321	0.322	1
0.345719	-0.967755	0.333	0.313	1
0.34933	3.38868	0.473	0.502	1
0.350335	1.02483	0.472	0.492	1
0.35101	1.71204	0.105	0.099	1
0.352359	-2.14263	0.397	0.411	1
0.353285	-2.49643	0.2	0.236	1
0.357912	1.57621	0.099	0.105	1
0.364056	-0.723455	0.098	0.148	1
0.367997	6.86439	0.113	0.079	1
0.369783	-1.12056	0.062	0.102	1
0.376478	4.16364	0.125	0.163	1
0.376981	0.42887	0.283	0.288	1
0.380608	0.56247	0.618	0.61	1
0.38104	-6.83835	0.126	0.157	1
0.381873	0.56711	0.365	0.389	1
0.386526	0.989597	0.282	0.3	1
0.388616	0.980779	0.108	0.129	1
0.392249	3.55601	0.156	0.17	1
0.39286	3.32589	0.182	0.207	1
0.393941	-0.50062	0.151	0.161	1
0.396846	1.34701	0.111	0.098	1
0.400654	0.793379	0.108	0.117	1
0.404644	3.15599	0.094	0.113	1
0.410916	2.85745	0.252	0.23	1
0.412845	-0.410639	0.309	0.361	1
0.415701	1.03027	0.328	0.34	1
0.418641	0.568868	0.117	0.13	1
0.423513	0.501683	0.076	0.111	1
0.424371	-0.375997	0.367	0.386	1
0.425989	0.939002	0.237	0.214	1
0.426396	-3.97107	0.163	0.139	1
0.426993	7.95388	0.471	0.477	1
0.427656	-3.38106	0.102	0.111	1
0.427661	-1.81614	0.111	0.127	1
0.428034	-1.5836	0.173	0.176	1
0.428149	-2.08079	0.225	0.231	1
0.429611	0.802503	0.326	0.324	1
0.431581	-0.499011	0.122	0.127	1
0.432934	-0.737643	0.206	0.235	1
0.43657	0.861472	0.468	0.45	1
0.438155	-0.571814	0.288	0.281	1
0.440138	1.52706	0.139	0.144	1
0.440295	1.42196	0.206	0.227	1
0.444037	0.906815	0.435	0.444	1
0.444877	-2.30178	0.101	0.117	1
0.446367	3.6927	0.094	0.12	1
0.44651	-0.732	0.151	0.14	1
0.448473	-1.75221	0.102	0.102	1
0.450523	0.255785	0.194	0.2	1
0.452131	2.52878	0.244	0.262	1
0.454351	0.518564	0.396	0.393	1
0.454537	5.67803	0.114	0.111	1
0.455915	1.10507	0.132	0.196	1
0.459338	-1.14325	0.374	0.389	1
0.459914	1.67514	0.097	0.128	1
0.461296	-1.27706	0.106	0.127	1
0.463061	-0.27294	0.244	0.249	1
0.46437	-2.13323	0.161	0.165	1
0.465499	-5.43614	0.114	0.121	1
0.469203	-0.972063	0.299	0.341	1
0.471979	1.29797	0.415	0.408	1
0.474279	-1.38584	0.198	0.197	1
0.474665	7.41275	0.104	0.101	1
0.479524	2.34803	0.142	0.104	1
0.47979	-0.875418	0.409	0.404	1
0.480853	-0.517811	0.159	0.179	1
0.486298	-0.385372	0.187	0.191	1
0.487637	2.35129	0.284	0.287	1
0.488464	-0.280556	0.196	0.213	1
0.488517	-0.633357	0.263	0.26	1
0.488823	0.372942	0.291	0.297	1
0.488866	0.498765	0.283	0.292	1
0.492503	-2.32214	0.081	0.121	1
0.493021	7.09551	0.234	0.22	1
0.499038	0.704323	0.339	0.373	1
0.502917	0.968157	0.198	0.216	1
0.504019	-1.99041	0.155	0.173	1
0.504079	7.91303	0.108	0.089	1
0.506418	0.414858	0.473	0.475	1
0.514268	3.98289	0.126	0.164	1
0.515118	-1.5955	0.294	0.321	1
0.516123	0.38855	0.263	0.275	1
0.519516	1.9869	0.113	0.099	1
0.522982	-0.555895	0.098	0.104	1
0.523822	1.31741	0.125	0.129	1
0.526945	0.74577	0.283	0.242	1
0.528152	2.79644	0.147	0.147	1
0.529209	0.951699	0.244	0.238	1
0.529271	-0.430334	0.262	0.282	1
0.529921	1.47235	0.161	0.139	1
0.530414	2.41042	0.172	0.214	1
0.532955	-5.71912	0.118	0.083	1
0.538531	0.398873	0.417	0.418	1
0.538988	-2.43989	0.117	0.14	1
0.541534	4.46801	0.118	0.11	1
0.542072	3.31785	0.111	0.101	1
0.547399	0.744098	0.292	0.273	1
0.548629	3.75663	0.109	0.126	1
0.550603	0.487678	0.245	0.25	1
0.562732	-0.968718	0.31	0.331	1
0.563141	-0.27632	0.28	0.297	1
0.567455	2.4676	0.405	0.428	1
0.573164	-0.358534	0.236	0.232	1
0.577153	2.24802	0.101	0.105	1
0.57955	0.781618	0.291	0.273	1
0.583658	2.64273	0.099	0.112	1
0.585915	1.7814	0.102	0.08	1
0.587816	-0.498622	0.103	0.108	1
0.590694	1.74721	0.235	0.238	1
0.591822	1.05124	0.203	0.19	1
0.594295	10.0557	0.117	0.085	1
0.597769	0.318538	0.493	0.496	1
0.59882	-2.15851	0.15	0.176	1
0.600657	0.617721	0.233	0.253	1
0.604458	3.87272	0.1	0.079	1
0.606446	0.43147	0.137	0.155	1
0.607713	-0.680922	0.148	0.157	1
0.612896	6.56041	0.102	0.09	1
0.61325	-0.641566	0.091	0.148	1
0.614391	-1.80734	0.296	0.331	1
0.619153	-1.32117	0.271	0.265	1
0.619303	0.663388	0.387	0.401	1
0.624838	-0.363587	0.341	0.356	1
0.633606	0.31719	0.299	0.298	1
0.634763	4.19228	0.257	0.256	1
0.641495	3.00454	0.183	0.208	1
0.649609	0.419586	0.445	0.447	1
0.650089	-1.41023	0.267	0.3	1
0.652836	-0.334374	0.081	0.105	1
0.657709	-1.61551	0.14	0.131	1
0.662168	0.403048	0.224	0.235	1
0.663707	0.839064	0.116	0.113	1
0.665576	-0.731832	0.114	0.109	1
0.667497	-5.20318	0.114	0.12	1
0.678776	1.37252	0.261	0.268	1
0.680286	4.1751	0.394	0.394	1
0.685143	0.967872	0.168	0.162	1
0.685627	-1.48338	0.328	0.339	1
0.68718	6.56187	0.115	0.088	1
0.690095	-1.14372	0.107	0.128	1
0.690701	-2.99624	0.103	0.151	1
0.694638	0.655279	0.288	0.312	1
0.696578	0.669208	0.265	0.28	1
0.699673	0.706756	0.234	0.218	1
0.699774	0.428275	0.232	0.219	1
0.701288	-2.37841	0.191	0.205	1
0.705216	-0.55062	0.308	0.313	1
0.706099	0.505471	0.454	0.454	1
0.711329	-1.63163	0.419	0.425	1
0.722201	-1.41056	0.341	0.353	1
0.723028	2.89955	0.172	0.17	1
0.725336	4.88376	0.138	0.161	1
0.729522	6.37684	0.104	0.091	1
0.735185	3.11628	0.436	0.451	1
0.736358	1.03832	0.449	0.454	1
0.738641	-1.19602	0.206	0.237	1
0.73939	-3.14627	0.113	0.131	1
0.742561	3.46533	0.09	0.131	1
0.745602	-0.266253	0.301	0.338	1
0.746922	1.23662	0.168	0.167	1
0.747823	1.93066	0.146	0.14	1
0.750701	2.2473	0.378	0.402	1
0.755448	-6.31032	0.218	0.221	1
0.756221	1.89244	0.146	0.143	1
0.759071	2.37595	0.123	0.128	1
0.760484	0.326188	0.345	0.355	1
0.763762	-0.260717	0.287	0.313	1
0.764016	-1.13339	0.094	0.108	1
0.765654	1.59741	0.2	0.2	1
0.767312	0.736173	0.385	0.418	1
0.767429	7.58075	0.11	0.095	1
0.775415	9.03031	0.112	0.06	1
0.784516	0.595444	0.367	0.369	1
0.788159	0.415645	0.28	0.271	1
0.789232	3.99859	0.076	0.102	1
0.791234	0.349887	0.136	0.126	1
0.79213	1.82423	0.1	0.124	1
0.798001	-0.305521	0.16	0.123	1
0.803096	-1.95384	0.183	0.192	1
0.804459	-9.98096	0.16	0.195	1
0.806007	-0.410336	0.322	0.327	1
0.810022	-0.996272	0.155	0.159	1
0.810585	-4.67754	0.345	0.346	1
0.810651	2.08404	0.142	0.165	1
0.817274	0.909907	0.105	0.107	1
0.81764	-2.01609	0.125	0.12	1
0.820198	1.48777	0.409	0.424	1
0.820631	-2.8154	0.133	0.21	1
0.823118	0.84869	0.184	0.2	1
0.824563	2.07028	0.077	0.1	1
0.827053	1.24352	0.32	0.302	1
0.834068	2.62616	0.215	0.212	1
0.839679	6.03947	0.129	0.109	1
0.842166	-3.86825	0.27	0.309	1
0.844401	-0.501217	0.119	0.108	1
0.852004	4.52011	0.484	0.485	1
0.85623	-0.982939	0.122	0.12	1
0.865139	3.47137	0.111	0.13	1
0.86752	-1.10363	0.092	0.117	1
0.870145	2.43141	0.129	0.107	1
0.870306	0.691918	0.529	0.528	1
0.87364	-0.944425	0.486	0.481	1
0.876605	2.70672	0.468	0.472	1
0.876821	0.508295	0.5	0.497	1
0.883067	-3.54067	0.482	0.482	1
0.889651	-0.527953	0.316	0.334	1
0.889719	-1.09316	0.144	0.164	1
0.894762	-1.69152	0.097	0.111	1
0.896588	-0.484516	0.433	0.444	1
0.901725	0.561079	0.282	0.278	1
0.907801	-3.49848	0.322	0.343	1
0.912397	4.00543	0.413	0.423	1
0.914378	2.00723	0.108	0.11	1
0.917621	-3.88377	0.195	0.193	1
0.920112	-0.320292	0.271	0.285	1
0.922271	1.97242	0.374	0.383	1
0.923412	3.40058	0.11	0.098	1
0.926482	-2.94746	0.101	0.107	1
0.930002	-1.76465	0.114	0.112	1
0.932048	0.989791	0.434	0.452	1
0.939086	-0.451854	0.104	0.114	1
0.941971	-1.37016	0.276	0.287	1
0.943114	0.292955	0.481	0.511	1
0.944672	0.988906	0.285	0.316	1
0.947293	-0.285258	0.103	0.114	1
0.947913	0.290895	0.205	0.2	1
0.949308	-1.33977	0.281	0.286	1
0.953435	2.13478	0.314	0.303	1
0.953837	0.27568	0.295	0.301	1
0.962871	-3.7	0.102	0.133	1
0.963621	-0.793849	0.118	0.12	1
0.965959	2.16736	0.339	0.351	1
0.969667	-1.59312	0.298	0.34	1
0.971876	-3.3533	0.102	0.092	1
0.977011	-0.84841	0.225	0.227	1
0.979009	-2.10974	0.076	0.117	1
0.981246	-0.587388	0.431	0.454	1
0.984507	0.473357	0.101	0.161	1
0.992263	1.78052	0.393	0.399	1
0.995709	1.43086	0.166	0.192	1

### Sheet: supp table 6
index	pattern	Fisher_score	number_subject	number_unique_cdr3	final_score	hla_score	vb_score	expansion_score	length_score	cluster_size_score	type	ulTcRb	TcRb	V	J	TcRa	Sample	Freq	HLA-A	HLA-B	HLA-C	HLA-DPA1	HLA-DPB1	HLA-DQA1	HLA-DQB1	HLA-DRB1	HLA-DRB3	HLA-DRB4	HLA-DRB5
1	IRST	0	1	22	7.5e-11	1	0.001	1	0.001	7.5e-05	motif-SIRS motif-IRST motif-IRS	CAgsirstETQYF	CAGSIRSTETQYF	TRBV19	TRBJ2-5	NA	NA	inf	-	-	-	-	-	-	-	-	-	-	-
1	IRST	0	1	22	7.5e-11	1	0.001	1	0.001	7.5e-05	motif-SIRS motif-IRST motif-IRS	CASSIrstvEQFF	CASSIRSTVEQFF	TRBV19	TRBJ2-1	NA	NA	inf	-	-	-	-	-	-	-	-	-	-	-
1	IRST	0	1	22	7.5e-11	1	0.001	1	0.001	7.5e-05	motif-SIRS motif-IRST motif-IRS	CAcsirSTDTQYF	CACSIRSTDTQYF	TRBV19	TRBJ2-3	NA	NA	inf	-	-	-	-	-	-	-	-	-	-	-
1	IRST	0	1	22	7.5e-11	1	0.001	1	0.001	7.5e-05	motif-SIRS motif-IRST motif-IRS	CASSIrstaEQYF	CASSIRSTAEQYF	TRBV19	TRBJ2-7	NA	NA	inf	-	-	-	-	-	-	-	-	-	-	-
1	IRST	0	1	22	7.5e-11	1	0.001	1	0.001	7.5e-05	motif-SIRS motif-IRST motif-IRS	CASSIrstEKLFF	CASSIRSTEKLFF	TRBV19	TRBJ1-4	NA	NA	inf	-	-	-	-	-	-	-	-	-	-	-
1	IRST	0	1	22	7.5e-11	1	0.001	1	0.001	7.5e-05	motif-SIRS motif-IRST motif-IRS	CASSIrstEKLFF	CASSIRSTEKLFF	TRBV19	TRBJ1-4	NA	NA	inf	-	-	-	-	-	-	-	-	-	-	-
1	IRST	0	1	22	7.5e-11	1	0.001	1	0.001	7.5e-05	motif-SIRS motif-IRST motif-IRS	CASSIrstegAFF	CASSIRSTEGAFF	TRBV19	TRBJ1-1	NA	NA	inf	-	-	-	-	-	-	-	-	-	-	-
1	IRST	0	1	22	7.5e-11	1	0.001	1	0.001	7.5e-05	motif-SIRS motif-IRST motif-IRS	CASSIrstdIQYF	CASSIRSTDIQYF	TRBV19	TRBJ2-4	NA	NA	inf	-	-	-	-	-	-	-	-	-	-	-
1	IRST	0	1	22	7.5e-11	1	0.001	1	0.001	7.5e-05	motif-SIRS motif-IRST motif-IRS	CASSIrSTDTQYF	CASSIRSTDTQYF	TRBV19	TRBJ2-3	NA	NA	inf	-	-	-	-	-	-	-	-	-	-	-
1	IRST	0	1	22	7.5e-11	1	0.001	1	0.001	7.5e-05	motif-SIRS motif-IRST motif-IRS	CASSIrSTDTQYF	CASSIRSTDTQYF	TRBV19	TRBJ2-3	NA	NA	inf	-	-	-	-	-	-	-	-	-	-	-
1	IRST	0	1	22	7.5e-11	1	0.001	1	0.001	7.5e-05	motif-SIRS motif-IRST motif-IRS	CASSIrSTDTQYF	CASSIRSTDTQYF	TRBV19	TRBJ2-3	NA	NA	inf	-	-	-	-	-	-	-	-	-	-	-
1	IRST	0	1	22	7.5e-11	1	0.001	1	0.001	7.5e-05	motif-SIRS motif-IRST motif-IRS	CASSIrSTDTQYF	CASSIRSTDTQYF	TRBV19	TRBJ2-3	NA	NA	inf	-	-	-	-	-	-	-	-	-	-	-
1	IRST	0	1	22	7.5e-11	1	0.001	1	0.001	7.5e-05	motif-SIRS motif-IRST motif-IRS	CASSIrSTDTQYF	CASSIRSTDTQYF	TRBV19	TRBJ2-3	NA	NA	inf	-	-	-	-	-	-	-	-	-	-	-
1	IRST	0	1	22	7.5e-11	1	0.001	1	0.001	7.5e-05	motif-SIRS motif-IRST motif-IRS	CASSIrSTDTQYF	CASSIRSTDTQYF	TRBV19	TRBJ2-3	NA	NA	inf	-	-	-	-	-	-	-	-	-	-	-
1	IRST	0	1	22	7.5e-11	1	0.001	1	0.001	7.5e-05	motif-SIRS motif-IRST motif-IRS	CASSIrSTDTQYF	CASSIRSTDTQYF	TRBV19	TRBJ2-3	NA	NA	inf	-	-	-	-	-	-	-	-	-	-	-
1	IRST	0	1	22	7.5e-11	1	0.001	1	0.001	7.5e-05	motif-SIRS motif-IRST motif-IRS	CASSIrSTDTQYF	CASSIRSTDTQYF	TRBV19	TRBJ2-3	NA	NA	inf	-	-	-	-	-	-	-	-	-	-	-
1	IRST	0	1	22	7.5e-11	1	0.001	1	0.001	7.5e-05	motif-SIRS motif-IRST motif-IRS	CASSIrSTDTQYF	CASSIRSTDTQYF	TRBV19	TRBJ2-3	NA	NA	inf	-	-	-	-	-	-	-	-	-	-	-
1	IRST	0	1	22	7.5e-11	1	0.001	1	0.001	7.5e-05	motif-SIRS motif-IRST motif-IRS	CASSIrSTDTQYF	CASSIRSTDTQYF	TRBV19	TRBJ2-3	NA	NA	inf	-	-	-	-	-	-	-	-	-	-	-
1	IRST	0	1	22	7.5e-11	1	0.001	1	0.001	7.5e-05	motif-SIRS motif-IRST motif-IRS	CASSIrSTDTQYF	CASSIRSTDTQYF	TRBV19	TRBJ2-3	NA	NA	inf	-	-	-	-	-	-	-	-	-	-	-
1	IRST	0	1	22	7.5e-11	1	0.001	1	0.001	7.5e-05	motif-SIRS motif-IRST motif-IRS	CASSIrSTDTQYF	CASSIRSTDTQYF	TRBV19	TRBJ2-3	NA	NA	inf	-	-	-	-	-	-	-	-	-	-	-
1	IRST	0	1	22	7.5e-11	1	0.001	1	0.001	7.5e-05	motif-SIRS motif-IRST motif-IRS	CASSIrSTDTQYF	CASSIRSTDTQYF	TRBV19	TRBJ2-3	NA	NA	inf	-	-	-	-	-	-	-	-	-	-	-
1	IRST	0	1	22	7.5e-11	1	0.001	1	0.001	7.5e-05	motif-SIRS motif-IRST motif-IRS	CASSIrSTDTQYF	CASSIRSTDTQYF	TRBV19	TRBJ2-3	NA	NA	inf	-	-	-	-	-	-	-	-	-	-	-
1	IRST	0	1	22	7.5e-11	1	0.001	1	0.001	7.5e-05	motif-SIRS motif-IRST motif-IRS	CASSIrSTDTQYF	CASSIRSTDTQYF	TRBV19	TRBJ2-3	NA	NA	inf	-	-	-	-	-	-	-	-	-	-	-
1	IRST	0	1	22	7.5e-11	1	0.001	1	0.001	7.5e-05	motif-SIRS motif-IRST motif-IRS	CASSIrSTDTQYF	CASSIRSTDTQYF	TRBV19	TRBJ2-3	NA	NA	inf	-	-	-	-	-	-	-	-	-	-	-
1	IRST	0	1	22	7.5e-11	1	0.001	1	0.001	7.5e-05	motif-SIRS motif-IRST motif-IRS	CASSIrSTDTQYF	CASSIRSTDTQYF	TRBV19	TRBJ2-3	NA	NA	inf	-	-	-	-	-	-	-	-	-	-	-
1	IRST	0	1	22	7.5e-11	1	0.001	1	0.001	7.5e-05	motif-SIRS motif-IRST motif-IRS	CASSIrSTDTQYF	CASSIRSTDTQYF	TRBV19	TRBJ2-3	NA	NA	inf	-	-	-	-	-	-	-	-	-	-	-
1	IRST	0	1	22	7.5e-11	1	0.001	1	0.001	7.5e-05	motif-SIRS motif-IRST motif-IRS	CASSIrSTDTQYF	CASSIRSTDTQYF	TRBV19	TRBJ2-3	NA	NA	inf	-	-	-	-	-	-	-	-	-	-	-
1	IRST	0	1	22	7.5e-11	1	0.001	1	0.001	7.5e-05	motif-SIRS motif-IRST motif-IRS	CASSIrSTDTQYF	CASSIRSTDTQYF	TRBV19	TRBJ2-3	NA	NA	inf	-	-	-	-	-	-	-	-	-	-	-
1	IRST	0	1	22	7.5e-11	1	0.001	1	0.001	7.5e-05	motif-SIRS motif-IRST motif-IRS	CASSIrSTDTQYF	CASSIRSTDTQYF	TRBV19	TRBJ2-3	NA	NA	inf	-	-	-	-	-	-	-	-	-	-	-
1	IRST	0	1	22	7.5e-11	1	0.001	1	0.001	7.5e-05	motif-SIRS motif-IRST motif-IRS	CASSIrSTDTQYF	CASSIRSTDTQYF	TRBV19	TRBJ2-3	NA	NA	inf	-	-	-	-	-	-	-	-	-	-	-
1	IRST	0	1	22	7.5e-11	1	0.001	1	0.001	7.5e-05	motif-SIRS motif-IRST motif-IRS	CASSIrSTDTQYF	CASSIRSTDTQYF	TRBV19	TRBJ2-3	NA	NA	inf	-	-	-	-	-	-	-	-	-	-	-
1	IRST	0	1	22	7.5e-11	1	0.001	1	0.001	7.5e-05	motif-SIRS motif-IRST motif-IRS	CASSIrSTDTQYF	CASSIRSTDTQYF	TRBV19	TRBJ2-3	NA	NA	inf	-	-	-	-	-	-	-	-	-	-	-
1	IRST	0	1	22	7.5e-11	1	0.001	1	0.001	7.5e-05	motif-SIRS motif-IRST motif-IRS	CASSIrSTDTQYF	CASSIRSTDTQYF	TRBV19	TRBJ2-3	NA	NA	inf	-	-	-	-	-	-	-	-	-	-	-
1	IRST	0	1	22	7.5e-11	1	0.001	1	0.001	7.5e-05	motif-SIRS motif-IRST motif-IRS	CASSIrSTDTQYF	CASSIRSTDTQYF	TRBV19	TRBJ2-3	NA	NA	inf	-	-	-	-	-	-	-	-	-	-	-
1	IRST	0	1	22	7.5e-11	1	0.001	1	0.001	7.5e-05	motif-SIRS motif-IRST motif-IRS	CASSIrSTDTQYF	CASSIRSTDTQYF	TRBV19	TRBJ2-3	NA	NA	inf	-	-	-	-	-	-	-	-	-	-	-
1	IRST	0	1	22	7.5e-11	1	0.001	1	0.001	7.5e-05	motif-SIRS motif-IRST motif-IRS	CASSIrSTDTQYF	CASSIRSTDTQYF	TRBV19	TRBJ2-3	NA	NA	inf	-	-	-	-	-	-	-	-	-	-	-
1	IRST	0	1	22	7.5e-11	1	0.001	1	0.001	7.5e-05	motif-SIRS motif-IRST motif-IRS	CASSIrSTDTQYF	CASSIRSTDTQYF	TRBV19	TRBJ2-3	NA	NA	inf	-	-	-	-	-	-	-	-	-	-	-
1	IRST	0	1	22	7.5e-11	1	0.001	1	0.001	7.5e-05	motif-SIRS motif-IRST motif-IRS	CASSIrSTDTQYF	CASSIRSTDTQYF	TRBV19	TRBJ2-3	NA	NA	inf	-	-	-	-	-	-	-	-	-	-	-
1	IRST	0	1	22	7.5e-11	1	0.001	1	0.001	7.5e-05	motif-SIRS motif-IRST motif-IRS	CASSIrSTDTQYF	CASSIRSTDTQYF	TRBV19	TRBJ2-3	NA	NA	inf	-	-	-	-	-	-	-	-	-	-	-
1	IRST	0	1	22	7.5e-11	1	0.001	1	0.001	7.5e-05	motif-SIRS motif-IRST motif-IRS	CASSIrSTDTQYF	CASSIRSTDTQYF	TRBV19	TRBJ2-3	NA	NA	inf	-	-	-	-	-	-	-	-	-	-	-
1	IRST	0	1	22	7.5e-11	1	0.001	1	0.001	7.5e-05	motif-SIRS motif-IRST motif-IRS	CASSIrSTDTQYF	CASSIRSTDTQYF	TRBV19	TRBJ2-3	NA	NA	inf	-	-	-	-	-	-	-	-	-	-	-
1	IRST	0	1	22	7.5e-11	1	0.001	1	0.001	7.5e-05	motif-SIRS motif-IRST motif-IRS	CASSIrSTDTQYF	CASSIRSTDTQYF	TRBV19	TRBJ2-3	NA	NA	inf	-	-	-	-	-	-	-	-	-	-	-
1	IRST	0	1	22	7.5e-11	1	0.001	1	0.001	7.5e-05	motif-SIRS motif-IRST motif-IRS	CASSIrSTDTQYF	CASSIRSTDTQYF	TRBV19	TRBJ2-3	NA	NA	inf	-	-	-	-	-	-	-	-	-	-	-
1	IRST	0	1	22	7.5e-11	1	0.001	1	0.001	7.5e-05	motif-SIRS motif-IRST motif-IRS	CASSIrSTDTQYF	CASSIRSTDTQYF	TRBV19	TRBJ2-3	NA	NA	inf	-	-	-	-	-	-	-	-	-	-	-
1	IRST	0	1	22	7.5e-11	1	0.001	1	0.001	7.5e-05	motif-SIRS motif-IRST motif-IRS	CASSIrSTDTQYF	CASSIRSTDTQYF	TRBV19	TRBJ2-3	NA	NA	inf	-	-	-	-	-	-	-	-	-	-	-
1	IRST	0	1	22	7.5e-11	1	0.001	1	0.001	7.5e-05	motif-SIRS motif-IRST motif-IRS	CASSIrSTDTQYF	CASSIRSTDTQYF	TRBV19	TRBJ2-3	NA	NA	inf	-	-	-	-	-	-	-	-	-	-	-
1	IRST	0	1	22	7.5e-11	1	0.001	1	0.001	7.5e-05	motif-SIRS motif-IRST motif-IRS	CASSIrSTDTQYF	CASSIRSTDTQYF	TRBV19	TRBJ2-3	NA	NA	inf	-	-	-	-	-	-	-	-	-	-	-
1	IRST	0	1	22	7.5e-11	1	0.001	1	0.001	7.5e-05	motif-SIRS motif-IRST motif-IRS	CASSIrSTDTQYF	CASSIRSTDTQYF	TRBV19	TRBJ2-3	NA	NA	inf	-	-	-	-	-	-	-	-	-	-	-
1	IRST	0	1	22	7.5e-11	1	0.001	1	0.001	7.5e-05	motif-SIRS motif-IRST motif-IRS	CASSIrSTDTQYF	CASSIRSTDTQYF	TRBV19	TRBJ2-3	NA	NA	inf	-	-	-	-	-	-	-	-	-	-	-
1	IRST	0	1	22	7.5e-11	1	0.001	1	0.001	7.5e-05	motif-SIRS motif-IRST motif-IRS	CASSIrSTDTQYF	CASSIRSTDTQYF	TRBV19	TRBJ2-3	NA	NA	inf	-	-	-	-	-	-	-	-	-	-	-
1	IRST	0	1	22	7.5e-11	1	0.001	1	0.001	7.5e-05	motif-SIRS motif-IRST motif-IRS	CASSIrSTDTQYF	CASSIRSTDTQYF	TRBV19	TRBJ2-3	NA	NA	inf	-	-	-	-	-	-	-	-	-	-	-
1	IRST	0	1	22	7.5e-11	1	0.001	1	0.001	7.5e-05	motif-SIRS motif-IRST motif-IRS	CASSIrSTDTQYF	CASSIRSTDTQYF	TRBV19	TRBJ2-3	NA	NA	inf	-	-	-	-	-	-	-	-	-	-	-
1	IRST	0	1	22	7.5e-11	1	0.001	1	0.001	7.5e-05	motif-SIRS motif-IRST motif-IRS	CASSIrSTDTQYF	CASSIRSTDTQYF	TRBV19	TRBJ2-3	NA	NA	inf	-	-	-	-	-	-	-	-	-	-	-
1	IRST	0	1	22	7.5e-11	1	0.001	1	0.001	7.5e-05	motif-SIRS motif-IRST motif-IRS	CASSIrSTDTQYF	CASSIRSTDTQYF	TRBV19	TRBJ2-3	NA	NA	inf	-	-	-	-	-	-	-	-	-	-	-
1	IRST	0	1	22	7.5e-11	1	0.001	1	0.001	7.5e-05	motif-SIRS motif-IRST motif-IRS	CASSIrSTDTQYF	CASSIRSTDTQYF	TRBV19	TRBJ2-3	NA	NA	inf	-	-	-	-	-	-	-	-	-	-	-
1	IRST	0	1	22	7.5e-11	1	0.001	1	0.001	7.5e-05	motif-SIRS motif-IRST motif-IRS	CASSIrstNEQFF	CASSIRSTNEQFF	TRBV19	TRBJ2-1	NA	NA	inf	-	-	-	-	-	-	-	-	-	-	-
1	IRST	0	1	22	7.5e-11	1	0.001	1	0.001	7.5e-05	motif-SIRS motif-IRST motif-IRS	CASSIrstNEQFF	CASSIRSTNEQFF	TRBV19	TRBJ2-1	NA	NA	inf	-	-	-	-	-	-	-	-	-	-	-
1	IRST	0	1	22	7.5e-11	1	0.001	1	0.001	7.5e-05	motif-SIRS motif-IRST motif-IRS	CASSIrstETQYF	CASSIRSTETQYF	TRBV19	TRBJ2-5	NA	NA	inf	-	-	-	-	-	-	-	-	-	-	-
1	IRST	0	1	22	7.5e-11	1	0.001	1	0.001	7.5e-05	motif-SIRS motif-IRST motif-IRS	CASSIrstETQYF	CASSIRSTETQYF	TRBV19	TRBJ2-5	NA	NA	inf	-	-	-	-	-	-	-	-	-	-	-
1	IRST	0	1	22	7.5e-11	1	0.001	1	0.001	7.5e-05	motif-SIRS motif-IRST motif-IRS	CASSIrstETQYF	CASSIRSTETQYF	TRBV19	TRBJ2-5	NA	NA	inf	-	-	-	-	-	-	-	-	-	-	-
1	IRST	0	1	22	7.5e-11	1	0.001	1	0.001	7.5e-05	motif-SIRS motif-IRST motif-IRS	CASSIrstYEQYF	CASSIRSTYEQYF	TRBV19	TRBJ2-7	NA	NA	inf	-	-	-	-	-	-	-	-	-	-	-
1	IRST	0	1	22	7.5e-11	1	0.001	1	0.001	7.5e-05	motif-SIRS motif-IRST motif-IRS	CASSIrstYEQYF	CASSIRSTYEQYF	TRBV19	TRBJ2-7	NA	NA	inf	-	-	-	-	-	-	-	-	-	-	-
1	IRST	0	1	22	7.5e-11	1	0.001	1	0.001	7.5e-05	motif-SIRS motif-IRST motif-IRS	CASSIrstYEQYF	CASSIRSTYEQYF	TRBV19	TRBJ2-7	NA	NA	inf	-	-	-	-	-	-	-	-	-	-	-
1	IRST	0	1	22	7.5e-11	1	0.001	1	0.001	7.5e-05	motif-SIRS motif-IRST motif-IRS	CASSIrstYEQYF	CASSIRSTYEQYF	TRBV19	TRBJ2-7	NA	NA	inf	-	-	-	-	-	-	-	-	-	-	-
1	IRST	0	1	22	7.5e-11	1	0.001	1	0.001	7.5e-05	motif-SIRS motif-IRST motif-IRS	CASSIrstYEQYF	CASSIRSTYEQYF	TRBV19	TRBJ2-7	NA	NA	inf	-	-	-	-	-	-	-	-	-	-	-
1	IRST	0	1	22	7.5e-11	1	0.001	1	0.001	7.5e-05	motif-SIRS motif-IRST motif-IRS	CASSIrstePQHF	CASSIRSTEPQHF	TRBV19	TRBJ1-5	NA	NA	inf	-	-	-	-	-	-	-	-	-	-	-
1	IRST	0	1	22	7.5e-11	1	0.001	1	0.001	7.5e-05	motif-SIRS motif-IRST motif-IRS	CASSIrsTGGLFF	CASSIRSTGGLFF	TRBV19	TRBJ2-2	NA	NA	inf	-	-	-	-	-	-	-	-	-	-	-
1	IRST	0	1	22	7.5e-11	1	0.001	1	0.001	7.5e-05	motif-SIRS motif-IRST motif-IRS	CASSIrstdaQYF	CASSIRSTDAQYF	TRBV19	TRBJ2-3	NA	NA	inf	-	-	-	-	-	-	-	-	-	-	-
1	IRST	0	1	22	7.5e-11	1	0.001	1	0.001	7.5e-05	motif-SIRS motif-IRST motif-IRS	CASSIrsTGELFF	CASSIRSTGELFF	TRBV19	TRBJ2-2	NA	NA	inf	-	-	-	-	-	-	-	-	-	-	-
1	IRST	0	1	22	7.5e-11	1	0.001	1	0.001	7.5e-05	motif-SIRS motif-IRST motif-IRS	CASSIrsTGELFF	CASSIRSTGELFF	TRBV19	TRBJ2-2	NA	NA	inf	-	-	-	-	-	-	-	-	-	-	-
1	IRST	0	1	22	7.5e-11	1	0.001	1	0.001	7.5e-05	motif-SIRS motif-IRST motif-IRS	CASSIrsTGELFF	CASSIRSTGELFF	TRBV19	TRBJ2-2	NA	NA	inf	-	-	-	-	-	-	-	-	-	-	-
1	IRST	0	1	22	7.5e-11	1	0.001	1	0.001	7.5e-05	motif-SIRS motif-IRST motif-IRS	CASSIrsTGELFF	CASSIRSTGELFF	TRBV19	TRBJ2-2	NA	NA	0	-	-	-	-	-	-	-	-	-	-	-
1	IRST	0	1	22	7.5e-11	1	0.001	1	0.001	7.5e-05	motif-SIRS motif-IRST motif-IRS	CASSIrsTGELFF	CASSIRSTGELFF	TRBV19	TRBJ2-2	NA	NA	0	-	-	-	-	-	-	-	-	-	-	-
1	IRST	0	1	22	7.5e-11	1	0.001	1	0.001	7.5e-05	motif-SIRS motif-IRST motif-IRS	CASSIrsTGELFF	CASSIRSTGELFF	TRBV19	TRBJ2-2	NA	NA	inf	-	-	-	-	-	-	-	-	-	-	-
1	IRST	0	1	22	7.5e-11	1	0.001	1	0.001	7.5e-05	motif-SIRS motif-IRST motif-IRS	CASSIrsTGELFF	CASSIRSTGELFF	TRBV19	TRBJ2-2	NA	NA	inf	-	-	-	-	-	-	-	-	-	-	-
1	IRST	0	1	22	7.5e-11	1	0.001	1	0.001	7.5e-05	motif-SIRS motif-IRST motif-IRS	CASSIrsTGELFF	CASSIRSTGELFF	TRBV19	TRBJ2-2	NA	NA	inf	-	-	-	-	-	-	-	-	-	-	-
1	IRST	0	1	22	7.5e-11	1	0.001	1	0.001	7.5e-05	motif-SIRS motif-IRST motif-IRS	CASSIrsTGELFF	CASSIRSTGELFF	TRBV19	TRBJ2-2	NA	NA	inf	-	-	-	-	-	-	-	-	-	-	-
1	IRST	0	1	22	7.5e-11	1	0.001	1	0.001	7.5e-05	motif-SIRS motif-IRST motif-IRS	CASSIrsTGELFF	CASSIRSTGELFF	TRBV19	TRBJ2-2	NA	NA	inf	-	-	-	-	-	-	-	-	-	-	-
1	IRST	0	1	22	7.5e-11	1	0.001	1	0.001	7.5e-05	motif-SIRS motif-IRST motif-IRS	CASSIrsTGELFF	CASSIRSTGELFF	TRBV19	TRBJ2-2	NA	NA	inf	-	-	-	-	-	-	-	-	-	-	-
1	IRST	0	1	22	7.5e-11	1	0.001	1	0.001	7.5e-05	motif-SIRS motif-IRST motif-IRS	CASSIrsTGELFF	CASSIRSTGELFF	TRBV19	TRBJ2-2	NA	NA	inf	-	-	-	-	-	-	-	-	-	-	-
1	IRST	0	1	22	7.5e-11	1	0.001	1	0.001	7.5e-05	motif-SIRS motif-IRST motif-IRS	CASSIrsTGELFF	CASSIRSTGELFF	TRBV19	TRBJ2-2	NA	NA	inf	-	-	-	-	-	-	-	-	-	-	-
1	IRST	0	1	22	7.5e-11	1	0.001	1	0.001	7.5e-05	motif-SIRS motif-IRST motif-IRS	CASSIrsTGELFF	CASSIRSTGELFF	TRBV19	TRBJ2-2	NA	NA	inf	-	-	-	-	-	-	-	-	-	-	-
1	IRST	0	1	22	7.5e-11	1	0.001	1	0.001	7.5e-05	motif-SIRS motif-IRST motif-IRS	CASSIrsTGELFF	CASSIRSTGELFF	TRBV19	TRBJ2-2	NA	NA	inf	-	-	-	-	-	-	-	-	-	-	-
1	IRST	0	1	22	7.5e-11	1	0.001	1	0.001	7.5e-05	motif-SIRS motif-IRST motif-IRS	CASSIrsTGELFF	CASSIRSTGELFF	TRBV19	TRBJ2-2	NA	NA	inf	-	-	-	-	-	-	-	-	-	-	-
1	IRST	0	1	22	7.5e-11	1	0.001	1	0.001	7.5e-05	motif-SIRS motif-IRST motif-IRS	CASSIrsTGELFF	CASSIRSTGELFF	TRBV19	TRBJ2-2	NA	NA	inf	-	-	-	-	-	-	-	-	-	-	-
1	IRST	0	1	22	7.5e-11	1	0.001	1	0.001	7.5e-05	motif-SIRS motif-IRST motif-IRS	CASSIrsTGELFF	CASSIRSTGELFF	TRBV19	TRBJ2-2	NA	NA	inf	-	-	-	-	-	-	-	-	-	-	-
1	IRST	0	1	22	7.5e-11	1	0.001	1	0.001	7.5e-05	motif-SIRS motif-IRST motif-IRS	CASSIrsTGELFF	CASSIRSTGELFF	TRBV19	TRBJ2-2	NA	NA	inf	-	-	-	-	-	-	-	-	-	-	-
1	IRST	0	1	22	7.5e-11	1	0.001	1	0.001	7.5e-05	motif-SIRS motif-IRST motif-IRS	CASSIrsTGELFF	CASSIRSTGELFF	TRBV19	TRBJ2-2	NA	NA	inf	-	-	-	-	-	-	-	-	-	-	-
1	IRST	0	1	22	7.5e-11	1	0.001	1	0.001	7.5e-05	motif-SIRS motif-IRST motif-IRS	CASSIrsTGELFF	CASSIRSTGELFF	TRBV19	TRBJ2-2	NA	NA	inf	-	-	-	-	-	-	-	-	-	-	-
1	IRST	0	1	22	7.5e-11	1	0.001	1	0.001	7.5e-05	motif-SIRS motif-IRST motif-IRS	CASSIrsTGELFF	CASSIRSTGELFF	TRBV19	TRBJ2-2	NA	NA	inf	-	-	-	-	-	-	-	-	-	-	-
1	IRST	0	1	22	7.5e-11	1	0.001	1	0.001	7.5e-05	motif-SIRS motif-IRST motif-IRS	CASSIrsTGELFF	CASSIRSTGELFF	TRBV19	TRBJ2-2	NA	NA	inf	-	-	-	-	-	-	-	-	-	-	-
1	IRST	0	1	22	7.5e-11	1	0.001	1	0.001	7.5e-05	motif-SIRS motif-IRST motif-IRS	CASSIrsTGELFF	CASSIRSTGELFF	TRBV19	TRBJ2-2	NA	NA	inf	-	-	-	-	-	-	-	-	-	-	-
1	IRST	0	1	22	7.5e-11	1	0.001	1	0.001	7.5e-05	motif-SIRS motif-IRST motif-IRS	CASSIrsTGELFF	CASSIRSTGELFF	TRBV19	TRBJ2-2	NA	NA	inf	-	-	-	-	-	-	-	-	-	-	-
1	IRST	0	1	22	7.5e-11	1	0.001	1	0.001	7.5e-05	motif-SIRS motif-IRST motif-IRS	CASSIrsTGELFF	CASSIRSTGELFF	TRBV19	TRBJ2-2	NA	NA	inf	-	-	-	-	-	-	-	-	-	-	-
1	IRST	0	1	22	7.5e-11	1	0.001	1	0.001	7.5e-05	motif-SIRS motif-IRST motif-IRS	CASSIrsTGELFF	CASSIRSTGELFF	TRBV19	TRBJ2-2	NA	NA	0	-	-	-	-	-	-	-	-	-	-	-
1	IRST	0	1	22	7.5e-11	1	0.001	1	0.001	7.5e-05	motif-SIRS motif-IRST motif-IRS	CASSIrsTGELFF	CASSIRSTGELFF	TRBV19	TRBJ2-2	NA	NA	inf	-	-	-	-	-	-	-	-	-	-	-
1	IRST	0	1	22	7.5e-11	1	0.001	1	0.001	7.5e-05	motif-SIRS motif-IRST motif-IRS	CASSIrsTGELFF	CASSIRSTGELFF	TRBV19	TRBJ2-2	NA	NA	inf	-	-	-	-	-	-	-	-	-	-	-
1	IRST	0	1	22	7.5e-11	1	0.001	1	0.001	7.5e-05	motif-SIRS motif-IRST motif-IRS	CASSIrsTGELFF	CASSIRSTGELFF	TRBV19	TRBJ2-2	NA	NA	inf	-	-	-	-	-	-	-	-	-	-	-
1	IRST	0	1	22	7.5e-11	1	0.001	1	0.001	7.5e-05	motif-SIRS motif-IRST motif-IRS	CASSIrsTGELFF	CASSIRSTGELFF	TRBV19	TRBJ2-2	NA	NA	inf	-	-	-	-	-	-	-	-	-	-	-
1	IRST	0	1	22	7.5e-11	1	0.001	1	0.001	7.5e-05	motif-SIRS motif-IRST motif-IRS	CASSIrsTGELFF	CASSIRSTGELFF	TRBV19	TRBJ2-2	NA	NA	inf	-	-	-	-	-	-	-	-	-	-	-
1	IRST	0	1	22	7.5e-11	1	0.001	1	0.001	7.5e-05	motif-SIRS motif-IRST motif-IRS	CASSIrsTGELFF	CASSIRSTGELFF	TRBV19	TRBJ2-2	NA	NA	inf	-	-	-	-	-	-	-	-	-	-	-
1	IRST	0	1	22	7.5e-11	1	0.001	1	0.001	7.5e-05	motif-SIRS motif-IRST motif-IRS	CASSIrsTGELFF	CASSIRSTGELFF	TRBV19	TRBJ2-2	NA	NA	inf	-	-	-	-	-	-	-	-	-	-	-
1	IRST	0	1	22	7.5e-11	1	0.001	1	0.001	7.5e-05	motif-SIRS motif-IRST motif-IRS	CASSIrsTGELFF	CASSIRSTGELFF	TRBV19	TRBJ2-2	NA	NA	inf	-	-	-	-	-	-	-	-	-	-	-
1	IRST	0	1	22	7.5e-11	1	0.001	1	0.001	7.5e-05	motif-SIRS motif-IRST motif-IRS	CASSIrsTGELFF	CASSIRSTGELFF	TRBV19	TRBJ2-2	NA	NA	inf	-	-	-	-	-	-	-	-	-	-	-
1	IRST	0	1	22	7.5e-11	1	0.001	1	0.001	7.5e-05	motif-SIRS motif-IRST motif-IRS	CASSIrsTGELFF	CASSIRSTGELFF	TRBV19	TRBJ2-2	NA	NA	inf	-	-	-	-	-	-	-	-	-	-	-
1	IRST	0	1	22	7.5e-11	1	0.001	1	0.001	7.5e-05	motif-SIRS motif-IRST motif-IRS	CASSIrsTGELFF	CASSIRSTGELFF	TRBV19	TRBJ2-2	NA	NA	inf	-	-	-	-	-	-	-	-	-	-	-
1	IRST	0	1	22	7.5e-11	1	0.001	1	0.001	7.5e-05	motif-SIRS motif-IRST motif-IRS	CASSIrstTEAFF	CASSIRSTTEAFF	TRBV19	TRBJ1-1	NA	NA	inf	-	-	-	-	-	-	-	-	-	-	-
1	IRST	0	1	22	7.5e-11	1	0.001	1	0.001	7.5e-05	motif-SIRS motif-IRST motif-IRS	CASSIrstTEAFF	CASSIRSTTEAFF	TRBV19	TRBJ1-1	NA	NA	inf	-	-	-	-	-	-	-	-	-	-	-
1	IRST	0	1	22	7.5e-11	1	0.001	1	0.001	7.5e-05	motif-SIRS motif-IRST motif-IRS	CASSIrstTEAFF	CASSIRSTTEAFF	TRBV19	TRBJ1-1	NA	NA	inf	-	-	-	-	-	-	-	-	-	-	-
1	IRST	0	1	22	7.5e-11	1	0.001	1	0.001	7.5e-05	motif-SIRS motif-IRST motif-IRS	CASSIrstTEAFF	CASSIRSTTEAFF	TRBV19	TRBJ1-1	NA	NA	inf	-	-	-	-	-	-	-	-	-	-	-
1	IRST	0	1	22	7.5e-11	1	0.001	1	0.001	7.5e-05	motif-SIRS motif-IRST motif-IRS	CASSIrstSPLHF	CASSIRSTSPLHF	TRBV19	TRBJ1-6	NA	NA	inf	-	-	-	-	-	-	-	-	-	-	-
1	IRST	0	1	22	7.5e-11	1	0.001	1	0.001	7.5e-05	motif-SIRS motif-IRST motif-IRS	CANSirSTDTQYF	CANSIRSTDTQYF	TRBV19	TRBJ2-3	NA	NA	inf	-	-	-	-	-	-	-	-	-	-	-
1	IRST	0	1	22	7.5e-11	1	0.001	1	0.001	7.5e-05	motif-SIRS motif-IRST motif-IRS	CASSIrsthEQFF	CASSIRSTHEQFF	TRBV19	TRBJ2-1	NA	NA	inf	-	-	-	-	-	-	-	-	-	-	-
1	IRST	0	1	22	7.5e-11	1	0.001	1	0.001	7.5e-05	motif-SIRS motif-IRST motif-IRS	CASSIrsTSEQYF	CASSIRSTSEQYF	TRBV19	TRBJ2-7	NA	NA	inf	-	-	-	-	-	-	-	-	-	-	-
1	IRST	0	1	22	7.5e-11	1	0.001	1	0.001	7.5e-05	motif-SIRS motif-IRST motif-IRS	CANSirstETQYF	CANSIRSTETQYF	TRBV19	TRBJ2-5	NA	NA	inf	-	-	-	-	-	-	-	-	-	-	-
1	IRST	0	1	22	7.5e-11	1	0.001	1	0.001	7.5e-05	motif-SIRS motif-IRST motif-IRS	CASSIrstkTQYF	CASSIRSTKTQYF	TRBV19	TRBJ2-5	NA	NA	inf	-	-	-	-	-	-	-	-	-	-	-
2	SIFG	0	1	37	3.1e-09	1	0.001	1	0.1	3e-05	motif-SIFG motif-SIF	CASSIfGQvdAFF	CASSIFGQVDAFF	TRBV19	TRBJ1-1	NA	NA	inf	-	-	-	-	-	-	-	-	-	-	-
2	SIFG	0	1	37	3.1e-09	1	0.001	1	0.1	3e-05	motif-SIFG motif-SIF	CASSIfGQvdAFF	CASSIFGQVDAFF	TRBV19	TRBJ1-1	NA	NA	inf	-	-	-	-	-	-	-	-	-	-	-
2	SIFG	0	1	37	3.1e-09	1	0.001	1	0.1	3e-05	motif-SIFG motif-SIF	CASSIfgEAFF	CASSIFGEAFF	TRBV19	TRBJ1-1	NA	NA	0	-	-	-	-	-	-	-	-	-	-	-
2	SIFG	0	1	37	3.1e-09	1	0.001	1	0.1	3e-05	motif-SIFG motif-SIF	CASSIfGGeqLFF	CASSIFGGEQLFF	TRBV19	TRBJ1-4	NA	NA	inf	-	-	-	-	-	-	-	-	-	-	-
2	SIFG	0	1	37	3.1e-09	1	0.001	1	0.1	3e-05	motif-SIFG motif-SIF	CASSIfGGaEAFF	CASSIFGGAEAFF	TRBV19	TRBJ1-1	NA	NA	inf	-	-	-	-	-	-	-	-	-	-	-
2	SIFG	0	1	37	3.1e-09	1	0.001	1	0.1	3e-05	motif-SIFG motif-SIF	CASSIfGANVLTF	CASSIFGANVLTF	TRBV19	TRBJ2-6	NA	NA	inf	-	-	-	-	-	-	-	-	-	-	-
2	SIFG	0	1	37	3.1e-09	1	0.001	1	0.1	3e-05	motif-SIFG motif-SIF	CASSIfgGQGSYNEQFF	CASSIFGGQGSYNEQFF	TRBV19	TRBJ2-1	NA	NA	inf	-	-	-	-	-	-	-	-	-	-	-
2	SIFG	0	1	37	3.1e-09	1	0.001	1	0.1	3e-05	motif-SIFG motif-SIF	CASSIfGTSlQFF	CASSIFGTSLQFF	TRBV19	TRBJ2-1	NA	NA	inf	-	-	-	-	-	-	-	-	-	-	-
2	SIFG	0	1	37	3.1e-09	1	0.001	1	0.1	3e-05	motif-SIFG motif-SIF	CASSIfgGQiYEQYF	CASSIFGGQIYEQYF	TRBV19	TRBJ2-7	NA	NA	0	-	-	-	-	-	-	-	-	-	-	-
2	SIFG	0	1	37	3.1e-09	1	0.001	1	0.1	3e-05	motif-SIFG motif-SIF	CASSIfGQGTQYF	CASSIFGQGTQYF	TRBV19	TRBJ2-5	NA	NA	inf	-	-	-	-	-	-	-	-	-	-	-
2	SIFG	0	1	37	3.1e-09	1	0.001	1	0.1	3e-05	motif-SIFG motif-SIF	CASSIfgRGEQFF	CASSIFGRGEQFF	TRBV19	TRBJ2-1	NA	NA	inf	-	-	-	-	-	-	-	-	-	-	-
2	SIFG	0	1	37	3.1e-09	1	0.001	1	0.1	3e-05	motif-SIFG motif-SIF	CASSIfGGagSYNEQFF	CASSIFGGAGSYNEQFF	TRBV19	TRBJ2-1	NA	NA	inf	-	-	-	-	-	-	-	-	-	-	-
2	SIFG	0	1	37	3.1e-09	1	0.001	1	0.1	3e-05	motif-SIFG motif-SIF	CASSIfgnGYTF	CASSIFGNGYTF	TRBV19	TRBJ1-2	NA	NA	inf	-	-	-	-	-	-	-	-	-	-	-
2	SIFG	0	1	37	3.1e-09	1	0.001	1	0.1	3e-05	motif-SIFG motif-SIF	CASSIfgsSNQPQHF	CASSIFGSSNQPQHF	TRBV19	TRBJ1-5	NA	NA	inf	-	-	-	-	-	-	-	-	-	-	-
2	SIFG	0	1	37	3.1e-09	1	0.001	1	0.1	3e-05	motif-SIFG motif-SIF	CASSIfGELFF	CASSIFGELFF	TRBV19	TRBJ2-2	NA	NA	0	-	-	-	-	-	-	-	-	-	-	-
2	SIFG	0	1	37	3.1e-09	1	0.001	1	0.1	3e-05	motif-SIFG motif-SIF	CASSIfGELFF	CASSIFGELFF	TRBV19	TRBJ2-2	NA	NA	0	-	-	-	-	-	-	-	-	-	-	-
2	SIFG	0	1	37	3.1e-09	1	0.001	1	0.1	3e-05	motif-SIFG motif-SIF	CASSIfGELFF	CASSIFGELFF	TRBV19	TRBJ2-2	NA	NA	0	-	-	-	-	-	-	-	-	-	-	-
2	SIFG	0	1	37	3.1e-09	1	0.001	1	0.1	3e-05	motif-SIFG motif-SIF	CASSIfGELFF	CASSIFGELFF	TRBV19	TRBJ2-2	NA	NA	0	-	-	-	-	-	-	-	-	-	-	-
2	SIFG	0	1	37	3.1e-09	1	0.001	1	0.1	3e-05	motif-SIFG motif-SIF	CASSIfGELFF	CASSIFGELFF	TRBV19	TRBJ2-2	NA	NA	0	-	-	-	-	-	-	-	-	-	-	-
2	SIFG	0	1	37	3.1e-09	1	0.001	1	0.1	3e-05	motif-SIFG motif-SIF	CASSIfGELFF	CASSIFGELFF	TRBV19	TRBJ2-2	NA	NA	0	-	-	-	-	-	-	-	-	-	-	-
2	SIFG	0	1	37	3.1e-09	1	0.001	1	0.1	3e-05	motif-SIFG motif-SIF	CASSIfGELFF	CASSIFGELFF	TRBV19	TRBJ2-2	NA	NA	0	-	-	-	-	-	-	-	-	-	-	-
2	SIFG	0	1	37	3.1e-09	1	0.001	1	0.1	3e-05	motif-SIFG motif-SIF	CASSIfGELFF	CASSIFGELFF	TRBV19	TRBJ2-2	NA	NA	0	-	-	-	-	-	-	-	-	-	-	-
2	SIFG	0	1	37	3.1e-09	1	0.001	1	0.1	3e-05	motif-SIFG motif-SIF	CASSIfGELFF	CASSIFGELFF	TRBV19	TRBJ2-2	NA	NA	0	-	-	-	-	-	-	-	-	-	-	-
2	SIFG	0	1	37	3.1e-09	1	0.001	1	0.1	3e-05	motif-SIFG motif-SIF	CASSIfGELFF	CASSIFGELFF	TRBV19	TRBJ2-2	NA	NA	0	-	-	-	-	-	-	-	-	-	-	-
2	SIFG	0	1	37	3.1e-09	1	0.001	1	0.1	3e-05	motif-SIFG motif-SIF	CASSIfGELFF	CASSIFGELFF	TRBV19	TRBJ2-2	NA	NA	0	-	-	-	-	-	-	-	-	-	-	-
2	SIFG	0	1	37	3.1e-09	1	0.001	1	0.1	3e-05	motif-SIFG motif-SIF	CASSIfGELFF	CASSIFGELFF	TRBV19	TRBJ2-2	NA	NA	0	-	-	-	-	-	-	-	-	-	-	-
2	SIFG	0	1	37	3.1e-09	1	0.001	1	0.1	3e-05	motif-SIFG motif-SIF	CASSIfGELFF	CASSIFGELFF	TRBV19	TRBJ2-2	NA	NA	0	-	-	-	-	-	-	-	-	-	-	-
2	SIFG	0	1	37	3.1e-09	1	0.001	1	0.1	3e-05	motif-SIFG motif-SIF	CASSIfGELFF	CASSIFGELFF	TRBV19	TRBJ2-2	NA	NA	0	-	-	-	-	-	-	-	-	-	-	-
2	SIFG	0	1	37	3.1e-09	1	0.001	1	0.1	3e-05	motif-SIFG motif-SIF	CASSIfGELFF	CASSIFGELFF	TRBV19	TRBJ2-2	NA	NA	0	-	-	-	-	-	-	-	-	-	-	-
2	SIFG	0	1	37	3.1e-09	1	0.001	1	0.1	3e-05	motif-SIFG motif-SIF	CASSIfGELFF	CASSIFGELFF	TRBV19	TRBJ2-2	NA	NA	0	-	-	-	-	-	-	-	-	-	-	-
2	SIFG	0	1	37	3.1e-09	1	0.001	1	0.1	3e-05	motif-SIFG motif-SIF	CASSIfGELFF	CASSIFGELFF	TRBV19	TRBJ2-2	NA	NA	0	-	-	-	-	-	-	-	-	-	-	-
2	SIFG	0	1	37	3.1e-09	1	0.001	1	0.1	3e-05	motif-SIFG motif-SIF	CASSIfGELFF	CASSIFGELFF	TRBV19	TRBJ2-2	NA	NA	0	-	-	-	-	-	-	-	-	-	-	-
2	SIFG	0	1	37	3.1e-09	1	0.001	1	0.1	3e-05	motif-SIFG motif-SIF	CASSIfGELFF	CASSIFGELFF	TRBV19	TRBJ2-2	NA	NA	0	-	-	-	-	-	-	-	-	-	-	-
2	SIFG	0	1	37	3.1e-09	1	0.001	1	0.1	3e-05	motif-SIFG motif-SIF	CASSIfGELFF	CASSIFGELFF	TRBV19	TRBJ2-2	NA	NA	0	-	-	-	-	-	-	-	-	-	-	-
2	SIFG	0	1	37	3.1e-09	1	0.001	1	0.1	3e-05	motif-SIFG motif-SIF	CASSIfGELFF	CASSIFGELFF	TRBV19	TRBJ2-2	NA	NA	0	-	-	-	-	-	-	-	-	-	-	-
2	SIFG	0	1	37	3.1e-09	1	0.001	1	0.1	3e-05	motif-SIFG motif-SIF	CASSIfgNTGELFF	CASSIFGNTGELFF	TRBV19	TRBJ2-2	NA	NA	0	-	-	-	-	-	-	-	-	-	-	-
2	SIFG	0	1	37	3.1e-09	1	0.001	1	0.1	3e-05	motif-SIFG motif-SIF	CASSIfGGaETQYF	CASSIFGGAETQYF	TRBV19	TRBJ2-5	NA	NA	inf	-	-	-	-	-	-	-	-	-	-	-
2	SIFG	0	1	37	3.1e-09	1	0.001	1	0.1	3e-05	motif-SIFG motif-SIF	CASSIfgEQFF	CASSIFGEQFF	TRBV19	TRBJ2-1	NA	NA	0	-	-	-	-	-	-	-	-	-	-	-
2	SIFG	0	1	37	3.1e-09	1	0.001	1	0.1	3e-05	motif-SIFG motif-SIF	CASSIfgEQFF	CASSIFGEQFF	TRBV19	TRBJ2-1	NA	NA	0	-	-	-	-	-	-	-	-	-	-	-
2	SIFG	0	1	37	3.1e-09	1	0.001	1	0.1	3e-05	motif-SIFG motif-SIF	CASSIfgEQFF	CASSIFGEQFF	TRBV19	TRBJ2-1	NA	NA	0	-	-	-	-	-	-	-	-	-	-	-
2	SIFG	0	1	37	3.1e-09	1	0.001	1	0.1	3e-05	motif-SIFG motif-SIF	CASSIfgEQFF	CASSIFGEQFF	TRBV19	TRBJ2-1	NA	NA	0	-	-	-	-	-	-	-	-	-	-	-
2	SIFG	0	1	37	3.1e-09	1	0.001	1	0.1	3e-05	motif-SIFG motif-SIF	CASSIfgEQFF	CASSIFGEQFF	TRBV19	TRBJ2-1	NA	NA	0	-	-	-	-	-	-	-	-	-	-	-
2	SIFG	0	1	37	3.1e-09	1	0.001	1	0.1	3e-05	motif-SIFG motif-SIF	CASSIfgEQFF	CASSIFGEQFF	TRBV19	TRBJ2-1	NA	NA	0	-	-	-	-	-	-	-	-	-	-	-
2	SIFG	0	1	37	3.1e-09	1	0.001	1	0.1	3e-05	motif-SIFG motif-SIF	CASSIfgEQFF	CASSIFGEQFF	TRBV19	TRBJ2-1	NA	NA	0	-	-	-	-	-	-	-	-	-	-	-
2	SIFG	0	1	37	3.1e-09	1	0.001	1	0.1	3e-05	motif-SIFG motif-SIF	CASSIfgEQFF	CASSIFGEQFF	TRBV19	TRBJ2-1	NA	NA	0	-	-	-	-	-	-	-	-	-	-	-
2	SIFG	0	1	37	3.1e-09	1	0.001	1	0.1	3e-05	motif-SIFG motif-SIF	CASSIfgEQFF	CASSIFGEQFF	TRBV19	TRBJ2-1	NA	NA	0	-	-	-	-	-	-	-	-	-	-	-
2	SIFG	0	1	37	3.1e-09	1	0.001	1	0.1	3e-05	motif-SIFG motif-SIF	CASSIfgEQFF	CASSIFGEQFF	TRBV19	TRBJ2-1	NA	NA	0	-	-	-	-	-	-	-	-	-	-	-
2	SIFG	0	1	37	3.1e-09	1	0.001	1	0.1	3e-05	motif-SIFG motif-SIF	CASSIfgEQFF	CASSIFGEQFF	TRBV19	TRBJ2-1	NA	NA	0	-	-	-	-	-	-	-	-	-	-	-
2	SIFG	0	1	37	3.1e-09	1	0.001	1	0.1	3e-05	motif-SIFG motif-SIF	CASSIfgEQFF	CASSIFGEQFF	TRBV19	TRBJ2-1	NA	NA	0	-	-	-	-	-	-	-	-	-	-	-
2	SIFG	0	1	37	3.1e-09	1	0.001	1	0.1	3e-05	motif-SIFG motif-SIF	CASSIfgEQFF	CASSIFGEQFF	TRBV19	TRBJ2-1	NA	NA	0	-	-	-	-	-	-	-	-	-	-	-
2	SIFG	0	1	37	3.1e-09	1	0.001	1	0.1	3e-05	motif-SIFG motif-SIF	CASSIfgEQFF	CASSIFGEQFF	TRBV19	TRBJ2-1	NA	NA	0	-	-	-	-	-	-	-	-	-	-	-
2	SIFG	0	1	37	3.1e-09	1	0.001	1	0.1	3e-05	motif-SIFG motif-SIF	CASSIfgEQFF	CASSIFGEQFF	TRBV19	TRBJ2-1	NA	NA	0	-	-	-	-	-	-	-	-	-	-	-
2	SIFG	0	1	37	3.1e-09	1	0.001	1	0.1	3e-05	motif-SIFG motif-SIF	CASSIfgEQFF	CASSIFGEQFF	TRBV19	TRBJ2-1	NA	NA	0	-	-	-	-	-	-	-	-	-	-	-
2	SIFG	0	1	37	3.1e-09	1	0.001	1	0.1	3e-05	motif-SIFG motif-SIF	CASSIfgEQFF	CASSIFGEQFF	TRBV19	TRBJ2-1	NA	NA	0	-	-	-	-	-	-	-	-	-	-	-
2	SIFG	0	1	37	3.1e-09	1	0.001	1	0.1	3e-05	motif-SIFG motif-SIF	CASSIfgEQFF	CASSIFGEQFF	TRBV19	TRBJ2-1	NA	NA	0	-	-	-	-	-	-	-	-	-	-	-
2	SIFG	0	1	37	3.1e-09	1	0.001	1	0.1	3e-05	motif-SIFG motif-SIF	CASSIfgEQFF	CASSIFGEQFF	TRBV19	TRBJ2-1	NA	NA	0	-	-	-	-	-	-	-	-	-	-	-
2	SIFG	0	1	37	3.1e-09	1	0.001	1	0.1	3e-05	motif-SIFG motif-SIF	CASSIfgEQFF	CASSIFGEQFF	TRBV19	TRBJ2-1	NA	NA	0	-	-	-	-	-	-	-	-	-	-	-
2	SIFG	0	1	37	3.1e-09	1	0.001	1	0.1	3e-05	motif-SIFG motif-SIF	CASSIfgEQFF	CASSIFGEQFF	TRBV19	TRBJ2-1	NA	NA	0	-	-	-	-	-	-	-	-	-	-	-
2	SIFG	0	1	37	3.1e-09	1	0.001	1	0.1	3e-05	motif-SIFG motif-SIF	CASSIfgEQFF	CASSIFGEQFF	TRBV19	TRBJ2-1	NA	NA	0	-	-	-	-	-	-	-	-	-	-	-
2	SIFG	0	1	37	3.1e-09	1	0.001	1	0.1	3e-05	motif-SIFG motif-SIF	CASSIfgEQFF	CASSIFGEQFF	TRBV19	TRBJ2-1	NA	NA	0	-	-	-	-	-	-	-	-	-	-	-
2	SIFG	0	1	37	3.1e-09	1	0.001	1	0.1	3e-05	motif-SIFG motif-SIF	CASSIfgEQFF	CASSIFGEQFF	TRBV19	TRBJ2-1	NA	NA	0	-	-	-	-	-	-	-	-	-	-	-
2	SIFG	0	1	37	3.1e-09	1	0.001	1	0.1	3e-05	motif-SIFG motif-SIF	CASSIfgEQFF	CASSIFGEQFF	TRBV19	TRBJ2-1	NA	NA	0	-	-	-	-	-	-	-	-	-	-	-
2	SIFG	0	1	37	3.1e-09	1	0.001	1	0.1	3e-05	motif-SIFG motif-SIF	CASSIfgEQFF	CASSIFGEQFF	TRBV19	TRBJ2-1	NA	NA	0	-	-	-	-	-	-	-	-	-	-	-
2	SIFG	0	1	37	3.1e-09	1	0.001	1	0.1	3e-05	motif-SIFG motif-SIF	CASSIfgEQFF	CASSIFGEQFF	TRBV19	TRBJ2-1	NA	NA	0	-	-	-	-	-	-	-	-	-	-	-
2	SIFG	0	1	37	3.1e-09	1	0.001	1	0.1	3e-05	motif-SIFG motif-SIF	CASSIfgEQFF	CASSIFGEQFF	TRBV19	TRBJ2-1	NA	NA	0	-	-	-	-	-	-	-	-	-	-	-
2	SIFG	0	1	37	3.1e-09	1	0.001	1	0.1	3e-05	motif-SIFG motif-SIF	CASSIfgEQFF	CASSIFGEQFF	TRBV19	TRBJ2-1	NA	NA	0	-	-	-	-	-	-	-	-	-	-	-
2	SIFG	0	1	37	3.1e-09	1	0.001	1	0.1	3e-05	motif-SIFG motif-SIF	CASSIfgEQFF	CASSIFGEQFF	TRBV19	TRBJ2-1	NA	NA	0	-	-	-	-	-	-	-	-	-	-	-
2	SIFG	0	1	37	3.1e-09	1	0.001	1	0.1	3e-05	motif-SIFG motif-SIF	CASSIfgEQFF	CASSIFGEQFF	TRBV19	TRBJ2-1	NA	NA	0	-	-	-	-	-	-	-	-	-	-	-
2	SIFG	0	1	37	3.1e-09	1	0.001	1	0.1	3e-05	motif-SIFG motif-SIF	CASSIfgEQFF	CASSIFGEQFF	TRBV19	TRBJ2-1	NA	NA	0	-	-	-	-	-	-	-	-	-	-	-
2	SIFG	0	1	37	3.1e-09	1	0.001	1	0.1	3e-05	motif-SIFG motif-SIF	CASSIfgEQFF	CASSIFGEQFF	TRBV19	TRBJ2-1	NA	NA	0	-	-	-	-	-	-	-	-	-	-	-
2	SIFG	0	1	37	3.1e-09	1	0.001	1	0.1	3e-05	motif-SIFG motif-SIF	CASSIfgEQFF	CASSIFGEQFF	TRBV19	TRBJ2-1	NA	NA	0	-	-	-	-	-	-	-	-	-	-	-
2	SIFG	0	1	37	3.1e-09	1	0.001	1	0.1	3e-05	motif-SIFG motif-SIF	CASSIfgEQFF	CASSIFGEQFF	TRBV19	TRBJ2-1	NA	NA	0	-	-	-	-	-	-	-	-	-	-	-
2	SIFG	0	1	37	3.1e-09	1	0.001	1	0.1	3e-05	motif-SIFG motif-SIF	CASSIfgEQFF	CASSIFGEQFF	TRBV19	TRBJ2-1	NA	NA	0	-	-	-	-	-	-	-	-	-	-	-
2	SIFG	0	1	37	3.1e-09	1	0.001	1	0.1	3e-05	motif-SIFG motif-SIF	CASSIfgEQFF	CASSIFGEQFF	TRBV19	TRBJ2-1	NA	NA	0	-	-	-	-	-	-	-	-	-	-	-
2	SIFG	0	1	37	3.1e-09	1	0.001	1	0.1	3e-05	motif-SIFG motif-SIF	CASSIfgEQFF	CASSIFGEQFF	TRBV19	TRBJ2-1	NA	NA	0	-	-	-	-	-	-	-	-	-	-	-
2	SIFG	0	1	37	3.1e-09	1	0.001	1	0.1	3e-05	motif-SIFG motif-SIF	CASSIfgEQFF	CASSIFGEQFF	TRBV19	TRBJ2-1	NA	NA	0	-	-	-	-	-	-	-	-	-	-	-
2	SIFG	0	1	37	3.1e-09	1	0.001	1	0.1	3e-05	motif-SIFG motif-SIF	CASSIfgEQFF	CASSIFGEQFF	TRBV19	TRBJ2-1	NA	NA	0	-	-	-	-	-	-	-	-	-	-	-
2	SIFG	0	1	37	3.1e-09	1	0.001	1	0.1	3e-05	motif-SIFG motif-SIF	CASSIfgEQFF	CASSIFGEQFF	TRBV19	TRBJ2-1	NA	NA	0	-	-	-	-	-	-	-	-	-	-	-
2	SIFG	0	1	37	3.1e-09	1	0.001	1	0.1	3e-05	motif-SIFG motif-SIF	CASSIfgEQFF	CASSIFGEQFF	TRBV19	TRBJ2-1	NA	NA	inf	-	-	-	-	-	-	-	-	-	-	-
2	SIFG	0	1	37	3.1e-09	1	0.001	1	0.1	3e-05	motif-SIFG motif-SIF	CASSIfgEQYF	CASSIFGEQYF	TRBV19	TRBJ2-7	NA	NA	0	-	-	-	-	-	-	-	-	-	-	-
2	SIFG	0	1	37	3.1e-09	1	0.001	1	0.1	3e-05	motif-SIFG motif-SIF	CASSIfgEQYF	CASSIFGEQYF	TRBV19	TRBJ2-7	NA	NA	0	-	-	-	-	-	-	-	-	-	-	-
2	SIFG	0	1	37	3.1e-09	1	0.001	1	0.1	3e-05	motif-SIFG motif-SIF	CASSIfgEQYF	CASSIFGEQYF	TRBV19	TRBJ2-7	NA	NA	0	-	-	-	-	-	-	-	-	-	-	-
2	SIFG	0	1	37	3.1e-09	1	0.001	1	0.1	3e-05	motif-SIFG motif-SIF	CASSIfgEQYF	CASSIFGEQYF	TRBV19	TRBJ2-7	NA	NA	0	-	-	-	-	-	-	-	-	-	-	-
2	SIFG	0	1	37	3.1e-09	1	0.001	1	0.1	3e-05	motif-SIFG motif-SIF	CASSIfgEQYF	CASSIFGEQYF	TRBV19	TRBJ2-7	NA	NA	0	-	-	-	-	-	-	-	-	-	-	-
2	SIFG	0	1	37	3.1e-09	1	0.001	1	0.1	3e-05	motif-SIFG motif-SIF	CASSIfgEQYF	CASSIFGEQYF	TRBV19	TRBJ2-7	NA	NA	0	-	-	-	-	-	-	-	-	-	-	-
2	SIFG	0	1	37	3.1e-09	1	0.001	1	0.1	3e-05	motif-SIFG motif-SIF	CASSIfgEQYF	CASSIFGEQYF	TRBV19	TRBJ2-3	NA	NA	0	-	-	-	-	-	-	-	-	-	-	-
2	SIFG	0	1	37	3.1e-09	1	0.001	1	0.1	3e-05	motif-SIFG motif-SIF	CASSIfGQGEQYF	CASSIFGQGEQYF	TRBV19	TRBJ2-7	NA	NA	inf	-	-	-	-	-	-	-	-	-	-	-
2	SIFG	0	1	37	3.1e-09	1	0.001	1	0.1	3e-05	motif-SIFG motif-SIF	CASSIfGQrEQYF	CASSIFGQREQYF	TRBV19	TRBJ2-7	NA	NA	inf	-	-	-	-	-	-	-	-	-	-	-
2	SIFG	0	1	37	3.1e-09	1	0.001	1	0.1	3e-05	motif-SIFG motif-SIF	CASSIfGGgYNEQFF	CASSIFGGGYNEQFF	TRBV19	TRBJ2-1	NA	NA	inf	-	-	-	-	-	-	-	-	-	-	-
2	SIFG	0	1	37	3.1e-09	1	0.001	1	0.1	3e-05	motif-SIFG motif-SIF	CASSIfGGsaYNEQFF	CASSIFGGSAYNEQFF	TRBV19	TRBJ2-1	NA	NA	inf	-	-	-	-	-	-	-	-	-	-	-
2	SIFG	0	1	37	3.1e-09	1	0.001	1	0.1	3e-05	motif-SIFG motif-SIF	CASSIfgTDTQYF	CASSIFGTDTQYF	TRBV19	TRBJ2-3	NA	NA	inf	-	-	-	-	-	-	-	-	-	-	-
2	SIFG	0	1	37	3.1e-09	1	0.001	1	0.1	3e-05	motif-SIFG motif-SIF	CASSIfgTDTQYF	CASSIFGTDTQYF	TRBV19	TRBJ2-3	NA	NA	inf	-	-	-	-	-	-	-	-	-	-	-
2	SIFG	0	1	37	3.1e-09	1	0.001	1	0.1	3e-05	motif-SIFG motif-SIF	CASSIfggGRNEQFF	CASSIFGGGRNEQFF	TRBV19	TRBJ2-1	NA	NA	inf	-	-	-	-	-	-	-	-	-	-	-
2	SIFG	0	1	37	3.1e-09	1	0.001	1	0.1	3e-05	motif-SIFG motif-SIF	CASSIfGGsSYNEQFF	CASSIFGGSSYNEQFF	TRBV19	TRBJ2-1	NA	NA	inf	-	-	-	-	-	-	-	-	-	-	-
2	SIFG	0	1	37	3.1e-09	1	0.001	1	0.1	3e-05	motif-SIFG motif-SIF	CASSIfGGagNQPQHF	CASSIFGGAGNQPQHF	TRBV19	TRBJ1-5	NA	NA	inf	-	-	-	-	-	-	-	-	-	-	-
2	SIFG	0	1	37	3.1e-09	1	0.001	1	0.1	3e-05	motif-SIFG motif-SIF	CASSIfGGarEQFF	CASSIFGGAREQFF	TRBV19	TRBJ2-1	NA	NA	inf	-	-	-	-	-	-	-	-	-	-	-
2	SIFG	0	1	37	3.1e-09	1	0.001	1	0.1	3e-05	motif-SIFG motif-SIF	CASSIfgGQNQPQHF	CASSIFGGQNQPQHF	TRBV19	TRBJ1-5	NA	NA	0	-	-	-	-	-	-	-	-	-	-	-
2	SIFG	0	1	37	3.1e-09	1	0.001	1	0.1	3e-05	motif-SIFG motif-SIF	CASSIfGGpkPQHF	CASSIFGGPKPQHF	TRBV19	TRBJ1-5	NA	NA	inf	-	-	-	-	-	-	-	-	-	-	-
2	SIFG	0	1	37	3.1e-09	1	0.001	1	0.1	3e-05	motif-SIFG motif-SIF	CASSIfgSYEQYF	CASSIFGSYEQYF	TRBV19	TRBJ2-7	NA	NA	inf	-	-	-	-	-	-	-	-	-	-	-
2	SIFG	0	1	37	3.1e-09	1	0.001	1	0.1	3e-05	motif-SIFG motif-SIF	CASSIfgaGELFF	CASSIFGAGELFF	TRBV19	TRBJ2-2	NA	NA	inf	-	-	-	-	-	-	-	-	-	-	-
2	SIFG	0	1	37	3.1e-09	1	0.001	1	0.1	3e-05	motif-SIFG motif-SIF	CASSIfGLNEQFF	CASSIFGLNEQFF	TRBV19	TRBJ2-1	NA	NA	inf	-	-	-	-	-	-	-	-	-	-	-
2	SIFG	0	1	37	3.1e-09	1	0.001	1	0.1	3e-05	motif-SIFG motif-SIF	CASSIfGGfhNEQFF	CASSIFGGFHNEQFF	TRBV19	TRBJ2-1	NA	NA	inf	-	-	-	-	-	-	-	-	-	-	-
2	SIFG	0	1	37	3.1e-09	1	0.001	1	0.1	3e-05	motif-SIFG motif-SIF	CASSIfgsdYNEQFF	CASSIFGSDYNEQFF	TRBV19	TRBJ2-1	NA	NA	inf	-	-	-	-	-	-	-	-	-	-	-
2	SIFG	0	1	37	3.1e-09	1	0.001	1	0.1	3e-05	motif-SIFG motif-SIF	CASSIfGGQPQHF	CASSIFGGQPQHF	TRBV19	TRBJ1-5	NA	NA	inf	-	-	-	-	-	-	-	-	-	-	-
2	SIFG	0	1	37	3.1e-09	1	0.001	1	0.1	3e-05	motif-SIFG motif-SIF	CASSIfGGQPQHF	CASSIFGGQPQHF	TRBV19	TRBJ1-5	NA	NA	inf	-	-	-	-	-	-	-	-	-	-	-
2	SIFG	0	1	37	3.1e-09	1	0.001	1	0.1	3e-05	motif-SIFG motif-SIF	CASSIfGGQPQHF	CASSIFGGQPQHF	TRBV19	TRBJ1-5	NA	NA	inf	-	-	-	-	-	-	-	-	-	-	-
2	SIFG	0	1	37	3.1e-09	1	0.001	1	0.1	3e-05	motif-SIFG motif-SIF	CASSIfGQGNYGYTF	CASSIFGQGNYGYTF	TRBV7-9	TRBJ1-2	NA	NA	0	-	-	-	-	-	-	-	-	-	-	-
2	SIFG	0	1	37	3.1e-09	1	0.001	1	0.1	3e-05	motif-SIFG motif-SIF	CASSIfgspRGEQYF	CASSIFGSPRGEQYF	TRBV19	TRBJ2-7	NA	NA	inf	-	-	-	-	-	-	-	-	-	-	-
3	IRS	0	1	167	7e-11	1	0.001	1	0.007	1e-05	motif-IRS	CASSIrsssEQFF	CASSIRSSSEQFF	TRBV19	TRBJ2-1	NA	NA	inf	-	-	-	-	-	-	-	-	-	-	-
3	IRS	0	1	167	7e-11	1	0.001	1	0.007	1e-05	motif-IRS	CASSIrsssEQYF	CASSIRSSSEQYF	TRBV19	TRBJ2-7	NA	NA	inf	-	-	-	-	-	-	-	-	-	-	-
3	IRS	0	1	167	7e-11	1	0.001	1	0.007	1e-05	motif-IRS	CAgsirstETQYF	CAGSIRSTETQYF	TRBV19	TRBJ2-5	NA	NA	inf	-	-	-	-	-	-	-	-	-	-	-
3	IRS	0	1	167	7e-11	1	0.001	1	0.007	1e-05	motif-IRS	CASSIrSGaTQYF	CASSIRSGATQYF	TRBV19	TRBJ2-5	NA	NA	inf	-	-	-	-	-	-	-	-	-	-	-
3	IRS	0	1	167	7e-11	1	0.001	1	0.007	1e-05	motif-IRS	CASSIrspYEQYF	CASSIRSPYEQYF	TRBV19	TRBJ2-7	NA	NA	inf	-	-	-	-	-	-	-	-	-	-	-
3	IRS	0	1	167	7e-11	1	0.001	1	0.007	1e-05	motif-IRS	CASSIrsswKLFF	CASSIRSSWKLFF	TRBV19	TRBJ2-2	NA	NA	inf	-	-	-	-	-	-	-	-	-	-	-
3	IRS	0	1	167	7e-11	1	0.001	1	0.007	1e-05	motif-IRS	CASSIrssvEAFF	CASSIRSSVEAFF	TRBV19	TRBJ1-1	NA	NA	inf	-	-	-	-	-	-	-	-	-	-	-
3	IRS	0	1	167	7e-11	1	0.001	1	0.007	1e-05	motif-IRS	CASSIrSGesrAFF	CASSIRSGESRAFF	TRBV19	TRBJ1-1	NA	NA	0	-	-	-	-	-	-	-	-	-	-	-
3	IRS	0	1	167	7e-11	1	0.001	1	0.007	1e-05	motif-IRS	CASSIrSGesrAFF	CASSIRSGESRAFF	TRBV19	TRBJ1-1	NA	NA	inf	-	-	-	-	-	-	-	-	-	-	-
3	IRS	0	1	167	7e-11	1	0.001	1	0.007	1e-05	motif-IRS	CANSirsSYEQYF	CANSIRSSYEQYF	TRBV19	TRBJ2-7	NA	NA	inf	-	-	-	-	-	-	-	-	-	-	-
3	IRS	0	1	167	7e-11	1	0.001	1	0.007	1e-05	motif-IRS	CASnirsswELFF	CASNIRSSWELFF	TRBV19	TRBJ2-2	NA	NA	inf	-	-	-	-	-	-	-	-	-	-	-
3	IRS	0	1	167	7e-11	1	0.001	1	0.007	1e-05	motif-IRS	CASirsnNQPQHF	CASIRSNNQPQHF	TRBV19	TRBJ1-5	NA	NA	0	-	-	-	-	-	-	-	-	-	-	-
3	IRS	0	1	167	7e-11	1	0.001	1	0.007	1e-05	motif-IRS	CASSIrsvyEQFF	CASSIRSVYEQFF	TRBV19	TRBJ2-1	NA	NA	inf	-	-	-	-	-	-	-	-	-	-	-
3	IRS	0	1	167	7e-11	1	0.001	1	0.007	1e-05	motif-IRS	CASSIrsvYEQYF	CASSIRSVYEQYF	TRBV19	TRBJ2-7	NA	NA	inf	-	-	-	-	-	-	-	-	-	-	-
3	IRS	0	1	167	7e-11	1	0.001	1	0.007	1e-05	motif-IRS	CASSIrssveFF	CASSIRSSVEFF	TRBV19	TRBJ2-1	NA	NA	inf	-	-	-	-	-	-	-	-	-	-	-
3	IRS	0	1	167	7e-11	1	0.001	1	0.007	1e-05	motif-IRS	CASSIrssaEAFF	CASSIRSSAEAFF	TRBV19	TRBJ1-1	NA	NA	inf	-	-	-	-	-	-	-	-	-	-	-
3	IRS	0	1	167	7e-11	1	0.001	1	0.007	1e-05	motif-IRS	CASSIrSGvEQFF	CASSIRSGVEQFF	TRBV19	TRBJ2-1	NA	NA	inf	-	-	-	-	-	-	-	-	-	-	-
3	IRS	0	1	167	7e-11	1	0.001	1	0.007	1e-05	motif-IRS	CASSIrSGvEQFF	CASSIRSGVEQFF	TRBV19	TRBJ2-1	NA	NA	inf	-	-	-	-	-	-	-	-	-	-	-
3	IRS	0	1	167	7e-11	1	0.001	1	0.007	1e-05	motif-IRS	CASSIrSGvEQFF	CASSIRSGVEQFF	TRBV19	TRBJ2-1	NA	NA	inf	-	-	-	-	-	-	-	-	-	-	-
3	IRS	0	1	167	7e-11	1	0.001	1	0.007	1e-05	motif-IRS	CASSIrstvEQFF	CASSIRSTVEQFF	TRBV19	TRBJ2-1	NA	NA	inf	-	-	-	-	-	-	-	-	-	-	-
3	IRS	0	1	167	7e-11	1	0.001	1	0.007	1e-05	motif-IRS	CAcsirSTDTQYF	CACSIRSTDTQYF	TRBV19	TRBJ2-3	NA	NA	inf	-	-	-	-	-	-	-	-	-	-	-
3	IRS	0	1	167	7e-11	1	0.001	1	0.007	1e-05	motif-IRS	CASSIrSGvEQYF	CASSIRSGVEQYF	TRBV19	TRBJ2-7	NA	NA	inf	-	-	-	-	-	-	-	-	-	-	-
3	IRS	0	1	167	7e-11	1	0.001	1	0.007	1e-05	motif-IRS	CASSIrSGvEQYF	CASSIRSGVEQYF	TRBV19	TRBJ2-7	NA	NA	inf	-	-	-	-	-	-	-	-	-	-	-
3	IRS	0	1	167	7e-11	1	0.001	1	0.007	1e-05	motif-IRS	CASSIrSGvEQYF	CASSIRSGVEQYF	TRBV19	TRBJ2-7	NA	NA	inf	-	-	-	-	-	-	-	-	-	-	-
3	IRS	0	1	167	7e-11	1	0.001	1	0.007	1e-05	motif-IRS	CASSIrSGvEQYF	CASSIRSGVEQYF	TRBV19	TRBJ2-7	NA	NA	inf	-	-	-	-	-	-	-	-	-	-	-
3	IRS	0	1	167	7e-11	1	0.001	1	0.007	1e-05	motif-IRS	CTSSirssTEAFF	CTSSIRSSTEAFF	TRBV7-2	TRBJ1-1	NA	NA	inf	-	-	-	-	-	-	-	-	-	-	-
3	IRS	0	1	167	7e-11	1	0.001	1	0.007	1e-05	motif-IRS	CASSIrsdGELFF	CASSIRSDGELFF	TRBV19	TRBJ2-2	NA	NA	inf	-	-	-	-	-	-	-	-	-	-	-
3	IRS	0	1	167	7e-11	1	0.001	1	0.007	1e-05	motif-IRS	CASSIrsswEAFF	CASSIRSSWEAFF	TRBV19	TRBJ1-1	NA	NA	inf	-	-	-	-	-	-	-	-	-	-	-
3	IRS	0	1	167	7e-11	1	0.001	1	0.007	1e-05	motif-IRS	CASSIrsawEQFF	CASSIRSAWEQFF	TRBV19	TRBJ2-1	NA	NA	inf	-	-	-	-	-	-	-	-	-	-	-
3	IRS	0	1	167	7e-11	1	0.001	1	0.007	1e-05	motif-IRS	CASSIrsaEKLFF	CASSIRSAEKLFF	TRBV19	TRBJ1-4	NA	NA	inf	-	-	-	-	-	-	-	-	-	-	-
3	IRS	0	1	167	7e-11	1	0.001	1	0.007	1e-05	motif-IRS	CASSIrSGwELFF	CASSIRSGWELFF	TRBV19	TRBJ2-2	NA	NA	inf	-	-	-	-	-	-	-	-	-	-	-
3	IRS	0	1	167	7e-11	1	0.001	1	0.007	1e-05	motif-IRS	CASiirsSYEQYF	CASIIRSSYEQYF	TRBV19	TRBJ2-7	NA	NA	inf	-	-	-	-	-	-	-	-	-	-	-
3	IRS	0	1	167	7e-11	1	0.001	1	0.007	1e-05	motif-IRS	CAgsirsSYEQYF	CAGSIRSSYEQYF	TRBV19	TRBJ2-7	NA	NA	inf	-	-	-	-	-	-	-	-	-	-	-
3	IRS	0	1	167	7e-11	1	0.001	1	0.007	1e-05	motif-IRS	CSssirsSYEQYF	CSSSIRSSYEQYF	TRBV20-1	TRBJ2-7	NA	NA	inf	-	-	-	-	-	-	-	-	-	-	-
3	IRS	0	1	167	7e-11	1	0.001	1	0.007	1e-05	motif-IRS	CASSIrSGdkQFF	CASSIRSGDKQFF	TRBV19	TRBJ2-1	NA	NA	inf	-	-	-	-	-	-	-	-	-	-	-
3	IRS	0	1	167	7e-11	1	0.001	1	0.007	1e-05	motif-IRS	CASSIrSGaEQYF	CASSIRSGAEQYF	TRBV19	TRBJ2-7	NA	NA	inf	-	-	-	-	-	-	-	-	-	-	-
3	IRS	0	1	167	7e-11	1	0.001	1	0.007	1e-05	motif-IRS	CASSIrstaEQYF	CASSIRSTAEQYF	TRBV19	TRBJ2-7	NA	NA	inf	-	-	-	-	-	-	-	-	-	-	-
3	IRS	0	1	167	7e-11	1	0.001	1	0.007	1e-05	motif-IRS	CASSIrSGesTQYF	CASSIRSGESTQYF	TRBV19	TRBJ2-3	NA	NA	inf	-	-	-	-	-	-	-	-	-	-	-
3	IRS	0	1	167	7e-11	1	0.001	1	0.007	1e-05	motif-IRS	CASSIrSGwEQFF	CASSIRSGWEQFF	TRBV19	TRBJ2-1	NA	NA	inf	-	-	-	-	-	-	-	-	-	-	-
3	IRS	0	1	167	7e-11	1	0.001	1	0.007	1e-05	motif-IRS	CASSIrSGNIQYF	CASSIRSGNIQYF	TRBV19	TRBJ2-4	NA	NA	inf	-	-	-	-	-	-	-	-	-	-	-
3	IRS	0	1	167	7e-11	1	0.001	1	0.007	1e-05	motif-IRS	CASSIrstEKLFF	CASSIRSTEKLFF	TRBV19	TRBJ1-4	NA	NA	inf	-	-	-	-	-	-	-	-	-	-	-
3	IRS	0	1	167	7e-11	1	0.001	1	0.007	1e-05	motif-IRS	CASSIrstEKLFF	CASSIRSTEKLFF	TRBV19	TRBJ1-4	NA	NA	inf	-	-	-	-	-	-	-	-	-	-	-
3	IRS	0	1	167	7e-11	1	0.001	1	0.007	1e-05	motif-IRS	CASSIrsaDTQYF	CASSIRSADTQYF	TRBV19	TRBJ2-3	NA	NA	inf	-	-	-	-	-	-	-	-	-	-	-
3	IRS	0	1	167	7e-11	1	0.001	1	0.007	1e-05	motif-IRS	CASSIrsaDTQYF	CASSIRSADTQYF	TRBV19	TRBJ2-3	NA	NA	inf	-	-	-	-	-	-	-	-	-	-	-
3	IRS	0	1	167	7e-11	1	0.001	1	0.007	1e-05	motif-IRS	CASSIrsaDTQYF	CASSIRSADTQYF	TRBV19	TRBJ2-3	NA	NA	inf	-	-	-	-	-	-	-	-	-	-	-
3	IRS	0	1	167	7e-11	1	0.001	1	0.007	1e-05	motif-IRS	CASSIrsaDTQYF	CASSIRSADTQYF	TRBV19	TRBJ2-3	NA	NA	inf	-	-	-	-	-	-	-	-	-	-	-
3	IRS	0	1	167	7e-11	1	0.001	1	0.007	1e-05	motif-IRS	CASSIrsaDTQYF	CASSIRSADTQYF	TRBV19	TRBJ2-3	NA	NA	inf	-	-	-	-	-	-	-	-	-	-	-
3	IRS	0	1	167	7e-11	1	0.001	1	0.007	1e-05	motif-IRS	CASSIrsaDTQYF	CASSIRSADTQYF	TRBV19	TRBJ2-3	NA	NA	inf	-	-	-	-	-	-	-	-	-	-	-
3	IRS	0	1	167	7e-11	1	0.001	1	0.007	1e-05	motif-IRS	CASSIrSGwEQYF	CASSIRSGWEQYF	TRBV19	TRBJ2-7	NA	NA	inf	-	-	-	-	-	-	-	-	-	-	-
3	IRS	0	1	167	7e-11	1	0.001	1	0.007	1e-05	motif-IRS	CASSIrstegAFF	CASSIRSTEGAFF	TRBV19	TRBJ1-1	NA	NA	inf	-	-	-	-	-	-	-	-	-	-	-
3	IRS	0	1	167	7e-11	1	0.001	1	0.007	1e-05	motif-IRS	CASSIrsshNEQFF	CASSIRSSHNEQFF	TRBV19	TRBJ2-1	NA	NA	inf	-	-	-	-	-	-	-	-	-	-	-
3	IRS	0	1	167	7e-11	1	0.001	1	0.007	1e-05	motif-IRS	CASSIrshYEQYF	CASSIRSHYEQYF	TRBV19	TRBJ2-7	NA	NA	inf	-	-	-	-	-	-	-	-	-	-	-
3	IRS	0	1	167	7e-11	1	0.001	1	0.007	1e-05	motif-IRS	CASGirsSYEQYF	CASGIRSSYEQYF	TRBV19	TRBJ2-7	NA	NA	inf	-	-	-	-	-	-	-	-	-	-	-
3	IRS	0	1	167	7e-11	1	0.001	1	0.007	1e-05	motif-IRS	CASSIrssvEQFF	CASSIRSSVEQFF	TRBV19	TRBJ2-1	NA	NA	inf	-	-	-	-	-	-	-	-	-	-	-
3	IRS	0	1	167	7e-11	1	0.001	1	0.007	1e-05	motif-IRS	CASSIrssvEQFF	CASSIRSSVEQFF	TRBV19	TRBJ2-1	NA	NA	inf	-	-	-	-	-	-	-	-	-	-	-
3	IRS	0	1	167	7e-11	1	0.001	1	0.007	1e-05	motif-IRS	CASSIrssvEQFF	CASSIRSSVEQFF	TRBV19	TRBJ2-1	NA	NA	inf	-	-	-	-	-	-	-	-	-	-	-
3	IRS	0	1	167	7e-11	1	0.001	1	0.007	1e-05	motif-IRS	CASSIrssvEQFF	CASSIRSSVEQFF	TRBV19	TRBJ2-1	NA	NA	inf	-	-	-	-	-	-	-	-	-	-	-
3	IRS	0	1	167	7e-11	1	0.001	1	0.007	1e-05	motif-IRS	CASSIrssvEQYF	CASSIRSSVEQYF	TRBV19	TRBJ2-7	NA	NA	inf	-	-	-	-	-	-	-	-	-	-	-
3	IRS	0	1	167	7e-11	1	0.001	1	0.007	1e-05	motif-IRS	CASSIrssykQYF	CASSIRSSYKQYF	TRBV19	TRBJ2-7	NA	NA	inf	-	-	-	-	-	-	-	-	-	-	-
3	IRS	0	1	167	7e-11	1	0.001	1	0.007	1e-05	motif-IRS	CASSIrsswELFF	CASSIRSSWELFF	TRBV19	TRBJ2-2	NA	NA	inf	-	-	-	-	-	-	-	-	-	-	-
3	IRS	0	1	167	7e-11	1	0.001	1	0.007	1e-05	motif-IRS	CASSIrstdIQYF	CASSIRSTDIQYF	TRBV19	TRBJ2-4	NA	NA	inf	-	-	-	-	-	-	-	-	-	-	-
3	IRS	0	1	167	7e-11	1	0.001	1	0.007	1e-05	motif-IRS	CASSIrSGDTQYF	CASSIRSGDTQYF	TRBV19	TRBJ2-3	NA	NA	inf	-	-	-	-	-	-	-	-	-	-	-
3	IRS	0	1	167	7e-11	1	0.001	1	0.007	1e-05	motif-IRS	CASSIrSGDTQYF	CASSIRSGDTQYF	TRBV19	TRBJ2-3	NA	NA	inf	-	-	-	-	-	-	-	-	-	-	-
3	IRS	0	1	167	7e-11	1	0.001	1	0.007	1e-05	motif-IRS	CASSIrSTDTQYF	CASSIRSTDTQYF	TRBV19	TRBJ2-3	NA	NA	inf	-	-	-	-	-	-	-	-	-	-	-
3	IRS	0	1	167	7e-11	1	0.001	1	0.007	1e-05	motif-IRS	CASSIrSTDTQYF	CASSIRSTDTQYF	TRBV19	TRBJ2-3	NA	NA	inf	-	-	-	-	-	-	-	-	-	-	-
3	IRS	0	1	167	7e-11	1	0.001	1	0.007	1e-05	motif-IRS	CASSIrSTDTQYF	CASSIRSTDTQYF	TRBV19	TRBJ2-3	NA	NA	inf	-	-	-	-	-	-	-	-	-	-	-
3	IRS	0	1	167	7e-11	1	0.001	1	0.007	1e-05	motif-IRS	CASSIrSTDTQYF	CASSIRSTDTQYF	TRBV19	TRBJ2-3	NA	NA	inf	-	-	-	-	-	-	-	-	-	-	-
3	IRS	0	1	167	7e-11	1	0.001	1	0.007	1e-05	motif-IRS	CASSIrSTDTQYF	CASSIRSTDTQYF	TRBV19	TRBJ2-3	NA	NA	inf	-	-	-	-	-	-	-	-	-	-	-
3	IRS	0	1	167	7e-11	1	0.001	1	0.007	1e-05	motif-IRS	CASSIrSTDTQYF	CASSIRSTDTQYF	TRBV19	TRBJ2-3	NA	NA	inf	-	-	-	-	-	-	-	-	-	-	-
3	IRS	0	1	167	7e-11	1	0.001	1	0.007	1e-05	motif-IRS	CASSIrSTDTQYF	CASSIRSTDTQYF	TRBV19	TRBJ2-3	NA	NA	inf	-	-	-	-	-	-	-	-	-	-	-
3	IRS	0	1	167	7e-11	1	0.001	1	0.007	1e-05	motif-IRS	CASSIrSTDTQYF	CASSIRSTDTQYF	TRBV19	TRBJ2-3	NA	NA	inf	-	-	-	-	-	-	-	-	-	-	-
3	IRS	0	1	167	7e-11	1	0.001	1	0.007	1e-05	motif-IRS	CASSIrSTDTQYF	CASSIRSTDTQYF	TRBV19	TRBJ2-3	NA	NA	inf	-	-	-	-	-	-	-	-	-	-	-
3	IRS	0	1	167	7e-11	1	0.001	1	0.007	1e-05	motif-IRS	CASSIrSTDTQYF	CASSIRSTDTQYF	TRBV19	TRBJ2-3	NA	NA	inf	-	-	-	-	-	-	-	-	-	-	-
3	IRS	0	1	167	7e-11	1	0.001	1	0.007	1e-05	motif-IRS	CASSIrSTDTQYF	CASSIRSTDTQYF	TRBV19	TRBJ2-3	NA	NA	inf	-	-	-	-	-	-	-	-	-	-	-
3	IRS	0	1	167	7e-11	1	0.001	1	0.007	1e-05	motif-IRS	CASSIrSTDTQYF	CASSIRSTDTQYF	TRBV19	TRBJ2-3	NA	NA	inf	-	-	-	-	-	-	-	-	-	-	-
3	IRS	0	1	167	7e-11	1	0.001	1	0.007	1e-05	motif-IRS	CASSIrSTDTQYF	CASSIRSTDTQYF	TRBV19	TRBJ2-3	NA	NA	inf	-	-	-	-	-	-	-	-	-	-	-
3	IRS	0	1	167	7e-11	1	0.001	1	0.007	1e-05	motif-IRS	CASSIrSTDTQYF	CASSIRSTDTQYF	TRBV19	TRBJ2-3	NA	NA	inf	-	-	-	-	-	-	-	-	-	-	-
3	IRS	0	1	167	7e-11	1	0.001	1	0.007	1e-05	motif-IRS	CASSIrSTDTQYF	CASSIRSTDTQYF	TRBV19	TRBJ2-3	NA	NA	inf	-	-	-	-	-	-	-	-	-	-	-
3	IRS	0	1	167	7e-11	1	0.001	1	0.007	1e-05	motif-IRS	CASSIrSTDTQYF	CASSIRSTDTQYF	TRBV19	TRBJ2-3	NA	NA	inf	-	-	-	-	-	-	-	-	-	-	-
3	IRS	0	1	167	7e-11	1	0.001	1	0.007	1e-05	motif-IRS	CASSIrSTDTQYF	CASSIRSTDTQYF	TRBV19	TRBJ2-3	NA	NA	inf	-	-	-	-	-	-	-	-	-	-	-
3	IRS	0	1	167	7e-11	1	0.001	1	0.007	1e-05	motif-IRS	CASSIrSTDTQYF	CASSIRSTDTQYF	TRBV19	TRBJ2-3	NA	NA	inf	-	-	-	-	-	-	-	-	-	-	-
3	IRS	0	1	167	7e-11	1	0.001	1	0.007	1e-05	motif-IRS	CASSIrSTDTQYF	CASSIRSTDTQYF	TRBV19	TRBJ2-3	NA	NA	inf	-	-	-	-	-	-	-	-	-	-	-
3	IRS	0	1	167	7e-11	1	0.001	1	0.007	1e-05	motif-IRS	CASSIrSTDTQYF	CASSIRSTDTQYF	TRBV19	TRBJ2-3	NA	NA	inf	-	-	-	-	-	-	-	-	-	-	-
3	IRS	0	1	167	7e-11	1	0.001	1	0.007	1e-05	motif-IRS	CASSIrSTDTQYF	CASSIRSTDTQYF	TRBV19	TRBJ2-3	NA	NA	inf	-	-	-	-	-	-	-	-	-	-	-
3	IRS	0	1	167	7e-11	1	0.001	1	0.007	1e-05	motif-IRS	CASSIrSTDTQYF	CASSIRSTDTQYF	TRBV19	TRBJ2-3	NA	NA	inf	-	-	-	-	-	-	-	-	-	-	-
3	IRS	0	1	167	7e-11	1	0.001	1	0.007	1e-05	motif-IRS	CASSIrSTDTQYF	CASSIRSTDTQYF	TRBV19	TRBJ2-3	NA	NA	inf	-	-	-	-	-	-	-	-	-	-	-
3	IRS	0	1	167	7e-11	1	0.001	1	0.007	1e-05	motif-IRS	CASSIrSTDTQYF	CASSIRSTDTQYF	TRBV19	TRBJ2-3	NA	NA	inf	-	-	-	-	-	-	-	-	-	-	-
3	IRS	0	1	167	7e-11	1	0.001	1	0.007	1e-05	motif-IRS	CASSIrSTDTQYF	CASSIRSTDTQYF	TRBV19	TRBJ2-3	NA	NA	inf	-	-	-	-	-	-	-	-	-	-	-
3	IRS	0	1	167	7e-11	1	0.001	1	0.007	1e-05	motif-IRS	CASSIrSTDTQYF	CASSIRSTDTQYF	TRBV19	TRBJ2-3	NA	NA	inf	-	-	-	-	-	-	-	-	-	-	-
3	IRS	0	1	167	7e-11	1	0.001	1	0.007	1e-05	motif-IRS	CASSIrSTDTQYF	CASSIRSTDTQYF	TRBV19	TRBJ2-3	NA	NA	inf	-	-	-	-	-	-	-	-	-	-	-
3	IRS	0	1	167	7e-11	1	0.001	1	0.007	1e-05	motif-IRS	CASSIrSTDTQYF	CASSIRSTDTQYF	TRBV19	TRBJ2-3	NA	NA	inf	-	-	-	-	-	-	-	-	-	-	-
3	IRS	0	1	167	7e-11	1	0.001	1	0.007	1e-05	motif-IRS	CASSIrSTDTQYF	CASSIRSTDTQYF	TRBV19	TRBJ2-3	NA	NA	inf	-	-	-	-	-	-	-	-	-	-	-
3	IRS	0	1	167	7e-11	1	0.001	1	0.007	1e-05	motif-IRS	CASSIrSTDTQYF	CASSIRSTDTQYF	TRBV19	TRBJ2-3	NA	NA	inf	-	-	-	-	-	-	-	-	-	-	-
3	IRS	0	1	167	7e-11	1	0.001	1	0.007	1e-05	motif-IRS	CASSIrSTDTQYF	CASSIRSTDTQYF	TRBV19	TRBJ2-3	NA	NA	inf	-	-	-	-	-	-	-	-	-	-	-
3	IRS	0	1	167	7e-11	1	0.001	1	0.007	1e-05	motif-IRS	CASSIrSTDTQYF	CASSIRSTDTQYF	TRBV19	TRBJ2-3	NA	NA	inf	-	-	-	-	-	-	-	-	-	-	-
3	IRS	0	1	167	7e-11	1	0.001	1	0.007	1e-05	motif-IRS	CASSIrSTDTQYF	CASSIRSTDTQYF	TRBV19	TRBJ2-3	NA	NA	inf	-	-	-	-	-	-	-	-	-	-	-
3	IRS	0	1	167	7e-11	1	0.001	1	0.007	1e-05	motif-IRS	CASSIrSTDTQYF	CASSIRSTDTQYF	TRBV19	TRBJ2-3	NA	NA	inf	-	-	-	-	-	-	-	-	-	-	-
3	IRS	0	1	167	7e-11	1	0.001	1	0.007	1e-05	motif-IRS	CASSIrSTDTQYF	CASSIRSTDTQYF	TRBV19	TRBJ2-3	NA	NA	inf	-	-	-	-	-	-	-	-	-	-	-
3	IRS	0	1	167	7e-11	1	0.001	1	0.007	1e-05	motif-IRS	CASSIrSTDTQYF	CASSIRSTDTQYF	TRBV19	TRBJ2-3	NA	NA	inf	-	-	-	-	-	-	-	-	-	-	-
3	IRS	0	1	167	7e-11	1	0.001	1	0.007	1e-05	motif-IRS	CASSIrSTDTQYF	CASSIRSTDTQYF	TRBV19	TRBJ2-3	NA	NA	inf	-	-	-	-	-	-	-	-	-	-	-
3	IRS	0	1	167	7e-11	1	0.001	1	0.007	1e-05	motif-IRS	CASSIrSTDTQYF	CASSIRSTDTQYF	TRBV19	TRBJ2-3	NA	NA	inf	-	-	-	-	-	-	-	-	-	-	-
3	IRS	0	1	167	7e-11	1	0.001	1	0.007	1e-05	motif-IRS	CASSIrSTDTQYF	CASSIRSTDTQYF	TRBV19	TRBJ2-3	NA	NA	inf	-	-	-	-	-	-	-	-	-	-	-
3	IRS	0	1	167	7e-11	1	0.001	1	0.007	1e-05	motif-IRS	CASSIrSTDTQYF	CASSIRSTDTQYF	TRBV19	TRBJ2-3	NA	NA	inf	-	-	-	-	-	-	-	-	-	-	-
3	IRS	0	1	167	7e-11	1	0.001	1	0.007	1e-05	motif-IRS	CASSIrSTDTQYF	CASSIRSTDTQYF	TRBV19	TRBJ2-3	NA	NA	inf	-	-	-	-	-	-	-	-	-	-	-
3	IRS	0	1	167	7e-11	1	0.001	1	0.007	1e-05	motif-IRS	CASSIrSTDTQYF	CASSIRSTDTQYF	TRBV19	TRBJ2-3	NA	NA	inf	-	-	-	-	-	-	-	-	-	-	-
3	IRS	0	1	167	7e-11	1	0.001	1	0.007	1e-05	motif-IRS	CASSIrSTDTQYF	CASSIRSTDTQYF	TRBV19	TRBJ2-3	NA	NA	inf	-	-	-	-	-	-	-	-	-	-	-
3	IRS	0	1	167	7e-11	1	0.001	1	0.007	1e-05	motif-IRS	CASSIrSTDTQYF	CASSIRSTDTQYF	TRBV19	TRBJ2-3	NA	NA	inf	-	-	-	-	-	-	-	-	-	-	-
3	IRS	0	1	167	7e-11	1	0.001	1	0.007	1e-05	motif-IRS	CASSIrSTDTQYF	CASSIRSTDTQYF	TRBV19	TRBJ2-3	NA	NA	inf	-	-	-	-	-	-	-	-	-	-	-
3	IRS	0	1	167	7e-11	1	0.001	1	0.007	1e-05	motif-IRS	CASSIrSTDTQYF	CASSIRSTDTQYF	TRBV19	TRBJ2-3	NA	NA	inf	-	-	-	-	-	-	-	-	-	-	-
3	IRS	0	1	167	7e-11	1	0.001	1	0.007	1e-05	motif-IRS	CASSIrSTDTQYF	CASSIRSTDTQYF	TRBV19	TRBJ2-3	NA	NA	inf	-	-	-	-	-	-	-	-	-	-	-
3	IRS	0	1	167	7e-11	1	0.001	1	0.007	1e-05	motif-IRS	CASSIrsnNEQFF	CASSIRSNNEQFF	TRBV19	TRBJ2-1	NA	NA	inf	-	-	-	-	-	-	-	-	-	-	-
3	IRS	0	1	167	7e-11	1	0.001	1	0.007	1e-05	motif-IRS	CASSIrsaETQYF	CASSIRSAETQYF	TRBV19	TRBJ2-5	NA	NA	inf	-	-	-	-	-	-	-	-	-	-	-
3	IRS	0	1	167	7e-11	1	0.001	1	0.007	1e-05	motif-IRS	CASSIrshdEQFF	CASSIRSHDEQFF	TRBV19	TRBJ2-1	NA	NA	inf	-	-	-	-	-	-	-	-	-	-	-
3	IRS	0	1	167	7e-11	1	0.001	1	0.007	1e-05	motif-IRS	CASSIrssyEAFF	CASSIRSSYEAFF	TRBV19	TRBJ1-1	NA	NA	inf	-	-	-	-	-	-	-	-	-	-	-
3	IRS	0	1	167	7e-11	1	0.001	1	0.007	1e-05	motif-IRS	CASSIrsawaQHF	CASSIRSAWAQHF	TRBV19	TRBJ1-5	NA	NA	inf	-	-	-	-	-	-	-	-	-	-	-
3	IRS	0	1	167	7e-11	1	0.001	1	0.007	1e-05	motif-IRS	CASSIrsayEQFF	CASSIRSAYEQFF	TRBV19	TRBJ2-1	NA	NA	inf	-	-	-	-	-	-	-	-	-	-	-
3	IRS	0	1	167	7e-11	1	0.001	1	0.007	1e-05	motif-IRS	CASSIrsayEQFF	CASSIRSAYEQFF	TRBV19	TRBJ2-1	NA	NA	inf	-	-	-	-	-	-	-	-	-	-	-
3	IRS	0	1	167	7e-11	1	0.001	1	0.007	1e-05	motif-IRS	CASSIrsayEQFF	CASSIRSAYEQFF	TRBV19	TRBJ2-1	NA	NA	inf	-	-	-	-	-	-	-	-	-	-	-
3	IRS	0	1	167	7e-11	1	0.001	1	0.007	1e-05	motif-IRS	CASSIrsayEQFF	CASSIRSAYEQFF	TRBV19	TRBJ2-1	NA	NA	inf	-	-	-	-	-	-	-	-	-	-	-
3	IRS	0	1	167	7e-11	1	0.001	1	0.007	1e-05	motif-IRS	CASSIrsawaQYF	CASSIRSAWAQYF	TRBV19	TRBJ2-3	NA	NA	inf	-	-	-	-	-	-	-	-	-	-	-
3	IRS	0	1	167	7e-11	1	0.001	1	0.007	1e-05	motif-IRS	CASSIrsawaQYF	CASSIRSAWAQYF	TRBV19	TRBJ2-3	NA	NA	0	-	-	-	-	-	-	-	-	-	-	-
3	IRS	0	1	167	7e-11	1	0.001	1	0.007	1e-05	motif-IRS	CASSIrsawaQYF	CASSIRSAWAQYF	TRBV19	TRBJ2-3	NA	NA	0	-	-	-	-	-	-	-	-	-	-	-
3	IRS	0	1	167	7e-11	1	0.001	1	0.007	1e-05	motif-IRS	CASSIrsawaQYF	CASSIRSAWAQYF	TRBV19	TRBJ2-3	NA	NA	inf	-	-	-	-	-	-	-	-	-	-	-
3	IRS	0	1	167	7e-11	1	0.001	1	0.007	1e-05	motif-IRS	CASSIrsaYEQYF	CASSIRSAYEQYF	TRBV19	TRBJ2-7	NA	NA	inf	-	-	-	-	-	-	-	-	-	-	-
3	IRS	0	1	167	7e-11	1	0.001	1	0.007	1e-05	motif-IRS	CASSIrsaYEQYF	CASSIRSAYEQYF	TRBV19	TRBJ2-7	NA	NA	inf	-	-	-	-	-	-	-	-	-	-	-
3	IRS	0	1	167	7e-11	1	0.001	1	0.007	1e-05	motif-IRS	CASSIrsaYEQYF	CASSIRSAYEQYF	TRBV19	TRBJ2-7	NA	NA	inf	-	-	-	-	-	-	-	-	-	-	-
3	IRS	0	1	167	7e-11	1	0.001	1	0.007	1e-05	motif-IRS	CASSIrsaYEQYF	CASSIRSAYEQYF	TRBV19	TRBJ2-7	NA	NA	inf	-	-	-	-	-	-	-	-	-	-	-
3	IRS	0	1	167	7e-11	1	0.001	1	0.007	1e-05	motif-IRS	CASSIrsaYEQYF	CASSIRSAYEQYF	TRBV19	TRBJ2-7	NA	NA	inf	-	-	-	-	-	-	-	-	-	-	-
3	IRS	0	1	167	7e-11	1	0.001	1	0.007	1e-05	motif-IRS	CASSIrsaYEQYF	CASSIRSAYEQYF	TRBV19	TRBJ2-7	NA	NA	inf	-	-	-	-	-	-	-	-	-	-	-
3	IRS	0	1	167	7e-11	1	0.001	1	0.007	1e-05	motif-IRS	CASSIrsaYEQYF	CASSIRSAYEQYF	TRBV19	TRBJ2-7	NA	NA	inf	-	-	-	-	-	-	-	-	-	-	-
3	IRS	0	1	167	7e-11	1	0.001	1	0.007	1e-05	motif-IRS	CASSIrsaYEQYF	CASSIRSAYEQYF	TRBV19	TRBJ2-7	NA	NA	inf	-	-	-	-	-	-	-	-	-	-	-
3	IRS	0	1	167	7e-11	1	0.001	1	0.007	1e-05	motif-IRS	CASSIrsaYEQYF	CASSIRSAYEQYF	TRBV19	TRBJ2-7	NA	NA	inf	-	-	-	-	-	-	-	-	-	-	-
3	IRS	0	1	167	7e-11	1	0.001	1	0.007	1e-05	motif-IRS	CASSIrsaYEQYF	CASSIRSAYEQYF	TRBV19	TRBJ2-7	NA	NA	inf	-	-	-	-	-	-	-	-	-	-	-
3	IRS	0	1	167	7e-11	1	0.001	1	0.007	1e-05	motif-IRS	CASSIrsaYEQYF	CASSIRSAYEQYF	TRBV19	TRBJ2-7	NA	NA	inf	-	-	-	-	-	-	-	-	-	-	-
3	IRS	0	1	167	7e-11	1	0.001	1	0.007	1e-05	motif-IRS	CASSIrsaYEQYF	CASSIRSAYEQYF	TRBV19	TRBJ2-7	NA	NA	inf	-	-	-	-	-	-	-	-	-	-	-
3	IRS	0	1	167	7e-11	1	0.001	1	0.007	1e-05	motif-IRS	CASSIrsaYEQYF	CASSIRSAYEQYF	TRBV19	TRBJ2-7	NA	NA	inf	-	-	-	-	-	-	-	-	-	-	-
3	IRS	0	1	167	7e-11	1	0.001	1	0.007	1e-05	motif-IRS	CASSIrsaYEQYF	CASSIRSAYEQYF	TRBV19	TRBJ2-7	NA	NA	0	-	-	-	-	-	-	-	-	-	-	-
3	IRS	0	1	167	7e-11	1	0.001	1	0.007	1e-05	motif-IRS	CASSIrsaYEQYF	CASSIRSAYEQYF	TRBV19	TRBJ2-7	NA	NA	inf	-	-	-	-	-	-	-	-	-	-	-
3	IRS	0	1	167	7e-11	1	0.001	1	0.007	1e-05	motif-IRS	CASSIrsaYEQYF	CASSIRSAYEQYF	TRBV19	TRBJ2-7	NA	NA	inf	-	-	-	-	-	-	-	-	-	-	-
3	IRS	0	1	167	7e-11	1	0.001	1	0.007	1e-05	motif-IRS	CASSIrsaYEQYF	CASSIRSAYEQYF	TRBV19	TRBJ2-7	NA	NA	inf	-	-	-	-	-	-	-	-	-	-	-
3	IRS	0	1	167	7e-11	1	0.001	1	0.007	1e-05	motif-IRS	CASSIrsaYEQYF	CASSIRSAYEQYF	TRBV19	TRBJ2-7	NA	NA	inf	-	-	-	-	-	-	-	-	-	-	-
3	IRS	0	1	167	7e-11	1	0.001	1	0.007	1e-05	motif-IRS	CASSIrsaYEQYF	CASSIRSAYEQYF	TRBV19	TRBJ2-7	NA	NA	inf	-	-	-	-	-	-	-	-	-	-	-
3	IRS	0	1	167	7e-11	1	0.001	1	0.007	1e-05	motif-IRS	CASSIrsaYEQYF	CASSIRSAYEQYF	TRBV19	TRBJ2-7	NA	NA	inf	-	-	-	-	-	-	-	-	-	-	-
3	IRS	0	1	167	7e-11	1	0.001	1	0.007	1e-05	motif-IRS	CASSIrsaYEQYF	CASSIRSAYEQYF	TRBV19	TRBJ2-7	NA	NA	inf	-	-	-	-	-	-	-	-	-	-	-
3	IRS	0	1	167	7e-11	1	0.001	1	0.007	1e-05	motif-IRS	CASSIrsaYEQYF	CASSIRSAYEQYF	TRBV19	TRBJ2-7	NA	NA	inf	-	-	-	-	-	-	-	-	-	-	-
3	IRS	0	1	167	7e-11	1	0.001	1	0.007	1e-05	motif-IRS	CASSIrsaYEQYF	CASSIRSAYEQYF	TRBV19	TRBJ2-7	NA	NA	inf	-	-	-	-	-	-	-	-	-	-	-
3	IRS	0	1	167	7e-11	1	0.001	1	0.007	1e-05	motif-IRS	CASSIrsaYEQYF	CASSIRSAYEQYF	TRBV19	TRBJ2-7	NA	NA	inf	-	-	-	-	-	-	-	-	-	-	-
3	IRS	0	1	167	7e-11	1	0.001	1	0.007	1e-05	motif-IRS	CASSIrsaYEQYF	CASSIRSAYEQYF	TRBV19	TRBJ2-7	NA	NA	inf	-	-	-	-	-	-	-	-	-	-	-
3	IRS	0	1	167	7e-11	1	0.001	1	0.007	1e-05	motif-IRS	CASSIrsaYEQYF	CASSIRSAYEQYF	TRBV19	TRBJ2-7	NA	NA	inf	-	-	-	-	-	-	-	-	-	-	-
3	IRS	0	1	167	7e-11	1	0.001	1	0.007	1e-05	motif-IRS	CASSIrsaYEQYF	CASSIRSAYEQYF	TRBV19	TRBJ2-7	NA	NA	inf	-	-	-	-	-	-	-	-	-	-	-
3	IRS	0	1	167	7e-11	1	0.001	1	0.007	1e-05	motif-IRS	CASSIrsaYEQYF	CASSIRSAYEQYF	TRBV19	TRBJ2-7	NA	NA	inf	-	-	-	-	-	-	-	-	-	-	-
3	IRS	0	1	167	7e-11	1	0.001	1	0.007	1e-05	motif-IRS	CASSIrsaYEQYF	CASSIRSAYEQYF	TRBV19	TRBJ2-7	NA	NA	inf	-	-	-	-	-	-	-	-	-	-	-
3	IRS	0	1	167	7e-11	1	0.001	1	0.007	1e-05	motif-IRS	CASSIrsaYEQYF	CASSIRSAYEQYF	TRBV19	TRBJ2-7	NA	NA	inf	-	-	-	-	-	-	-	-	-	-	-
3	IRS	0	1	167	7e-11	1	0.001	1	0.007	1e-05	motif-IRS	CASSIrsaYEQYF	CASSIRSAYEQYF	TRBV19	TRBJ2-7	NA	NA	inf	-	-	-	-	-	-	-	-	-	-	-
3	IRS	0	1	167	7e-11	1	0.001	1	0.007	1e-05	motif-IRS	CASSIrsaYEQYF	CASSIRSAYEQYF	TRBV19	TRBJ2-7	NA	NA	inf	-	-	-	-	-	-	-	-	-	-	-
3	IRS	0	1	167	7e-11	1	0.001	1	0.007	1e-05	motif-IRS	CASSIrsaYEQYF	CASSIRSAYEQYF	TRBV19	TRBJ2-7	NA	NA	inf	-	-	-	-	-	-	-	-	-	-	-
3	IRS	0	1	167	7e-11	1	0.001	1	0.007	1e-05	motif-IRS	CASSIrsaYEQYF	CASSIRSAYEQYF	TRBV19	TRBJ2-7	NA	NA	inf	-	-	-	-	-	-	-	-	-	-	-
3	IRS	0	1	167	7e-11	1	0.001	1	0.007	1e-05	motif-IRS	CASSIrsaYEQYF	CASSIRSAYEQYF	TRBV19	TRBJ2-7	NA	NA	inf	-	-	-	-	-	-	-	-	-	-	-
3	IRS	0	1	167	7e-11	1	0.001	1	0.007	1e-05	motif-IRS	CASSIrsaYEQYF	CASSIRSAYEQYF	TRBV19	TRBJ2-7	NA	NA	inf	-	-	-	-	-	-	-	-	-	-	-
3	IRS	0	1	167	7e-11	1	0.001	1	0.007	1e-05	motif-IRS	CASSIrsaYEQYF	CASSIRSAYEQYF	TRBV19	TRBJ2-7	NA	NA	inf	-	-	-	-	-	-	-	-	-	-	-
3	IRS	0	1	167	7e-11	1	0.001	1	0.007	1e-05	motif-IRS	CASSIrsaYEQYF	CASSIRSAYEQYF	TRBV19	TRBJ2-7	NA	NA	inf	-	-	-	-	-	-	-	-	-	-	-
3	IRS	0	1	167	7e-11	1	0.001	1	0.007	1e-05	motif-IRS	CASSIrsaYEQYF	CASSIRSAYEQYF	TRBV19	TRBJ2-7	NA	NA	inf	-	-	-	-	-	-	-	-	-	-	-
3	IRS	0	1	167	7e-11	1	0.001	1	0.007	1e-05	motif-IRS	CASSIrsaYEQYF	CASSIRSAYEQYF	TRBV19	TRBJ2-7	NA	NA	inf	-	-	-	-	-	-	-	-	-	-	-
3	IRS	0	1	167	7e-11	1	0.001	1	0.007	1e-05	motif-IRS	CASSIrsaYEQYF	CASSIRSAYEQYF	TRBV19	TRBJ2-7	NA	NA	inf	-	-	-	-	-	-	-	-	-	-	-
3	IRS	0	1	167	7e-11	1	0.001	1	0.007	1e-05	motif-IRS	CASSIrsaYEQYF	CASSIRSAYEQYF	TRBV19	TRBJ2-7	NA	NA	inf	-	-	-	-	-	-	-	-	-	-	-
3	IRS	0	1	167	7e-11	1	0.001	1	0.007	1e-05	motif-IRS	CASSIrsaYEQYF	CASSIRSAYEQYF	TRBV19	TRBJ2-7	NA	NA	inf	-	-	-	-	-	-	-	-	-	-	-
3	IRS	0	1	167	7e-11	1	0.001	1	0.007	1e-05	motif-IRS	CASSIrsaYEQYF	CASSIRSAYEQYF	TRBV19	TRBJ2-7	NA	NA	inf	-	-	-	-	-	-	-	-	-	-	-
3	IRS	0	1	167	7e-11	1	0.001	1	0.007	1e-05	motif-IRS	CASSIrsaYEQYF	CASSIRSAYEQYF	TRBV19	TRBJ2-7	NA	NA	inf	-	-	-	-	-	-	-	-	-	-	-
3	IRS	0	1	167	7e-11	1	0.001	1	0.007	1e-05	motif-IRS	CASSIrsaYEQYF	CASSIRSAYEQYF	TRBV19	TRBJ2-7	NA	NA	inf	-	-	-	-	-	-	-	-	-	-	-
3	IRS	0	1	167	7e-11	1	0.001	1	0.007	1e-05	motif-IRS	CASSIrsaYEQYF	CASSIRSAYEQYF	TRBV19	TRBJ2-7	NA	NA	inf	-	-	-	-	-	-	-	-	-	-	-
3	IRS	0	1	167	7e-11	1	0.001	1	0.007	1e-05	motif-IRS	CASSIrsaYEQYF	CASSIRSAYEQYF	TRBV19	TRBJ2-7	NA	NA	inf	-	-	-	-	-	-	-	-	-	-	-
3	IRS	0	1	167	7e-11	1	0.001	1	0.007	1e-05	motif-IRS	CASSIrsaYEQYF	CASSIRSAYEQYF	TRBV19	TRBJ2-7	NA	NA	inf	-	-	-	-	-	-	-	-	-	-	-
3	IRS	0	1	167	7e-11	1	0.001	1	0.007	1e-05	motif-IRS	CASSIrsaYEQYF	CASSIRSAYEQYF	TRBV19	TRBJ2-7	NA	NA	inf	-	-	-	-	-	-	-	-	-	-	-
3	IRS	0	1	167	7e-11	1	0.001	1	0.007	1e-05	motif-IRS	CASSIrsaYEQYF	CASSIRSAYEQYF	TRBV19	TRBJ2-7	NA	NA	inf	-	-	-	-	-	-	-	-	-	-	-
3	IRS	0	1	167	7e-11	1	0.001	1	0.007	1e-05	motif-IRS	CASSIrsaYEQYF	CASSIRSAYEQYF	TRBV19	TRBJ2-7	NA	NA	inf	-	-	-	-	-	-	-	-	-	-	-
3	IRS	0	1	167	7e-11	1	0.001	1	0.007	1e-05	motif-IRS	CASSIrsaYEQYF	CASSIRSAYEQYF	TRBV19	TRBJ2-7	NA	NA	inf	-	-	-	-	-	-	-	-	-	-	-
3	IRS	0	1	167	7e-11	1	0.001	1	0.007	1e-05	motif-IRS	CASSIrsaYEQYF	CASSIRSAYEQYF	TRBV19	TRBJ2-7	NA	NA	inf	-	-	-	-	-	-	-	-	-	-	-
3	IRS	0	1	167	7e-11	1	0.001	1	0.007	1e-05	motif-IRS	CASSIrsaYEQYF	CASSIRSAYEQYF	TRBV19	TRBJ2-7	NA	NA	inf	-	-	-	-	-	-	-	-	-	-	-
3	IRS	0	1	167	7e-11	1	0.001	1	0.007	1e-05	motif-IRS	CASSIrsaYEQYF	CASSIRSAYEQYF	TRBV19	TRBJ2-7	NA	NA	inf	-	-	-	-	-	-	-	-	-	-	-
3	IRS	0	1	167	7e-11	1	0.001	1	0.007	1e-05	motif-IRS	CASSIrsaYEQYF	CASSIRSAYEQYF	TRBV19	TRBJ2-7	NA	NA	inf	-	-	-	-	-	-	-	-	-	-	-
3	IRS	0	1	167	7e-11	1	0.001	1	0.007	1e-05	motif-IRS	CASSIrsaYEQYF	CASSIRSAYEQYF	TRBV19	TRBJ2-7	NA	NA	inf	-	-	-	-	-	-	-	-	-	-	-
3	IRS	0	1	167	7e-11	1	0.001	1	0.007	1e-05	motif-IRS	CASSIrsaYEQYF	CASSIRSAYEQYF	TRBV19	TRBJ2-7	NA	NA	inf	-	-	-	-	-	-	-	-	-	-	-
3	IRS	0	1	167	7e-11	1	0.001	1	0.007	1e-05	motif-IRS	CASSIrsaYEQYF	CASSIRSAYEQYF	TRBV19	TRBJ2-7	NA	NA	inf	-	-	-	-	-	-	-	-	-	-	-
3	IRS	0	1	167	7e-11	1	0.001	1	0.007	1e-05	motif-IRS	CASSIrsaYEQYF	CASSIRSAYEQYF	TRBV19	TRBJ2-7	NA	NA	inf	-	-	-	-	-	-	-	-	-	-	-
3	IRS	0	1	167	7e-11	1	0.001	1	0.007	1e-05	motif-IRS	CASSIrsaYEQYF	CASSIRSAYEQYF	TRBV19	TRBJ2-7	NA	NA	inf	-	-	-	-	-	-	-	-	-	-	-
3	IRS	0	1	167	7e-11	1	0.001	1	0.007	1e-05	motif-IRS	CASSIrsaYEQYF	CASSIRSAYEQYF	TRBV19	TRBJ2-7	NA	NA	inf	-	-	-	-	-	-	-	-	-	-	-
3	IRS	0	1	167	7e-11	1	0.001	1	0.007	1e-05	motif-IRS	CASSIrsaYEQYF	CASSIRSAYEQYF	TRBV19	TRBJ2-7	NA	NA	inf	-	-	-	-	-	-	-	-	-	-	-
3	IRS	0	1	167	7e-11	1	0.001	1	0.007	1e-05	motif-IRS	CASSIrsaYEQYF	CASSIRSAYEQYF	TRBV19	TRBJ2-7	NA	NA	inf	-	-	-	-	-	-	-	-	-	-	-
3	IRS	0	1	167	7e-11	1	0.001	1	0.007	1e-05	motif-IRS	CASSIrsaYEQYF	CASSIRSAYEQYF	TRBV19	TRBJ2-7	NA	NA	inf	-	-	-	-	-	-	-	-	-	-	-
3	IRS	0	1	167	7e-11	1	0.001	1	0.007	1e-05	motif-IRS	CASSIrsaYEQYF	CASSIRSAYEQYF	TRBV19	TRBJ2-7	NA	NA	inf	-	-	-	-	-	-	-	-	-	-	-
3	IRS	0	1	167	7e-11	1	0.001	1	0.007	1e-05	motif-IRS	CASSIrsaYEQYF	CASSIRSAYEQYF	TRBV19	TRBJ2-7	NA	NA	inf	-	-	-	-	-	-	-	-	-	-	-
3	IRS	0	1	167	7e-11	1	0.001	1	0.007	1e-05	motif-IRS	CASSIrsaYEQYF	CASSIRSAYEQYF	TRBV19	TRBJ2-7	NA	NA	inf	-	-	-	-	-	-	-	-	-	-	-
3	IRS	0	1	167	7e-11	1	0.001	1	0.007	1e-05	motif-IRS	CASSIrsaYEQYF	CASSIRSAYEQYF	TRBV19	TRBJ2-7	NA	NA	inf	-	-	-	-	-	-	-	-	-	-	-
3	IRS	0	1	167	7e-11	1	0.001	1	0.007	1e-05	motif-IRS	CASSIrsaYEQYF	CASSIRSAYEQYF	TRBV19	TRBJ2-7	NA	NA	inf	-	-	-	-	-	-	-	-	-	-	-
3	IRS	0	1	167	7e-11	1	0.001	1	0.007	1e-05	motif-IRS	CASSIrsaYEQYF	CASSIRSAYEQYF	TRBV19	TRBJ2-7	NA	NA	inf	-	-	-	-	-	-	-	-	-	-	-
3	IRS	0	1	167	7e-11	1	0.001	1	0.007	1e-05	motif-IRS	CASSIrsaYEQYF	CASSIRSAYEQYF	TRBV19	TRBJ2-7	NA	NA	inf	-	-	-	-	-	-	-	-	-	-	-
3	IRS	0	1	167	7e-11	1	0.001	1	0.007	1e-05	motif-IRS	CASSIrsaYEQYF	CASSIRSAYEQYF	TRBV19	TRBJ2-7	NA	NA	inf	-	-	-	-	-	-	-	-	-	-	-
3	IRS	0	1	167	7e-11	1	0.001	1	0.007	1e-05	motif-IRS	CASSIrsaYEQYF	CASSIRSAYEQYF	TRBV19	TRBJ2-7	NA	NA	inf	-	-	-	-	-	-	-	-	-	-	-
3	IRS	0	1	167	7e-11	1	0.001	1	0.007	1e-05	motif-IRS	CASSIrsaYEQYF	CASSIRSAYEQYF	TRBV19	TRBJ2-7	NA	NA	inf	-	-	-	-	-	-	-	-	-	-	-
3	IRS	0	1	167	7e-11	1	0.001	1	0.007	1e-05	motif-IRS	CASSIrsaYEQYF	CASSIRSAYEQYF	TRBV19	TRBJ2-7	NA	NA	inf	-	-	-	-	-	-	-	-	-	-	-
3	IRS	0	1	167	7e-11	1	0.001	1	0.007	1e-05	motif-IRS	CASSIrsaYEQYF	CASSIRSAYEQYF	TRBV19	TRBJ2-7	NA	NA	inf	-	-	-	-	-	-	-	-	-	-	-
3	IRS	0	1	167	7e-11	1	0.001	1	0.007	1e-05	motif-IRS	CASSIrsaYEQYF	CASSIRSAYEQYF	TRBV19	TRBJ2-7	NA	NA	inf	-	-	-	-	-	-	-	-	-	-	-
3	IRS	0	1	167	7e-11	1	0.001	1	0.007	1e-05	motif-IRS	CASSIrsaYEQYF	CASSIRSAYEQYF	TRBV19	TRBJ2-7	NA	NA	inf	-	-	-	-	-	-	-	-	-	-	-
3	IRS	0	1	167	7e-11	1	0.001	1	0.007	1e-05	motif-IRS	CASSIrsaYEQYF	CASSIRSAYEQYF	TRBV19	TRBJ2-7	NA	NA	inf	-	-	-	-	-	-	-	-	-	-	-
3	IRS	0	1	167	7e-11	1	0.001	1	0.007	1e-05	motif-IRS	CASSIrsaYEQYF	CASSIRSAYEQYF	TRBV19	TRBJ2-7	NA	NA	inf	-	-	-	-	-	-	-	-	-	-	-
3	IRS	0	1	167	7e-11	1	0.001	1	0.007	1e-05	motif-IRS	CASSIrsaYEQYF	CASSIRSAYEQYF	TRBV19	TRBJ2-7	NA	NA	inf	-	-	-	-	-	-	-	-	-	-	-
3	IRS	0	1	167	7e-11	1	0.001	1	0.007	1e-05	motif-IRS	CASSIrsaYEQYF	CASSIRSAYEQYF	TRBV19	TRBJ2-7	NA	NA	inf	-	-	-	-	-	-	-	-	-	-	-
3	IRS	0	1	167	7e-11	1	0.001	1	0.007	1e-05	motif-IRS	CASSIrsaYEQYF	CASSIRSAYEQYF	TRBV19	TRBJ2-7	NA	NA	inf	-	-	-	-	-	-	-	-	-	-	-
3	IRS	0	1	167	7e-11	1	0.001	1	0.007	1e-05	motif-IRS	CASSIrsaYEQYF	CASSIRSAYEQYF	TRBV19	TRBJ2-7	NA	NA	inf	-	-	-	-	-	-	-	-	-	-	-
3	IRS	0	1	167	7e-11	1	0.001	1	0.007	1e-05	motif-IRS	CASSIrsaYEQYF	CASSIRSAYEQYF	TRBV19	TRBJ2-7	NA	NA	inf	-	-	-	-	-	-	-	-	-	-	-
3	IRS	0	1	167	7e-11	1	0.001	1	0.007	1e-05	motif-IRS	CASSIrsaYEQYF	CASSIRSAYEQYF	TRBV19	TRBJ2-7	NA	NA	inf	-	-	-	-	-	-	-	-	-	-	-
3	IRS	0	1	167	7e-11	1	0.001	1	0.007	1e-05	motif-IRS	CASSIrsaYEQYF	CASSIRSAYEQYF	TRBV19	TRBJ2-7	NA	NA	inf	-	-	-	-	-	-	-	-	-	-	-
3	IRS	0	1	167	7e-11	1	0.001	1	0.007	1e-05	motif-IRS	CASSIrsaYEQYF	CASSIRSAYEQYF	TRBV19	TRBJ2-7	NA	NA	inf	-	-	-	-	-	-	-	-	-	-	-
3	IRS	0	1	167	7e-11	1	0.001	1	0.007	1e-05	motif-IRS	CASSIrsaYEQYF	CASSIRSAYEQYF	TRBV19	TRBJ2-7	NA	NA	inf	-	-	-	-	-	-	-	-	-	-	-
3	IRS	0	1	167	7e-11	1	0.001	1	0.007	1e-05	motif-IRS	CASSIrsaYEQYF	CASSIRSAYEQYF	TRBV19	TRBJ2-7	NA	NA	inf	-	-	-	-	-	-	-	-	-	-	-
3	IRS	0	1	167	7e-11	1	0.001	1	0.007	1e-05	motif-IRS	CASSIrsaYEQYF	CASSIRSAYEQYF	TRBV19	TRBJ2-7	NA	NA	inf	-	-	-	-	-	-	-	-	-	-	-
3	IRS	0	1	167	7e-11	1	0.001	1	0.007	1e-05	motif-IRS	CASSIrsaYEQYF	CASSIRSAYEQYF	TRBV19	TRBJ2-7	NA	NA	inf	-	-	-	-	-	-	-	-	-	-	-
3	IRS	0	1	167	7e-11	1	0.001	1	0.007	1e-05	motif-IRS	CASSIrsaYEQYF	CASSIRSAYEQYF	TRBV19	TRBJ2-7	NA	NA	inf	-	-	-	-	-	-	-	-	-	-	-
3	IRS	0	1	167	7e-11	1	0.001	1	0.007	1e-05	motif-IRS	CASSIrsaYEQYF	CASSIRSAYEQYF	TRBV19	TRBJ2-7	NA	NA	inf	-	-	-	-	-	-	-	-	-	-	-
3	IRS	0	1	167	7e-11	1	0.001	1	0.007	1e-05	motif-IRS	CASSIrsaYEQYF	CASSIRSAYEQYF	TRBV19	TRBJ2-7	NA	NA	inf	-	-	-	-	-	-	-	-	-	-	-
3	IRS	0	1	167	7e-11	1	0.001	1	0.007	1e-05	motif-IRS	CASSIrsaYEQYF	CASSIRSAYEQYF	TRBV19	TRBJ2-7	NA	NA	inf	-	-	-	-	-	-	-	-	-	-	-
3	IRS	0	1	167	7e-11	1	0.001	1	0.007	1e-05	motif-IRS	CASSIrsaYEQYF	CASSIRSAYEQYF	TRBV19	TRBJ2-7	NA	NA	inf	-	-	-	-	-	-	-	-	-	-	-
3	IRS	0	1	167	7e-11	1	0.001	1	0.007	1e-05	motif-IRS	CASSIrsaYEQYF	CASSIRSAYEQYF	TRBV19	TRBJ2-7	NA	NA	inf	-	-	-	-	-	-	-	-	-	-	-
3	IRS	0	1	167	7e-11	1	0.001	1	0.007	1e-05	motif-IRS	CASSIrsaYEQYF	CASSIRSAYEQYF	TRBV19	TRBJ2-7	NA	NA	inf	-	-	-	-	-	-	-	-	-	-	-
3	IRS	0	1	167	7e-11	1	0.001	1	0.007	1e-05	motif-IRS	CASSIrsaYEQYF	CASSIRSAYEQYF	TRBV19	TRBJ2-7	NA	NA	inf	-	-	-	-	-	-	-	-	-	-	-
3	IRS	0	1	167	7e-11	1	0.001	1	0.007	1e-05	motif-IRS	CASSIrsaYEQYF	CASSIRSAYEQYF	TRBV19	TRBJ2-7	NA	NA	inf	-	-	-	-	-	-	-	-	-	-	-
3	IRS	0	1	167	7e-11	1	0.001	1	0.007	1e-05	motif-IRS	CASSIrsaYEQYF	CASSIRSAYEQYF	TRBV19	TRBJ2-7	NA	NA	inf	-	-	-	-	-	-	-	-	-	-	-
3	IRS	0	1	167	7e-11	1	0.001	1	0.007	1e-05	motif-IRS	CASSIrsaYEQYF	CASSIRSAYEQYF	TRBV19	TRBJ2-7	NA	NA	inf	-	-	-	-	-	-	-	-	-	-	-
3	IRS	0	1	167	7e-11	1	0.001	1	0.007	1e-05	motif-IRS	CASSIrsaYEQYF	CASSIRSAYEQYF	TRBV19	TRBJ2-7	NA	NA	inf	-	-	-	-	-	-	-	-	-	-	-
3	IRS	0	1	167	7e-11	1	0.001	1	0.007	1e-05	motif-IRS	CASSIrsaYEQYF	CASSIRSAYEQYF	TRBV19	TRBJ2-7	NA	NA	inf	-	-	-	-	-	-	-	-	-	-	-
3	IRS	0	1	167	7e-11	1	0.001	1	0.007	1e-05	motif-IRS	CASSIrsnYEQYF	CASSIRSNYEQYF	TRBV19	TRBJ2-7	NA	NA	inf	-	-	-	-	-	-	-	-	-	-	-
3	IRS	0	1	167	7e-11	1	0.001	1	0.007	1e-05	motif-IRS	CASSIrSGpEAFF	CASSIRSGPEAFF	TRBV19	TRBJ1-1	NA	NA	inf	-	-	-	-	-	-	-	-	-	-	-
3	IRS	0	1	167	7e-11	1	0.001	1	0.007	1e-05	motif-IRS	CASSIrsaGRAFF	CASSIRSAGRAFF	TRBV19	TRBJ1-1	NA	NA	inf	-	-	-	-	-	-	-	-	-	-	-
3	IRS	0	1	167	7e-11	1	0.001	1	0.007	1e-05	motif-IRS	CASSIrsayerYF	CASSIRSAYERYF	TRBV19	TRBJ2-7	NA	NA	inf	-	-	-	-	-	-	-	-	-	-	-
3	IRS	0	1	167	7e-11	1	0.001	1	0.007	1e-05	motif-IRS	CASSIrsayerYF	CASSIRSAYERYF	TRBV19	TRBJ2-7	NA	NA	inf	-	-	-	-	-	-	-	-	-	-	-
3	IRS	0	1	167	7e-11	1	0.001	1	0.007	1e-05	motif-IRS	CASGirsvaEAFF	CASGIRSVAEAFF	TRBV19	TRBJ1-1	NA	NA	inf	-	-	-	-	-	-	-	-	-	-	-
3	IRS	0	1	167	7e-11	1	0.001	1	0.007	1e-05	motif-IRS	CASnirsSYEQYF	CASNIRSSYEQYF	TRBV19	TRBJ2-7	NA	NA	inf	-	-	-	-	-	-	-	-	-	-	-
3	IRS	0	1	167	7e-11	1	0.001	1	0.007	1e-05	motif-IRS	CASSIrsvGELFF	CASSIRSVGELFF	TRBV19	TRBJ2-2	NA	NA	inf	-	-	-	-	-	-	-	-	-	-	-
3	IRS	0	1	167	7e-11	1	0.001	1	0.007	1e-05	motif-IRS	CASSIrsslEQYF	CASSIRSSLEQYF	TRBV19	TRBJ2-7	NA	NA	inf	-	-	-	-	-	-	-	-	-	-	-
3	IRS	0	1	167	7e-11	1	0.001	1	0.007	1e-05	motif-IRS	CASSIrsmdIQYF	CASSIRSMDIQYF	TRBV19	TRBJ2-4	NA	NA	inf	-	-	-	-	-	-	-	-	-	-	-
3	IRS	0	1	167	7e-11	1	0.001	1	0.007	1e-05	motif-IRS	CASSIrSGNEQFF	CASSIRSGNEQFF	TRBV19	TRBJ2-1	NA	NA	inf	-	-	-	-	-	-	-	-	-	-	-
3	IRS	0	1	167	7e-11	1	0.001	1	0.007	1e-05	motif-IRS	CASSIrSGNEQFF	CASSIRSGNEQFF	TRBV19	TRBJ2-1	NA	NA	inf	-	-	-	-	-	-	-	-	-	-	-
3	IRS	0	1	167	7e-11	1	0.001	1	0.007	1e-05	motif-IRS	CASSIrstNEQFF	CASSIRSTNEQFF	TRBV19	TRBJ2-1	NA	NA	inf	-	-	-	-	-	-	-	-	-	-	-
3	IRS	0	1	167	7e-11	1	0.001	1	0.007	1e-05	motif-IRS	CASSIrstNEQFF	CASSIRSTNEQFF	TRBV19	TRBJ2-1	NA	NA	inf	-	-	-	-	-	-	-	-	-	-	-
3	IRS	0	1	167	7e-11	1	0.001	1	0.007	1e-05	motif-IRS	CASSIrSGETQYF	CASSIRSGETQYF	TRBV19	TRBJ2-5	NA	NA	inf	-	-	-	-	-	-	-	-	-	-	-
3	IRS	0	1	167	7e-11	1	0.001	1	0.007	1e-05	motif-IRS	CASSIrSGETQYF	CASSIRSGETQYF	TRBV19	TRBJ2-5	NA	NA	inf	-	-	-	-	-	-	-	-	-	-	-
3	IRS	0	1	167	7e-11	1	0.001	1	0.007	1e-05	motif-IRS	CASSIrSGETQYF	CASSIRSGETQYF	TRBV19	TRBJ2-5	NA	NA	inf	-	-	-	-	-	-	-	-	-	-	-
3	IRS	0	1	167	7e-11	1	0.001	1	0.007	1e-05	motif-IRS	CASSIrSGETQYF	CASSIRSGETQYF	TRBV19	TRBJ2-5	NA	NA	inf	-	-	-	-	-	-	-	-	-	-	-
3	IRS	0	1	167	7e-11	1	0.001	1	0.007	1e-05	motif-IRS	CASSIrSGETQYF	CASSIRSGETQYF	TRBV19	TRBJ2-5	NA	NA	inf	-	-	-	-	-	-	-	-	-	-	-
3	IRS	0	1	167	7e-11	1	0.001	1	0.007	1e-05	motif-IRS	CASSIrSGETQYF	CASSIRSGETQYF	TRBV19	TRBJ2-5	NA	NA	inf	-	-	-	-	-	-	-	-	-	-	-
3	IRS	0	1	167	7e-11	1	0.001	1	0.007	1e-05	motif-IRS	CASSIrSGETQYF	CASSIRSGETQYF	TRBV19	TRBJ2-5	NA	NA	inf	-	-	-	-	-	-	-	-	-	-	-
3	IRS	0	1	167	7e-11	1	0.001	1	0.007	1e-05	motif-IRS	CASSIrSGETQYF	CASSIRSGETQYF	TRBV19	TRBJ2-5	NA	NA	inf	-	-	-	-	-	-	-	-	-	-	-
3	IRS	0	1	167	7e-11	1	0.001	1	0.007	1e-05	motif-IRS	CASSIrSGETQYF	CASSIRSGETQYF	TRBV19	TRBJ2-5	NA	NA	inf	-	-	-	-	-	-	-	-	-	-	-
3	IRS	0	1	167	7e-11	1	0.001	1	0.007	1e-05	motif-IRS	CASSIrstETQYF	CASSIRSTETQYF	TRBV19	TRBJ2-5	NA	NA	inf	-	-	-	-	-	-	-	-	-	-	-
3	IRS	0	1	167	7e-11	1	0.001	1	0.007	1e-05	motif-IRS	CASSIrstETQYF	CASSIRSTETQYF	TRBV19	TRBJ2-5	NA	NA	inf	-	-	-	-	-	-	-	-	-	-	-
3	IRS	0	1	167	7e-11	1	0.001	1	0.007	1e-05	motif-IRS	CASSIrstETQYF	CASSIRSTETQYF	TRBV19	TRBJ2-5	NA	NA	inf	-	-	-	-	-	-	-	-	-	-	-
3	IRS	0	1	167	7e-11	1	0.001	1	0.007	1e-05	motif-IRS	CASSIrSGnEQYF	CASSIRSGNEQYF	TRBV19	TRBJ2-7	NA	NA	inf	-	-	-	-	-	-	-	-	-	-	-
3	IRS	0	1	167	7e-11	1	0.001	1	0.007	1e-05	motif-IRS	CASSIrSGnEQYF	CASSIRSGNEQYF	TRBV19	TRBJ2-7	NA	NA	inf	-	-	-	-	-	-	-	-	-	-	-
3	IRS	0	1	167	7e-11	1	0.001	1	0.007	1e-05	motif-IRS	CASSIrSGyEQFF	CASSIRSGYEQFF	TRBV19	TRBJ2-1	NA	NA	inf	-	-	-	-	-	-	-	-	-	-	-
3	IRS	0	1	167	7e-11	1	0.001	1	0.007	1e-05	motif-IRS	CASSIrSGyEQFF	CASSIRSGYEQFF	TRBV19	TRBJ2-1	NA	NA	inf	-	-	-	-	-	-	-	-	-	-	-
3	IRS	0	1	167	7e-11	1	0.001	1	0.007	1e-05	motif-IRS	CASSIrSGyEQFF	CASSIRSGYEQFF	TRBV19	TRBJ2-1	NA	NA	inf	-	-	-	-	-	-	-	-	-	-	-
3	IRS	0	1	167	7e-11	1	0.001	1	0.007	1e-05	motif-IRS	CASSIrSGyEQFF	CASSIRSGYEQFF	TRBV19	TRBJ2-1	NA	NA	inf	-	-	-	-	-	-	-	-	-	-	-
3	IRS	0	1	167	7e-11	1	0.001	1	0.007	1e-05	motif-IRS	CASSLirSGEQYF	CASSLIRSGEQYF	TRBV5-6	TRBJ2-7	NA	NA	0	-	-	-	-	-	-	-	-	-	-	-
3	IRS	0	1	167	7e-11	1	0.001	1	0.007	1e-05	motif-IRS	CASSIrsqtEQFF	CASSIRSQTEQFF	TRBV19	TRBJ2-1	NA	NA	inf	-	-	-	-	-	-	-	-	-	-	-
3	IRS	0	1	167	7e-11	1	0.001	1	0.007	1e-05	motif-IRS	CASSIrsadEQYF	CASSIRSADEQYF	TRBV19	TRBJ2-7	NA	NA	inf	-	-	-	-	-	-	-	-	-	-	-
3	IRS	0	1	167	7e-11	1	0.001	1	0.007	1e-05	motif-IRS	CSAirSGGpYEQYF	CSAIRSGGPYEQYF	TRBV20-1	TRBJ2-7	NA	NA	0	-	-	-	-	-	-	-	-	-	-	-
3	IRS	0	1	167	7e-11	1	0.001	1	0.007	1e-05	motif-IRS	CSAirSGGpYEQYF	CSAIRSGGPYEQYF	TRBV20-1	TRBJ2-7	NA	NA	0	-	-	-	-	-	-	-	-	-	-	-
3	IRS	0	1	167	7e-11	1	0.001	1	0.007	1e-05	motif-IRS	CASSIrSGYEQYF	CASSIRSGYEQYF	TRBV19	TRBJ2-7	NA	NA	inf	-	-	-	-	-	-	-	-	-	-	-
3	IRS	0	1	167	7e-11	1	0.001	1	0.007	1e-05	motif-IRS	CASSIrSGYEQYF	CASSIRSGYEQYF	TRBV19	TRBJ2-7	NA	NA	inf	-	-	-	-	-	-	-	-	-	-	-
3	IRS	0	1	167	7e-11	1	0.001	1	0.007	1e-05	motif-IRS	CASSIrSGYEQYF	CASSIRSGYEQYF	TRBV19	TRBJ2-7	NA	NA	inf	-	-	-	-	-	-	-	-	-	-	-
3	IRS	0	1	167	7e-11	1	0.001	1	0.007	1e-05	motif-IRS	CASSIrSGYEQYF	CASSIRSGYEQYF	TRBV19	TRBJ2-7	NA	NA	inf	-	-	-	-	-	-	-	-	-	-	-
3	IRS	0	1	167	7e-11	1	0.001	1	0.007	1e-05	motif-IRS	CASSIrSGYEQYF	CASSIRSGYEQYF	TRBV19	TRBJ2-7	NA	NA	inf	-	-	-	-	-	-	-	-	-	-	-
3	IRS	0	1	167	7e-11	1	0.001	1	0.007	1e-05	motif-IRS	CASSIrSGYEQYF	CASSIRSGYEQYF	TRBV19	TRBJ2-7	NA	NA	inf	-	-	-	-	-	-	-	-	-	-	-
3	IRS	0	1	167	7e-11	1	0.001	1	0.007	1e-05	motif-IRS	CASSIrSGYEQYF	CASSIRSGYEQYF	TRBV19	TRBJ2-7	NA	NA	inf	-	-	-	-	-	-	-	-	-	-	-
3	IRS	0	1	167	7e-11	1	0.001	1	0.007	1e-05	motif-IRS	CASSIrSGYEQYF	CASSIRSGYEQYF	TRBV19	TRBJ2-7	NA	NA	inf	-	-	-	-	-	-	-	-	-	-	-
3	IRS	0	1	167	7e-11	1	0.001	1	0.007	1e-05	motif-IRS	CASSIrSGYEQYF	CASSIRSGYEQYF	TRBV19	TRBJ2-7	NA	NA	inf	-	-	-	-	-	-	-	-	-	-	-
3	IRS	0	1	167	7e-11	1	0.001	1	0.007	1e-05	motif-IRS	CASSIrstYEQYF	CASSIRSTYEQYF	TRBV19	TRBJ2-7	NA	NA	inf	-	-	-	-	-	-	-	-	-	-	-
3	IRS	0	1	167	7e-11	1	0.001	1	0.007	1e-05	motif-IRS	CASSIrstYEQYF	CASSIRSTYEQYF	TRBV19	TRBJ2-7	NA	NA	inf	-	-	-	-	-	-	-	-	-	-	-
3	IRS	0	1	167	7e-11	1	0.001	1	0.007	1e-05	motif-IRS	CASSIrstYEQYF	CASSIRSTYEQYF	TRBV19	TRBJ2-7	NA	NA	inf	-	-	-	-	-	-	-	-	-	-	-
3	IRS	0	1	167	7e-11	1	0.001	1	0.007	1e-05	motif-IRS	CASSIrstYEQYF	CASSIRSTYEQYF	TRBV19	TRBJ2-7	NA	NA	inf	-	-	-	-	-	-	-	-	-	-	-
3	IRS	0	1	167	7e-11	1	0.001	1	0.007	1e-05	motif-IRS	CASSIrstYEQYF	CASSIRSTYEQYF	TRBV19	TRBJ2-7	NA	NA	inf	-	-	-	-	-	-	-	-	-	-	-
3	IRS	0	1	167	7e-11	1	0.001	1	0.007	1e-05	motif-IRS	CASSIrsdaEAFF	CASSIRSDAEAFF	TRBV19	TRBJ1-1	NA	NA	inf	-	-	-	-	-	-	-	-	-	-	-
3	IRS	0	1	167	7e-11	1	0.001	1	0.007	1e-05	motif-IRS	CASSIrSGYGYTF	CASSIRSGYGYTF	TRBV19	TRBJ1-2	NA	NA	inf	-	-	-	-	-	-	-	-	-	-	-
3	IRS	0	1	167	7e-11	1	0.001	1	0.007	1e-05	motif-IRS	CASSIrsAGEAFF	CASSIRSAGEAFF	TRBV19	TRBJ1-1	NA	NA	inf	-	-	-	-	-	-	-	-	-	-	-
3	IRS	0	1	167	7e-11	1	0.001	1	0.007	1e-05	motif-IRS	CASirSGTQYF	CASIRSGTQYF	TRBV6-5	TRBJ2-5	NA	NA	0	-	-	-	-	-	-	-	-	-	-	-
3	IRS	0	1	167	7e-11	1	0.001	1	0.007	1e-05	motif-IRS	CASSIrsvgEQYF	CASSIRSVGEQYF	TRBV19	TRBJ2-7	NA	NA	inf	-	-	-	-	-	-	-	-	-	-	-
3	IRS	0	1	167	7e-11	1	0.001	1	0.007	1e-05	motif-IRS	CASSIrssDTQYF	CASSIRSSDTQYF	TRBV19	TRBJ2-3	NA	NA	inf	-	-	-	-	-	-	-	-	-	-	-
3	IRS	0	1	167	7e-11	1	0.001	1	0.007	1e-05	motif-IRS	CASSIrssDTQYF	CASSIRSSDTQYF	TRBV19	TRBJ2-3	NA	NA	inf	-	-	-	-	-	-	-	-	-	-	-
3	IRS	0	1	167	7e-11	1	0.001	1	0.007	1e-05	motif-IRS	CASSIrssDTQYF	CASSIRSSDTQYF	TRBV19	TRBJ2-3	NA	NA	inf	-	-	-	-	-	-	-	-	-	-	-
3	IRS	0	1	167	7e-11	1	0.001	1	0.007	1e-05	motif-IRS	CASSIrssDTQYF	CASSIRSSDTQYF	TRBV19	TRBJ2-3	NA	NA	inf	-	-	-	-	-	-	-	-	-	-	-
3	IRS	0	1	167	7e-11	1	0.001	1	0.007	1e-05	motif-IRS	CASSIrssDTQYF	CASSIRSSDTQYF	TRBV19	TRBJ2-3	NA	NA	inf	-	-	-	-	-	-	-	-	-	-	-
3	IRS	0	1	167	7e-11	1	0.001	1	0.007	1e-05	motif-IRS	CASSIrssygQYF	CASSIRSSYGQYF	TRBV19	TRBJ2-7	NA	NA	inf	-	-	-	-	-	-	-	-	-	-	-
3	IRS	0	1	167	7e-11	1	0.001	1	0.007	1e-05	motif-IRS	CASSIrsahEAFF	CASSIRSAHEAFF	TRBV19	TRBJ1-1	NA	NA	inf	-	-	-	-	-	-	-	-	-	-	-
3	IRS	0	1	167	7e-11	1	0.001	1	0.007	1e-05	motif-IRS	CASSIrsldIQYF	CASSIRSLDIQYF	TRBV19	TRBJ2-4	NA	NA	inf	-	-	-	-	-	-	-	-	-	-	-
3	IRS	0	1	167	7e-11	1	0.001	1	0.007	1e-05	motif-IRS	CASSIrslDTQYF	CASSIRSLDTQYF	TRBV19	TRBJ2-3	NA	NA	inf	-	-	-	-	-	-	-	-	-	-	-
3	IRS	0	1	167	7e-11	1	0.001	1	0.007	1e-05	motif-IRS	CASSIrsvhEQFF	CASSIRSVHEQFF	TRBV19	TRBJ2-1	NA	NA	inf	-	-	-	-	-	-	-	-	-	-	-
3	IRS	0	1	167	7e-11	1	0.001	1	0.007	1e-05	motif-IRS	CASSIrsscEQYF	CASSIRSSCEQYF	TRBV19	TRBJ2-7	NA	NA	inf	-	-	-	-	-	-	-	-	-	-	-
3	IRS	0	1	167	7e-11	1	0.001	1	0.007	1e-05	motif-IRS	CASSIrssNEQFF	CASSIRSSNEQFF	TRBV19	TRBJ2-1	NA	NA	inf	-	-	-	-	-	-	-	-	-	-	-
3	IRS	0	1	167	7e-11	1	0.001	1	0.007	1e-05	motif-IRS	CASSIrssNEQFF	CASSIRSSNEQFF	TRBV19	TRBJ2-1	NA	NA	inf	-	-	-	-	-	-	-	-	-	-	-
3	IRS	0	1	167	7e-11	1	0.001	1	0.007	1e-05	motif-IRS	CASSIrssNEQFF	CASSIRSSNEQFF	TRBV19	TRBJ2-1	NA	NA	inf	-	-	-	-	-	-	-	-	-	-	-
3	IRS	0	1	167	7e-11	1	0.001	1	0.007	1e-05	motif-IRS	CASSIrssNEQFF	CASSIRSSNEQFF	TRBV19	TRBJ2-1	NA	NA	inf	-	-	-	-	-	-	-	-	-	-	-
3	IRS	0	1	167	7e-11	1	0.001	1	0.007	1e-05	motif-IRS	CASSIrssNEQFF	CASSIRSSNEQFF	TRBV19	TRBJ2-1	NA	NA	inf	-	-	-	-	-	-	-	-	-	-	-
3	IRS	0	1	167	7e-11	1	0.001	1	0.007	1e-05	motif-IRS	CASSIrssETQYF	CASSIRSSETQYF	TRBV19	TRBJ2-5	NA	NA	inf	-	-	-	-	-	-	-	-	-	-	-
3	IRS	0	1	167	7e-11	1	0.001	1	0.007	1e-05	motif-IRS	CASSIrssETQYF	CASSIRSSETQYF	TRBV19	TRBJ2-5	NA	NA	inf	-	-	-	-	-	-	-	-	-	-	-
3	IRS	0	1	167	7e-11	1	0.001	1	0.007	1e-05	motif-IRS	CASSIrssETQYF	CASSIRSSETQYF	TRBV19	TRBJ2-5	NA	NA	inf	-	-	-	-	-	-	-	-	-	-	-
3	IRS	0	1	167	7e-11	1	0.001	1	0.007	1e-05	motif-IRS	CASSIrssETQYF	CASSIRSSETQYF	TRBV19	TRBJ2-5	NA	NA	inf	-	-	-	-	-	-	-	-	-	-	-
3	IRS	0	1	167	7e-11	1	0.001	1	0.007	1e-05	motif-IRS	CASSIrssETQYF	CASSIRSSETQYF	TRBV19	TRBJ2-5	NA	NA	inf	-	-	-	-	-	-	-	-	-	-	-
3	IRS	0	1	167	7e-11	1	0.001	1	0.007	1e-05	motif-IRS	CASSIrssETQYF	CASSIRSSETQYF	TRBV19	TRBJ2-5	NA	NA	inf	-	-	-	-	-	-	-	-	-	-	-
3	IRS	0	1	167	7e-11	1	0.001	1	0.007	1e-05	motif-IRS	CASSIrssETQYF	CASSIRSSETQYF	TRBV19	TRBJ2-5	NA	NA	0	-	-	-	-	-	-	-	-	-	-	-
3	IRS	0	1	167	7e-11	1	0.001	1	0.007	1e-05	motif-IRS	CASSIrssETQYF	CASSIRSSETQYF	TRBV19	TRBJ2-5	NA	NA	inf	-	-	-	-	-	-	-	-	-	-	-
3	IRS	0	1	167	7e-11	1	0.001	1	0.007	1e-05	motif-IRS	CASSIrssETQYF	CASSIRSSETQYF	TRBV19	TRBJ2-5	NA	NA	inf	-	-	-	-	-	-	-	-	-	-	-
3	IRS	0	1	167	7e-11	1	0.001	1	0.007	1e-05	motif-IRS	CASSIrssETQYF	CASSIRSSETQYF	TRBV19	TRBJ2-5	NA	NA	inf	-	-	-	-	-	-	-	-	-	-	-
3	IRS	0	1	167	7e-11	1	0.001	1	0.007	1e-05	motif-IRS	CASSIrssnEQYF	CASSIRSSNEQYF	TRBV19	TRBJ2-7	NA	NA	inf	-	-	-	-	-	-	-	-	-	-	-
3	IRS	0	1	167	7e-11	1	0.001	1	0.007	1e-05	motif-IRS	CASSIrssyEQFF	CASSIRSSYEQFF	TRBV19	TRBJ2-1	NA	NA	inf	-	-	-	-	-	-	-	-	-	-	-
3	IRS	0	1	167	7e-11	1	0.001	1	0.007	1e-05	motif-IRS	CASSIrssyEQFF	CASSIRSSYEQFF	TRBV19	TRBJ2-1	NA	NA	inf	-	-	-	-	-	-	-	-	-	-	-
3	IRS	0	1	167	7e-11	1	0.001	1	0.007	1e-05	motif-IRS	CASSIrssyEQFF	CASSIRSSYEQFF	TRBV19	TRBJ2-1	NA	NA	inf	-	-	-	-	-	-	-	-	-	-	-
3	IRS	0	1	167	7e-11	1	0.001	1	0.007	1e-05	motif-IRS	CASSIrssyEQFF	CASSIRSSYEQFF	TRBV19	TRBJ2-1	NA	NA	inf	-	-	-	-	-	-	-	-	-	-	-
3	IRS	0	1	167	7e-11	1	0.001	1	0.007	1e-05	motif-IRS	CASSIrssyEQFF	CASSIRSSYEQFF	TRBV19	TRBJ2-1	NA	NA	inf	-	-	-	-	-	-	-	-	-	-	-
3	IRS	0	1	167	7e-11	1	0.001	1	0.007	1e-05	motif-IRS	CASSIrssyEQFF	CASSIRSSYEQFF	TRBV19	TRBJ2-1	NA	NA	inf	-	-	-	-	-	-	-	-	-	-	-
3	IRS	0	1	167	7e-11	1	0.001	1	0.007	1e-05	motif-IRS	CASSIrssyEQFF	CASSIRSSYEQFF	TRBV19	TRBJ2-1	NA	NA	inf	-	-	-	-	-	-	-	-	-	-	-
3	IRS	0	1	167	7e-11	1	0.001	1	0.007	1e-05	motif-IRS	CASSIrssyEQFF	CASSIRSSYEQFF	TRBV19	TRBJ2-1	NA	NA	inf	-	-	-	-	-	-	-	-	-	-	-
3	IRS	0	1	167	7e-11	1	0.001	1	0.007	1e-05	motif-IRS	CASSIrsfYEQYF	CASSIRSFYEQYF	TRBV19	TRBJ2-7	NA	NA	inf	-	-	-	-	-	-	-	-	-	-	-
3	IRS	0	1	167	7e-11	1	0.001	1	0.007	1e-05	motif-IRS	CASSIrsfYEQYF	CASSIRSFYEQYF	TRBV19	TRBJ2-7	NA	NA	inf	-	-	-	-	-	-	-	-	-	-	-
3	IRS	0	1	167	7e-11	1	0.001	1	0.007	1e-05	motif-IRS	CASSIrsSYEQYF	CASSIRSSYEQYF	TRBV19	TRBJ2-7	NA	NA	inf	-	-	-	-	-	-	-	-	-	-	-
3	IRS	0	1	167	7e-11	1	0.001	1	0.007	1e-05	motif-IRS	CASSIrsSYEQYF	CASSIRSSYEQYF	TRBV19	TRBJ2-7	NA	NA	inf	-	-	-	-	-	-	-	-	-	-	-
3	IRS	0	1	167	7e-11	1	0.001	1	0.007	1e-05	motif-IRS	CASSIrsSYEQYF	CASSIRSSYEQYF	TRBV19	TRBJ2-7	NA	NA	inf	-	-	-	-	-	-	-	-	-	-	-
3	IRS	0	1	167	7e-11	1	0.001	1	0.007	1e-05	motif-IRS	CASSIrsSYEQYF	CASSIRSSYEQYF	TRBV19	TRBJ2-7	NA	NA	inf	-	-	-	-	-	-	-	-	-	-	-
3	IRS	0	1	167	7e-11	1	0.001	1	0.007	1e-05	motif-IRS	CASSIrsSYEQYF	CASSIRSSYEQYF	TRBV19	TRBJ2-7	NA	NA	inf	-	-	-	-	-	-	-	-	-	-	-
3	IRS	0	1	167	7e-11	1	0.001	1	0.007	1e-05	motif-IRS	CASSIrsSYEQYF	CASSIRSSYEQYF	TRBV19	TRBJ2-7	NA	NA	inf	-	-	-	-	-	-	-	-	-	-	-
3	IRS	0	1	167	7e-11	1	0.001	1	0.007	1e-05	motif-IRS	CASSIrsSYEQYF	CASSIRSSYEQYF	TRBV19	TRBJ2-7	NA	NA	inf	-	-	-	-	-	-	-	-	-	-	-
3	IRS	0	1	167	7e-11	1	0.001	1	0.007	1e-05	motif-IRS	CASSIrsSYEQYF	CASSIRSSYEQYF	TRBV19	TRBJ2-7	NA	NA	inf	-	-	-	-	-	-	-	-	-	-	-
3	IRS	0	1	167	7e-11	1	0.001	1	0.007	1e-05	motif-IRS	CASSIrsSYEQYF	CASSIRSSYEQYF	TRBV19	TRBJ2-7	NA	NA	inf	-	-	-	-	-	-	-	-	-	-	-
3	IRS	0	1	167	7e-11	1	0.001	1	0.007	1e-05	motif-IRS	CASSIrsSYEQYF	CASSIRSSYEQYF	TRBV19	TRBJ2-7	NA	NA	inf	-	-	-	-	-	-	-	-	-	-	-
3	IRS	0	1	167	7e-11	1	0.001	1	0.007	1e-05	motif-IRS	CASSIrsSYEQYF	CASSIRSSYEQYF	TRBV19	TRBJ2-7	NA	NA	inf	-	-	-	-	-	-	-	-	-	-	-
3	IRS	0	1	167	7e-11	1	0.001	1	0.007	1e-05	motif-IRS	CASSIrsSYEQYF	CASSIRSSYEQYF	TRBV19	TRBJ2-7	NA	NA	inf	-	-	-	-	-	-	-	-	-	-	-
3	IRS	0	1	167	7e-11	1	0.001	1	0.007	1e-05	motif-IRS	CASSIrsSYEQYF	CASSIRSSYEQYF	TRBV19	TRBJ2-7	NA	NA	inf	-	-	-	-	-	-	-	-	-	-	-
3	IRS	0	1	167	7e-11	1	0.001	1	0.007	1e-05	motif-IRS	CASSIrsSYEQYF	CASSIRSSYEQYF	TRBV19	TRBJ2-7	NA	NA	inf	-	-	-	-	-	-	-	-	-	-	-
3	IRS	0	1	167	7e-11	1	0.001	1	0.007	1e-05	motif-IRS	CASSIrsSYEQYF	CASSIRSSYEQYF	TRBV19	TRBJ2-7	NA	NA	inf	-	-	-	-	-	-	-	-	-	-	-
3	IRS	0	1	167	7e-11	1	0.001	1	0.007	1e-05	motif-IRS	CASSIrsSYEQYF	CASSIRSSYEQYF	TRBV19	TRBJ2-7	NA	NA	inf	-	-	-	-	-	-	-	-	-	-	-
3	IRS	0	1	167	7e-11	1	0.001	1	0.007	1e-05	motif-IRS	CASSIrsSYEQYF	CASSIRSSYEQYF	TRBV19	TRBJ2-7	NA	NA	inf	-	-	-	-	-	-	-	-	-	-	-
3	IRS	0	1	167	7e-11	1	0.001	1	0.007	1e-05	motif-IRS	CASSIrsSYEQYF	CASSIRSSYEQYF	TRBV19	TRBJ2-7	NA	NA	inf	-	-	-	-	-	-	-	-	-	-	-
3	IRS	0	1	167	7e-11	1	0.001	1	0.007	1e-05	motif-IRS	CASSIrsSYEQYF	CASSIRSSYEQYF	TRBV19	TRBJ2-7	NA	NA	inf	-	-	-	-	-	-	-	-	-	-	-
3	IRS	0	1	167	7e-11	1	0.001	1	0.007	1e-05	motif-IRS	CASSIrsSYEQYF	CASSIRSSYEQYF	TRBV19	TRBJ2-7	NA	NA	inf	-	-	-	-	-	-	-	-	-	-	-
3	IRS	0	1	167	7e-11	1	0.001	1	0.007	1e-05	motif-IRS	CASSIrsSYEQYF	CASSIRSSYEQYF	TRBV19	TRBJ2-7	NA	NA	inf	-	-	-	-	-	-	-	-	-	-	-
3	IRS	0	1	167	7e-11	1	0.001	1	0.007	1e-05	motif-IRS	CASSIrsSYEQYF	CASSIRSSYEQYF	TRBV19	TRBJ2-7	NA	NA	inf	-	-	-	-	-	-	-	-	-	-	-
3	IRS	0	1	167	7e-11	1	0.001	1	0.007	1e-05	motif-IRS	CASSIrsSYEQYF	CASSIRSSYEQYF	TRBV19	TRBJ2-7	NA	NA	inf	-	-	-	-	-	-	-	-	-	-	-
3	IRS	0	1	167	7e-11	1	0.001	1	0.007	1e-05	motif-IRS	CASSIrsSYEQYF	CASSIRSSYEQYF	TRBV19	TRBJ2-7	NA	NA	inf	-	-	-	-	-	-	-	-	-	-	-
3	IRS	0	1	167	7e-11	1	0.001	1	0.007	1e-05	motif-IRS	CASSIrsSYEQYF	CASSIRSSYEQYF	TRBV19	TRBJ2-7	NA	NA	inf	-	-	-	-	-	-	-	-	-	-	-
3	IRS	0	1	167	7e-11	1	0.001	1	0.007	1e-05	motif-IRS	CASSIrsSYEQYF	CASSIRSSYEQYF	TRBV19	TRBJ2-7	NA	NA	inf	-	-	-	-	-	-	-	-	-	-	-
3	IRS	0	1	167	7e-11	1	0.001	1	0.007	1e-05	motif-IRS	CASSIrsSYEQYF	CASSIRSSYEQYF	TRBV19	TRBJ2-7	NA	NA	inf	-	-	-	-	-	-	-	-	-	-	-
3	IRS	0	1	167	7e-11	1	0.001	1	0.007	1e-05	motif-IRS	CASSIrsSYEQYF	CASSIRSSYEQYF	TRBV19	TRBJ2-7	NA	NA	inf	-	-	-	-	-	-	-	-	-	-	-
3	IRS	0	1	167	7e-11	1	0.001	1	0.007	1e-05	motif-IRS	CASSIrsSYEQYF	CASSIRSSYEQYF	TRBV19	TRBJ2-7	NA	NA	inf	-	-	-	-	-	-	-	-	-	-	-
3	IRS	0	1	167	7e-11	1	0.001	1	0.007	1e-05	motif-IRS	CASSIrsSYEQYF	CASSIRSSYEQYF	TRBV19	TRBJ2-7	NA	NA	inf	-	-	-	-	-	-	-	-	-	-	-
3	IRS	0	1	167	7e-11	1	0.001	1	0.007	1e-05	motif-IRS	CASSIrsSYEQYF	CASSIRSSYEQYF	TRBV19	TRBJ2-7	NA	NA	inf	-	-	-	-	-	-	-	-	-	-	-
3	IRS	0	1	167	7e-11	1	0.001	1	0.007	1e-05	motif-IRS	CASSIrsSYEQYF	CASSIRSSYEQYF	TRBV19	TRBJ2-7	NA	NA	inf	-	-	-	-	-	-	-	-	-	-	-
3	IRS	0	1	167	7e-11	1	0.001	1	0.007	1e-05	motif-IRS	CASSIrsSYEQYF	CASSIRSSYEQYF	TRBV19	TRBJ2-7	NA	NA	inf	-	-	-	-	-	-	-	-	-	-	-
3	IRS	0	1	167	7e-11	1	0.001	1	0.007	1e-05	motif-IRS	CASSIrsSYEQYF	CASSIRSSYEQYF	TRBV19	TRBJ2-7	NA	NA	inf	-	-	-	-	-	-	-	-	-	-	-
3	IRS	0	1	167	7e-11	1	0.001	1	0.007	1e-05	motif-IRS	CASSIrsSYEQYF	CASSIRSSYEQYF	TRBV19	TRBJ2-7	NA	NA	inf	-	-	-	-	-	-	-	-	-	-	-
3	IRS	0	1	167	7e-11	1	0.001	1	0.007	1e-05	motif-IRS	CASSIrsSYEQYF	CASSIRSSYEQYF	TRBV19	TRBJ2-7	NA	NA	inf	-	-	-	-	-	-	-	-	-	-	-
3	IRS	0	1	167	7e-11	1	0.001	1	0.007	1e-05	motif-IRS	CASSIrsSYEQYF	CASSIRSSYEQYF	TRBV19	TRBJ2-7	NA	NA	inf	-	-	-	-	-	-	-	-	-	-	-
3	IRS	0	1	167	7e-11	1	0.001	1	0.007	1e-05	motif-IRS	CASSIrsSYEQYF	CASSIRSSYEQYF	TRBV19	TRBJ2-7	NA	NA	inf	-	-	-	-	-	-	-	-	-	-	-
3	IRS	0	1	167	7e-11	1	0.001	1	0.007	1e-05	motif-IRS	CASSIrsSYEQYF	CASSIRSSYEQYF	TRBV19	TRBJ2-7	NA	NA	inf	-	-	-	-	-	-	-	-	-	-	-
3	IRS	0	1	167	7e-11	1	0.001	1	0.007	1e-05	motif-IRS	CASSIrsSYEQYF	CASSIRSSYEQYF	TRBV19	TRBJ2-7	NA	NA	0	-	-	-	-	-	-	-	-	-	-	-
3	IRS	0	1	167	7e-11	1	0.001	1	0.007	1e-05	motif-IRS	CASSIrsSYEQYF	CASSIRSSYEQYF	TRBV19	TRBJ2-7	NA	NA	inf	-	-	-	-	-	-	-	-	-	-	-
3	IRS	0	1	167	7e-11	1	0.001	1	0.007	1e-05	motif-IRS	CASSIrsSYEQYF	CASSIRSSYEQYF	TRBV19	TRBJ2-7	NA	NA	inf	-	-	-	-	-	-	-	-	-	-	-
3	IRS	0	1	167	7e-11	1	0.001	1	0.007	1e-05	motif-IRS	CASSIrsSYEQYF	CASSIRSSYEQYF	TRBV19	TRBJ2-7	NA	NA	inf	-	-	-	-	-	-	-	-	-	-	-
3	IRS	0	1	167	7e-11	1	0.001	1	0.007	1e-05	motif-IRS	CASSIrsSYEQYF	CASSIRSSYEQYF	TRBV19	TRBJ2-7	NA	NA	inf	-	-	-	-	-	-	-	-	-	-	-
3	IRS	0	1	167	7e-11	1	0.001	1	0.007	1e-05	motif-IRS	CASSIrsSYEQYF	CASSIRSSYEQYF	TRBV19	TRBJ2-7	NA	NA	inf	-	-	-	-	-	-	-	-	-	-	-
3	IRS	0	1	167	7e-11	1	0.001	1	0.007	1e-05	motif-IRS	CASSIrsSYEQYF	CASSIRSSYEQYF	TRBV19	TRBJ2-7	NA	NA	inf	-	-	-	-	-	-	-	-	-	-	-
3	IRS	0	1	167	7e-11	1	0.001	1	0.007	1e-05	motif-IRS	CASSIrsSYEQYF	CASSIRSSYEQYF	TRBV19	TRBJ2-7	NA	NA	inf	-	-	-	-	-	-	-	-	-	-	-
3	IRS	0	1	167	7e-11	1	0.001	1	0.007	1e-05	motif-IRS	CASSIrsSYEQYF	CASSIRSSYEQYF	TRBV19	TRBJ2-7	NA	NA	inf	-	-	-	-	-	-	-	-	-	-	-
3	IRS	0	1	167	7e-11	1	0.001	1	0.007	1e-05	motif-IRS	CASSIrsSYEQYF	CASSIRSSYEQYF	TRBV19	TRBJ2-7	NA	NA	inf	-	-	-	-	-	-	-	-	-	-	-
3	IRS	0	1	167	7e-11	1	0.001	1	0.007	1e-05	motif-IRS	CASSIrsSYEQYF	CASSIRSSYEQYF	TRBV19	TRBJ2-7	NA	NA	inf	-	-	-	-	-	-	-	-	-	-	-
3	IRS	0	1	167	7e-11	1	0.001	1	0.007	1e-05	motif-IRS	CASSIrsSYEQYF	CASSIRSSYEQYF	TRBV19	TRBJ2-7	NA	NA	inf	-	-	-	-	-	-	-	-	-	-	-
3	IRS	0	1	167	7e-11	1	0.001	1	0.007	1e-05	motif-IRS	CASSIrsSYEQYF	CASSIRSSYEQYF	TRBV19	TRBJ2-7	NA	NA	inf	-	-	-	-	-	-	-	-	-	-	-
3	IRS	0	1	167	7e-11	1	0.001	1	0.007	1e-05	motif-IRS	CASSIrsSYEQYF	CASSIRSSYEQYF	TRBV19	TRBJ2-7	NA	NA	inf	-	-	-	-	-	-	-	-	-	-	-
3	IRS	0	1	167	7e-11	1	0.001	1	0.007	1e-05	motif-IRS	CASSIrsSYEQYF	CASSIRSSYEQYF	TRBV19	TRBJ2-7	NA	NA	inf	-	-	-	-	-	-	-	-	-	-	-
3	IRS	0	1	167	7e-11	1	0.001	1	0.007	1e-05	motif-IRS	CASSIrsSYEQYF	CASSIRSSYEQYF	TRBV19	TRBJ2-7	NA	NA	inf	-	-	-	-	-	-	-	-	-	-	-
3	IRS	0	1	167	7e-11	1	0.001	1	0.007	1e-05	motif-IRS	CASSIrsSYEQYF	CASSIRSSYEQYF	TRBV19	TRBJ2-7	NA	NA	inf	-	-	-	-	-	-	-	-	-	-	-
3	IRS	0	1	167	7e-11	1	0.001	1	0.007	1e-05	motif-IRS	CASSIrsSYEQYF	CASSIRSSYEQYF	TRBV19	TRBJ2-7	NA	NA	inf	-	-	-	-	-	-	-	-	-	-	-
3	IRS	0	1	167	7e-11	1	0.001	1	0.007	1e-05	motif-IRS	CASSIrsSYEQYF	CASSIRSSYEQYF	TRBV19	TRBJ2-7	NA	NA	inf	-	-	-	-	-	-	-	-	-	-	-
3	IRS	0	1	167	7e-11	1	0.001	1	0.007	1e-05	motif-IRS	CASSIrsSYEQYF	CASSIRSSYEQYF	TRBV19	TRBJ2-7	NA	NA	inf	-	-	-	-	-	-	-	-	-	-	-
3	IRS	0	1	167	7e-11	1	0.001	1	0.007	1e-05	motif-IRS	CASSIrsSYEQYF	CASSIRSSYEQYF	TRBV19	TRBJ2-7	NA	NA	inf	-	-	-	-	-	-	-	-	-	-	-
3	IRS	0	1	167	7e-11	1	0.001	1	0.007	1e-05	motif-IRS	CASSIrsSYEQYF	CASSIRSSYEQYF	TRBV19	TRBJ2-7	NA	NA	inf	-	-	-	-	-	-	-	-	-	-	-
3	IRS	0	1	167	7e-11	1	0.001	1	0.007	1e-05	motif-IRS	CASSIrsSYEQYF	CASSIRSSYEQYF	TRBV19	TRBJ2-7	NA	NA	inf	-	-	-	-	-	-	-	-	-	-	-
3	IRS	0	1	167	7e-11	1	0.001	1	0.007	1e-05	motif-IRS	CASSIrsSYEQYF	CASSIRSSYEQYF	TRBV19	TRBJ2-7	NA	NA	inf	-	-	-	-	-	-	-	-	-	-	-
3	IRS	0	1	167	7e-11	1	0.001	1	0.007	1e-05	motif-IRS	CASSIrsSYEQYF	CASSIRSSYEQYF	TRBV19	TRBJ2-7	NA	NA	inf	-	-	-	-	-	-	-	-	-	-	-
3	IRS	0	1	167	7e-11	1	0.001	1	0.007	1e-05	motif-IRS	CASSIrsSYEQYF	CASSIRSSYEQYF	TRBV19	TRBJ2-7	NA	NA	inf	-	-	-	-	-	-	-	-	-	-	-
3	IRS	0	1	167	7e-11	1	0.001	1	0.007	1e-05	motif-IRS	CASSIrsSYEQYF	CASSIRSSYEQYF	TRBV19	TRBJ2-7	NA	NA	inf	-	-	-	-	-	-	-	-	-	-	-
3	IRS	0	1	167	7e-11	1	0.001	1	0.007	1e-05	motif-IRS	CASSIrsSYEQYF	CASSIRSSYEQYF	TRBV19	TRBJ2-7	NA	NA	inf	-	-	-	-	-	-	-	-	-	-	-
3	IRS	0	1	167	7e-11	1	0.001	1	0.007	1e-05	motif-IRS	CASSIrsSYEQYF	CASSIRSSYEQYF	TRBV19	TRBJ2-7	NA	NA	inf	-	-	-	-	-	-	-	-	-	-	-
3	IRS	0	1	167	7e-11	1	0.001	1	0.007	1e-05	motif-IRS	CASSIrsSYEQYF	CASSIRSSYEQYF	TRBV19	TRBJ2-7	NA	NA	inf	-	-	-	-	-	-	-	-	-	-	-
3	IRS	0	1	167	7e-11	1	0.001	1	0.007	1e-05	motif-IRS	CASSIrsSYEQYF	CASSIRSSYEQYF	TRBV19	TRBJ2-7	NA	NA	inf	-	-	-	-	-	-	-	-	-	-	-
3	IRS	0	1	167	7e-11	1	0.001	1	0.007	1e-05	motif-IRS	CASSIrsSYEQYF	CASSIRSSYEQYF	TRBV19	TRBJ2-7	NA	NA	inf	-	-	-	-	-	-	-	-	-	-	-
3	IRS	0	1	167	7e-11	1	0.001	1	0.007	1e-05	motif-IRS	CASSIrsSYEQYF	CASSIRSSYEQYF	TRBV19	TRBJ2-7	NA	NA	inf	-	-	-	-	-	-	-	-	-	-	-
3	IRS	0	1	167	7e-11	1	0.001	1	0.007	1e-05	motif-IRS	CASSIrsSYEQYF	CASSIRSSYEQYF	TRBV19	TRBJ2-7	NA	NA	inf	-	-	-	-	-	-	-	-	-	-	-
3	IRS	0	1	167	7e-11	1	0.001	1	0.007	1e-05	motif-IRS	CASSIrsSYEQYF	CASSIRSSYEQYF	TRBV19	TRBJ2-7	NA	NA	inf	-	-	-	-	-	-	-	-	-	-	-
3	IRS	0	1	167	7e-11	1	0.001	1	0.007	1e-05	motif-IRS	CASSIrsSYEQYF	CASSIRSSYEQYF	TRBV19	TRBJ2-7	NA	NA	inf	-	-	-	-	-	-	-	-	-	-	-
3	IRS	0	1	167	7e-11	1	0.001	1	0.007	1e-05	motif-IRS	CASSIrsSYEQYF	CASSIRSSYEQYF	TRBV19	TRBJ2-7	NA	NA	inf	-	-	-	-	-	-	-	-	-	-	-
3	IRS	0	1	167	7e-11	1	0.001	1	0.007	1e-05	motif-IRS	CASSIrsSYEQYF	CASSIRSSYEQYF	TRBV19	TRBJ2-7	NA	NA	inf	-	-	-	-	-	-	-	-	-	-	-
3	IRS	0	1	167	7e-11	1	0.001	1	0.007	1e-05	motif-IRS	CASSIrsSYEQYF	CASSIRSSYEQYF	TRBV19	TRBJ2-7	NA	NA	inf	-	-	-	-	-	-	-	-	-	-	-
3	IRS	0	1	167	7e-11	1	0.001	1	0.007	1e-05	motif-IRS	CASSIrsSYEQYF	CASSIRSSYEQYF	TRBV19	TRBJ2-7	NA	NA	inf	-	-	-	-	-	-	-	-	-	-	-
3	IRS	0	1	167	7e-11	1	0.001	1	0.007	1e-05	motif-IRS	CASSIrsSYEQYF	CASSIRSSYEQYF	TRBV19	TRBJ2-7	NA	NA	inf	-	-	-	-	-	-	-	-	-	-	-
3	IRS	0	1	167	7e-11	1	0.001	1	0.007	1e-05	motif-IRS	CASSIrsSYEQYF	CASSIRSSYEQYF	TRBV19	TRBJ2-7	NA	NA	inf	-	-	-	-	-	-	-	-	-	-	-
3	IRS	0	1	167	7e-11	1	0.001	1	0.007	1e-05	motif-IRS	CASSIrsSYEQYF	CASSIRSSYEQYF	TRBV19	TRBJ2-7	NA	NA	inf	-	-	-	-	-	-	-	-	-	-	-
3	IRS	0	1	167	7e-11	1	0.001	1	0.007	1e-05	motif-IRS	CASSIrsSYEQYF	CASSIRSSYEQYF	TRBV19	TRBJ2-7	NA	NA	inf	-	-	-	-	-	-	-	-	-	-	-
3	IRS	0	1	167	7e-11	1	0.001	1	0.007	1e-05	motif-IRS	CASSIrsSYEQYF	CASSIRSSYEQYF	TRBV19	TRBJ2-7	NA	NA	inf	-	-	-	-	-	-	-	-	-	-	-
3	IRS	0	1	167	7e-11	1	0.001	1	0.007	1e-05	motif-IRS	CASSIrsSYEQYF	CASSIRSSYEQYF	TRBV19	TRBJ2-7	NA	NA	inf	-	-	-	-	-	-	-	-	-	-	-
3	IRS	0	1	167	7e-11	1	0.001	1	0.007	1e-05	motif-IRS	CASSIrsSYEQYF	CASSIRSSYEQYF	TRBV19	TRBJ2-7	NA	NA	inf	-	-	-	-	-	-	-	-	-	-	-
3	IRS	0	1	167	7e-11	1	0.001	1	0.007	1e-05	motif-IRS	CASSIrsSYEQYF	CASSIRSSYEQYF	TRBV19	TRBJ2-7	NA	NA	inf	-	-	-	-	-	-	-	-	-	-	-
3	IRS	0	1	167	7e-11	1	0.001	1	0.007	1e-05	motif-IRS	CASSIrsSYEQYF	CASSIRSSYEQYF	TRBV19	TRBJ2-7	NA	NA	0	-	-	-	-	-	-	-	-	-	-	-
3	IRS	0	1	167	7e-11	1	0.001	1	0.007	1e-05	motif-IRS	CASSIrsSYEQYF	CASSIRSSYEQYF	TRBV19	TRBJ2-7	NA	NA	inf	-	-	-	-	-	-	-	-	-	-	-
3	IRS	0	1	167	7e-11	1	0.001	1	0.007	1e-05	motif-IRS	CASSIrsSYEQYF	CASSIRSSYEQYF	TRBV19	TRBJ2-7	NA	NA	inf	-	-	-	-	-	-	-	-	-	-	-
3	IRS	0	1	167	7e-11	1	0.001	1	0.007	1e-05	motif-IRS	CASSIrsSYEQYF	CASSIRSSYEQYF	TRBV19	TRBJ2-7	NA	NA	inf	-	-	-	-	-	-	-	-	-	-	-
3	IRS	0	1	167	7e-11	1	0.001	1	0.007	1e-05	motif-IRS	CASSIrsSYEQYF	CASSIRSSYEQYF	TRBV19	TRBJ2-7	NA	NA	inf	-	-	-	-	-	-	-	-	-	-	-
3	IRS	0	1	167	7e-11	1	0.001	1	0.007	1e-05	motif-IRS	CASSIrsSYEQYF	CASSIRSSYEQYF	TRBV19	TRBJ2-7	NA	NA	inf	-	-	-	-	-	-	-	-	-	-	-
3	IRS	0	1	167	7e-11	1	0.001	1	0.007	1e-05	motif-IRS	CASSIrsSYEQYF	CASSIRSSYEQYF	TRBV19	TRBJ2-7	NA	NA	inf	-	-	-	-	-	-	-	-	-	-	-
3	IRS	0	1	167	7e-11	1	0.001	1	0.007	1e-05	motif-IRS	CASSIrsSYEQYF	CASSIRSSYEQYF	TRBV19	TRBJ2-7	NA	NA	inf	-	-	-	-	-	-	-	-	-	-	-
3	IRS	0	1	167	7e-11	1	0.001	1	0.007	1e-05	motif-IRS	CASSIrsSYEQYF	CASSIRSSYEQYF	TRBV19	TRBJ2-7	NA	NA	inf	-	-	-	-	-	-	-	-	-	-	-
3	IRS	0	1	167	7e-11	1	0.001	1	0.007	1e-05	motif-IRS	CASSIrsSYEQYF	CASSIRSSYEQYF	TRBV19	TRBJ2-7	NA	NA	inf	-	-	-	-	-	-	-	-	-	-	-
3	IRS	0	1	167	7e-11	1	0.001	1	0.007	1e-05	motif-IRS	CASSIrsSYEQYF	CASSIRSSYEQYF	TRBV19	TRBJ2-7	NA	NA	inf	-	-	-	-	-	-	-	-	-	-	-
3	IRS	0	1	167	7e-11	1	0.001	1	0.007	1e-05	motif-IRS	CASSIrsSYEQYF	CASSIRSSYEQYF	TRBV19	TRBJ2-7	NA	NA	0	-	-	-	-	-	-	-	-	-	-	-
3	IRS	0	1	167	7e-11	1	0.001	1	0.007	1e-05	motif-IRS	CASSIrsSYEQYF	CASSIRSSYEQYF	TRBV19	TRBJ2-7	NA	NA	inf	-	-	-	-	-	-	-	-	-	-	-
3	IRS	0	1	167	7e-11	1	0.001	1	0.007	1e-05	motif-IRS	CASSIrsSYEQYF	CASSIRSSYEQYF	TRBV19	TRBJ2-7	NA	NA	inf	-	-	-	-	-	-	-	-	-	-	-
3	IRS	0	1	167	7e-11	1	0.001	1	0.007	1e-05	motif-IRS	CASSIrsSYEQYF	CASSIRSSYEQYF	TRBV19	TRBJ2-7	NA	NA	inf	-	-	-	-	-	-	-	-	-	-	-
3	IRS	0	1	167	7e-11	1	0.001	1	0.007	1e-05	motif-IRS	CASSIrsSYEQYF	CASSIRSSYEQYF	TRBV19	TRBJ2-7	NA	NA	inf	-	-	-	-	-	-	-	-	-	-	-
3	IRS	0	1	167	7e-11	1	0.001	1	0.007	1e-05	motif-IRS	CASSIrsSYEQYF	CASSIRSSYEQYF	TRBV19	TRBJ2-7	NA	NA	inf	-	-	-	-	-	-	-	-	-	-	-
3	IRS	0	1	167	7e-11	1	0.001	1	0.007	1e-05	motif-IRS	CASSIrsSYEQYF	CASSIRSSYEQYF	TRBV19	TRBJ2-7	NA	NA	inf	-	-	-	-	-	-	-	-	-	-	-
3	IRS	0	1	167	7e-11	1	0.001	1	0.007	1e-05	motif-IRS	CASSIrsSYEQYF	CASSIRSSYEQYF	TRBV19	TRBJ2-7	NA	NA	inf	-	-	-	-	-	-	-	-	-	-	-
3	IRS	0	1	167	7e-11	1	0.001	1	0.007	1e-05	motif-IRS	CASSIrsSYEQYF	CASSIRSSYEQYF	TRBV19	TRBJ2-7	NA	NA	inf	-	-	-	-	-	-	-	-	-	-	-
3	IRS	0	1	167	7e-11	1	0.001	1	0.007	1e-05	motif-IRS	CASSIrsSYEQYF	CASSIRSSYEQYF	TRBV19	TRBJ2-7	NA	NA	inf	-	-	-	-	-	-	-	-	-	-	-
3	IRS	0	1	167	7e-11	1	0.001	1	0.007	1e-05	motif-IRS	CASSIrsSYEQYF	CASSIRSSYEQYF	TRBV19	TRBJ2-7	NA	NA	inf	-	-	-	-	-	-	-	-	-	-	-
3	IRS	0	1	167	7e-11	1	0.001	1	0.007	1e-05	motif-IRS	CASSIrsSYEQYF	CASSIRSSYEQYF	TRBV19	TRBJ2-7	NA	NA	inf	-	-	-	-	-	-	-	-	-	-	-
3	IRS	0	1	167	7e-11	1	0.001	1	0.007	1e-05	motif-IRS	CASSIrsSYEQYF	CASSIRSSYEQYF	TRBV19	TRBJ2-7	NA	NA	inf	-	-	-	-	-	-	-	-	-	-	-
3	IRS	0	1	167	7e-11	1	0.001	1	0.007	1e-05	motif-IRS	CASSIrsSYEQYF	CASSIRSSYEQYF	TRBV19	TRBJ2-7	NA	NA	inf	-	-	-	-	-	-	-	-	-	-	-
3	IRS	0	1	167	7e-11	1	0.001	1	0.007	1e-05	motif-IRS	CASSIrsSYEQYF	CASSIRSSYEQYF	TRBV19	TRBJ2-7	NA	NA	inf	-	-	-	-	-	-	-	-	-	-	-
3	IRS	0	1	167	7e-11	1	0.001	1	0.007	1e-05	motif-IRS	CASSIrsSYEQYF	CASSIRSSYEQYF	TRBV19	TRBJ2-7	NA	NA	inf	-	-	-	-	-	-	-	-	-	-	-
3	IRS	0	1	167	7e-11	1	0.001	1	0.007	1e-05	motif-IRS	CASSIrsSYEQYF	CASSIRSSYEQYF	TRBV19	TRBJ2-7	NA	NA	inf	-	-	-	-	-	-	-	-	-	-	-
3	IRS	0	1	167	7e-11	1	0.001	1	0.007	1e-05	motif-IRS	CASSIrsSYEQYF	CASSIRSSYEQYF	TRBV19	TRBJ2-7	NA	NA	inf	-	-	-	-	-	-	-	-	-	-	-
3	IRS	0	1	167	7e-11	1	0.001	1	0.007	1e-05	motif-IRS	CASSIrsSYEQYF	CASSIRSSYEQYF	TRBV19	TRBJ2-7	NA	NA	inf	-	-	-	-	-	-	-	-	-	-	-
3	IRS	0	1	167	7e-11	1	0.001	1	0.007	1e-05	motif-IRS	CASSIrsSYEQYF	CASSIRSSYEQYF	TRBV19	TRBJ2-7	NA	NA	inf	-	-	-	-	-	-	-	-	-	-	-
3	IRS	0	1	167	7e-11	1	0.001	1	0.007	1e-05	motif-IRS	CASSIrsSYEQYF	CASSIRSSYEQYF	TRBV19	TRBJ2-7	NA	NA	inf	-	-	-	-	-	-	-	-	-	-	-
3	IRS	0	1	167	7e-11	1	0.001	1	0.007	1e-05	motif-IRS	CASSIrsSYEQYF	CASSIRSSYEQYF	TRBV19	TRBJ2-7	NA	NA	inf	-	-	-	-	-	-	-	-	-	-	-
3	IRS	0	1	167	7e-11	1	0.001	1	0.007	1e-05	motif-IRS	CASSIrsSYEQYF	CASSIRSSYEQYF	TRBV19	TRBJ2-7	NA	NA	inf	-	-	-	-	-	-	-	-	-	-	-
3	IRS	0	1	167	7e-11	1	0.001	1	0.007	1e-05	motif-IRS	CASSIrsSYEQYF	CASSIRSSYEQYF	TRBV19	TRBJ2-7	NA	NA	inf	-	-	-	-	-	-	-	-	-	-	-
3	IRS	0	1	167	7e-11	1	0.001	1	0.007	1e-05	motif-IRS	CASSIrsSYEQYF	CASSIRSSYEQYF	TRBV19	TRBJ2-7	NA	NA	inf	-	-	-	-	-	-	-	-	-	-	-
3	IRS	0	1	167	7e-11	1	0.001	1	0.007	1e-05	motif-IRS	CASSIrsSYEQYF	CASSIRSSYEQYF	TRBV19	TRBJ2-7	NA	NA	inf	-	-	-	-	-	-	-	-	-	-	-
3	IRS	0	1	167	7e-11	1	0.001	1	0.007	1e-05	motif-IRS	CASSIrsSYEQYF	CASSIRSSYEQYF	TRBV19	TRBJ2-7	NA	NA	inf	-	-	-	-	-	-	-	-	-	-	-
3	IRS	0	1	167	7e-11	1	0.001	1	0.007	1e-05	motif-IRS	CASSIrsSYEQYF	CASSIRSSYEQYF	TRBV19	TRBJ2-7	NA	NA	inf	-	-	-	-	-	-	-	-	-	-	-
3	IRS	0	1	167	7e-11	1	0.001	1	0.007	1e-05	motif-IRS	CASSIrsSYEQYF	CASSIRSSYEQYF	TRBV19	TRBJ2-7	NA	NA	inf	-	-	-	-	-	-	-	-	-	-	-
3	IRS	0	1	167	7e-11	1	0.001	1	0.007	1e-05	motif-IRS	CASSIrsSYEQYF	CASSIRSSYEQYF	TRBV19	TRBJ2-7	NA	NA	inf	-	-	-	-	-	-	-	-	-	-	-
3	IRS	0	1	167	7e-11	1	0.001	1	0.007	1e-05	motif-IRS	CASSIrsSYEQYF	CASSIRSSYEQYF	TRBV19	TRBJ2-7	NA	NA	inf	-	-	-	-	-	-	-	-	-	-	-
3	IRS	0	1	167	7e-11	1	0.001	1	0.007	1e-05	motif-IRS	CASSIrsSYEQYF	CASSIRSSYEQYF	TRBV19	TRBJ2-7	NA	NA	inf	-	-	-	-	-	-	-	-	-	-	-
3	IRS	0	1	167	7e-11	1	0.001	1	0.007	1e-05	motif-IRS	CASSIrsSYEQYF	CASSIRSSYEQYF	TRBV19	TRBJ2-7	NA	NA	inf	-	-	-	-	-	-	-	-	-	-	-
3	IRS	0	1	167	7e-11	1	0.001	1	0.007	1e-05	motif-IRS	CASSIrsSYEQYF	CASSIRSSYEQYF	TRBV19	TRBJ2-7	NA	NA	inf	-	-	-	-	-	-	-	-	-	-	-
3	IRS	0	1	167	7e-11	1	0.001	1	0.007	1e-05	motif-IRS	CASSIrsSYEQYF	CASSIRSSYEQYF	TRBV19	TRBJ2-7	NA	NA	inf	-	-	-	-	-	-	-	-	-	-	-
3	IRS	0	1	167	7e-11	1	0.001	1	0.007	1e-05	motif-IRS	CASSIrsSYEQYF	CASSIRSSYEQYF	TRBV19	TRBJ2-7	NA	NA	inf	-	-	-	-	-	-	-	-	-	-	-
3	IRS	0	1	167	7e-11	1	0.001	1	0.007	1e-05	motif-IRS	CASSIrsSYEQYF	CASSIRSSYEQYF	TRBV19	TRBJ2-7	NA	NA	inf	-	-	-	-	-	-	-	-	-	-	-
3	IRS	0	1	167	7e-11	1	0.001	1	0.007	1e-05	motif-IRS	CASSIrsSYEQYF	CASSIRSSYEQYF	TRBV19	TRBJ2-7	NA	NA	inf	-	-	-	-	-	-	-	-	-	-	-
3	IRS	0	1	167	7e-11	1	0.001	1	0.007	1e-05	motif-IRS	CASSIrsSYEQYF	CASSIRSSYEQYF	TRBV19	TRBJ2-7	NA	NA	inf	-	-	-	-	-	-	-	-	-	-	-
3	IRS	0	1	167	7e-11	1	0.001	1	0.007	1e-05	motif-IRS	CASSIrsSYEQYF	CASSIRSSYEQYF	TRBV19	TRBJ2-7	NA	NA	inf	-	-	-	-	-	-	-	-	-	-	-
3	IRS	0	1	167	7e-11	1	0.001	1	0.007	1e-05	motif-IRS	CASSIrsSYEQYF	CASSIRSSYEQYF	TRBV19	TRBJ2-7	NA	NA	inf	-	-	-	-	-	-	-	-	-	-	-
3	IRS	0	1	167	7e-11	1	0.001	1	0.007	1e-05	motif-IRS	CASSIrsSYEQYF	CASSIRSSYEQYF	TRBV19	TRBJ2-7	NA	NA	inf	-	-	-	-	-	-	-	-	-	-	-
3	IRS	0	1	167	7e-11	1	0.001	1	0.007	1e-05	motif-IRS	CASSIrsSYEQYF	CASSIRSSYEQYF	TRBV19	TRBJ2-7	NA	NA	inf	-	-	-	-	-	-	-	-	-	-	-
3	IRS	0	1	167	7e-11	1	0.001	1	0.007	1e-05	motif-IRS	CASSIrsSYEQYF	CASSIRSSYEQYF	TRBV19	TRBJ2-7	NA	NA	inf	-	-	-	-	-	-	-	-	-	-	-
3	IRS	0	1	167	7e-11	1	0.001	1	0.007	1e-05	motif-IRS	CASSIrsSYEQYF	CASSIRSSYEQYF	TRBV19	TRBJ2-7	NA	NA	0	-	-	-	-	-	-	-	-	-	-	-
3	IRS	0	1	167	7e-11	1	0.001	1	0.007	1e-05	motif-IRS	CASSIrsSYEQYF	CASSIRSSYEQYF	TRBV19	TRBJ2-7	NA	NA	inf	-	-	-	-	-	-	-	-	-	-	-
3	IRS	0	1	167	7e-11	1	0.001	1	0.007	1e-05	motif-IRS	CASSIrsSYEQYF	CASSIRSSYEQYF	TRBV19	TRBJ2-7	NA	NA	inf	-	-	-	-	-	-	-	-	-	-	-
3	IRS	0	1	167	7e-11	1	0.001	1	0.007	1e-05	motif-IRS	CASSIrsSYEQYF	CASSIRSSYEQYF	TRBV19	TRBJ2-7	NA	NA	inf	-	-	-	-	-	-	-	-	-	-	-
3	IRS	0	1	167	7e-11	1	0.001	1	0.007	1e-05	motif-IRS	CASSIrsSYEQYF	CASSIRSSYEQYF	TRBV19	TRBJ2-7	NA	NA	inf	-	-	-	-	-	-	-	-	-	-	-
3	IRS	0	1	167	7e-11	1	0.001	1	0.007	1e-05	motif-IRS	CASSIrsSYEQYF	CASSIRSSYEQYF	TRBV19	TRBJ2-7	NA	NA	inf	-	-	-	-	-	-	-	-	-	-	-
3	IRS	0	1	167	7e-11	1	0.001	1	0.007	1e-05	motif-IRS	CASSIrsSYEQYF	CASSIRSSYEQYF	TRBV19	TRBJ2-7	NA	NA	inf	-	-	-	-	-	-	-	-	-	-	-
3	IRS	0	1	167	7e-11	1	0.001	1	0.007	1e-05	motif-IRS	CASSIrsSYEQYF	CASSIRSSYEQYF	TRBV19	TRBJ2-7	NA	NA	0	-	-	-	-	-	-	-	-	-	-	-
3	IRS	0	1	167	7e-11	1	0.001	1	0.007	1e-05	motif-IRS	CASSIrsSYEQYF	CASSIRSSYEQYF	TRBV19	TRBJ2-7	NA	NA	inf	-	-	-	-	-	-	-	-	-	-	-
3	IRS	0	1	167	7e-11	1	0.001	1	0.007	1e-05	motif-IRS	CASSIrsSYEQYF	CASSIRSSYEQYF	TRBV19	TRBJ2-7	NA	NA	inf	-	-	-	-	-	-	-	-	-	-	-
3	IRS	0	1	167	7e-11	1	0.001	1	0.007	1e-05	motif-IRS	CASSIrsSYEQYF	CASSIRSSYEQYF	TRBV19	TRBJ2-7	NA	NA	inf	-	-	-	-	-	-	-	-	-	-	-
3	IRS	0	1	167	7e-11	1	0.001	1	0.007	1e-05	motif-IRS	CASSIrsSYEQYF	CASSIRSSYEQYF	TRBV19	TRBJ2-7	NA	NA	inf	-	-	-	-	-	-	-	-	-	-	-
3	IRS	0	1	167	7e-11	1	0.001	1	0.007	1e-05	motif-IRS	CASSIrsSYEQYF	CASSIRSSYEQYF	TRBV19	TRBJ2-7	NA	NA	inf	-	-	-	-	-	-	-	-	-	-	-
3	IRS	0	1	167	7e-11	1	0.001	1	0.007	1e-05	motif-IRS	CASSIrsSYEQYF	CASSIRSSYEQYF	TRBV19	TRBJ2-7	NA	NA	inf	-	-	-	-	-	-	-	-	-	-	-
3	IRS	0	1	167	7e-11	1	0.001	1	0.007	1e-05	motif-IRS	CASSIrsSYEQYF	CASSIRSSYEQYF	TRBV19	TRBJ2-7	NA	NA	inf	-	-	-	-	-	-	-	-	-	-	-
3	IRS	0	1	167	7e-11	1	0.001	1	0.007	1e-05	motif-IRS	CASSIrsSYEQYF	CASSIRSSYEQYF	TRBV19	TRBJ2-7	NA	NA	inf	-	-	-	-	-	-	-	-	-	-	-
3	IRS	0	1	167	7e-11	1	0.001	1	0.007	1e-05	motif-IRS	CASSIrsSYEQYF	CASSIRSSYEQYF	TRBV19	TRBJ2-7	NA	NA	inf	-	-	-	-	-	-	-	-	-	-	-
3	IRS	0	1	167	7e-11	1	0.001	1	0.007	1e-05	motif-IRS	CASSIrsSYEQYF	CASSIRSSYEQYF	TRBV19	TRBJ2-7	NA	NA	inf	-	-	-	-	-	-	-	-	-	-	-
3	IRS	0	1	167	7e-11	1	0.001	1	0.007	1e-05	motif-IRS	CASSIrsSYEQYF	CASSIRSSYEQYF	TRBV19	TRBJ2-7	NA	NA	inf	-	-	-	-	-	-	-	-	-	-	-
3	IRS	0	1	167	7e-11	1	0.001	1	0.007	1e-05	motif-IRS	CASSIrsSYEQYF	CASSIRSSYEQYF	TRBV19	TRBJ2-7	NA	NA	inf	-	-	-	-	-	-	-	-	-	-	-
3	IRS	0	1	167	7e-11	1	0.001	1	0.007	1e-05	motif-IRS	CASSIrsSYEQYF	CASSIRSSYEQYF	TRBV19	TRBJ2-7	NA	NA	inf	-	-	-	-	-	-	-	-	-	-	-
3	IRS	0	1	167	7e-11	1	0.001	1	0.007	1e-05	motif-IRS	CASSIrsSYEQYF	CASSIRSSYEQYF	TRBV19	TRBJ2-7	NA	NA	inf	-	-	-	-	-	-	-	-	-	-	-
3	IRS	0	1	167	7e-11	1	0.001	1	0.007	1e-05	motif-IRS	CASSIrsSYEQYF	CASSIRSSYEQYF	TRBV19	TRBJ2-7	NA	NA	inf	-	-	-	-	-	-	-	-	-	-	-
3	IRS	0	1	167	7e-11	1	0.001	1	0.007	1e-05	motif-IRS	CASSIrsSYEQYF	CASSIRSSYEQYF	TRBV19	TRBJ2-7	NA	NA	inf	-	-	-	-	-	-	-	-	-	-	-
3	IRS	0	1	167	7e-11	1	0.001	1	0.007	1e-05	motif-IRS	CASSIrsSYEQYF	CASSIRSSYEQYF	TRBV19	TRBJ2-7	NA	NA	inf	-	-	-	-	-	-	-	-	-	-	-
3	IRS	0	1	167	7e-11	1	0.001	1	0.007	1e-05	motif-IRS	CASSIrsSYEQYF	CASSIRSSYEQYF	TRBV19	TRBJ2-7	NA	NA	inf	-	-	-	-	-	-	-	-	-	-	-
3	IRS	0	1	167	7e-11	1	0.001	1	0.007	1e-05	motif-IRS	CASSIrsSYEQYF	CASSIRSSYEQYF	TRBV19	TRBJ2-7	NA	NA	inf	-	-	-	-	-	-	-	-	-	-	-
3	IRS	0	1	167	7e-11	1	0.001	1	0.007	1e-05	motif-IRS	CASSIrsSYEQYF	CASSIRSSYEQYF	TRBV19	TRBJ2-7	NA	NA	inf	-	-	-	-	-	-	-	-	-	-	-
3	IRS	0	1	167	7e-11	1	0.001	1	0.007	1e-05	motif-IRS	CASSIrsSYEQYF	CASSIRSSYEQYF	TRBV19	TRBJ2-7	NA	NA	inf	-	-	-	-	-	-	-	-	-	-	-
3	IRS	0	1	167	7e-11	1	0.001	1	0.007	1e-05	motif-IRS	CASSIrsSYEQYF	CASSIRSSYEQYF	TRBV19	TRBJ2-7	NA	NA	inf	-	-	-	-	-	-	-	-	-	-	-
3	IRS	0	1	167	7e-11	1	0.001	1	0.007	1e-05	motif-IRS	CASSIrsSYEQYF	CASSIRSSYEQYF	TRBV19	TRBJ2-7	NA	NA	inf	-	-	-	-	-	-	-	-	-	-	-
3	IRS	0	1	167	7e-11	1	0.001	1	0.007	1e-05	motif-IRS	CASSIrsSYEQYF	CASSIRSSYEQYF	TRBV19	TRBJ2-7	NA	NA	inf	-	-	-	-	-	-	-	-	-	-	-
3	IRS	0	1	167	7e-11	1	0.001	1	0.007	1e-05	motif-IRS	CASSIrsSYEQYF	CASSIRSSYEQYF	TRBV19	TRBJ2-7	NA	NA	inf	-	-	-	-	-	-	-	-	-	-	-
3	IRS	0	1	167	7e-11	1	0.001	1	0.007	1e-05	motif-IRS	CASSIrsSYEQYF	CASSIRSSYEQYF	TRBV19	TRBJ2-7	NA	NA	inf	-	-	-	-	-	-	-	-	-	-	-
3	IRS	0	1	167	7e-11	1	0.001	1	0.007	1e-05	motif-IRS	CASSIrsSYEQYF	CASSIRSSYEQYF	TRBV19	TRBJ2-7	NA	NA	inf	-	-	-	-	-	-	-	-	-	-	-
3	IRS	0	1	167	7e-11	1	0.001	1	0.007	1e-05	motif-IRS	CASSIrsSYEQYF	CASSIRSSYEQYF	TRBV19	TRBJ2-7	NA	NA	inf	-	-	-	-	-	-	-	-	-	-	-
3	IRS	0	1	167	7e-11	1	0.001	1	0.007	1e-05	motif-IRS	CASSIrsSYEQYF	CASSIRSSYEQYF	TRBV19	TRBJ2-7	NA	NA	inf	-	-	-	-	-	-	-	-	-	-	-
3	IRS	0	1	167	7e-11	1	0.001	1	0.007	1e-05	motif-IRS	CASSIrsSYEQYF	CASSIRSSYEQYF	TRBV19	TRBJ2-7	NA	NA	inf	-	-	-	-	-	-	-	-	-	-	-
3	IRS	0	1	167	7e-11	1	0.001	1	0.007	1e-05	motif-IRS	CASSIrsSYEQYF	CASSIRSSYEQYF	TRBV19	TRBJ2-7	NA	NA	inf	-	-	-	-	-	-	-	-	-	-	-
3	IRS	0	1	167	7e-11	1	0.001	1	0.007	1e-05	motif-IRS	CASSIrsSYEQYF	CASSIRSSYEQYF	TRBV19	TRBJ2-7	NA	NA	0	-	-	-	-	-	-	-	-	-	-	-
3	IRS	0	1	167	7e-11	1	0.001	1	0.007	1e-05	motif-IRS	CASSIrsSYEQYF	CASSIRSSYEQYF	TRBV19	TRBJ2-7	NA	NA	inf	-	-	-	-	-	-	-	-	-	-	-
3	IRS	0	1	167	7e-11	1	0.001	1	0.007	1e-05	motif-IRS	CASSIrsSYEQYF	CASSIRSSYEQYF	TRBV19	TRBJ2-7	NA	NA	inf	-	-	-	-	-	-	-	-	-	-	-
3	IRS	0	1	167	7e-11	1	0.001	1	0.007	1e-05	motif-IRS	CASSIrsSYEQYF	CASSIRSSYEQYF	TRBV19	TRBJ2-7	NA	NA	inf	-	-	-	-	-	-	-	-	-	-	-
3	IRS	0	1	167	7e-11	1	0.001	1	0.007	1e-05	motif-IRS	CASSIrsSYEQYF	CASSIRSSYEQYF	TRBV19	TRBJ2-7	NA	NA	inf	-	-	-	-	-	-	-	-	-	-	-
3	IRS	0	1	167	7e-11	1	0.001	1	0.007	1e-05	motif-IRS	CASSIrsSYEQYF	CASSIRSSYEQYF	TRBV19	TRBJ2-7	NA	NA	inf	-	-	-	-	-	-	-	-	-	-	-
3	IRS	0	1	167	7e-11	1	0.001	1	0.007	1e-05	motif-IRS	CASSIrsSYEQYF	CASSIRSSYEQYF	TRBV19	TRBJ2-7	NA	NA	inf	-	-	-	-	-	-	-	-	-	-	-
3	IRS	0	1	167	7e-11	1	0.001	1	0.007	1e-05	motif-IRS	CASSIrsSYEQYF	CASSIRSSYEQYF	TRBV19	TRBJ2-7	NA	NA	inf	-	-	-	-	-	-	-	-	-	-	-
3	IRS	0	1	167	7e-11	1	0.001	1	0.007	1e-05	motif-IRS	CASSIrsSYEQYF	CASSIRSSYEQYF	TRBV19	TRBJ2-7	NA	NA	inf	-	-	-	-	-	-	-	-	-	-	-
3	IRS	0	1	167	7e-11	1	0.001	1	0.007	1e-05	motif-IRS	CASSIrsSYEQYF	CASSIRSSYEQYF	TRBV19	TRBJ2-7	NA	NA	inf	-	-	-	-	-	-	-	-	-	-	-
3	IRS	0	1	167	7e-11	1	0.001	1	0.007	1e-05	motif-IRS	CASSIrsSYEQYF	CASSIRSSYEQYF	TRBV19	TRBJ2-7	NA	NA	inf	-	-	-	-	-	-	-	-	-	-	-
3	IRS	0	1	167	7e-11	1	0.001	1	0.007	1e-05	motif-IRS	CASSIrsSYEQYF	CASSIRSSYEQYF	TRBV19	TRBJ2-7	NA	NA	inf	-	-	-	-	-	-	-	-	-	-	-
3	IRS	0	1	167	7e-11	1	0.001	1	0.007	1e-05	motif-IRS	CASSIrsSYEQYF	CASSIRSSYEQYF	TRBV19	TRBJ2-7	NA	NA	inf	-	-	-	-	-	-	-	-	-	-	-
3	IRS	0	1	167	7e-11	1	0.001	1	0.007	1e-05	motif-IRS	CASSIrsSYEQYF	CASSIRSSYEQYF	TRBV19	TRBJ2-7	NA	NA	inf	-	-	-	-	-	-	-	-	-	-	-
3	IRS	0	1	167	7e-11	1	0.001	1	0.007	1e-05	motif-IRS	CASSIrsSYEQYF	CASSIRSSYEQYF	TRBV19	TRBJ2-7	NA	NA	inf	-	-	-	-	-	-	-	-	-	-	-
3	IRS	0	1	167	7e-11	1	0.001	1	0.007	1e-05	motif-IRS	CASSIrsSYEQYF	CASSIRSSYEQYF	TRBV19	TRBJ2-7	NA	NA	inf	-	-	-	-	-	-	-	-	-	-	-
3	IRS	0	1	167	7e-11	1	0.001	1	0.007	1e-05	motif-IRS	CASSIrsSYEQYF	CASSIRSSYEQYF	TRBV19	TRBJ2-7	NA	NA	0	-	-	-	-	-	-	-	-	-	-	-
3	IRS	0	1	167	7e-11	1	0.001	1	0.007	1e-05	motif-IRS	CASSIrsSYEQYF	CASSIRSSYEQYF	TRBV19	TRBJ2-7	NA	NA	inf	-	-	-	-	-	-	-	-	-	-	-
3	IRS	0	1	167	7e-11	1	0.001	1	0.007	1e-05	motif-IRS	CASSIrsSYEQYF	CASSIRSSYEQYF	TRBV19	TRBJ2-7	NA	NA	inf	-	-	-	-	-	-	-	-	-	-	-
3	IRS	0	1	167	7e-11	1	0.001	1	0.007	1e-05	motif-IRS	CASSIrsSYEQYF	CASSIRSSYEQYF	TRBV19	TRBJ2-7	NA	NA	inf	-	-	-	-	-	-	-	-	-	-	-
3	IRS	0	1	167	7e-11	1	0.001	1	0.007	1e-05	motif-IRS	CASSIrsSYEQYF	CASSIRSSYEQYF	TRBV19	TRBJ2-7	NA	NA	inf	-	-	-	-	-	-	-	-	-	-	-
3	IRS	0	1	167	7e-11	1	0.001	1	0.007	1e-05	motif-IRS	CASSIrsSYEQYF	CASSIRSSYEQYF	TRBV19	TRBJ2-7	NA	NA	inf	-	-	-	-	-	-	-	-	-	-	-
3	IRS	0	1	167	7e-11	1	0.001	1	0.007	1e-05	motif-IRS	CASSIrsSYEQYF	CASSIRSSYEQYF	TRBV19	TRBJ2-7	NA	NA	inf	-	-	-	-	-	-	-	-	-	-	-
3	IRS	0	1	167	7e-11	1	0.001	1	0.007	1e-05	motif-IRS	CASSIrsSYEQYF	CASSIRSSYEQYF	TRBV19	TRBJ2-7	NA	NA	inf	-	-	-	-	-	-	-	-	-	-	-
3	IRS	0	1	167	7e-11	1	0.001	1	0.007	1e-05	motif-IRS	CASSIrsSYEQYF	CASSIRSSYEQYF	TRBV19	TRBJ2-7	NA	NA	inf	-	-	-	-	-	-	-	-	-	-	-
3	IRS	0	1	167	7e-11	1	0.001	1	0.007	1e-05	motif-IRS	CASSIrsSYEQYF	CASSIRSSYEQYF	TRBV19	TRBJ2-7	NA	NA	inf	-	-	-	-	-	-	-	-	-	-	-
3	IRS	0	1	167	7e-11	1	0.001	1	0.007	1e-05	motif-IRS	CASSIrsSYEQYF	CASSIRSSYEQYF	TRBV19	TRBJ2-7	NA	NA	inf	-	-	-	-	-	-	-	-	-	-	-
3	IRS	0	1	167	7e-11	1	0.001	1	0.007	1e-05	motif-IRS	CASSIrsSYEQYF	CASSIRSSYEQYF	TRBV19	TRBJ2-7	NA	NA	inf	-	-	-	-	-	-	-	-	-	-	-
3	IRS	0	1	167	7e-11	1	0.001	1	0.007	1e-05	motif-IRS	CASSIrsSYEQYF	CASSIRSSYEQYF	TRBV19	TRBJ2-7	NA	NA	inf	-	-	-	-	-	-	-	-	-	-	-
3	IRS	0	1	167	7e-11	1	0.001	1	0.007	1e-05	motif-IRS	CASSIrsSYEQYF	CASSIRSSYEQYF	TRBV19	TRBJ2-7	NA	NA	inf	-	-	-	-	-	-	-	-	-	-	-
3	IRS	0	1	167	7e-11	1	0.001	1	0.007	1e-05	motif-IRS	CASSIrsSYEQYF	CASSIRSSYEQYF	TRBV19	TRBJ2-7	NA	NA	inf	-	-	-	-	-	-	-	-	-	-	-
3	IRS	0	1	167	7e-11	1	0.001	1	0.007	1e-05	motif-IRS	CASSIrsSYEQYF	CASSIRSSYEQYF	TRBV19	TRBJ2-7	NA	NA	inf	-	-	-	-	-	-	-	-	-	-	-
3	IRS	0	1	167	7e-11	1	0.001	1	0.007	1e-05	motif-IRS	CASSIrsSYEQYF	CASSIRSSYEQYF	TRBV19	TRBJ2-7	NA	NA	inf	-	-	-	-	-	-	-	-	-	-	-
3	IRS	0	1	167	7e-11	1	0.001	1	0.007	1e-05	motif-IRS	CASSIrsSYEQYF	CASSIRSSYEQYF	TRBV19	TRBJ2-7	NA	NA	inf	-	-	-	-	-	-	-	-	-	-	-
3	IRS	0	1	167	7e-11	1	0.001	1	0.007	1e-05	motif-IRS	CASSIrsSYEQYF	CASSIRSSYEQYF	TRBV19	TRBJ2-7	NA	NA	inf	-	-	-	-	-	-	-	-	-	-	-
3	IRS	0	1	167	7e-11	1	0.001	1	0.007	1e-05	motif-IRS	CASSIrsSYEQYF	CASSIRSSYEQYF	TRBV19	TRBJ2-7	NA	NA	inf	-	-	-	-	-	-	-	-	-	-	-
3	IRS	0	1	167	7e-11	1	0.001	1	0.007	1e-05	motif-IRS	CASSIrsSYEQYF	CASSIRSSYEQYF	TRBV19	TRBJ2-7	NA	NA	0	-	-	-	-	-	-	-	-	-	-	-
3	IRS	0	1	167	7e-11	1	0.001	1	0.007	1e-05	motif-IRS	CASSIrsSYEQYF	CASSIRSSYEQYF	TRBV19	TRBJ2-7	NA	NA	inf	-	-	-	-	-	-	-	-	-	-	-
3	IRS	0	1	167	7e-11	1	0.001	1	0.007	1e-05	motif-IRS	CASSIrsSYEQYF	CASSIRSSYEQYF	TRBV19	TRBJ2-7	NA	NA	inf	-	-	-	-	-	-	-	-	-	-	-
3	IRS	0	1	167	7e-11	1	0.001	1	0.007	1e-05	motif-IRS	CASSIrsSYEQYF	CASSIRSSYEQYF	TRBV19	TRBJ2-7	NA	NA	inf	-	-	-	-	-	-	-	-	-	-	-
3	IRS	0	1	167	7e-11	1	0.001	1	0.007	1e-05	motif-IRS	CASSIrsSYEQYF	CASSIRSSYEQYF	TRBV19	TRBJ2-7	NA	NA	inf	-	-	-	-	-	-	-	-	-	-	-
3	IRS	0	1	167	7e-11	1	0.001	1	0.007	1e-05	motif-IRS	CASSIrsSYEQYF	CASSIRSSYEQYF	TRBV19	TRBJ2-7	NA	NA	inf	-	-	-	-	-	-	-	-	-	-	-
3	IRS	0	1	167	7e-11	1	0.001	1	0.007	1e-05	motif-IRS	CASSIrsSYEQYF	CASSIRSSYEQYF	TRBV19	TRBJ2-7	NA	NA	inf	-	-	-	-	-	-	-	-	-	-	-
3	IRS	0	1	167	7e-11	1	0.001	1	0.007	1e-05	motif-IRS	CASSIrsSYEQYF	CASSIRSSYEQYF	TRBV19	TRBJ2-7	NA	NA	inf	-	-	-	-	-	-	-	-	-	-	-
3	IRS	0	1	167	7e-11	1	0.001	1	0.007	1e-05	motif-IRS	CASSIrsSYEQYF	CASSIRSSYEQYF	TRBV19	TRBJ2-7	NA	NA	0	-	-	-	-	-	-	-	-	-	-	-
3	IRS	0	1	167	7e-11	1	0.001	1	0.007	1e-05	motif-IRS	CASSIrsSYEQYF	CASSIRSSYEQYF	TRBV19	TRBJ2-7	NA	NA	inf	-	-	-	-	-	-	-	-	-	-	-
3	IRS	0	1	167	7e-11	1	0.001	1	0.007	1e-05	motif-IRS	CASSIrsSYEQYF	CASSIRSSYEQYF	TRBV19	TRBJ2-7	NA	NA	inf	-	-	-	-	-	-	-	-	-	-	-
3	IRS	0	1	167	7e-11	1	0.001	1	0.007	1e-05	motif-IRS	CASSIrsSYEQYF	CASSIRSSYEQYF	TRBV19	TRBJ2-7	NA	NA	inf	-	-	-	-	-	-	-	-	-	-	-
3	IRS	0	1	167	7e-11	1	0.001	1	0.007	1e-05	motif-IRS	CASSIrsSYEQYF	CASSIRSSYEQYF	TRBV19	TRBJ2-7	NA	NA	inf	-	-	-	-	-	-	-	-	-	-	-
3	IRS	0	1	167	7e-11	1	0.001	1	0.007	1e-05	motif-IRS	CASSIrsSYEQYF	CASSIRSSYEQYF	TRBV19	TRBJ2-7	NA	NA	inf	-	-	-	-	-	-	-	-	-	-	-
3	IRS	0	1	167	7e-11	1	0.001	1	0.007	1e-05	motif-IRS	CASSIrsSYEQYF	CASSIRSSYEQYF	TRBV19	TRBJ2-7	NA	NA	inf	-	-	-	-	-	-	-	-	-	-	-
3	IRS	0	1	167	7e-11	1	0.001	1	0.007	1e-05	motif-IRS	CASSIrsSYEQYF	CASSIRSSYEQYF	TRBV19	TRBJ2-7	NA	NA	inf	-	-	-	-	-	-	-	-	-	-	-
3	IRS	0	1	167	7e-11	1	0.001	1	0.007	1e-05	motif-IRS	CASSIrsSYEQYF	CASSIRSSYEQYF	TRBV19	TRBJ2-7	NA	NA	inf	-	-	-	-	-	-	-	-	-	-	-
3	IRS	0	1	167	7e-11	1	0.001	1	0.007	1e-05	motif-IRS	CASSIrsSYEQYF	CASSIRSSYEQYF	TRBV19	TRBJ2-7	NA	NA	inf	-	-	-	-	-	-	-	-	-	-	-
3	IRS	0	1	167	7e-11	1	0.001	1	0.007	1e-05	motif-IRS	CASSIrsSYEQYF	CASSIRSSYEQYF	TRBV19	TRBJ2-7	NA	NA	inf	-	-	-	-	-	-	-	-	-	-	-
3	IRS	0	1	167	7e-11	1	0.001	1	0.007	1e-05	motif-IRS	CASSIrsSYEQYF	CASSIRSSYEQYF	TRBV19	TRBJ2-7	NA	NA	inf	-	-	-	-	-	-	-	-	-	-	-
3	IRS	0	1	167	7e-11	1	0.001	1	0.007	1e-05	motif-IRS	CASSIrsSYEQYF	CASSIRSSYEQYF	TRBV19	TRBJ2-7	NA	NA	inf	-	-	-	-	-	-	-	-	-	-	-
3	IRS	0	1	167	7e-11	1	0.001	1	0.007	1e-05	motif-IRS	CASSIrsSYEQYF	CASSIRSSYEQYF	TRBV19	TRBJ2-7	NA	NA	0	-	-	-	-	-	-	-	-	-	-	-
3	IRS	0	1	167	7e-11	1	0.001	1	0.007	1e-05	motif-IRS	CASSIrsSYEQYF	CASSIRSSYEQYF	TRBV19	TRBJ2-7	NA	NA	inf	-	-	-	-	-	-	-	-	-	-	-
3	IRS	0	1	167	7e-11	1	0.001	1	0.007	1e-05	motif-IRS	CASSIrsSYEQYF	CASSIRSSYEQYF	TRBV19	TRBJ2-7	NA	NA	inf	-	-	-	-	-	-	-	-	-	-	-
3	IRS	0	1	167	7e-11	1	0.001	1	0.007	1e-05	motif-IRS	CASSIrsSYEQYF	CASSIRSSYEQYF	TRBV19	TRBJ2-7	NA	NA	inf	-	-	-	-	-	-	-	-	-	-	-
3	IRS	0	1	167	7e-11	1	0.001	1	0.007	1e-05	motif-IRS	CASSIrsSYEQYF	CASSIRSSYEQYF	TRBV19	TRBJ2-7	NA	NA	inf	-	-	-	-	-	-	-	-	-	-	-
3	IRS	0	1	167	7e-11	1	0.001	1	0.007	1e-05	motif-IRS	CASSIrsSYEQYF	CASSIRSSYEQYF	TRBV19	TRBJ2-7	NA	NA	inf	-	-	-	-	-	-	-	-	-	-	-
3	IRS	0	1	167	7e-11	1	0.001	1	0.007	1e-05	motif-IRS	CASSIrsSYEQYF	CASSIRSSYEQYF	TRBV19	TRBJ2-7	NA	NA	inf	-	-	-	-	-	-	-	-	-	-	-
3	IRS	0	1	167	7e-11	1	0.001	1	0.007	1e-05	motif-IRS	CASSIrsSYEQYF	CASSIRSSYEQYF	TRBV19	TRBJ2-7	NA	NA	inf	-	-	-	-	-	-	-	-	-	-	-
3	IRS	0	1	167	7e-11	1	0.001	1	0.007	1e-05	motif-IRS	CASSIrsSYEQYF	CASSIRSSYEQYF	TRBV19	TRBJ2-7	NA	NA	inf	-	-	-	-	-	-	-	-	-	-	-
3	IRS	0	1	167	7e-11	1	0.001	1	0.007	1e-05	motif-IRS	CASSIrsSYEQYF	CASSIRSSYEQYF	TRBV19	TRBJ2-7	NA	NA	inf	-	-	-	-	-	-	-	-	-	-	-
3	IRS	0	1	167	7e-11	1	0.001	1	0.007	1e-05	motif-IRS	CASSIrsSYEQYF	CASSIRSSYEQYF	TRBV19	TRBJ2-7	NA	NA	inf	-	-	-	-	-	-	-	-	-	-	-
3	IRS	0	1	167	7e-11	1	0.001	1	0.007	1e-05	motif-IRS	CASSIrsSYEQYF	CASSIRSSYEQYF	TRBV19	TRBJ2-7	NA	NA	inf	-	-	-	-	-	-	-	-	-	-	-
3	IRS	0	1	167	7e-11	1	0.001	1	0.007	1e-05	motif-IRS	CASSIrsSYEQYF	CASSIRSSYEQYF	TRBV19	TRBJ2-7	NA	NA	inf	-	-	-	-	-	-	-	-	-	-	-
3	IRS	0	1	167	7e-11	1	0.001	1	0.007	1e-05	motif-IRS	CASSIrsSYEQYF	CASSIRSSYEQYF	TRBV19	TRBJ2-7	NA	NA	inf	-	-	-	-	-	-	-	-	-	-	-
3	IRS	0	1	167	7e-11	1	0.001	1	0.007	1e-05	motif-IRS	CASSIrsSYEQYF	CASSIRSSYEQYF	TRBV19	TRBJ2-7	NA	NA	0	-	-	-	-	-	-	-	-	-	-	-
3	IRS	0	1	167	7e-11	1	0.001	1	0.007	1e-05	motif-IRS	CASSIrsSYEQYF	CASSIRSSYEQYF	TRBV19	TRBJ2-7	NA	NA	inf	-	-	-	-	-	-	-	-	-	-	-
3	IRS	0	1	167	7e-11	1	0.001	1	0.007	1e-05	motif-IRS	CASSIrsSYEQYF	CASSIRSSYEQYF	TRBV19	TRBJ2-7	NA	NA	inf	-	-	-	-	-	-	-	-	-	-	-
3	IRS	0	1	167	7e-11	1	0.001	1	0.007	1e-05	motif-IRS	CASSIrsSYEQYF	CASSIRSSYEQYF	TRBV19	TRBJ2-7	NA	NA	inf	-	-	-	-	-	-	-	-	-	-	-
3	IRS	0	1	167	7e-11	1	0.001	1	0.007	1e-05	motif-IRS	CASSIrsSYEQYF	CASSIRSSYEQYF	TRBV19	TRBJ2-7	NA	NA	0	-	-	-	-	-	-	-	-	-	-	-
3	IRS	0	1	167	7e-11	1	0.001	1	0.007	1e-05	motif-IRS	CASSIrsSYEQYF	CASSIRSSYEQYF	TRBV19	TRBJ2-7	NA	NA	0	-	-	-	-	-	-	-	-	-	-	-
3	IRS	0	1	167	7e-11	1	0.001	1	0.007	1e-05	motif-IRS	CASSIrsSYEQYF	CASSIRSSYEQYF	TRBV19	TRBJ2-7	NA	NA	inf	-	-	-	-	-	-	-	-	-	-	-
3	IRS	0	1	167	7e-11	1	0.001	1	0.007	1e-05	motif-IRS	CASSIrsSYEQYF	CASSIRSSYEQYF	TRBV19	TRBJ2-7	NA	NA	inf	-	-	-	-	-	-	-	-	-	-	-
3	IRS	0	1	167	7e-11	1	0.001	1	0.007	1e-05	motif-IRS	CASSIrsSYEQYF	CASSIRSSYEQYF	TRBV19	TRBJ2-7	NA	NA	inf	-	-	-	-	-	-	-	-	-	-	-
3	IRS	0	1	167	7e-11	1	0.001	1	0.007	1e-05	motif-IRS	CASSIrsSYEQYF	CASSIRSSYEQYF	TRBV19	TRBJ2-7	NA	NA	inf	-	-	-	-	-	-	-	-	-	-	-
3	IRS	0	1	167	7e-11	1	0.001	1	0.007	1e-05	motif-IRS	CASSIrsSYEQYF	CASSIRSSYEQYF	TRBV19	TRBJ2-7	NA	NA	inf	-	-	-	-	-	-	-	-	-	-	-
3	IRS	0	1	167	7e-11	1	0.001	1	0.007	1e-05	motif-IRS	CASSIrsSYEQYF	CASSIRSSYEQYF	TRBV19	TRBJ2-7	NA	NA	inf	-	-	-	-	-	-	-	-	-	-	-
3	IRS	0	1	167	7e-11	1	0.001	1	0.007	1e-05	motif-IRS	CASSIrsSYEQYF	CASSIRSSYEQYF	TRBV19	TRBJ2-7	NA	NA	inf	-	-	-	-	-	-	-	-	-	-	-
3	IRS	0	1	167	7e-11	1	0.001	1	0.007	1e-05	motif-IRS	CASSIrsSYEQYF	CASSIRSSYEQYF	TRBV19	TRBJ2-7	NA	NA	inf	-	-	-	-	-	-	-	-	-	-	-
3	IRS	0	1	167	7e-11	1	0.001	1	0.007	1e-05	motif-IRS	CASSIrsSYEQYF	CASSIRSSYEQYF	TRBV19	TRBJ2-7	NA	NA	inf	-	-	-	-	-	-	-	-	-	-	-
3	IRS	0	1	167	7e-11	1	0.001	1	0.007	1e-05	motif-IRS	CASSIrsSYEQYF	CASSIRSSYEQYF	TRBV19	TRBJ2-7	NA	NA	inf	-	-	-	-	-	-	-	-	-	-	-
3	IRS	0	1	167	7e-11	1	0.001	1	0.007	1e-05	motif-IRS	CASSIrsSYEQYF	CASSIRSSYEQYF	TRBV19	TRBJ2-7	NA	NA	inf	-	-	-	-	-	-	-	-	-	-	-
3	IRS	0	1	167	7e-11	1	0.001	1	0.007	1e-05	motif-IRS	CASSIrsSYEQYF	CASSIRSSYEQYF	TRBV19	TRBJ2-7	NA	NA	inf	-	-	-	-	-	-	-	-	-	-	-
3	IRS	0	1	167	7e-11	1	0.001	1	0.007	1e-05	motif-IRS	CASSIrsSYEQYF	CASSIRSSYEQYF	TRBV19	TRBJ2-7	NA	NA	inf	-	-	-	-	-	-	-	-	-	-	-
3	IRS	0	1	167	7e-11	1	0.001	1	0.007	1e-05	motif-IRS	CASSIrsSYEQYF	CASSIRSSYEQYF	TRBV19	TRBJ2-7	NA	NA	inf	-	-	-	-	-	-	-	-	-	-	-
3	IRS	0	1	167	7e-11	1	0.001	1	0.007	1e-05	motif-IRS	CASSIrsSYEQYF	CASSIRSSYEQYF	TRBV19	TRBJ2-7	NA	NA	inf	-	-	-	-	-	-	-	-	-	-	-
3	IRS	0	1	167	7e-11	1	0.001	1	0.007	1e-05	motif-IRS	CASSIrsSYEQYF	CASSIRSSYEQYF	TRBV19	TRBJ2-7	NA	NA	inf	-	-	-	-	-	-	-	-	-	-	-
3	IRS	0	1	167	7e-11	1	0.001	1	0.007	1e-05	motif-IRS	CASSIrsSYEQYF	CASSIRSSYEQYF	TRBV19	TRBJ2-7	NA	NA	inf	-	-	-	-	-	-	-	-	-	-	-
3	IRS	0	1	167	7e-11	1	0.001	1	0.007	1e-05	motif-IRS	CASSIrsSYEQYF	CASSIRSSYEQYF	TRBV19	TRBJ2-7	NA	NA	inf	-	-	-	-	-	-	-	-	-	-	-
3	IRS	0	1	167	7e-11	1	0.001	1	0.007	1e-05	motif-IRS	CASSIrsSYEQYF	CASSIRSSYEQYF	TRBV19	TRBJ2-7	NA	NA	inf	-	-	-	-	-	-	-	-	-	-	-
3	IRS	0	1	167	7e-11	1	0.001	1	0.007	1e-05	motif-IRS	CASSIrsSYEQYF	CASSIRSSYEQYF	TRBV19	TRBJ2-7	NA	NA	inf	-	-	-	-	-	-	-	-	-	-	-
3	IRS	0	1	167	7e-11	1	0.001	1	0.007	1e-05	motif-IRS	CASSIrsSYEQYF	CASSIRSSYEQYF	TRBV19	TRBJ2-7	NA	NA	inf	-	-	-	-	-	-	-	-	-	-	-
3	IRS	0	1	167	7e-11	1	0.001	1	0.007	1e-05	motif-IRS	CASSIrsSYEQYF	CASSIRSSYEQYF	TRBV19	TRBJ2-7	NA	NA	inf	-	-	-	-	-	-	-	-	-	-	-
3	IRS	0	1	167	7e-11	1	0.001	1	0.007	1e-05	motif-IRS	CASSIrsSYEQYF	CASSIRSSYEQYF	TRBV19	TRBJ2-7	NA	NA	inf	-	-	-	-	-	-	-	-	-	-	-
3	IRS	0	1	167	7e-11	1	0.001	1	0.007	1e-05	motif-IRS	CASSIrsSYEQYF	CASSIRSSYEQYF	TRBV19	TRBJ2-7	NA	NA	inf	-	-	-	-	-	-	-	-	-	-	-
3	IRS	0	1	167	7e-11	1	0.001	1	0.007	1e-05	motif-IRS	CASSIrsSYEQYF	CASSIRSSYEQYF	TRBV19	TRBJ2-7	NA	NA	inf	-	-	-	-	-	-	-	-	-	-	-
3	IRS	0	1	167	7e-11	1	0.001	1	0.007	1e-05	motif-IRS	CASSIrsSYEQYF	CASSIRSSYEQYF	TRBV19	TRBJ2-7	NA	NA	inf	-	-	-	-	-	-	-	-	-	-	-
3	IRS	0	1	167	7e-11	1	0.001	1	0.007	1e-05	motif-IRS	CASSIrsSYEQYF	CASSIRSSYEQYF	TRBV19	TRBJ2-7	NA	NA	inf	-	-	-	-	-	-	-	-	-	-	-
3	IRS	0	1	167	7e-11	1	0.001	1	0.007	1e-05	motif-IRS	CASSIrsSYEQYF	CASSIRSSYEQYF	TRBV19	TRBJ2-7	NA	NA	inf	-	-	-	-	-	-	-	-	-	-	-
3	IRS	0	1	167	7e-11	1	0.001	1	0.007	1e-05	motif-IRS	CASSIrsSYEQYF	CASSIRSSYEQYF	TRBV19	TRBJ2-7	NA	NA	inf	-	-	-	-	-	-	-	-	-	-	-
3	IRS	0	1	167	7e-11	1	0.001	1	0.007	1e-05	motif-IRS	CASSIrsSYEQYF	CASSIRSSYEQYF	TRBV19	TRBJ2-7	NA	NA	inf	-	-	-	-	-	-	-	-	-	-	-
3	IRS	0	1	167	7e-11	1	0.001	1	0.007	1e-05	motif-IRS	CASSIrsSYEQYF	CASSIRSSYEQYF	TRBV19	TRBJ2-7	NA	NA	inf	-	-	-	-	-	-	-	-	-	-	-
3	IRS	0	1	167	7e-11	1	0.001	1	0.007	1e-05	motif-IRS	CASSIrsSYEQYF	CASSIRSSYEQYF	TRBV19	TRBJ2-7	NA	NA	inf	-	-	-	-	-	-	-	-	-	-	-
3	IRS	0	1	167	7e-11	1	0.001	1	0.007	1e-05	motif-IRS	CASSIrsSYEQYF	CASSIRSSYEQYF	TRBV19	TRBJ2-7	NA	NA	inf	-	-	-	-	-	-	-	-	-	-	-
3	IRS	0	1	167	7e-11	1	0.001	1	0.007	1e-05	motif-IRS	CASSIrsSYEQYF	CASSIRSSYEQYF	TRBV19	TRBJ2-7	NA	NA	inf	-	-	-	-	-	-	-	-	-	-	-
3	IRS	0	1	167	7e-11	1	0.001	1	0.007	1e-05	motif-IRS	CASSIrsSYEQYF	CASSIRSSYEQYF	TRBV19	TRBJ2-7	NA	NA	inf	-	-	-	-	-	-	-	-	-	-	-
3	IRS	0	1	167	7e-11	1	0.001	1	0.007	1e-05	motif-IRS	CASSIrsSYEQYF	CASSIRSSYEQYF	TRBV19	TRBJ2-7	NA	NA	inf	-	-	-	-	-	-	-	-	-	-	-
3	IRS	0	1	167	7e-11	1	0.001	1	0.007	1e-05	motif-IRS	CASSIrsSYEQYF	CASSIRSSYEQYF	TRBV19	TRBJ2-7	NA	NA	inf	-	-	-	-	-	-	-	-	-	-	-
3	IRS	0	1	167	7e-11	1	0.001	1	0.007	1e-05	motif-IRS	CASSIrsSYEQYF	CASSIRSSYEQYF	TRBV19	TRBJ2-7	NA	NA	inf	-	-	-	-	-	-	-	-	-	-	-
3	IRS	0	1	167	7e-11	1	0.001	1	0.007	1e-05	motif-IRS	CASSIrsSYEQYF	CASSIRSSYEQYF	TRBV19	TRBJ2-7	NA	NA	inf	-	-	-	-	-	-	-	-	-	-	-
3	IRS	0	1	167	7e-11	1	0.001	1	0.007	1e-05	motif-IRS	CASSIrsSYEQYF	CASSIRSSYEQYF	TRBV19	TRBJ2-7	NA	NA	inf	-	-	-	-	-	-	-	-	-	-	-
3	IRS	0	1	167	7e-11	1	0.001	1	0.007	1e-05	motif-IRS	CASSIrsSYEQYF	CASSIRSSYEQYF	TRBV19	TRBJ2-7	NA	NA	inf	-	-	-	-	-	-	-	-	-	-	-
3	IRS	0	1	167	7e-11	1	0.001	1	0.007	1e-05	motif-IRS	CASSIrsSYEQYF	CASSIRSSYEQYF	TRBV19	TRBJ2-7	NA	NA	inf	-	-	-	-	-	-	-	-	-	-	-
3	IRS	0	1	167	7e-11	1	0.001	1	0.007	1e-05	motif-IRS	CASSIrsSYEQYF	CASSIRSSYEQYF	TRBV19	TRBJ2-7	NA	NA	inf	-	-	-	-	-	-	-	-	-	-	-
3	IRS	0	1	167	7e-11	1	0.001	1	0.007	1e-05	motif-IRS	CASSIrsSYEQYF	CASSIRSSYEQYF	TRBV19	TRBJ2-7	NA	NA	inf	-	-	-	-	-	-	-	-	-	-	-
3	IRS	0	1	167	7e-11	1	0.001	1	0.007	1e-05	motif-IRS	CASSIrsSYEQYF	CASSIRSSYEQYF	TRBV19	TRBJ2-7	NA	NA	inf	-	-	-	-	-	-	-	-	-	-	-
3	IRS	0	1	167	7e-11	1	0.001	1	0.007	1e-05	motif-IRS	CASSIrsSYEQYF	CASSIRSSYEQYF	TRBV19	TRBJ2-7	NA	NA	inf	-	-	-	-	-	-	-	-	-	-	-
3	IRS	0	1	167	7e-11	1	0.001	1	0.007	1e-05	motif-IRS	CASSIrsSYEQYF	CASSIRSSYEQYF	TRBV19	TRBJ2-7	NA	NA	inf	-	-	-	-	-	-	-	-	-	-	-
3	IRS	0	1	167	7e-11	1	0.001	1	0.007	1e-05	motif-IRS	CASSIrsSYEQYF	CASSIRSSYEQYF	TRBV19	TRBJ2-7	NA	NA	inf	-	-	-	-	-	-	-	-	-	-	-
3	IRS	0	1	167	7e-11	1	0.001	1	0.007	1e-05	motif-IRS	CASSIrsSYEQYF	CASSIRSSYEQYF	TRBV19	TRBJ2-7	NA	NA	inf	-	-	-	-	-	-	-	-	-	-	-
3	IRS	0	1	167	7e-11	1	0.001	1	0.007	1e-05	motif-IRS	CASSIrsSYEQYF	CASSIRSSYEQYF	TRBV19	TRBJ2-7	NA	NA	inf	-	-	-	-	-	-	-	-	-	-	-
3	IRS	0	1	167	7e-11	1	0.001	1	0.007	1e-05	motif-IRS	CASSIrsSYEQYF	CASSIRSSYEQYF	TRBV19	TRBJ2-7	NA	NA	inf	-	-	-	-	-	-	-	-	-	-	-
3	IRS	0	1	167	7e-11	1	0.001	1	0.007	1e-05	motif-IRS	CASSIrsSYEQYF	CASSIRSSYEQYF	TRBV19	TRBJ2-7	NA	NA	inf	-	-	-	-	-	-	-	-	-	-	-
3	IRS	0	1	167	7e-11	1	0.001	1	0.007	1e-05	motif-IRS	CASSIrsSYEQYF	CASSIRSSYEQYF	TRBV19	TRBJ2-7	NA	NA	inf	-	-	-	-	-	-	-	-	-	-	-
3	IRS	0	1	167	7e-11	1	0.001	1	0.007	1e-05	motif-IRS	CASSIrsSYEQYF	CASSIRSSYEQYF	TRBV19	TRBJ2-7	NA	NA	inf	-	-	-	-	-	-	-	-	-	-	-
3	IRS	0	1	167	7e-11	1	0.001	1	0.007	1e-05	motif-IRS	CASSIrsSYEQYF	CASSIRSSYEQYF	TRBV19	TRBJ2-7	NA	NA	inf	-	-	-	-	-	-	-	-	-	-	-
3	IRS	0	1	167	7e-11	1	0.001	1	0.007	1e-05	motif-IRS	CASSIrsSYEQYF	CASSIRSSYEQYF	TRBV19	TRBJ2-7	NA	NA	inf	-	-	-	-	-	-	-	-	-	-	-
3	IRS	0	1	167	7e-11	1	0.001	1	0.007	1e-05	motif-IRS	CASSIrsSYEQYF	CASSIRSSYEQYF	TRBV19	TRBJ2-7	NA	NA	inf	-	-	-	-	-	-	-	-	-	-	-
3	IRS	0	1	167	7e-11	1	0.001	1	0.007	1e-05	motif-IRS	CASSIrsSYEQYF	CASSIRSSYEQYF	TRBV19	TRBJ2-7	NA	NA	inf	-	-	-	-	-	-	-	-	-	-	-
3	IRS	0	1	167	7e-11	1	0.001	1	0.007	1e-05	motif-IRS	CASSIrsSYEQYF	CASSIRSSYEQYF	TRBV19	TRBJ2-7	NA	NA	inf	-	-	-	-	-	-	-	-	-	-	-
3	IRS	0	1	167	7e-11	1	0.001	1	0.007	1e-05	motif-IRS	CASSIrsSYEQYF	CASSIRSSYEQYF	TRBV19	TRBJ2-7	NA	NA	inf	-	-	-	-	-	-	-	-	-	-	-
3	IRS	0	1	167	7e-11	1	0.001	1	0.007	1e-05	motif-IRS	CASSIrsSYEQYF	CASSIRSSYEQYF	TRBV19	TRBJ2-7	NA	NA	inf	-	-	-	-	-	-	-	-	-	-	-
3	IRS	0	1	167	7e-11	1	0.001	1	0.007	1e-05	motif-IRS	CASSIrsSYEQYF	CASSIRSSYEQYF	TRBV19	TRBJ2-7	NA	NA	inf	-	-	-	-	-	-	-	-	-	-	-
3	IRS	0	1	167	7e-11	1	0.001	1	0.007	1e-05	motif-IRS	CASSIrsSYEQYF	CASSIRSSYEQYF	TRBV19	TRBJ2-7	NA	NA	inf	-	-	-	-	-	-	-	-	-	-	-
3	IRS	0	1	167	7e-11	1	0.001	1	0.007	1e-05	motif-IRS	CASSIrsSYEQYF	CASSIRSSYEQYF	TRBV19	TRBJ2-7	NA	NA	inf	-	-	-	-	-	-	-	-	-	-	-
3	IRS	0	1	167	7e-11	1	0.001	1	0.007	1e-05	motif-IRS	CASSIrsSYEQYF	CASSIRSSYEQYF	TRBV19	TRBJ2-7	NA	NA	inf	-	-	-	-	-	-	-	-	-	-	-
3	IRS	0	1	167	7e-11	1	0.001	1	0.007	1e-05	motif-IRS	CASSIrsSYEQYF	CASSIRSSYEQYF	TRBV19	TRBJ2-7	NA	NA	inf	-	-	-	-	-	-	-	-	-	-	-
3	IRS	0	1	167	7e-11	1	0.001	1	0.007	1e-05	motif-IRS	CASSIrsSYEQYF	CASSIRSSYEQYF	TRBV19	TRBJ2-7	NA	NA	inf	-	-	-	-	-	-	-	-	-	-	-
3	IRS	0	1	167	7e-11	1	0.001	1	0.007	1e-05	motif-IRS	CASSIrsSYEQYF	CASSIRSSYEQYF	TRBV19	TRBJ2-7	NA	NA	inf	-	-	-	-	-	-	-	-	-	-	-
3	IRS	0	1	167	7e-11	1	0.001	1	0.007	1e-05	motif-IRS	CASSIrsSYEQYF	CASSIRSSYEQYF	TRBV19	TRBJ2-7	NA	NA	inf	-	-	-	-	-	-	-	-	-	-	-
3	IRS	0	1	167	7e-11	1	0.001	1	0.007	1e-05	motif-IRS	CASSIrsSYEQYF	CASSIRSSYEQYF	TRBV19	TRBJ2-7	NA	NA	inf	-	-	-	-	-	-	-	-	-	-	-
3	IRS	0	1	167	7e-11	1	0.001	1	0.007	1e-05	motif-IRS	CASSIrsSYEQYF	CASSIRSSYEQYF	TRBV19	TRBJ2-7	NA	NA	inf	-	-	-	-	-	-	-	-	-	-	-
3	IRS	0	1	167	7e-11	1	0.001	1	0.007	1e-05	motif-IRS	CASSIrsSYEQYF	CASSIRSSYEQYF	TRBV19	TRBJ2-7	NA	NA	inf	-	-	-	-	-	-	-	-	-	-	-
3	IRS	0	1	167	7e-11	1	0.001	1	0.007	1e-05	motif-IRS	CASSIrsSYEQYF	CASSIRSSYEQYF	TRBV19	TRBJ2-7	NA	NA	inf	-	-	-	-	-	-	-	-	-	-	-
3	IRS	0	1	167	7e-11	1	0.001	1	0.007	1e-05	motif-IRS	CASSIrsSYEQYF	CASSIRSSYEQYF	TRBV19	TRBJ2-7	NA	NA	inf	-	-	-	-	-	-	-	-	-	-	-
3	IRS	0	1	167	7e-11	1	0.001	1	0.007	1e-05	motif-IRS	CASSIrsSYEQYF	CASSIRSSYEQYF	TRBV19	TRBJ2-7	NA	NA	inf	-	-	-	-	-	-	-	-	-	-	-
3	IRS	0	1	167	7e-11	1	0.001	1	0.007	1e-05	motif-IRS	CASSIrsSYEQYF	CASSIRSSYEQYF	TRBV19	TRBJ2-7	NA	NA	inf	-	-	-	-	-	-	-	-	-	-	-
3	IRS	0	1	167	7e-11	1	0.001	1	0.007	1e-05	motif-IRS	CASSIrsSYEQYF	CASSIRSSYEQYF	TRBV19	TRBJ2-7	NA	NA	inf	-	-	-	-	-	-	-	-	-	-	-
3	IRS	0	1	167	7e-11	1	0.001	1	0.007	1e-05	motif-IRS	CASSIrsSYEQYF	CASSIRSSYEQYF	TRBV19	TRBJ2-7	NA	NA	inf	-	-	-	-	-	-	-	-	-	-	-
3	IRS	0	1	167	7e-11	1	0.001	1	0.007	1e-05	motif-IRS	CASSIrsSYEQYF	CASSIRSSYEQYF	TRBV19	TRBJ2-7	NA	NA	inf	-	-	-	-	-	-	-	-	-	-	-
3	IRS	0	1	167	7e-11	1	0.001	1	0.007	1e-05	motif-IRS	CASSIrsSYEQYF	CASSIRSSYEQYF	TRBV19	TRBJ2-7	NA	NA	inf	-	-	-	-	-	-	-	-	-	-	-
3	IRS	0	1	167	7e-11	1	0.001	1	0.007	1e-05	motif-IRS	CASSIrsSYEQYF	CASSIRSSYEQYF	TRBV19	TRBJ2-7	NA	NA	inf	-	-	-	-	-	-	-	-	-	-	-
3	IRS	0	1	167	7e-11	1	0.001	1	0.007	1e-05	motif-IRS	CASSIrsSYEQYF	CASSIRSSYEQYF	TRBV19	TRBJ2-7	NA	NA	inf	-	-	-	-	-	-	-	-	-	-	-
3	IRS	0	1	167	7e-11	1	0.001	1	0.007	1e-05	motif-IRS	CASSIrsSYEQYF	CASSIRSSYEQYF	TRBV19	TRBJ2-7	NA	NA	inf	-	-	-	-	-	-	-	-	-	-	-
3	IRS	0	1	167	7e-11	1	0.001	1	0.007	1e-05	motif-IRS	CASSIrsSYEQYF	CASSIRSSYEQYF	TRBV19	TRBJ2-7	NA	NA	inf	-	-	-	-	-	-	-	-	-	-	-
3	IRS	0	1	167	7e-11	1	0.001	1	0.007	1e-05	motif-IRS	CASSIrsSYEQYF	CASSIRSSYEQYF	TRBV19	TRBJ2-7	NA	NA	inf	-	-	-	-	-	-	-	-	-	-	-
3	IRS	0	1	167	7e-11	1	0.001	1	0.007	1e-05	motif-IRS	CASSIrsSYEQYF	CASSIRSSYEQYF	TRBV19	TRBJ2-7	NA	NA	inf	-	-	-	-	-	-	-	-	-	-	-
3	IRS	0	1	167	7e-11	1	0.001	1	0.007	1e-05	motif-IRS	CASSIrsSYEQYF	CASSIRSSYEQYF	TRBV19	TRBJ2-7	NA	NA	inf	-	-	-	-	-	-	-	-	-	-	-
3	IRS	0	1	167	7e-11	1	0.001	1	0.007	1e-05	motif-IRS	CASSIrSGePQHF	CASSIRSGEPQHF	TRBV19	TRBJ1-5	NA	NA	inf	-	-	-	-	-	-	-	-	-	-	-
3	IRS	0	1	167	7e-11	1	0.001	1	0.007	1e-05	motif-IRS	CASSIrSGePQHF	CASSIRSGEPQHF	TRBV19	TRBJ1-5	NA	NA	inf	-	-	-	-	-	-	-	-	-	-	-
3	IRS	0	1	167	7e-11	1	0.001	1	0.007	1e-05	motif-IRS	CASSIrSGePQHF	CASSIRSGEPQHF	TRBV19	TRBJ1-5	NA	NA	inf	-	-	-	-	-	-	-	-	-	-	-
3	IRS	0	1	167	7e-11	1	0.001	1	0.007	1e-05	motif-IRS	CASSIrstePQHF	CASSIRSTEPQHF	TRBV19	TRBJ1-5	NA	NA	inf	-	-	-	-	-	-	-	-	-	-	-
3	IRS	0	1	167	7e-11	1	0.001	1	0.007	1e-05	motif-IRS	CASSIrSGeEQYF	CASSIRSGEEQYF	TRBV19	TRBJ2-7	NA	NA	inf	-	-	-	-	-	-	-	-	-	-	-
3	IRS	0	1	167	7e-11	1	0.001	1	0.007	1e-05	motif-IRS	CASSIrssfEAFF	CASSIRSSFEAFF	TRBV19	TRBJ1-1	NA	NA	inf	-	-	-	-	-	-	-	-	-	-	-
3	IRS	0	1	167	7e-11	1	0.001	1	0.007	1e-05	motif-IRS	CASSIrsTGGLFF	CASSIRSTGGLFF	TRBV19	TRBJ2-2	NA	NA	inf	-	-	-	-	-	-	-	-	-	-	-
3	IRS	0	1	167	7e-11	1	0.001	1	0.007	1e-05	motif-IRS	CAGTGirsaGELFF	CAGTGIRSAGELFF	TRBV30	TRBJ2-2	NA	NA	0	-	-	-	-	-	-	-	-	-	-	-
3	IRS	0	1	167	7e-11	1	0.001	1	0.007	1e-05	motif-IRS	CASSIrsqvEQFF	CASSIRSQVEQFF	TRBV19	TRBJ2-1	NA	NA	inf	-	-	-	-	-	-	-	-	-	-	-
3	IRS	0	1	167	7e-11	1	0.001	1	0.007	1e-05	motif-IRS	CASSIrsaQPQHF	CASSIRSAQPQHF	TRBV19	TRBJ1-5	NA	NA	inf	-	-	-	-	-	-	-	-	-	-	-
3	IRS	0	1	167	7e-11	1	0.001	1	0.007	1e-05	motif-IRS	CASSIrSNQPQHF	CASSIRSNQPQHF	TRBV19	TRBJ1-5	NA	NA	inf	-	-	-	-	-	-	-	-	-	-	-
3	IRS	0	1	167	7e-11	1	0.001	1	0.007	1e-05	motif-IRS	CASSIrSNQPQHF	CASSIRSNQPQHF	TRBV19	TRBJ1-5	NA	NA	inf	-	-	-	-	-	-	-	-	-	-	-
3	IRS	0	1	167	7e-11	1	0.001	1	0.007	1e-05	motif-IRS	CASSIrSNQPQHF	CASSIRSNQPQHF	TRBV19	TRBJ1-5	NA	NA	inf	-	-	-	-	-	-	-	-	-	-	-
3	IRS	0	1	167	7e-11	1	0.001	1	0.007	1e-05	motif-IRS	CASSIrSNQPQHF	CASSIRSNQPQHF	TRBV19	TRBJ1-5	NA	NA	inf	-	-	-	-	-	-	-	-	-	-	-
3	IRS	0	1	167	7e-11	1	0.001	1	0.007	1e-05	motif-IRS	CASSIrsaGELFF	CASSIRSAGELFF	TRBV19	TRBJ2-2	NA	NA	inf	-	-	-	-	-	-	-	-	-	-	-
3	IRS	0	1	167	7e-11	1	0.001	1	0.007	1e-05	motif-IRS	CASSIrsaGELFF	CASSIRSAGELFF	TRBV19	TRBJ2-2	NA	NA	inf	-	-	-	-	-	-	-	-	-	-	-
3	IRS	0	1	167	7e-11	1	0.001	1	0.007	1e-05	motif-IRS	CASSIrsaGELFF	CASSIRSAGELFF	TRBV19	TRBJ2-2	NA	NA	inf	-	-	-	-	-	-	-	-	-	-	-
3	IRS	0	1	167	7e-11	1	0.001	1	0.007	1e-05	motif-IRS	CASSIrsaGELFF	CASSIRSAGELFF	TRBV19	TRBJ2-2	NA	NA	inf	-	-	-	-	-	-	-	-	-	-	-
3	IRS	0	1	167	7e-11	1	0.001	1	0.007	1e-05	motif-IRS	CASSIrsAGpLFF	CASSIRSAGPLFF	TRBV19	TRBJ2-2	NA	NA	inf	-	-	-	-	-	-	-	-	-	-	-
3	IRS	0	1	167	7e-11	1	0.001	1	0.007	1e-05	motif-IRS	CASSIrseDTQYF	CASSIRSEDTQYF	TRBV19	TRBJ2-3	NA	NA	inf	-	-	-	-	-	-	-	-	-	-	-
3	IRS	0	1	167	7e-11	1	0.001	1	0.007	1e-05	motif-IRS	CASSIrseDTQYF	CASSIRSEDTQYF	TRBV19	TRBJ2-3	NA	NA	inf	-	-	-	-	-	-	-	-	-	-	-
3	IRS	0	1	167	7e-11	1	0.001	1	0.007	1e-05	motif-IRS	CASSIrsSYNEQFF	CASSIRSSYNEQFF	TRBV19	TRBJ2-1	NA	NA	inf	-	-	-	-	-	-	-	-	-	-	-
3	IRS	0	1	167	7e-11	1	0.001	1	0.007	1e-05	motif-IRS	CASSIrsSYNEQFF	CASSIRSSYNEQFF	TRBV19	TRBJ2-1	NA	NA	inf	-	-	-	-	-	-	-	-	-	-	-
3	IRS	0	1	167	7e-11	1	0.001	1	0.007	1e-05	motif-IRS	CASSIrsSYNEQFF	CASSIRSSYNEQFF	TRBV19	TRBJ2-1	NA	NA	inf	-	-	-	-	-	-	-	-	-	-	-
3	IRS	0	1	167	7e-11	1	0.001	1	0.007	1e-05	motif-IRS	CASSIrsSYNEQFF	CASSIRSSYNEQFF	TRBV19	TRBJ2-1	NA	NA	inf	-	-	-	-	-	-	-	-	-	-	-
3	IRS	0	1	167	7e-11	1	0.001	1	0.007	1e-05	motif-IRS	CASSIrsSYNEQFF	CASSIRSSYNEQFF	TRBV19	TRBJ2-1	NA	NA	inf	-	-	-	-	-	-	-	-	-	-	-
3	IRS	0	1	167	7e-11	1	0.001	1	0.007	1e-05	motif-IRS	CASSIrsSYNEQFF	CASSIRSSYNEQFF	TRBV19	TRBJ2-1	NA	NA	inf	-	-	-	-	-	-	-	-	-	-	-
3	IRS	0	1	167	7e-11	1	0.001	1	0.007	1e-05	motif-IRS	CASSIrssdEQFF	CASSIRSSDEQFF	TRBV19	TRBJ2-1	NA	NA	inf	-	-	-	-	-	-	-	-	-	-	-
3	IRS	0	1	167	7e-11	1	0.001	1	0.007	1e-05	motif-IRS	CASSIrssdEQFF	CASSIRSSDEQFF	TRBV19	TRBJ2-1	NA	NA	inf	-	-	-	-	-	-	-	-	-	-	-
3	IRS	0	1	167	7e-11	1	0.001	1	0.007	1e-05	motif-IRS	CASSIrsaTEAFF	CASSIRSATEAFF	TRBV19	TRBJ1-1	NA	NA	inf	-	-	-	-	-	-	-	-	-	-	-
3	IRS	0	1	167	7e-11	1	0.001	1	0.007	1e-05	motif-IRS	CASSIrsNTEAFF	CASSIRSNTEAFF	TRBV19	TRBJ1-1	NA	NA	inf	-	-	-	-	-	-	-	-	-	-	-
3	IRS	0	1	167	7e-11	1	0.001	1	0.007	1e-05	motif-IRS	CASSIrsNTEAFF	CASSIRSNTEAFF	TRBV19	TRBJ1-1	NA	NA	inf	-	-	-	-	-	-	-	-	-	-	-
3	IRS	0	1	167	7e-11	1	0.001	1	0.007	1e-05	motif-IRS	CASSIrsNTEAFF	CASSIRSNTEAFF	TRBV19	TRBJ1-1	NA	NA	inf	-	-	-	-	-	-	-	-	-	-	-
3	IRS	0	1	167	7e-11	1	0.001	1	0.007	1e-05	motif-IRS	CASSIrsNTEAFF	CASSIRSNTEAFF	TRBV19	TRBJ1-1	NA	NA	inf	-	-	-	-	-	-	-	-	-	-	-
3	IRS	0	1	167	7e-11	1	0.001	1	0.007	1e-05	motif-IRS	CASSIrsNTEAFF	CASSIRSNTEAFF	TRBV19	TRBJ1-1	NA	NA	inf	-	-	-	-	-	-	-	-	-	-	-
3	IRS	0	1	167	7e-11	1	0.001	1	0.007	1e-05	motif-IRS	CASSIrssdEQYF	CASSIRSSDEQYF	TRBV19	TRBJ2-7	NA	NA	inf	-	-	-	-	-	-	-	-	-	-	-
3	IRS	0	1	167	7e-11	1	0.001	1	0.007	1e-05	motif-IRS	CASSIrsvaEAFF	CASSIRSVAEAFF	TRBV19	TRBJ1-1	NA	NA	inf	-	-	-	-	-	-	-	-	-	-	-
3	IRS	0	1	167	7e-11	1	0.001	1	0.007	1e-05	motif-IRS	CASSIrsvaEAFF	CASSIRSVAEAFF	TRBV19	TRBJ1-1	NA	NA	inf	-	-	-	-	-	-	-	-	-	-	-
3	IRS	0	1	167	7e-11	1	0.001	1	0.007	1e-05	motif-IRS	CASSIrsvaEAFF	CASSIRSVAEAFF	TRBV19	TRBJ1-1	NA	NA	inf	-	-	-	-	-	-	-	-	-	-	-
3	IRS	0	1	167	7e-11	1	0.001	1	0.007	1e-05	motif-IRS	CASSIrsvaEAFF	CASSIRSVAEAFF	TRBV19	TRBJ1-1	NA	NA	inf	-	-	-	-	-	-	-	-	-	-	-
3	IRS	0	1	167	7e-11	1	0.001	1	0.007	1e-05	motif-IRS	CASSIrSGfEQFF	CASSIRSGFEQFF	TRBV19	TRBJ2-1	NA	NA	inf	-	-	-	-	-	-	-	-	-	-	-
3	IRS	0	1	167	7e-11	1	0.001	1	0.007	1e-05	motif-IRS	CASSIrstdaQYF	CASSIRSTDAQYF	TRBV19	TRBJ2-3	NA	NA	inf	-	-	-	-	-	-	-	-	-	-	-
3	IRS	0	1	167	7e-11	1	0.001	1	0.007	1e-05	motif-IRS	CASSIrSGQPQHF	CASSIRSGQPQHF	TRBV19	TRBJ1-5	NA	NA	inf	-	-	-	-	-	-	-	-	-	-	-
3	IRS	0	1	167	7e-11	1	0.001	1	0.007	1e-05	motif-IRS	CASSIrsngEQFF	CASSIRSNGEQFF	TRBV19	TRBJ2-1	NA	NA	inf	-	-	-	-	-	-	-	-	-	-	-
3	IRS	0	1	167	7e-11	1	0.001	1	0.007	1e-05	motif-IRS	CASSIrsTGELFF	CASSIRSTGELFF	TRBV19	TRBJ2-2	NA	NA	inf	-	-	-	-	-	-	-	-	-	-	-
3	IRS	0	1	167	7e-11	1	0.001	1	0.007	1e-05	motif-IRS	CASSIrsTGELFF	CASSIRSTGELFF	TRBV19	TRBJ2-2	NA	NA	inf	-	-	-	-	-	-	-	-	-	-	-
3	IRS	0	1	167	7e-11	1	0.001	1	0.007	1e-05	motif-IRS	CASSIrsTGELFF	CASSIRSTGELFF	TRBV19	TRBJ2-2	NA	NA	inf	-	-	-	-	-	-	-	-	-	-	-
3	IRS	0	1	167	7e-11	1	0.001	1	0.007	1e-05	motif-IRS	CASSIrsTGELFF	CASSIRSTGELFF	TRBV19	TRBJ2-2	NA	NA	0	-	-	-	-	-	-	-	-	-	-	-
3	IRS	0	1	167	7e-11	1	0.001	1	0.007	1e-05	motif-IRS	CASSIrsTGELFF	CASSIRSTGELFF	TRBV19	TRBJ2-2	NA	NA	0	-	-	-	-	-	-	-	-	-	-	-
3	IRS	0	1	167	7e-11	1	0.001	1	0.007	1e-05	motif-IRS	CASSIrsTGELFF	CASSIRSTGELFF	TRBV19	TRBJ2-2	NA	NA	inf	-	-	-	-	-	-	-	-	-	-	-
3	IRS	0	1	167	7e-11	1	0.001	1	0.007	1e-05	motif-IRS	CASSIrsTGELFF	CASSIRSTGELFF	TRBV19	TRBJ2-2	NA	NA	inf	-	-	-	-	-	-	-	-	-	-	-
3	IRS	0	1	167	7e-11	1	0.001	1	0.007	1e-05	motif-IRS	CASSIrsTGELFF	CASSIRSTGELFF	TRBV19	TRBJ2-2	NA	NA	inf	-	-	-	-	-	-	-	-	-	-	-
3	IRS	0	1	167	7e-11	1	0.001	1	0.007	1e-05	motif-IRS	CASSIrsTGELFF	CASSIRSTGELFF	TRBV19	TRBJ2-2	NA	NA	inf	-	-	-	-	-	-	-	-	-	-	-
3	IRS	0	1	167	7e-11	1	0.001	1	0.007	1e-05	motif-IRS	CASSIrsTGELFF	CASSIRSTGELFF	TRBV19	TRBJ2-2	NA	NA	inf	-	-	-	-	-	-	-	-	-	-	-
3	IRS	0	1	167	7e-11	1	0.001	1	0.007	1e-05	motif-IRS	CASSIrsTGELFF	CASSIRSTGELFF	TRBV19	TRBJ2-2	NA	NA	inf	-	-	-	-	-	-	-	-	-	-	-
3	IRS	0	1	167	7e-11	1	0.001	1	0.007	1e-05	motif-IRS	CASSIrsTGELFF	CASSIRSTGELFF	TRBV19	TRBJ2-2	NA	NA	inf	-	-	-	-	-	-	-	-	-	-	-
3	IRS	0	1	167	7e-11	1	0.001	1	0.007	1e-05	motif-IRS	CASSIrsTGELFF	CASSIRSTGELFF	TRBV19	TRBJ2-2	NA	NA	inf	-	-	-	-	-	-	-	-	-	-	-
3	IRS	0	1	167	7e-11	1	0.001	1	0.007	1e-05	motif-IRS	CASSIrsTGELFF	CASSIRSTGELFF	TRBV19	TRBJ2-2	NA	NA	inf	-	-	-	-	-	-	-	-	-	-	-
3	IRS	0	1	167	7e-11	1	0.001	1	0.007	1e-05	motif-IRS	CASSIrsTGELFF	CASSIRSTGELFF	TRBV19	TRBJ2-2	NA	NA	inf	-	-	-	-	-	-	-	-	-	-	-
3	IRS	0	1	167	7e-11	1	0.001	1	0.007	1e-05	motif-IRS	CASSIrsTGELFF	CASSIRSTGELFF	TRBV19	TRBJ2-2	NA	NA	inf	-	-	-	-	-	-	-	-	-	-	-
3	IRS	0	1	167	7e-11	1	0.001	1	0.007	1e-05	motif-IRS	CASSIrsTGELFF	CASSIRSTGELFF	TRBV19	TRBJ2-2	NA	NA	inf	-	-	-	-	-	-	-	-	-	-	-
3	IRS	0	1	167	7e-11	1	0.001	1	0.007	1e-05	motif-IRS	CASSIrsTGELFF	CASSIRSTGELFF	TRBV19	TRBJ2-2	NA	NA	inf	-	-	-	-	-	-	-	-	-	-	-
3	IRS	0	1	167	7e-11	1	0.001	1	0.007	1e-05	motif-IRS	CASSIrsTGELFF	CASSIRSTGELFF	TRBV19	TRBJ2-2	NA	NA	inf	-	-	-	-	-	-	-	-	-	-	-
3	IRS	0	1	167	7e-11	1	0.001	1	0.007	1e-05	motif-IRS	CASSIrsTGELFF	CASSIRSTGELFF	TRBV19	TRBJ2-2	NA	NA	inf	-	-	-	-	-	-	-	-	-	-	-
3	IRS	0	1	167	7e-11	1	0.001	1	0.007	1e-05	motif-IRS	CASSIrsTGELFF	CASSIRSTGELFF	TRBV19	TRBJ2-2	NA	NA	inf	-	-	-	-	-	-	-	-	-	-	-
3	IRS	0	1	167	7e-11	1	0.001	1	0.007	1e-05	motif-IRS	CASSIrsTGELFF	CASSIRSTGELFF	TRBV19	TRBJ2-2	NA	NA	inf	-	-	-	-	-	-	-	-	-	-	-
3	IRS	0	1	167	7e-11	1	0.001	1	0.007	1e-05	motif-IRS	CASSIrsTGELFF	CASSIRSTGELFF	TRBV19	TRBJ2-2	NA	NA	inf	-	-	-	-	-	-	-	-	-	-	-
3	IRS	0	1	167	7e-11	1	0.001	1	0.007	1e-05	motif-IRS	CASSIrsTGELFF	CASSIRSTGELFF	TRBV19	TRBJ2-2	NA	NA	inf	-	-	-	-	-	-	-	-	-	-	-
3	IRS	0	1	167	7e-11	1	0.001	1	0.007	1e-05	motif-IRS	CASSIrsTGELFF	CASSIRSTGELFF	TRBV19	TRBJ2-2	NA	NA	inf	-	-	-	-	-	-	-	-	-	-	-
3	IRS	0	1	167	7e-11	1	0.001	1	0.007	1e-05	motif-IRS	CASSIrsTGELFF	CASSIRSTGELFF	TRBV19	TRBJ2-2	NA	NA	inf	-	-	-	-	-	-	-	-	-	-	-
3	IRS	0	1	167	7e-11	1	0.001	1	0.007	1e-05	motif-IRS	CASSIrsTGELFF	CASSIRSTGELFF	TRBV19	TRBJ2-2	NA	NA	0	-	-	-	-	-	-	-	-	-	-	-
3	IRS	0	1	167	7e-11	1	0.001	1	0.007	1e-05	motif-IRS	CASSIrsTGELFF	CASSIRSTGELFF	TRBV19	TRBJ2-2	NA	NA	inf	-	-	-	-	-	-	-	-	-	-	-
3	IRS	0	1	167	7e-11	1	0.001	1	0.007	1e-05	motif-IRS	CASSIrsTGELFF	CASSIRSTGELFF	TRBV19	TRBJ2-2	NA	NA	inf	-	-	-	-	-	-	-	-	-	-	-
3	IRS	0	1	167	7e-11	1	0.001	1	0.007	1e-05	motif-IRS	CASSIrsTGELFF	CASSIRSTGELFF	TRBV19	TRBJ2-2	NA	NA	inf	-	-	-	-	-	-	-	-	-	-	-
3	IRS	0	1	167	7e-11	1	0.001	1	0.007	1e-05	motif-IRS	CASSIrsTGELFF	CASSIRSTGELFF	TRBV19	TRBJ2-2	NA	NA	inf	-	-	-	-	-	-	-	-	-	-	-
3	IRS	0	1	167	7e-11	1	0.001	1	0.007	1e-05	motif-IRS	CASSIrsTGELFF	CASSIRSTGELFF	TRBV19	TRBJ2-2	NA	NA	inf	-	-	-	-	-	-	-	-	-	-	-
3	IRS	0	1	167	7e-11	1	0.001	1	0.007	1e-05	motif-IRS	CASSIrsTGELFF	CASSIRSTGELFF	TRBV19	TRBJ2-2	NA	NA	inf	-	-	-	-	-	-	-	-	-	-	-
3	IRS	0	1	167	7e-11	1	0.001	1	0.007	1e-05	motif-IRS	CASSIrsTGELFF	CASSIRSTGELFF	TRBV19	TRBJ2-2	NA	NA	inf	-	-	-	-	-	-	-	-	-	-	-
3	IRS	0	1	167	7e-11	1	0.001	1	0.007	1e-05	motif-IRS	CASSIrsTGELFF	CASSIRSTGELFF	TRBV19	TRBJ2-2	NA	NA	inf	-	-	-	-	-	-	-	-	-	-	-
3	IRS	0	1	167	7e-11	1	0.001	1	0.007	1e-05	motif-IRS	CASSIrsTGELFF	CASSIRSTGELFF	TRBV19	TRBJ2-2	NA	NA	inf	-	-	-	-	-	-	-	-	-	-	-
3	IRS	0	1	167	7e-11	1	0.001	1	0.007	1e-05	motif-IRS	CASSIrsTGELFF	CASSIRSTGELFF	TRBV19	TRBJ2-2	NA	NA	inf	-	-	-	-	-	-	-	-	-	-	-
3	IRS	0	1	167	7e-11	1	0.001	1	0.007	1e-05	motif-IRS	CASSIrsTGELFF	CASSIRSTGELFF	TRBV19	TRBJ2-2	NA	NA	inf	-	-	-	-	-	-	-	-	-	-	-
3	IRS	0	1	167	7e-11	1	0.001	1	0.007	1e-05	motif-IRS	CASSIrsdEKLFF	CASSIRSDEKLFF	TRBV19	TRBJ1-4	NA	NA	inf	-	-	-	-	-	-	-	-	-	-	-
3	IRS	0	1	167	7e-11	1	0.001	1	0.007	1e-05	motif-IRS	CASSIrsdEKLFF	CASSIRSDEKLFF	TRBV19	TRBJ1-4	NA	NA	inf	-	-	-	-	-	-	-	-	-	-	-
3	IRS	0	1	167	7e-11	1	0.001	1	0.007	1e-05	motif-IRS	CASSIrsdEKLFF	CASSIRSDEKLFF	TRBV19	TRBJ1-4	NA	NA	inf	-	-	-	-	-	-	-	-	-	-	-
3	IRS	0	1	167	7e-11	1	0.001	1	0.007	1e-05	motif-IRS	CASSIrsdEKLFF	CASSIRSDEKLFF	TRBV19	TRBJ1-4	NA	NA	inf	-	-	-	-	-	-	-	-	-	-	-
3	IRS	0	1	167	7e-11	1	0.001	1	0.007	1e-05	motif-IRS	CASSIrSGiEAFF	CASSIRSGIEAFF	TRBV19	TRBJ1-1	NA	NA	inf	-	-	-	-	-	-	-	-	-	-	-
3	IRS	0	1	167	7e-11	1	0.001	1	0.007	1e-05	motif-IRS	CASSIrSGTEAFF	CASSIRSGTEAFF	TRBV19	TRBJ1-1	NA	NA	inf	-	-	-	-	-	-	-	-	-	-	-
3	IRS	0	1	167	7e-11	1	0.001	1	0.007	1e-05	motif-IRS	CASSIrSGTEAFF	CASSIRSGTEAFF	TRBV19	TRBJ1-1	NA	NA	inf	-	-	-	-	-	-	-	-	-	-	-
3	IRS	0	1	167	7e-11	1	0.001	1	0.007	1e-05	motif-IRS	CASSIrSGTEAFF	CASSIRSGTEAFF	TRBV19	TRBJ1-1	NA	NA	inf	-	-	-	-	-	-	-	-	-	-	-
3	IRS	0	1	167	7e-11	1	0.001	1	0.007	1e-05	motif-IRS	CASSIrstTEAFF	CASSIRSTTEAFF	TRBV19	TRBJ1-1	NA	NA	inf	-	-	-	-	-	-	-	-	-	-	-
3	IRS	0	1	167	7e-11	1	0.001	1	0.007	1e-05	motif-IRS	CASSIrstTEAFF	CASSIRSTTEAFF	TRBV19	TRBJ1-1	NA	NA	inf	-	-	-	-	-	-	-	-	-	-	-
3	IRS	0	1	167	7e-11	1	0.001	1	0.007	1e-05	motif-IRS	CASSIrstTEAFF	CASSIRSTTEAFF	TRBV19	TRBJ1-1	NA	NA	inf	-	-	-	-	-	-	-	-	-	-	-
3	IRS	0	1	167	7e-11	1	0.001	1	0.007	1e-05	motif-IRS	CASSIrstTEAFF	CASSIRSTTEAFF	TRBV19	TRBJ1-1	NA	NA	inf	-	-	-	-	-	-	-	-	-	-	-
3	IRS	0	1	167	7e-11	1	0.001	1	0.007	1e-05	motif-IRS	CASSIrseYEQYF	CASSIRSEYEQYF	TRBV19	TRBJ2-7	NA	NA	inf	-	-	-	-	-	-	-	-	-	-	-
3	IRS	0	1	167	7e-11	1	0.001	1	0.007	1e-05	motif-IRS	CASSIrseYEQYF	CASSIRSEYEQYF	TRBV19	TRBJ2-7	NA	NA	inf	-	-	-	-	-	-	-	-	-	-	-
3	IRS	0	1	167	7e-11	1	0.001	1	0.007	1e-05	motif-IRS	CASSIrssePQHF	CASSIRSSEPQHF	TRBV19	TRBJ1-5	NA	NA	inf	-	-	-	-	-	-	-	-	-	-	-
3	IRS	0	1	167	7e-11	1	0.001	1	0.007	1e-05	motif-IRS	CASSIrssePQHF	CASSIRSSEPQHF	TRBV19	TRBJ1-5	NA	NA	inf	-	-	-	-	-	-	-	-	-	-	-
3	IRS	0	1	167	7e-11	1	0.001	1	0.007	1e-05	motif-IRS	CASSIrssePQHF	CASSIRSSEPQHF	TRBV19	TRBJ1-5	NA	NA	inf	-	-	-	-	-	-	-	-	-	-	-
3	IRS	0	1	167	7e-11	1	0.001	1	0.007	1e-05	motif-IRS	CASSIrsseEQYF	CASSIRSSEEQYF	TRBV19	TRBJ2-7	NA	NA	inf	-	-	-	-	-	-	-	-	-	-	-
3	IRS	0	1	167	7e-11	1	0.001	1	0.007	1e-05	motif-IRS	CASSIrsseEQYF	CASSIRSSEEQYF	TRBV19	TRBJ2-7	NA	NA	inf	-	-	-	-	-	-	-	-	-	-	-
3	IRS	0	1	167	7e-11	1	0.001	1	0.007	1e-05	motif-IRS	CASSImirsEAFF	CASSIMIRSEAFF	TRBV19	TRBJ1-1	NA	NA	inf	-	-	-	-	-	-	-	-	-	-	-
3	IRS	0	1	167	7e-11	1	0.001	1	0.007	1e-05	motif-IRS	CASSIrSGGEQFF	CASSIRSGGEQFF	TRBV19	TRBJ2-1	NA	NA	inf	-	-	-	-	-	-	-	-	-	-	-
3	IRS	0	1	167	7e-11	1	0.001	1	0.007	1e-05	motif-IRS	CASSIrSGGEQYF	CASSIRSGGEQYF	TRBV19	TRBJ2-7	NA	NA	inf	-	-	-	-	-	-	-	-	-	-	-
3	IRS	0	1	167	7e-11	1	0.001	1	0.007	1e-05	motif-IRS	CASSIrsddIQYF	CASSIRSDDIQYF	TRBV19	TRBJ2-4	NA	NA	inf	-	-	-	-	-	-	-	-	-	-	-
3	IRS	0	1	167	7e-11	1	0.001	1	0.007	1e-05	motif-IRS	CASSIrsqDTQYF	CASSIRSQDTQYF	TRBV19	TRBJ2-3	NA	NA	inf	-	-	-	-	-	-	-	-	-	-	-
3	IRS	0	1	167	7e-11	1	0.001	1	0.007	1e-05	motif-IRS	CASSIrsahEQFF	CASSIRSAHEQFF	TRBV19	TRBJ2-1	NA	NA	inf	-	-	-	-	-	-	-	-	-	-	-
3	IRS	0	1	167	7e-11	1	0.001	1	0.007	1e-05	motif-IRS	CASSIrsahEQFF	CASSIRSAHEQFF	TRBV19	TRBJ2-1	NA	NA	inf	-	-	-	-	-	-	-	-	-	-	-
3	IRS	0	1	167	7e-11	1	0.001	1	0.007	1e-05	motif-IRS	CASSIrsahEQYF	CASSIRSAHEQYF	TRBV19	TRBJ2-7	NA	NA	inf	-	-	-	-	-	-	-	-	-	-	-
3	IRS	0	1	167	7e-11	1	0.001	1	0.007	1e-05	motif-IRS	CASSIrstSPLHF	CASSIRSTSPLHF	TRBV19	TRBJ1-6	NA	NA	inf	-	-	-	-	-	-	-	-	-	-	-
3	IRS	0	1	167	7e-11	1	0.001	1	0.007	1e-05	motif-IRS	CASSIrslePQHF	CASSIRSLEPQHF	TRBV19	TRBJ1-5	NA	NA	inf	-	-	-	-	-	-	-	-	-	-	-
3	IRS	0	1	167	7e-11	1	0.001	1	0.007	1e-05	motif-IRS	CANSirSTDTQYF	CANSIRSTDTQYF	TRBV19	TRBJ2-3	NA	NA	inf	-	-	-	-	-	-	-	-	-	-	-
3	IRS	0	1	167	7e-11	1	0.001	1	0.007	1e-05	motif-IRS	CASSIrssQPQHF	CASSIRSSQPQHF	TRBV19	TRBJ1-5	NA	NA	inf	-	-	-	-	-	-	-	-	-	-	-
3	IRS	0	1	167	7e-11	1	0.001	1	0.007	1e-05	motif-IRS	CASSIrssQPQHF	CASSIRSSQPQHF	TRBV19	TRBJ1-5	NA	NA	inf	-	-	-	-	-	-	-	-	-	-	-
3	IRS	0	1	167	7e-11	1	0.001	1	0.007	1e-05	motif-IRS	CASSIrssQPQHF	CASSIRSSQPQHF	TRBV19	TRBJ1-5	NA	NA	inf	-	-	-	-	-	-	-	-	-	-	-
3	IRS	0	1	167	7e-11	1	0.001	1	0.007	1e-05	motif-IRS	CASSIrsshTQYF	CASSIRSSHTQYF	TRBV19	TRBJ2-3	NA	NA	inf	-	-	-	-	-	-	-	-	-	-	-
3	IRS	0	1	167	7e-11	1	0.001	1	0.007	1e-05	motif-IRS	CASSIrssGELFF	CASSIRSSGELFF	TRBV19	TRBJ2-2	NA	NA	inf	-	-	-	-	-	-	-	-	-	-	-
3	IRS	0	1	167	7e-11	1	0.001	1	0.007	1e-05	motif-IRS	CASSIrssGELFF	CASSIRSSGELFF	TRBV19	TRBJ2-2	NA	NA	inf	-	-	-	-	-	-	-	-	-	-	-
3	IRS	0	1	167	7e-11	1	0.001	1	0.007	1e-05	motif-IRS	CASSIrssGELFF	CASSIRSSGELFF	TRBV18	TRBJ2-2	NA	NA	inf	-	-	-	-	-	-	-	-	-	-	-
3	IRS	0	1	167	7e-11	1	0.001	1	0.007	1e-05	motif-IRS	CASSIrssGELFF	CASSIRSSGELFF	TRBV19	TRBJ2-2	NA	NA	inf	-	-	-	-	-	-	-	-	-	-	-
3	IRS	0	1	167	7e-11	1	0.001	1	0.007	1e-05	motif-IRS	CASSIrssGELFF	CASSIRSSGELFF	TRBV19	TRBJ2-2	NA	NA	inf	-	-	-	-	-	-	-	-	-	-	-
3	IRS	0	1	167	7e-11	1	0.001	1	0.007	1e-05	motif-IRS	CASSIrssGELFF	CASSIRSSGELFF	TRBV19	TRBJ2-2	NA	NA	inf	-	-	-	-	-	-	-	-	-	-	-
3	IRS	0	1	167	7e-11	1	0.001	1	0.007	1e-05	motif-IRS	CTSSirsSYEQYF	CTSSIRSSYEQYF	TRBV7-2	TRBJ2-7	NA	NA	inf	-	-	-	-	-	-	-	-	-	-	-
3	IRS	0	1	167	7e-11	1	0.001	1	0.007	1e-05	motif-IRS	CASSIrSGhEQFF	CASSIRSGHEQFF	TRBV19	TRBJ2-1	NA	NA	inf	-	-	-	-	-	-	-	-	-	-	-
3	IRS	0	1	167	7e-11	1	0.001	1	0.007	1e-05	motif-IRS	CASSIrsthEQFF	CASSIRSTHEQFF	TRBV19	TRBJ2-1	NA	NA	inf	-	-	-	-	-	-	-	-	-	-	-
3	IRS	0	1	167	7e-11	1	0.001	1	0.007	1e-05	motif-IRS	CASSIrSGhEQYF	CASSIRSGHEQYF	TRBV19	TRBJ2-7	NA	NA	inf	-	-	-	-	-	-	-	-	-	-	-
3	IRS	0	1	167	7e-11	1	0.001	1	0.007	1e-05	motif-IRS	CASSIrSGsEQFF	CASSIRSGSEQFF	TRBV19	TRBJ2-1	NA	NA	inf	-	-	-	-	-	-	-	-	-	-	-
3	IRS	0	1	167	7e-11	1	0.001	1	0.007	1e-05	motif-IRS	CASSIrsdNEQFF	CASSIRSDNEQFF	TRBV19	TRBJ2-1	NA	NA	inf	-	-	-	-	-	-	-	-	-	-	-
3	IRS	0	1	167	7e-11	1	0.001	1	0.007	1e-05	motif-IRS	CASSIrsQETQYF	CASSIRSQETQYF	TRBV19	TRBJ2-5	NA	NA	inf	-	-	-	-	-	-	-	-	-	-	-
3	IRS	0	1	167	7e-11	1	0.001	1	0.007	1e-05	motif-IRS	CASSIrsQETQYF	CASSIRSQETQYF	TRBV19	TRBJ2-5	NA	NA	inf	-	-	-	-	-	-	-	-	-	-	-
3	IRS	0	1	167	7e-11	1	0.001	1	0.007	1e-05	motif-IRS	CASSIrsQETQYF	CASSIRSQETQYF	TRBV19	TRBJ2-5	NA	NA	inf	-	-	-	-	-	-	-	-	-	-	-
3	IRS	0	1	167	7e-11	1	0.001	1	0.007	1e-05	motif-IRS	CASSIrSGNTEAFF	CASSIRSGNTEAFF	TRBV19	TRBJ1-1	NA	NA	inf	-	-	-	-	-	-	-	-	-	-	-
3	IRS	0	1	167	7e-11	1	0.001	1	0.007	1e-05	motif-IRS	CASSIrsTSEQYF	CASSIRSTSEQYF	TRBV19	TRBJ2-7	NA	NA	inf	-	-	-	-	-	-	-	-	-	-	-
3	IRS	0	1	167	7e-11	1	0.001	1	0.007	1e-05	motif-IRS	CASSIrssTEAFF	CASSIRSSTEAFF	TRBV19	TRBJ1-1	NA	NA	inf	-	-	-	-	-	-	-	-	-	-	-
3	IRS	0	1	167	7e-11	1	0.001	1	0.007	1e-05	motif-IRS	CASSIrssTEAFF	CASSIRSSTEAFF	TRBV19	TRBJ1-1	NA	NA	inf	-	-	-	-	-	-	-	-	-	-	-
3	IRS	0	1	167	7e-11	1	0.001	1	0.007	1e-05	motif-IRS	CASSIrsaiEQYF	CASSIRSAIEQYF	TRBV19	TRBJ2-7	NA	NA	inf	-	-	-	-	-	-	-	-	-	-	-
3	IRS	0	1	167	7e-11	1	0.001	1	0.007	1e-05	motif-IRS	CASSIrsdYEQYF	CASSIRSDYEQYF	TRBV19	TRBJ2-7	NA	NA	inf	-	-	-	-	-	-	-	-	-	-	-
3	IRS	0	1	167	7e-11	1	0.001	1	0.007	1e-05	motif-IRS	CASSIrsdYEQYF	CASSIRSDYEQYF	TRBV19	TRBJ2-7	NA	NA	inf	-	-	-	-	-	-	-	-	-	-	-
3	IRS	0	1	167	7e-11	1	0.001	1	0.007	1e-05	motif-IRS	CASSIrsvaEQYF	CASSIRSVAEQYF	TRBV19	TRBJ2-7	NA	NA	inf	-	-	-	-	-	-	-	-	-	-	-
3	IRS	0	1	167	7e-11	1	0.001	1	0.007	1e-05	motif-IRS	CANSirstETQYF	CANSIRSTETQYF	TRBV19	TRBJ2-5	NA	NA	inf	-	-	-	-	-	-	-	-	-	-	-
3	IRS	0	1	167	7e-11	1	0.001	1	0.007	1e-05	motif-IRS	CASSIrsSGEQFF	CASSIRSSGEQFF	TRBV19	TRBJ2-1	NA	NA	inf	-	-	-	-	-	-	-	-	-	-	-
3	IRS	0	1	167	7e-11	1	0.001	1	0.007	1e-05	motif-IRS	CASSIrsSGpQFF	CASSIRSSGPQFF	TRBV19	TRBJ2-1	NA	NA	inf	-	-	-	-	-	-	-	-	-	-	-
3	IRS	0	1	167	7e-11	1	0.001	1	0.007	1e-05	motif-IRS	CASSIrssvmQYF	CASSIRSSVMQYF	TRBV19	TRBJ2-3	NA	NA	inf	-	-	-	-	-	-	-	-	-	-	-
3	IRS	0	1	167	7e-11	1	0.001	1	0.007	1e-05	motif-IRS	CASSIrSGiEQFF	CASSIRSGIEQFF	TRBV19	TRBJ2-1	NA	NA	inf	-	-	-	-	-	-	-	-	-	-	-
3	IRS	0	1	167	7e-11	1	0.001	1	0.007	1e-05	motif-IRS	CASSIrSGiEQFF	CASSIRSGIEQFF	TRBV19	TRBJ2-1	NA	NA	inf	-	-	-	-	-	-	-	-	-	-	-
3	IRS	0	1	167	7e-11	1	0.001	1	0.007	1e-05	motif-IRS	CASSIrSGGTEAFF	CASSIRSGGTEAFF	TRBV19	TRBJ1-1	NA	NA	inf	-	-	-	-	-	-	-	-	-	-	-
3	IRS	0	1	167	7e-11	1	0.001	1	0.007	1e-05	motif-IRS	CASSIrstkTQYF	CASSIRSTKTQYF	TRBV19	TRBJ2-5	NA	NA	inf	-	-	-	-	-	-	-	-	-	-	-
3	IRS	0	1	167	7e-11	1	0.001	1	0.007	1e-05	motif-IRS	CASSIrSGvIQYF	CASSIRSGVIQYF	TRBV19	TRBJ2-5	NA	NA	inf	-	-	-	-	-	-	-	-	-	-	-
3	IRS	0	1	167	7e-11	1	0.001	1	0.007	1e-05	motif-IRS	CASSIrsANVLTF	CASSIRSANVLTF	TRBV19	TRBJ2-6	NA	NA	inf	-	-	-	-	-	-	-	-	-	-	-
3	IRS	0	1	167	7e-11	1	0.001	1	0.007	1e-05	motif-IRS	CASSIrsvDTQYF	CASSIRSVDTQYF	TRBV19	TRBJ2-3	NA	NA	inf	-	-	-	-	-	-	-	-	-	-	-
3	IRS	0	1	167	7e-11	1	0.001	1	0.007	1e-05	motif-IRS	CASSIrsshEQFF	CASSIRSSHEQFF	TRBV19	TRBJ2-1	NA	NA	inf	-	-	-	-	-	-	-	-	-	-	-
3	IRS	0	1	167	7e-11	1	0.001	1	0.007	1e-05	motif-IRS	CASSIrsshEQYF	CASSIRSSHEQYF	TRBV19	TRBJ2-7	NA	NA	inf	-	-	-	-	-	-	-	-	-	-	-
3	IRS	0	1	167	7e-11	1	0.001	1	0.007	1e-05	motif-IRS	CASSIrsshEQYF	CASSIRSSHEQYF	TRBV19	TRBJ2-7	NA	NA	inf	-	-	-	-	-	-	-	-	-	-	-
3	IRS	0	1	167	7e-11	1	0.001	1	0.007	1e-05	motif-IRS	CASSIrsshEQYF	CASSIRSSHEQYF	TRBV19	TRBJ2-7	NA	NA	inf	-	-	-	-	-	-	-	-	-	-	-
3	IRS	0	1	167	7e-11	1	0.001	1	0.007	1e-05	motif-IRS	CASSIrsshEQYF	CASSIRSSHEQYF	TRBV19	TRBJ2-7	NA	NA	inf	-	-	-	-	-	-	-	-	-	-	-
3	IRS	0	1	167	7e-11	1	0.001	1	0.007	1e-05	motif-IRS	CASSIrsshEQYF	CASSIRSSHEQYF	TRBV19	TRBJ2-7	NA	NA	inf	-	-	-	-	-	-	-	-	-	-	-
3	IRS	0	1	167	7e-11	1	0.001	1	0.007	1e-05	motif-IRS	CATrddedirSYNEQFF	CATRDDEDIRSYNEQFF	TRBV15	TRBJ2-1	NA	NA	0	-	-	-	-	-	-	-	-	-	-	-
3	IRS	0	1	167	7e-11	1	0.001	1	0.007	1e-05	motif-IRS	CASSLgGLAGirsEQFF	CASSLGGLAGIRSEQFF	TRBV11-2	TRBJ2-1	NA	NA	inf	-	-	-	-	-	-	-	-	-	-	-
3	IRS	0	1	167	7e-11	1	0.001	1	0.007	1e-05	motif-IRS	CASSKreirsTGtlrYEQYF	CASSKREIRSTGTLRYEQYF	TRBV7-8	TRBJ2-7	NA	NA	0	-	-	-	-	-	-	-	-	-	-	-
3	IRS	0	1	167	7e-11	1	0.001	1	0.007	1e-05	motif-IRS	CASSYqdlQGirSPLHF	CASSYQDLQGIRSPLHF	TRBV7-9	TRBJ1-6	NA	NA	0	-	-	-	-	-	-	-	-	-	-	-
4	SIRA	0	1	55	1e-11	1	0.001	1	0.001	1e-05	motif-SIRA	CASSIrAGyTEAFF	CASSIRAGYTEAFF	TRBV19	TRBJ1-1	NA	NA	inf	-	-	-	-	-	-	-	-	-	-	-
4	SIRA	0	1	55	1e-11	1	0.001	1	0.001	1e-05	motif-SIRA	CASSIrAGEKLFF	CASSIRAGEKLFF	TRBV19	TRBJ1-4	NA	NA	inf	-	-	-	-	-	-	-	-	-	-	-
4	SIRA	0	1	55	1e-11	1	0.001	1	0.001	1e-05	motif-SIRA	CASSIraaDTQYF	CASSIRAADTQYF	TRBV19	TRBJ2-3	NA	NA	inf	-	-	-	-	-	-	-	-	-	-	-
4	SIRA	0	1	55	1e-11	1	0.001	1	0.001	1e-05	motif-SIRA	CASSIraaDTQYF	CASSIRAADTQYF	TRBV19	TRBJ2-3	NA	NA	inf	-	-	-	-	-	-	-	-	-	-	-
4	SIRA	0	1	55	1e-11	1	0.001	1	0.001	1e-05	motif-SIRA	CASSIrAGwEQYF	CASSIRAGWEQYF	TRBV19	TRBJ2-7	NA	NA	inf	-	-	-	-	-	-	-	-	-	-	-
4	SIRA	0	1	55	1e-11	1	0.001	1	0.001	1e-05	motif-SIRA	CASSIratwEQYF	CASSIRATWEQYF	TRBV19	TRBJ2-7	NA	NA	inf	-	-	-	-	-	-	-	-	-	-	-
4	SIRA	0	1	55	1e-11	1	0.001	1	0.001	1e-05	motif-SIRA	CASSIrahYGYTF	CASSIRAHYGYTF	TRBV19	TRBJ1-2	NA	NA	inf	-	-	-	-	-	-	-	-	-	-	-
4	SIRA	0	1	55	1e-11	1	0.001	1	0.001	1e-05	motif-SIRA	CASSIrasvEQYF	CASSIRASVEQYF	TRBV19	TRBJ2-7	NA	NA	inf	-	-	-	-	-	-	-	-	-	-	-
4	SIRA	0	1	55	1e-11	1	0.001	1	0.001	1e-05	motif-SIRA	CASSIrAGDTQYF	CASSIRAGDTQYF	TRBV19	TRBJ2-3	NA	NA	inf	-	-	-	-	-	-	-	-	-	-	-
4	SIRA	0	1	55	1e-11	1	0.001	1	0.001	1e-05	motif-SIRA	CASSIraTDTQYF	CASSIRATDTQYF	TRBV19	TRBJ2-3	NA	NA	inf	-	-	-	-	-	-	-	-	-	-	-
4	SIRA	0	1	55	1e-11	1	0.001	1	0.001	1e-05	motif-SIRA	CASSIrAGGrNEQFF	CASSIRAGGRNEQFF	TRBV19	TRBJ2-1	NA	NA	inf	-	-	-	-	-	-	-	-	-	-	-
4	SIRA	0	1	55	1e-11	1	0.001	1	0.001	1e-05	motif-SIRA	CASSIraaETQYF	CASSIRAAETQYF	TRBV19	TRBJ2-5	NA	NA	inf	-	-	-	-	-	-	-	-	-	-	-
4	SIRA	0	1	55	1e-11	1	0.001	1	0.001	1e-05	motif-SIRA	CASSIraaETQYF	CASSIRAAETQYF	TRBV19	TRBJ2-5	NA	NA	inf	-	-	-	-	-	-	-	-	-	-	-
4	SIRA	0	1	55	1e-11	1	0.001	1	0.001	1e-05	motif-SIRA	CASSIraaETQYF	CASSIRAAETQYF	TRBV19	TRBJ2-5	NA	NA	inf	-	-	-	-	-	-	-	-	-	-	-
4	SIRA	0	1	55	1e-11	1	0.001	1	0.001	1e-05	motif-SIRA	CASSIraaETQYF	CASSIRAAETQYF	TRBV19	TRBJ2-5	NA	NA	inf	-	-	-	-	-	-	-	-	-	-	-
4	SIRA	0	1	55	1e-11	1	0.001	1	0.001	1e-05	motif-SIRA	CASSIraaETQYF	CASSIRAAETQYF	TRBV19	TRBJ2-5	NA	NA	inf	-	-	-	-	-	-	-	-	-	-	-
4	SIRA	0	1	55	1e-11	1	0.001	1	0.001	1e-05	motif-SIRA	CASSIraaETQYF	CASSIRAAETQYF	TRBV19	TRBJ2-5	NA	NA	inf	-	-	-	-	-	-	-	-	-	-	-
4	SIRA	0	1	55	1e-11	1	0.001	1	0.001	1e-05	motif-SIRA	CASSIraaETQYF	CASSIRAAETQYF	TRBV19	TRBJ2-5	NA	NA	inf	-	-	-	-	-	-	-	-	-	-	-
4	SIRA	0	1	55	1e-11	1	0.001	1	0.001	1e-05	motif-SIRA	CASSIraaETQYF	CASSIRAAETQYF	TRBV19	TRBJ2-5	NA	NA	inf	-	-	-	-	-	-	-	-	-	-	-
4	SIRA	0	1	55	1e-11	1	0.001	1	0.001	1e-05	motif-SIRA	CASSIraaetrYF	CASSIRAAETRYF	TRBV19	TRBJ2-5	NA	NA	0	-	-	-	-	-	-	-	-	-	-	-
4	SIRA	0	1	55	1e-11	1	0.001	1	0.001	1e-05	motif-SIRA	CASSIraaYEQYF	CASSIRAAYEQYF	TRBV19	TRBJ2-7	NA	NA	inf	-	-	-	-	-	-	-	-	-	-	-
4	SIRA	0	1	55	1e-11	1	0.001	1	0.001	1e-05	motif-SIRA	CASSIraaYEQYF	CASSIRAAYEQYF	TRBV19	TRBJ2-7	NA	NA	inf	-	-	-	-	-	-	-	-	-	-	-
4	SIRA	0	1	55	1e-11	1	0.001	1	0.001	1e-05	motif-SIRA	CASSIraaYEQYF	CASSIRAAYEQYF	TRBV19	TRBJ2-7	NA	NA	inf	-	-	-	-	-	-	-	-	-	-	-
4	SIRA	0	1	55	1e-11	1	0.001	1	0.001	1e-05	motif-SIRA	CASSIraaYEQYF	CASSIRAAYEQYF	TRBV19	TRBJ2-7	NA	NA	inf	-	-	-	-	-	-	-	-	-	-	-
4	SIRA	0	1	55	1e-11	1	0.001	1	0.001	1e-05	motif-SIRA	CASSIraaYEQYF	CASSIRAAYEQYF	TRBV19	TRBJ2-7	NA	NA	inf	-	-	-	-	-	-	-	-	-	-	-
4	SIRA	0	1	55	1e-11	1	0.001	1	0.001	1e-05	motif-SIRA	CASSIraaYEQYF	CASSIRAAYEQYF	TRBV19	TRBJ2-7	NA	NA	inf	-	-	-	-	-	-	-	-	-	-	-
4	SIRA	0	1	55	1e-11	1	0.001	1	0.001	1e-05	motif-SIRA	CASSIraaYEQYF	CASSIRAAYEQYF	TRBV19	TRBJ2-7	NA	NA	inf	-	-	-	-	-	-	-	-	-	-	-
4	SIRA	0	1	55	1e-11	1	0.001	1	0.001	1e-05	motif-SIRA	CASSIraaYEQYF	CASSIRAAYEQYF	TRBV19	TRBJ2-7	NA	NA	inf	-	-	-	-	-	-	-	-	-	-	-
4	SIRA	0	1	55	1e-11	1	0.001	1	0.001	1e-05	motif-SIRA	CASSIraaYEQYF	CASSIRAAYEQYF	TRBV19	TRBJ2-7	NA	NA	inf	-	-	-	-	-	-	-	-	-	-	-
4	SIRA	0	1	55	1e-11	1	0.001	1	0.001	1e-05	motif-SIRA	CASSIraaYEQYF	CASSIRAAYEQYF	TRBV19	TRBJ2-7	NA	NA	inf	-	-	-	-	-	-	-	-	-	-	-
4	SIRA	0	1	55	1e-11	1	0.001	1	0.001	1e-05	motif-SIRA	CASSIraaYEQYF	CASSIRAAYEQYF	TRBV19	TRBJ2-7	NA	NA	inf	-	-	-	-	-	-	-	-	-	-	-
4	SIRA	0	1	55	1e-11	1	0.001	1	0.001	1e-05	motif-SIRA	CASSIraaYEQYF	CASSIRAAYEQYF	TRBV19	TRBJ2-7	NA	NA	inf	-	-	-	-	-	-	-	-	-	-	-
4	SIRA	0	1	55	1e-11	1	0.001	1	0.001	1e-05	motif-SIRA	CASSIraaYEQYF	CASSIRAAYEQYF	TRBV19	TRBJ2-7	NA	NA	0	-	-	-	-	-	-	-	-	-	-	-
4	SIRA	0	1	55	1e-11	1	0.001	1	0.001	1e-05	motif-SIRA	CASSIraaYEQYF	CASSIRAAYEQYF	TRBV19	TRBJ2-7	NA	NA	inf	-	-	-	-	-	-	-	-	-	-	-
4	SIRA	0	1	55	1e-11	1	0.001	1	0.001	1e-05	motif-SIRA	CASSIraaYEQYF	CASSIRAAYEQYF	TRBV19	TRBJ2-7	NA	NA	inf	-	-	-	-	-	-	-	-	-	-	-
4	SIRA	0	1	55	1e-11	1	0.001	1	0.001	1e-05	motif-SIRA	CASSIraaYEQYF	CASSIRAAYEQYF	TRBV19	TRBJ2-7	NA	NA	inf	-	-	-	-	-	-	-	-	-	-	-
4	SIRA	0	1	55	1e-11	1	0.001	1	0.001	1e-05	motif-SIRA	CASSIraswEQYF	CASSIRASWEQYF	TRBV19	TRBJ2-7	NA	NA	inf	-	-	-	-	-	-	-	-	-	-	-
4	SIRA	0	1	55	1e-11	1	0.001	1	0.001	1e-05	motif-SIRA	CASSIrAGNEQFF	CASSIRAGNEQFF	TRBV19	TRBJ2-1	NA	NA	0	-	-	-	-	-	-	-	-	-	-	-
4	SIRA	0	1	55	1e-11	1	0.001	1	0.001	1e-05	motif-SIRA	CASSIratNEQFF	CASSIRATNEQFF	TRBV19	TRBJ2-1	NA	NA	inf	-	-	-	-	-	-	-	-	-	-	-
4	SIRA	0	1	55	1e-11	1	0.001	1	0.001	1e-05	motif-SIRA	CASSIrAGETQYF	CASSIRAGETQYF	TRBV19	TRBJ2-5	NA	NA	inf	-	-	-	-	-	-	-	-	-	-	-
4	SIRA	0	1	55	1e-11	1	0.001	1	0.001	1e-05	motif-SIRA	CASSIrAGETQYF	CASSIRAGETQYF	TRBV19	TRBJ2-5	NA	NA	inf	-	-	-	-	-	-	-	-	-	-	-
4	SIRA	0	1	55	1e-11	1	0.001	1	0.001	1e-05	motif-SIRA	CASSIrAGETQYF	CASSIRAGETQYF	TRBV19	TRBJ2-5	NA	NA	inf	-	-	-	-	-	-	-	-	-	-	-
4	SIRA	0	1	55	1e-11	1	0.001	1	0.001	1e-05	motif-SIRA	CASSIrAGETQYF	CASSIRAGETQYF	TRBV19	TRBJ2-5	NA	NA	inf	-	-	-	-	-	-	-	-	-	-	-
4	SIRA	0	1	55	1e-11	1	0.001	1	0.001	1e-05	motif-SIRA	CASSIrAGETQYF	CASSIRAGETQYF	TRBV19	TRBJ2-5	NA	NA	inf	-	-	-	-	-	-	-	-	-	-	-
4	SIRA	0	1	55	1e-11	1	0.001	1	0.001	1e-05	motif-SIRA	CASSIrAGETQYF	CASSIRAGETQYF	TRBV19	TRBJ2-5	NA	NA	inf	-	-	-	-	-	-	-	-	-	-	-
4	SIRA	0	1	55	1e-11	1	0.001	1	0.001	1e-05	motif-SIRA	CASSIrAGyEQFF	CASSIRAGYEQFF	TRBV19	TRBJ2-1	NA	NA	inf	-	-	-	-	-	-	-	-	-	-	-
4	SIRA	0	1	55	1e-11	1	0.001	1	0.001	1e-05	motif-SIRA	CASSIrAGyEQFF	CASSIRAGYEQFF	TRBV19	TRBJ2-1	NA	NA	inf	-	-	-	-	-	-	-	-	-	-	-
4	SIRA	0	1	55	1e-11	1	0.001	1	0.001	1e-05	motif-SIRA	CASSIraadEQYF	CASSIRAADEQYF	TRBV19	TRBJ2-7	NA	NA	inf	-	-	-	-	-	-	-	-	-	-	-
4	SIRA	0	1	55	1e-11	1	0.001	1	0.001	1e-05	motif-SIRA	CASSIrAGYEQYF	CASSIRAGYEQYF	TRBV19	TRBJ2-7	NA	NA	inf	-	-	-	-	-	-	-	-	-	-	-
4	SIRA	0	1	55	1e-11	1	0.001	1	0.001	1e-05	motif-SIRA	CASSIrAGYEQYF	CASSIRAGYEQYF	TRBV19	TRBJ2-7	NA	NA	inf	-	-	-	-	-	-	-	-	-	-	-
4	SIRA	0	1	55	1e-11	1	0.001	1	0.001	1e-05	motif-SIRA	CASSIratYEQYF	CASSIRATYEQYF	TRBV19	TRBJ2-7	NA	NA	inf	-	-	-	-	-	-	-	-	-	-	-
4	SIRA	0	1	55	1e-11	1	0.001	1	0.001	1e-05	motif-SIRA	CASSIrasDTQYF	CASSIRASDTQYF	TRBV19	TRBJ2-3	NA	NA	inf	-	-	-	-	-	-	-	-	-	-	-
4	SIRA	0	1	55	1e-11	1	0.001	1	0.001	1e-05	motif-SIRA	CASSIrAGdEQFF	CASSIRAGDEQFF	TRBV19	TRBJ2-1	NA	NA	inf	-	-	-	-	-	-	-	-	-	-	-
4	SIRA	0	1	55	1e-11	1	0.001	1	0.001	1e-05	motif-SIRA	CASSIraaePQHF	CASSIRAAEPQHF	TRBV19	TRBJ1-5	NA	NA	inf	-	-	-	-	-	-	-	-	-	-	-
4	SIRA	0	1	55	1e-11	1	0.001	1	0.001	1e-05	motif-SIRA	CASSIraAGTQYF	CASSIRAAGTQYF	TRBV19	TRBJ2-5	NA	NA	0	-	-	-	-	-	-	-	-	-	-	-
4	SIRA	0	1	55	1e-11	1	0.001	1	0.001	1e-05	motif-SIRA	CASSIraasEAFF	CASSIRAASEAFF	TRBV19	TRBJ1-1	NA	NA	inf	-	-	-	-	-	-	-	-	-	-	-
4	SIRA	0	1	55	1e-11	1	0.001	1	0.001	1e-05	motif-SIRA	CASSIrAGdNTEAFF	CASSIRAGDNTEAFF	TRBV19	TRBJ1-1	NA	NA	inf	-	-	-	-	-	-	-	-	-	-	-
4	SIRA	0	1	55	1e-11	1	0.001	1	0.001	1e-05	motif-SIRA	CASSLsiraGELFF	CASSLSIRAGELFF	TRBV28	TRBJ2-2	NA	NA	0	-	-	-	-	-	-	-	-	-	-	-
4	SIRA	0	1	55	1e-11	1	0.001	1	0.001	1e-05	motif-SIRA	CASSIrasNEQFF	CASSIRASNEQFF	TRBV19	TRBJ2-1	NA	NA	inf	-	-	-	-	-	-	-	-	-	-	-
4	SIRA	0	1	55	1e-11	1	0.001	1	0.001	1e-05	motif-SIRA	CASSIrasNEQFF	CASSIRASNEQFF	TRBV19	TRBJ2-1	NA	NA	inf	-	-	-	-	-	-	-	-	-	-	-
4	SIRA	0	1	55	1e-11	1	0.001	1	0.001	1e-05	motif-SIRA	CASSIrasNEQFF	CASSIRASNEQFF	TRBV19	TRBJ2-1	NA	NA	inf	-	-	-	-	-	-	-	-	-	-	-
4	SIRA	0	1	55	1e-11	1	0.001	1	0.001	1e-05	motif-SIRA	CASSIrasETQYF	CASSIRASETQYF	TRBV19	TRBJ2-5	NA	NA	inf	-	-	-	-	-	-	-	-	-	-	-
4	SIRA	0	1	55	1e-11	1	0.001	1	0.001	1e-05	motif-SIRA	CASSIrasETQYF	CASSIRASETQYF	TRBV19	TRBJ2-5	NA	NA	inf	-	-	-	-	-	-	-	-	-	-	-
4	SIRA	0	1	55	1e-11	1	0.001	1	0.001	1e-05	motif-SIRA	CASSIraSYEQYF	CASSIRASYEQYF	TRBV19	TRBJ2-7	NA	NA	inf	-	-	-	-	-	-	-	-	-	-	-
4	SIRA	0	1	55	1e-11	1	0.001	1	0.001	1e-05	motif-SIRA	CASSIraSYEQYF	CASSIRASYEQYF	TRBV19	TRBJ2-7	NA	NA	inf	-	-	-	-	-	-	-	-	-	-	-
4	SIRA	0	1	55	1e-11	1	0.001	1	0.001	1e-05	motif-SIRA	CASSIraSYEQYF	CASSIRASYEQYF	TRBV19	TRBJ2-7	NA	NA	inf	-	-	-	-	-	-	-	-	-	-	-
4	SIRA	0	1	55	1e-11	1	0.001	1	0.001	1e-05	motif-SIRA	CASSIraSYEQYF	CASSIRASYEQYF	TRBV19	TRBJ2-7	NA	NA	inf	-	-	-	-	-	-	-	-	-	-	-
4	SIRA	0	1	55	1e-11	1	0.001	1	0.001	1e-05	motif-SIRA	CASSIraSYEQYF	CASSIRASYEQYF	TRBV19	TRBJ2-7	NA	NA	inf	-	-	-	-	-	-	-	-	-	-	-
4	SIRA	0	1	55	1e-11	1	0.001	1	0.001	1e-05	motif-SIRA	CASSIraSYEQYF	CASSIRASYEQYF	TRBV19	TRBJ2-7	NA	NA	inf	-	-	-	-	-	-	-	-	-	-	-
4	SIRA	0	1	55	1e-11	1	0.001	1	0.001	1e-05	motif-SIRA	CASSIraSYEQYF	CASSIRASYEQYF	TRBV19	TRBJ2-7	NA	NA	inf	-	-	-	-	-	-	-	-	-	-	-
4	SIRA	0	1	55	1e-11	1	0.001	1	0.001	1e-05	motif-SIRA	CASSIraSYEQYF	CASSIRASYEQYF	TRBV19	TRBJ2-7	NA	NA	inf	-	-	-	-	-	-	-	-	-	-	-
4	SIRA	0	1	55	1e-11	1	0.001	1	0.001	1e-05	motif-SIRA	CASSIraSYEQYF	CASSIRASYEQYF	TRBV19	TRBJ2-7	NA	NA	inf	-	-	-	-	-	-	-	-	-	-	-
4	SIRA	0	1	55	1e-11	1	0.001	1	0.001	1e-05	motif-SIRA	CASSIraSYEQYF	CASSIRASYEQYF	TRBV19	TRBJ2-7	NA	NA	inf	-	-	-	-	-	-	-	-	-	-	-
4	SIRA	0	1	55	1e-11	1	0.001	1	0.001	1e-05	motif-SIRA	CASSIraSYEQYF	CASSIRASYEQYF	TRBV19	TRBJ2-7	NA	NA	inf	-	-	-	-	-	-	-	-	-	-	-
4	SIRA	0	1	55	1e-11	1	0.001	1	0.001	1e-05	motif-SIRA	CASSIraSYEQYF	CASSIRASYEQYF	TRBV19	TRBJ2-7	NA	NA	inf	-	-	-	-	-	-	-	-	-	-	-
4	SIRA	0	1	55	1e-11	1	0.001	1	0.001	1e-05	motif-SIRA	CASSIraSYEQYF	CASSIRASYEQYF	TRBV19	TRBJ2-7	NA	NA	inf	-	-	-	-	-	-	-	-	-	-	-
4	SIRA	0	1	55	1e-11	1	0.001	1	0.001	1e-05	motif-SIRA	CASSIraSYEQYF	CASSIRASYEQYF	TRBV19	TRBJ2-7	NA	NA	inf	-	-	-	-	-	-	-	-	-	-	-
4	SIRA	0	1	55	1e-11	1	0.001	1	0.001	1e-05	motif-SIRA	CASSIraSYEQYF	CASSIRASYEQYF	TRBV19	TRBJ2-7	NA	NA	inf	-	-	-	-	-	-	-	-	-	-	-
4	SIRA	0	1	55	1e-11	1	0.001	1	0.001	1e-05	motif-SIRA	CASSIraSYEQYF	CASSIRASYEQYF	TRBV19	TRBJ2-7	NA	NA	inf	-	-	-	-	-	-	-	-	-	-	-
4	SIRA	0	1	55	1e-11	1	0.001	1	0.001	1e-05	motif-SIRA	CASSIraSYEQYF	CASSIRASYEQYF	TRBV19	TRBJ2-7	NA	NA	inf	-	-	-	-	-	-	-	-	-	-	-
4	SIRA	0	1	55	1e-11	1	0.001	1	0.001	1e-05	motif-SIRA	CASSIraSYEQYF	CASSIRASYEQYF	TRBV19	TRBJ2-7	NA	NA	inf	-	-	-	-	-	-	-	-	-	-	-
4	SIRA	0	1	55	1e-11	1	0.001	1	0.001	1e-05	motif-SIRA	CASSIraSYEQYF	CASSIRASYEQYF	TRBV19	TRBJ2-7	NA	NA	inf	-	-	-	-	-	-	-	-	-	-	-
4	SIRA	0	1	55	1e-11	1	0.001	1	0.001	1e-05	motif-SIRA	CASSIraSYEQYF	CASSIRASYEQYF	TRBV19	TRBJ2-7	NA	NA	inf	-	-	-	-	-	-	-	-	-	-	-
4	SIRA	0	1	55	1e-11	1	0.001	1	0.001	1e-05	motif-SIRA	CASSIraSYEQYF	CASSIRASYEQYF	TRBV19	TRBJ2-7	NA	NA	inf	-	-	-	-	-	-	-	-	-	-	-
4	SIRA	0	1	55	1e-11	1	0.001	1	0.001	1e-05	motif-SIRA	CASSIraSYEQYF	CASSIRASYEQYF	TRBV19	TRBJ2-7	NA	NA	inf	-	-	-	-	-	-	-	-	-	-	-
4	SIRA	0	1	55	1e-11	1	0.001	1	0.001	1e-05	motif-SIRA	CASSIraSYEQYF	CASSIRASYEQYF	TRBV19	TRBJ2-7	NA	NA	inf	-	-	-	-	-	-	-	-	-	-	-
4	SIRA	0	1	55	1e-11	1	0.001	1	0.001	1e-05	motif-SIRA	CASSIraSYEQYF	CASSIRASYEQYF	TRBV19	TRBJ2-7	NA	NA	inf	-	-	-	-	-	-	-	-	-	-	-
4	SIRA	0	1	55	1e-11	1	0.001	1	0.001	1e-05	motif-SIRA	CASSIraSYEQYF	CASSIRASYEQYF	TRBV19	TRBJ2-7	NA	NA	inf	-	-	-	-	-	-	-	-	-	-	-
4	SIRA	0	1	55	1e-11	1	0.001	1	0.001	1e-05	motif-SIRA	CASSIraSYEQYF	CASSIRASYEQYF	TRBV19	TRBJ2-7	NA	NA	inf	-	-	-	-	-	-	-	-	-	-	-
4	SIRA	0	1	55	1e-11	1	0.001	1	0.001	1e-05	motif-SIRA	CASSIraSYEQYF	CASSIRASYEQYF	TRBV19	TRBJ2-7	NA	NA	inf	-	-	-	-	-	-	-	-	-	-	-
4	SIRA	0	1	55	1e-11	1	0.001	1	0.001	1e-05	motif-SIRA	CASSIraSYEQYF	CASSIRASYEQYF	TRBV19	TRBJ2-7	NA	NA	inf	-	-	-	-	-	-	-	-	-	-	-
4	SIRA	0	1	55	1e-11	1	0.001	1	0.001	1e-05	motif-SIRA	CASSIraSYEQYF	CASSIRASYEQYF	TRBV19	TRBJ2-7	NA	NA	inf	-	-	-	-	-	-	-	-	-	-	-
4	SIRA	0	1	55	1e-11	1	0.001	1	0.001	1e-05	motif-SIRA	CASSIraSYEQYF	CASSIRASYEQYF	TRBV19	TRBJ2-7	NA	NA	inf	-	-	-	-	-	-	-	-	-	-	-
4	SIRA	0	1	55	1e-11	1	0.001	1	0.001	1e-05	motif-SIRA	CASSIraSYEQYF	CASSIRASYEQYF	TRBV19	TRBJ2-7	NA	NA	inf	-	-	-	-	-	-	-	-	-	-	-
4	SIRA	0	1	55	1e-11	1	0.001	1	0.001	1e-05	motif-SIRA	CASSIraSYEQYF	CASSIRASYEQYF	TRBV19	TRBJ2-7	NA	NA	inf	-	-	-	-	-	-	-	-	-	-	-
4	SIRA	0	1	55	1e-11	1	0.001	1	0.001	1e-05	motif-SIRA	CASSIrafNQPQHF	CASSIRAFNQPQHF	TRBV19	TRBJ1-5	NA	NA	inf	-	-	-	-	-	-	-	-	-	-	-
4	SIRA	0	1	55	1e-11	1	0.001	1	0.001	1e-05	motif-SIRA	CASSIraaGELFF	CASSIRAAGELFF	TRBV19	TRBJ2-2	NA	NA	inf	-	-	-	-	-	-	-	-	-	-	-
4	SIRA	0	1	55	1e-11	1	0.001	1	0.001	1e-05	motif-SIRA	CASSIraaGELFF	CASSIRAAGELFF	TRBV19	TRBJ2-2	NA	NA	inf	-	-	-	-	-	-	-	-	-	-	-
4	SIRA	0	1	55	1e-11	1	0.001	1	0.001	1e-05	motif-SIRA	CASSIrAGGNEQFF	CASSIRAGGNEQFF	TRBV19	TRBJ2-1	NA	NA	inf	-	-	-	-	-	-	-	-	-	-	-
4	SIRA	0	1	55	1e-11	1	0.001	1	0.001	1e-05	motif-SIRA	CASSIraaTEAFF	CASSIRAATEAFF	TRBV19	TRBJ1-1	NA	NA	inf	-	-	-	-	-	-	-	-	-	-	-
4	SIRA	0	1	55	1e-11	1	0.001	1	0.001	1e-05	motif-SIRA	CASSIraaTEAFF	CASSIRAATEAFF	TRBV19	TRBJ1-1	NA	NA	inf	-	-	-	-	-	-	-	-	-	-	-
4	SIRA	0	1	55	1e-11	1	0.001	1	0.001	1e-05	motif-SIRA	CASSIraNTEAFF	CASSIRANTEAFF	TRBV19	TRBJ1-1	NA	NA	inf	-	-	-	-	-	-	-	-	-	-	-
4	SIRA	0	1	55	1e-11	1	0.001	1	0.001	1e-05	motif-SIRA	CASSIrAGfEQYF	CASSIRAGFEQYF	TRBV19	TRBJ2-7	NA	NA	inf	-	-	-	-	-	-	-	-	-	-	-
4	SIRA	0	1	55	1e-11	1	0.001	1	0.001	1e-05	motif-SIRA	CASSIraTGELFF	CASSIRATGELFF	TRBV19	TRBJ2-2	NA	NA	inf	-	-	-	-	-	-	-	-	-	-	-
4	SIRA	0	1	55	1e-11	1	0.001	1	0.001	1e-05	motif-SIRA	CASSIraTGELFF	CASSIRATGELFF	TRBV19	TRBJ2-2	NA	NA	inf	-	-	-	-	-	-	-	-	-	-	-
4	SIRA	0	1	55	1e-11	1	0.001	1	0.001	1e-05	motif-SIRA	CASSIraTGELFF	CASSIRATGELFF	TRBV19	TRBJ2-2	NA	NA	inf	-	-	-	-	-	-	-	-	-	-	-
4	SIRA	0	1	55	1e-11	1	0.001	1	0.001	1e-05	motif-SIRA	CASSIraTGELFF	CASSIRATGELFF	TRBV19	TRBJ2-2	NA	NA	inf	-	-	-	-	-	-	-	-	-	-	-
4	SIRA	0	1	55	1e-11	1	0.001	1	0.001	1e-05	motif-SIRA	CASSIraTGELFF	CASSIRATGELFF	TRBV19	TRBJ2-2	NA	NA	inf	-	-	-	-	-	-	-	-	-	-	-
4	SIRA	0	1	55	1e-11	1	0.001	1	0.001	1e-05	motif-SIRA	CASSIraasPQHF	CASSIRAASPQHF	TRBV19	TRBJ1-5	NA	NA	inf	-	-	-	-	-	-	-	-	-	-	-
4	SIRA	0	1	55	1e-11	1	0.001	1	0.001	1e-05	motif-SIRA	CASSIrasQPQHF	CASSIRASQPQHF	TRBV19	TRBJ1-5	NA	NA	inf	-	-	-	-	-	-	-	-	-	-	-
4	SIRA	0	1	55	1e-11	1	0.001	1	0.001	1e-05	motif-SIRA	CASSIradNEQFF	CASSIRADNEQFF	TRBV19	TRBJ2-1	NA	NA	inf	-	-	-	-	-	-	-	-	-	-	-
4	SIRA	0	1	55	1e-11	1	0.001	1	0.001	1e-05	motif-SIRA	CASSIraQETQYF	CASSIRAQETQYF	TRBV19	TRBJ2-5	NA	NA	inf	-	-	-	-	-	-	-	-	-	-	-
4	SIRA	0	1	55	1e-11	1	0.001	1	0.001	1e-05	motif-SIRA	CASSIradYEQYF	CASSIRADYEQYF	TRBV19	TRBJ2-7	NA	NA	inf	-	-	-	-	-	-	-	-	-	-	-
4	SIRA	0	1	55	1e-11	1	0.001	1	0.001	1e-05	motif-SIRA	CASSIraaaEAFF	CASSIRAAAEAFF	TRBV19	TRBJ1-1	NA	NA	inf	-	-	-	-	-	-	-	-	-	-	-
4	SIRA	0	1	55	1e-11	1	0.001	1	0.001	1e-05	motif-SIRA	CASSIrAGiEQFF	CASSIRAGIEQFF	TRBV19	TRBJ2-1	NA	NA	inf	-	-	-	-	-	-	-	-	-	-	-
4	SIRA	0	1	55	1e-11	1	0.001	1	0.001	1e-05	motif-SIRA	CASSIraGTEQFF	CASSIRAGTEQFF	TRBV19	TRBJ2-1	NA	NA	inf	-	-	-	-	-	-	-	-	-	-	-
4	SIRA	0	1	55	1e-11	1	0.001	1	0.001	1e-05	motif-SIRA	CASSIraddEQYF	CASSIRADDEQYF	TRBV19	TRBJ2-7	NA	NA	inf	-	-	-	-	-	-	-	-	-	-	-
4	SIRA	0	1	55	1e-11	1	0.001	1	0.001	1e-05	motif-SIRA	CASSIraaSYNEQFF	CASSIRAASYNEQFF	TRBV19	TRBJ2-1	NA	NA	inf	-	-	-	-	-	-	-	-	-	-	-
4	SIRA	0	1	55	1e-11	1	0.001	1	0.001	1e-05	motif-SIRA	CASSIrashEQFF	CASSIRASHEQFF	TRBV19	TRBJ2-1	NA	NA	inf	-	-	-	-	-	-	-	-	-	-	-
4	SIRA	0	1	55	1e-11	1	0.001	1	0.001	1e-05	motif-SIRA	CASSIrashEQFF	CASSIRASHEQFF	TRBV19	TRBJ2-1	NA	NA	inf	-	-	-	-	-	-	-	-	-	-	-
4	SIRA	0	1	55	1e-11	1	0.001	1	0.001	1e-05	motif-SIRA	CASSIrapETQYF	CASSIRAPETQYF	TRBV19	TRBJ2-5	NA	NA	inf	-	-	-	-	-	-	-	-	-	-	-
4	SIRA	0	1	55	1e-11	1	0.001	1	0.001	1e-05	motif-SIRA	CASSIrAGvEQFF	CASSIRAGVEQFF	TRBV19	TRBJ2-1	NA	NA	inf	-	-	-	-	-	-	-	-	-	-	-
4	SIRA	0	1	55	1e-11	1	0.001	1	0.001	1e-05	motif-SIRA	CASSIrAGvEQYF	CASSIRAGVEQYF	TRBV19	TRBJ2-7	NA	NA	inf	-	-	-	-	-	-	-	-	-	-	-
4	SIRA	0	1	55	1e-11	1	0.001	1	0.001	1e-05	motif-SIRA	CASSIrAGvEQYF	CASSIRAGVEQYF	TRBV19	TRBJ2-7	NA	NA	inf	-	-	-	-	-	-	-	-	-	-	-
4	SIRA	0	1	55	1e-11	1	0.001	1	0.001	1e-05	motif-SIRA	CASSIradGELFF	CASSIRADGELFF	TRBV19	TRBJ2-2	NA	NA	inf	-	-	-	-	-	-	-	-	-	-	-
4	SIRA	0	1	55	1e-11	1	0.001	1	0.001	1e-05	motif-SIRA	CASSIraSGvEQFF	CASSIRASGVEQFF	TRBV19	TRBJ2-1	NA	NA	inf	-	-	-	-	-	-	-	-	-	-	-
4	SIRA	0	1	55	1e-11	1	0.001	1	0.001	1e-05	motif-SIRA	CASSIraSGvEQFF	CASSIRASGVEQFF	TRBV19	TRBJ2-1	NA	NA	inf	-	-	-	-	-	-	-	-	-	-	-
4	SIRA	0	1	55	1e-11	1	0.001	1	0.001	1e-05	motif-SIRA	CASSIraawEQYF	CASSIRAAWEQYF	TRBV19	TRBJ2-7	NA	NA	inf	-	-	-	-	-	-	-	-	-	-	-
5	MRS	0	1	42	3.2e-11	1	0.001	1	0.001	3.2e-05	motif-MRS	CASSmrSGDTQYF	CASSMRSGDTQYF	TRBV19	TRBJ2-3	NA	NA	inf	-	-	-	-	-	-	-	-	-	-	-
5	MRS	0	1	42	3.2e-11	1	0.001	1	0.001	3.2e-05	motif-MRS	CASSmrSTDTQYF	CASSMRSTDTQYF	TRBV19	TRBJ2-3	NA	NA	inf	-	-	-	-	-	-	-	-	-	-	-
5	MRS	0	1	42	3.2e-11	1	0.001	1	0.001	3.2e-05	motif-MRS	CASSmrSTDTQYF	CASSMRSTDTQYF	TRBV19	TRBJ2-3	NA	NA	inf	-	-	-	-	-	-	-	-	-	-	-
5	MRS	0	1	42	3.2e-11	1	0.001	1	0.001	3.2e-05	motif-MRS	CASSmrSTDTQYF	CASSMRSTDTQYF	TRBV19	TRBJ2-3	NA	NA	inf	-	-	-	-	-	-	-	-	-	-	-
5	MRS	0	1	42	3.2e-11	1	0.001	1	0.001	3.2e-05	motif-MRS	CASSmrSTDTQYF	CASSMRSTDTQYF	TRBV19	TRBJ2-3	NA	NA	inf	-	-	-	-	-	-	-	-	-	-	-
5	MRS	0	1	42	3.2e-11	1	0.001	1	0.001	3.2e-05	motif-MRS	CASSmrSTDTQYF	CASSMRSTDTQYF	TRBV19	TRBJ2-3	NA	NA	inf	-	-	-	-	-	-	-	-	-	-	-
5	MRS	0	1	42	3.2e-11	1	0.001	1	0.001	3.2e-05	motif-MRS	CASSmrSTDTQYF	CASSMRSTDTQYF	TRBV19	TRBJ2-3	NA	NA	inf	-	-	-	-	-	-	-	-	-	-	-
5	MRS	0	1	42	3.2e-11	1	0.001	1	0.001	3.2e-05	motif-MRS	CASSmrSTDTQYF	CASSMRSTDTQYF	TRBV19	TRBJ2-3	NA	NA	inf	-	-	-	-	-	-	-	-	-	-	-
5	MRS	0	1	42	3.2e-11	1	0.001	1	0.001	3.2e-05	motif-MRS	CASSmrSTDTQYF	CASSMRSTDTQYF	TRBV19	TRBJ2-3	NA	NA	inf	-	-	-	-	-	-	-	-	-	-	-
5	MRS	0	1	42	3.2e-11	1	0.001	1	0.001	3.2e-05	motif-MRS	CASSmrSTDTQYF	CASSMRSTDTQYF	TRBV19	TRBJ2-3	NA	NA	inf	-	-	-	-	-	-	-	-	-	-	-
5	MRS	0	1	42	3.2e-11	1	0.001	1	0.001	3.2e-05	motif-MRS	CASSmrSTDTQYF	CASSMRSTDTQYF	TRBV19	TRBJ2-3	NA	NA	inf	-	-	-	-	-	-	-	-	-	-	-
5	MRS	0	1	42	3.2e-11	1	0.001	1	0.001	3.2e-05	motif-MRS	CASSmrSTDTQYF	CASSMRSTDTQYF	TRBV19	TRBJ2-3	NA	NA	inf	-	-	-	-	-	-	-	-	-	-	-
5	MRS	0	1	42	3.2e-11	1	0.001	1	0.001	3.2e-05	motif-MRS	CASSmrSTDTQYF	CASSMRSTDTQYF	TRBV19	TRBJ2-3	NA	NA	inf	-	-	-	-	-	-	-	-	-	-	-
5	MRS	0	1	42	3.2e-11	1	0.001	1	0.001	3.2e-05	motif-MRS	CASSmrSTDTQYF	CASSMRSTDTQYF	TRBV19	TRBJ2-3	NA	NA	inf	-	-	-	-	-	-	-	-	-	-	-
5	MRS	0	1	42	3.2e-11	1	0.001	1	0.001	3.2e-05	motif-MRS	CASSmrsaYEQYF	CASSMRSAYEQYF	TRBV19	TRBJ2-7	NA	NA	inf	-	-	-	-	-	-	-	-	-	-	-
5	MRS	0	1	42	3.2e-11	1	0.001	1	0.001	3.2e-05	motif-MRS	CASSmrsaYEQYF	CASSMRSAYEQYF	TRBV19	TRBJ2-7	NA	NA	inf	-	-	-	-	-	-	-	-	-	-	-
5	MRS	0	1	42	3.2e-11	1	0.001	1	0.001	3.2e-05	motif-MRS	CASSmrsaYEQYF	CASSMRSAYEQYF	TRBV19	TRBJ2-7	NA	NA	inf	-	-	-	-	-	-	-	-	-	-	-
5	MRS	0	1	42	3.2e-11	1	0.001	1	0.001	3.2e-05	motif-MRS	CASSmrsaYEQYF	CASSMRSAYEQYF	TRBV19	TRBJ2-7	NA	NA	inf	-	-	-	-	-	-	-	-	-	-	-
5	MRS	0	1	42	3.2e-11	1	0.001	1	0.001	3.2e-05	motif-MRS	CASSmrsswEQYF	CASSMRSSWEQYF	TRBV19	TRBJ2-7	NA	NA	inf	-	-	-	-	-	-	-	-	-	-	-
5	MRS	0	1	42	3.2e-11	1	0.001	1	0.001	3.2e-05	motif-MRS	CASSmrstNEQFF	CASSMRSTNEQFF	TRBV19	TRBJ2-1	NA	NA	inf	-	-	-	-	-	-	-	-	-	-	-
5	MRS	0	1	42	3.2e-11	1	0.001	1	0.001	3.2e-05	motif-MRS	CASSmrSGETQYF	CASSMRSGETQYF	TRBV19	TRBJ2-5	NA	NA	inf	-	-	-	-	-	-	-	-	-	-	-
5	MRS	0	1	42	3.2e-11	1	0.001	1	0.001	3.2e-05	motif-MRS	CASSmrSGETQYF	CASSMRSGETQYF	TRBV19	TRBJ2-5	NA	NA	inf	-	-	-	-	-	-	-	-	-	-	-
5	MRS	0	1	42	3.2e-11	1	0.001	1	0.001	3.2e-05	motif-MRS	CASSmrSGYEQYF	CASSMRSGYEQYF	TRBV19	TRBJ2-7	NA	NA	inf	-	-	-	-	-	-	-	-	-	-	-
5	MRS	0	1	42	3.2e-11	1	0.001	1	0.001	3.2e-05	motif-MRS	CASSmrssDTQYF	CASSMRSSDTQYF	TRBV19	TRBJ2-3	NA	NA	inf	-	-	-	-	-	-	-	-	-	-	-
5	MRS	0	1	42	3.2e-11	1	0.001	1	0.001	3.2e-05	motif-MRS	CASSmrssDTQYF	CASSMRSSDTQYF	TRBV19	TRBJ2-3	NA	NA	inf	-	-	-	-	-	-	-	-	-	-	-
5	MRS	0	1	42	3.2e-11	1	0.001	1	0.001	3.2e-05	motif-MRS	CASSmrssDTQYF	CASSMRSSDTQYF	TRBV19	TRBJ2-3	NA	NA	inf	-	-	-	-	-	-	-	-	-	-	-
5	MRS	0	1	42	3.2e-11	1	0.001	1	0.001	3.2e-05	motif-MRS	CASSmrssDTQYF	CASSMRSSDTQYF	TRBV19	TRBJ2-3	NA	NA	inf	-	-	-	-	-	-	-	-	-	-	-
5	MRS	0	1	42	3.2e-11	1	0.001	1	0.001	3.2e-05	motif-MRS	CTSSmrsaDTQYF	CTSSMRSADTQYF	TRBV7-2	TRBJ2-3	NA	NA	inf	-	-	-	-	-	-	-	-	-	-	-
5	MRS	0	1	42	3.2e-11	1	0.001	1	0.001	3.2e-05	motif-MRS	CASSmrsseQHF	CASSMRSSEQHF	TRBV19	TRBJ1-5	NA	NA	inf	-	-	-	-	-	-	-	-	-	-	-
5	MRS	0	1	42	3.2e-11	1	0.001	1	0.001	3.2e-05	motif-MRS	CASSmrsSYEQYF	CASSMRSSYEQYF	TRBV19	TRBJ2-7	NA	NA	inf	-	-	-	-	-	-	-	-	-	-	-
5	MRS	0	1	42	3.2e-11	1	0.001	1	0.001	3.2e-05	motif-MRS	CASSmrsSYEQYF	CASSMRSSYEQYF	TRBV19	TRBJ2-7	NA	NA	inf	-	-	-	-	-	-	-	-	-	-	-
5	MRS	0	1	42	3.2e-11	1	0.001	1	0.001	3.2e-05	motif-MRS	CASSmrsSYEQYF	CASSMRSSYEQYF	TRBV19	TRBJ2-7	NA	NA	inf	-	-	-	-	-	-	-	-	-	-	-
5	MRS	0	1	42	3.2e-11	1	0.001	1	0.001	3.2e-05	motif-MRS	CASSmrsSYEQYF	CASSMRSSYEQYF	TRBV19	TRBJ2-7	NA	NA	inf	-	-	-	-	-	-	-	-	-	-	-
5	MRS	0	1	42	3.2e-11	1	0.001	1	0.001	3.2e-05	motif-MRS	CASSmrsSYEQYF	CASSMRSSYEQYF	TRBV19	TRBJ2-7	NA	NA	inf	-	-	-	-	-	-	-	-	-	-	-
5	MRS	0	1	42	3.2e-11	1	0.001	1	0.001	3.2e-05	motif-MRS	CASSmrsSYEQYF	CASSMRSSYEQYF	TRBV19	TRBJ2-7	NA	NA	inf	-	-	-	-	-	-	-	-	-	-	-
5	MRS	0	1	42	3.2e-11	1	0.001	1	0.001	3.2e-05	motif-MRS	CASSmrsSYEQYF	CASSMRSSYEQYF	TRBV19	TRBJ2-7	NA	NA	inf	-	-	-	-	-	-	-	-	-	-	-
5	MRS	0	1	42	3.2e-11	1	0.001	1	0.001	3.2e-05	motif-MRS	CASSmrsSYEQYF	CASSMRSSYEQYF	TRBV19	TRBJ2-7	NA	NA	inf	-	-	-	-	-	-	-	-	-	-	-
5	MRS	0	1	42	3.2e-11	1	0.001	1	0.001	3.2e-05	motif-MRS	CASSmrsSYEQYF	CASSMRSSYEQYF	TRBV19	TRBJ2-7	NA	NA	inf	-	-	-	-	-	-	-	-	-	-	-
5	MRS	0	1	42	3.2e-11	1	0.001	1	0.001	3.2e-05	motif-MRS	CASSmrsSYEQYF	CASSMRSSYEQYF	TRBV19	TRBJ2-7	NA	NA	inf	-	-	-	-	-	-	-	-	-	-	-
5	MRS	0	1	42	3.2e-11	1	0.001	1	0.001	3.2e-05	motif-MRS	CASSmrsSYEQYF	CASSMRSSYEQYF	TRBV19	TRBJ2-7	NA	NA	inf	-	-	-	-	-	-	-	-	-	-	-
5	MRS	0	1	42	3.2e-11	1	0.001	1	0.001	3.2e-05	motif-MRS	CASSmrsSYEQYF	CASSMRSSYEQYF	TRBV19	TRBJ2-7	NA	NA	inf	-	-	-	-	-	-	-	-	-	-	-
5	MRS	0	1	42	3.2e-11	1	0.001	1	0.001	3.2e-05	motif-MRS	CASSmrsSYEQYF	CASSMRSSYEQYF	TRBV19	TRBJ2-7	NA	NA	inf	-	-	-	-	-	-	-	-	-	-	-
5	MRS	0	1	42	3.2e-11	1	0.001	1	0.001	3.2e-05	motif-MRS	CASSmrsSYEQYF	CASSMRSSYEQYF	TRBV19	TRBJ2-7	NA	NA	inf	-	-	-	-	-	-	-	-	-	-	-
5	MRS	0	1	42	3.2e-11	1	0.001	1	0.001	3.2e-05	motif-MRS	CASSmrSGpEQYF	CASSMRSGPEQYF	TRBV19	TRBJ2-7	NA	NA	inf	-	-	-	-	-	-	-	-	-	-	-
5	MRS	0	1	42	3.2e-11	1	0.001	1	0.001	3.2e-05	motif-MRS	CASSmrSGskQYF	CASSMRSGSKQYF	TRBV19	TRBJ2-7	NA	NA	inf	-	-	-	-	-	-	-	-	-	-	-
5	MRS	0	1	42	3.2e-11	1	0.001	1	0.001	3.2e-05	motif-MRS	CASSmrSNQPQHF	CASSMRSNQPQHF	TRBV19	TRBJ1-5	NA	NA	inf	-	-	-	-	-	-	-	-	-	-	-
5	MRS	0	1	42	3.2e-11	1	0.001	1	0.001	3.2e-05	motif-MRS	CASSmrsaGELFF	CASSMRSAGELFF	TRBV19	TRBJ2-2	NA	NA	inf	-	-	-	-	-	-	-	-	-	-	-
5	MRS	0	1	42	3.2e-11	1	0.001	1	0.001	3.2e-05	motif-MRS	CASSmrsaGELFF	CASSMRSAGELFF	TRBV19	TRBJ2-2	NA	NA	inf	-	-	-	-	-	-	-	-	-	-	-
5	MRS	0	1	42	3.2e-11	1	0.001	1	0.001	3.2e-05	motif-MRS	CASSmrsaGELFF	CASSMRSAGELFF	TRBV19	TRBJ2-2	NA	NA	inf	-	-	-	-	-	-	-	-	-	-	-
5	MRS	0	1	42	3.2e-11	1	0.001	1	0.001	3.2e-05	motif-MRS	CASSmrSYNEQFF	CASSMRSYNEQFF	TRBV19	TRBJ2-1	NA	NA	inf	-	-	-	-	-	-	-	-	-	-	-
5	MRS	0	1	42	3.2e-11	1	0.001	1	0.001	3.2e-05	motif-MRS	CASSmrsSYNEQFF	CASSMRSSYNEQFF	TRBV19	TRBJ2-1	NA	NA	inf	-	-	-	-	-	-	-	-	-	-	-
5	MRS	0	1	42	3.2e-11	1	0.001	1	0.001	3.2e-05	motif-MRS	CASSmrSGQPQHF	CASSMRSGQPQHF	TRBV19	TRBJ1-5	NA	NA	inf	-	-	-	-	-	-	-	-	-	-	-
5	MRS	0	1	42	3.2e-11	1	0.001	1	0.001	3.2e-05	motif-MRS	CASSmrsTGELFF	CASSMRSTGELFF	TRBV19	TRBJ2-2	NA	NA	inf	-	-	-	-	-	-	-	-	-	-	-
5	MRS	0	1	42	3.2e-11	1	0.001	1	0.001	3.2e-05	motif-MRS	CASSmrsTGELFF	CASSMRSTGELFF	TRBV19	TRBJ2-2	NA	NA	inf	-	-	-	-	-	-	-	-	-	-	-
5	MRS	0	1	42	3.2e-11	1	0.001	1	0.001	3.2e-05	motif-MRS	CASSmrsTGELFF	CASSMRSTGELFF	TRBV19	TRBJ2-2	NA	NA	0	-	-	-	-	-	-	-	-	-	-	-
5	MRS	0	1	42	3.2e-11	1	0.001	1	0.001	3.2e-05	motif-MRS	CASSmrsTGELFF	CASSMRSTGELFF	TRBV19	TRBJ2-2	NA	NA	0	-	-	-	-	-	-	-	-	-	-	-
5	MRS	0	1	42	3.2e-11	1	0.001	1	0.001	3.2e-05	motif-MRS	CASSmrsTGELFF	CASSMRSTGELFF	TRBV19	TRBJ2-2	NA	NA	inf	-	-	-	-	-	-	-	-	-	-	-
5	MRS	0	1	42	3.2e-11	1	0.001	1	0.001	3.2e-05	motif-MRS	CASSmrsTGELFF	CASSMRSTGELFF	TRBV19	TRBJ2-2	NA	NA	inf	-	-	-	-	-	-	-	-	-	-	-
5	MRS	0	1	42	3.2e-11	1	0.001	1	0.001	3.2e-05	motif-MRS	CASSmrsTGELFF	CASSMRSTGELFF	TRBV19	TRBJ2-2	NA	NA	inf	-	-	-	-	-	-	-	-	-	-	-
5	MRS	0	1	42	3.2e-11	1	0.001	1	0.001	3.2e-05	motif-MRS	CASSmrsTGELFF	CASSMRSTGELFF	TRBV19	TRBJ2-2	NA	NA	inf	-	-	-	-	-	-	-	-	-	-	-
5	MRS	0	1	42	3.2e-11	1	0.001	1	0.001	3.2e-05	motif-MRS	CASSmrsTGELFF	CASSMRSTGELFF	TRBV19	TRBJ2-2	NA	NA	inf	-	-	-	-	-	-	-	-	-	-	-
5	MRS	0	1	42	3.2e-11	1	0.001	1	0.001	3.2e-05	motif-MRS	CASSmrsdEKLFF	CASSMRSDEKLFF	TRBV19	TRBJ1-4	NA	NA	inf	-	-	-	-	-	-	-	-	-	-	-
5	MRS	0	1	42	3.2e-11	1	0.001	1	0.001	3.2e-05	motif-MRS	CASSmrSGsehYF	CASSMRSGSEHYF	TRBV19	TRBJ2-7	NA	NA	inf	-	-	-	-	-	-	-	-	-	-	-
5	MRS	0	1	42	3.2e-11	1	0.001	1	0.001	3.2e-05	motif-MRS	CASSmrsSGTQYF	CASSMRSSGTQYF	TRBV19	TRBJ2-5	NA	NA	inf	-	-	-	-	-	-	-	-	-	-	-
5	MRS	0	1	42	3.2e-11	1	0.001	1	0.001	3.2e-05	motif-MRS	CASSmrSGsgQYF	CASSMRSGSGQYF	TRBV19	TRBJ2-7	NA	NA	inf	-	-	-	-	-	-	-	-	-	-	-
5	MRS	0	1	42	3.2e-11	1	0.001	1	0.001	3.2e-05	motif-MRS	CASSmrsahEQYF	CASSMRSAHEQYF	TRBV19	TRBJ2-7	NA	NA	inf	-	-	-	-	-	-	-	-	-	-	-
5	MRS	0	1	42	3.2e-11	1	0.001	1	0.001	3.2e-05	motif-MRS	CASSmrssGELFF	CASSMRSSGELFF	TRBV19	TRBJ2-2	NA	NA	inf	-	-	-	-	-	-	-	-	-	-	-
5	MRS	0	1	42	3.2e-11	1	0.001	1	0.001	3.2e-05	motif-MRS	CASSmrSGsEQFF	CASSMRSGSEQFF	TRBV19	TRBJ2-1	NA	NA	inf	-	-	-	-	-	-	-	-	-	-	-
5	MRS	0	1	42	3.2e-11	1	0.001	1	0.001	3.2e-05	motif-MRS	CASSmrSGsEQFF	CASSMRSGSEQFF	TRBV19	TRBJ2-1	NA	NA	inf	-	-	-	-	-	-	-	-	-	-	-
5	MRS	0	1	42	3.2e-11	1	0.001	1	0.001	3.2e-05	motif-MRS	CASSmrsQETQYF	CASSMRSQETQYF	TRBV19	TRBJ2-5	NA	NA	inf	-	-	-	-	-	-	-	-	-	-	-
5	MRS	0	1	42	3.2e-11	1	0.001	1	0.001	3.2e-05	motif-MRS	CASSmrSGsEQYF	CASSMRSGSEQYF	TRBV19	TRBJ2-7	NA	NA	inf	-	-	-	-	-	-	-	-	-	-	-
5	MRS	0	1	42	3.2e-11	1	0.001	1	0.001	3.2e-05	motif-MRS	CASSmrsSGEQYF	CASSMRSSGEQYF	TRBV19	TRBJ2-7	NA	NA	inf	-	-	-	-	-	-	-	-	-	-	-
5	MRS	0	1	42	3.2e-11	1	0.001	1	0.001	3.2e-05	motif-MRS	CASSmrssSPLHF	CASSMRSSSPLHF	TRBV19	TRBJ1-6	NA	NA	inf	-	-	-	-	-	-	-	-	-	-	-
5	MRS	0	1	42	3.2e-11	1	0.001	1	0.001	3.2e-05	motif-MRS	CASSmrSGiEQYF	CASSMRSGIEQYF	TRBV19	TRBJ2-7	NA	NA	inf	-	-	-	-	-	-	-	-	-	-	-
5	MRS	0	1	42	3.2e-11	1	0.001	1	0.001	3.2e-05	motif-MRS	CASSmrsavgQFF	CASSMRSAVGQFF	TRBV19	TRBJ2-1	NA	NA	inf	-	-	-	-	-	-	-	-	-	-	-
5	MRS	0	1	42	3.2e-11	1	0.001	1	0.001	3.2e-05	motif-MRS	CASSmrsshEQYF	CASSMRSSHEQYF	TRBV19	TRBJ2-7	NA	NA	inf	-	-	-	-	-	-	-	-	-	-	-
5	MRS	0	1	42	3.2e-11	1	0.001	1	0.001	3.2e-05	motif-MRS	CTSSmrsSGTQYF	CTSSMRSSGTQYF	TRBV7-2	TRBJ2-5	NA	NA	inf	-	-	-	-	-	-	-	-	-	-	-
5	MRS	0	1	42	3.2e-11	1	0.001	1	0.001	3.2e-05	motif-MRS	CASSmrSGNTIYF	CASSMRSGNTIYF	TRBV19	TRBJ1-3	NA	NA	inf	-	-	-	-	-	-	-	-	-	-	-
5	MRS	0	1	42	3.2e-11	1	0.001	1	0.001	3.2e-05	motif-MRS	CAgsQGmrSPLHF	CAGSQGMRSPLHF	TRBV6-3	TRBJ1-6	NA	NA	0	-	-	-	-	-	-	-	-	-	-	-
5	MRS	0	1	42	3.2e-11	1	0.001	1	0.001	3.2e-05	motif-MRS	CASSmrSGvEQFF	CASSMRSGVEQFF	TRBV19	TRBJ2-1	NA	NA	inf	-	-	-	-	-	-	-	-	-	-	-
5	MRS	0	1	42	3.2e-11	1	0.001	1	0.001	3.2e-05	motif-MRS	CASSmrSGvEQYF	CASSMRSGVEQYF	TRBV19	TRBJ2-7	NA	NA	inf	-	-	-	-	-	-	-	-	-	-	-
5	MRS	0	1	42	3.2e-11	1	0.001	1	0.001	3.2e-05	motif-MRS	CASSmrSGavTQYF	CASSMRSGAVTQYF	TRBV19	TRBJ2-3	NA	NA	inf	-	-	-	-	-	-	-	-	-	-	-
5	MRS	0	1	42	3.2e-11	1	0.001	1	0.001	3.2e-05	motif-MRS	CASSmrsawEQFF	CASSMRSAWEQFF	TRBV19	TRBJ2-1	NA	NA	inf	-	-	-	-	-	-	-	-	-	-	-
5	MRS	0	1	42	3.2e-11	1	0.001	1	0.001	3.2e-05	motif-MRS	CASSmrsaDTQYF	CASSMRSADTQYF	TRBV19	TRBJ2-3	NA	NA	inf	-	-	-	-	-	-	-	-	-	-	-
5	MRS	0	1	42	3.2e-11	1	0.001	1	0.001	3.2e-05	motif-MRS	CASSmrsaDTQYF	CASSMRSADTQYF	TRBV19	TRBJ2-3	NA	NA	inf	-	-	-	-	-	-	-	-	-	-	-
5	MRS	0	1	42	3.2e-11	1	0.001	1	0.001	3.2e-05	motif-MRS	CASSmrsaDTQYF	CASSMRSADTQYF	TRBV19	TRBJ2-3	NA	NA	inf	-	-	-	-	-	-	-	-	-	-	-
5	MRS	0	1	42	3.2e-11	1	0.001	1	0.001	3.2e-05	motif-MRS	CASSmrsaDTQYF	CASSMRSADTQYF	TRBV19	TRBJ2-3	NA	NA	inf	-	-	-	-	-	-	-	-	-	-	-
5	MRS	0	1	42	3.2e-11	1	0.001	1	0.001	3.2e-05	motif-MRS	CASSmrsaDTQYF	CASSMRSADTQYF	TRBV19	TRBJ2-3	NA	NA	inf	-	-	-	-	-	-	-	-	-	-	-
5	MRS	0	1	42	3.2e-11	1	0.001	1	0.001	3.2e-05	motif-MRS	CASSmrsaDTQYF	CASSMRSADTQYF	TRBV19	TRBJ2-3	NA	NA	inf	-	-	-	-	-	-	-	-	-	-	-
5	MRS	0	1	42	3.2e-11	1	0.001	1	0.001	3.2e-05	motif-MRS	CASSmrSGANVLTF	CASSMRSGANVLTF	TRBV19	TRBJ2-6	NA	NA	inf	-	-	-	-	-	-	-	-	-	-	-
6	IRSA	0	1	22	7.5e-11	1	0.001	1	0.001	7.5e-05	motif-IRSA motif-IRS	CASSIrsawEQFF	CASSIRSAWEQFF	TRBV19	TRBJ2-1	NA	NA	inf	-	-	-	-	-	-	-	-	-	-	-
6	IRSA	0	1	22	7.5e-11	1	0.001	1	0.001	7.5e-05	motif-IRSA motif-IRS	CASSIrsaEKLFF	CASSIRSAEKLFF	TRBV19	TRBJ1-4	NA	NA	inf	-	-	-	-	-	-	-	-	-	-	-
6	IRSA	0	1	22	7.5e-11	1	0.001	1	0.001	7.5e-05	motif-IRSA motif-IRS	CASSIrsaDTQYF	CASSIRSADTQYF	TRBV19	TRBJ2-3	NA	NA	inf	-	-	-	-	-	-	-	-	-	-	-
6	IRSA	0	1	22	7.5e-11	1	0.001	1	0.001	7.5e-05	motif-IRSA motif-IRS	CASSIrsaDTQYF	CASSIRSADTQYF	TRBV19	TRBJ2-3	NA	NA	inf	-	-	-	-	-	-	-	-	-	-	-
6	IRSA	0	1	22	7.5e-11	1	0.001	1	0.001	7.5e-05	motif-IRSA motif-IRS	CASSIrsaDTQYF	CASSIRSADTQYF	TRBV19	TRBJ2-3	NA	NA	inf	-	-	-	-	-	-	-	-	-	-	-
6	IRSA	0	1	22	7.5e-11	1	0.001	1	0.001	7.5e-05	motif-IRSA motif-IRS	CASSIrsaDTQYF	CASSIRSADTQYF	TRBV19	TRBJ2-3	NA	NA	inf	-	-	-	-	-	-	-	-	-	-	-
6	IRSA	0	1	22	7.5e-11	1	0.001	1	0.001	7.5e-05	motif-IRSA motif-IRS	CASSIrsaDTQYF	CASSIRSADTQYF	TRBV19	TRBJ2-3	NA	NA	inf	-	-	-	-	-	-	-	-	-	-	-
6	IRSA	0	1	22	7.5e-11	1	0.001	1	0.001	7.5e-05	motif-IRSA motif-IRS	CASSIrsaDTQYF	CASSIRSADTQYF	TRBV19	TRBJ2-3	NA	NA	inf	-	-	-	-	-	-	-	-	-	-	-
6	IRSA	0	1	22	7.5e-11	1	0.001	1	0.001	7.5e-05	motif-IRSA motif-IRS	CASSIrsaETQYF	CASSIRSAETQYF	TRBV19	TRBJ2-5	NA	NA	inf	-	-	-	-	-	-	-	-	-	-	-
6	IRSA	0	1	22	7.5e-11	1	0.001	1	0.001	7.5e-05	motif-IRSA motif-IRS	CASSIrsawaQHF	CASSIRSAWAQHF	TRBV19	TRBJ1-5	NA	NA	inf	-	-	-	-	-	-	-	-	-	-	-
6	IRSA	0	1	22	7.5e-11	1	0.001	1	0.001	7.5e-05	motif-IRSA motif-IRS	CASSIrsayEQFF	CASSIRSAYEQFF	TRBV19	TRBJ2-1	NA	NA	inf	-	-	-	-	-	-	-	-	-	-	-
6	IRSA	0	1	22	7.5e-11	1	0.001	1	0.001	7.5e-05	motif-IRSA motif-IRS	CASSIrsayEQFF	CASSIRSAYEQFF	TRBV19	TRBJ2-1	NA	NA	inf	-	-	-	-	-	-	-	-	-	-	-
6	IRSA	0	1	22	7.5e-11	1	0.001	1	0.001	7.5e-05	motif-IRSA motif-IRS	CASSIrsayEQFF	CASSIRSAYEQFF	TRBV19	TRBJ2-1	NA	NA	inf	-	-	-	-	-	-	-	-	-	-	-
6	IRSA	0	1	22	7.5e-11	1	0.001	1	0.001	7.5e-05	motif-IRSA motif-IRS	CASSIrsayEQFF	CASSIRSAYEQFF	TRBV19	TRBJ2-1	NA	NA	inf	-	-	-	-	-	-	-	-	-	-	-
6	IRSA	0	1	22	7.5e-11	1	0.001	1	0.001	7.5e-05	motif-IRSA motif-IRS	CASSIrsawaQYF	CASSIRSAWAQYF	TRBV19	TRBJ2-3	NA	NA	inf	-	-	-	-	-	-	-	-	-	-	-
6	IRSA	0	1	22	7.5e-11	1	0.001	1	0.001	7.5e-05	motif-IRSA motif-IRS	CASSIrsawaQYF	CASSIRSAWAQYF	TRBV19	TRBJ2-3	NA	NA	0	-	-	-	-	-	-	-	-	-	-	-
6	IRSA	0	1	22	7.5e-11	1	0.001	1	0.001	7.5e-05	motif-IRSA motif-IRS	CASSIrsawaQYF	CASSIRSAWAQYF	TRBV19	TRBJ2-3	NA	NA	0	-	-	-	-	-	-	-	-	-	-	-
6	IRSA	0	1	22	7.5e-11	1	0.001	1	0.001	7.5e-05	motif-IRSA motif-IRS	CASSIrsawaQYF	CASSIRSAWAQYF	TRBV19	TRBJ2-3	NA	NA	inf	-	-	-	-	-	-	-	-	-	-	-
6	IRSA	0	1	22	7.5e-11	1	0.001	1	0.001	7.5e-05	motif-IRSA motif-IRS	CASSIrsaYEQYF	CASSIRSAYEQYF	TRBV19	TRBJ2-7	NA	NA	inf	-	-	-	-	-	-	-	-	-	-	-
6	IRSA	0	1	22	7.5e-11	1	0.001	1	0.001	7.5e-05	motif-IRSA motif-IRS	CASSIrsaYEQYF	CASSIRSAYEQYF	TRBV19	TRBJ2-7	NA	NA	inf	-	-	-	-	-	-	-	-	-	-	-
6	IRSA	0	1	22	7.5e-11	1	0.001	1	0.001	7.5e-05	motif-IRSA motif-IRS	CASSIrsaYEQYF	CASSIRSAYEQYF	TRBV19	TRBJ2-7	NA	NA	inf	-	-	-	-	-	-	-	-	-	-	-
6	IRSA	0	1	22	7.5e-11	1	0.001	1	0.001	7.5e-05	motif-IRSA motif-IRS	CASSIrsaYEQYF	CASSIRSAYEQYF	TRBV19	TRBJ2-7	NA	NA	inf	-	-	-	-	-	-	-	-	-	-	-
6	IRSA	0	1	22	7.5e-11	1	0.001	1	0.001	7.5e-05	motif-IRSA motif-IRS	CASSIrsaYEQYF	CASSIRSAYEQYF	TRBV19	TRBJ2-7	NA	NA	inf	-	-	-	-	-	-	-	-	-	-	-
6	IRSA	0	1	22	7.5e-11	1	0.001	1	0.001	7.5e-05	motif-IRSA motif-IRS	CASSIrsaYEQYF	CASSIRSAYEQYF	TRBV19	TRBJ2-7	NA	NA	inf	-	-	-	-	-	-	-	-	-	-	-
6	IRSA	0	1	22	7.5e-11	1	0.001	1	0.001	7.5e-05	motif-IRSA motif-IRS	CASSIrsaYEQYF	CASSIRSAYEQYF	TRBV19	TRBJ2-7	NA	NA	inf	-	-	-	-	-	-	-	-	-	-	-
6	IRSA	0	1	22	7.5e-11	1	0.001	1	0.001	7.5e-05	motif-IRSA motif-IRS	CASSIrsaYEQYF	CASSIRSAYEQYF	TRBV19	TRBJ2-7	NA	NA	inf	-	-	-	-	-	-	-	-	-	-	-
6	IRSA	0	1	22	7.5e-11	1	0.001	1	0.001	7.5e-05	motif-IRSA motif-IRS	CASSIrsaYEQYF	CASSIRSAYEQYF	TRBV19	TRBJ2-7	NA	NA	inf	-	-	-	-	-	-	-	-	-	-	-
6	IRSA	0	1	22	7.5e-11	1	0.001	1	0.001	7.5e-05	motif-IRSA motif-IRS	CASSIrsaYEQYF	CASSIRSAYEQYF	TRBV19	TRBJ2-7	NA	NA	inf	-	-	-	-	-	-	-	-	-	-	-
6	IRSA	0	1	22	7.5e-11	1	0.001	1	0.001	7.5e-05	motif-IRSA motif-IRS	CASSIrsaYEQYF	CASSIRSAYEQYF	TRBV19	TRBJ2-7	NA	NA	inf	-	-	-	-	-	-	-	-	-	-	-
6	IRSA	0	1	22	7.5e-11	1	0.001	1	0.001	7.5e-05	motif-IRSA motif-IRS	CASSIrsaYEQYF	CASSIRSAYEQYF	TRBV19	TRBJ2-7	NA	NA	inf	-	-	-	-	-	-	-	-	-	-	-
6	IRSA	0	1	22	7.5e-11	1	0.001	1	0.001	7.5e-05	motif-IRSA motif-IRS	CASSIrsaYEQYF	CASSIRSAYEQYF	TRBV19	TRBJ2-7	NA	NA	inf	-	-	-	-	-	-	-	-	-	-	-
6	IRSA	0	1	22	7.5e-11	1	0.001	1	0.001	7.5e-05	motif-IRSA motif-IRS	CASSIrsaYEQYF	CASSIRSAYEQYF	TRBV19	TRBJ2-7	NA	NA	0	-	-	-	-	-	-	-	-	-	-	-
6	IRSA	0	1	22	7.5e-11	1	0.001	1	0.001	7.5e-05	motif-IRSA motif-IRS	CASSIrsaYEQYF	CASSIRSAYEQYF	TRBV19	TRBJ2-7	NA	NA	inf	-	-	-	-	-	-	-	-	-	-	-
6	IRSA	0	1	22	7.5e-11	1	0.001	1	0.001	7.5e-05	motif-IRSA motif-IRS	CASSIrsaYEQYF	CASSIRSAYEQYF	TRBV19	TRBJ2-7	NA	NA	inf	-	-	-	-	-	-	-	-	-	-	-
6	IRSA	0	1	22	7.5e-11	1	0.001	1	0.001	7.5e-05	motif-IRSA motif-IRS	CASSIrsaYEQYF	CASSIRSAYEQYF	TRBV19	TRBJ2-7	NA	NA	inf	-	-	-	-	-	-	-	-	-	-	-
6	IRSA	0	1	22	7.5e-11	1	0.001	1	0.001	7.5e-05	motif-IRSA motif-IRS	CASSIrsaYEQYF	CASSIRSAYEQYF	TRBV19	TRBJ2-7	NA	NA	inf	-	-	-	-	-	-	-	-	-	-	-
6	IRSA	0	1	22	7.5e-11	1	0.001	1	0.001	7.5e-05	motif-IRSA motif-IRS	CASSIrsaYEQYF	CASSIRSAYEQYF	TRBV19	TRBJ2-7	NA	NA	inf	-	-	-	-	-	-	-	-	-	-	-
6	IRSA	0	1	22	7.5e-11	1	0.001	1	0.001	7.5e-05	motif-IRSA motif-IRS	CASSIrsaYEQYF	CASSIRSAYEQYF	TRBV19	TRBJ2-7	NA	NA	inf	-	-	-	-	-	-	-	-	-	-	-
6	IRSA	0	1	22	7.5e-11	1	0.001	1	0.001	7.5e-05	motif-IRSA motif-IRS	CASSIrsaYEQYF	CASSIRSAYEQYF	TRBV19	TRBJ2-7	NA	NA	inf	-	-	-	-	-	-	-	-	-	-	-
6	IRSA	0	1	22	7.5e-11	1	0.001	1	0.001	7.5e-05	motif-IRSA motif-IRS	CASSIrsaYEQYF	CASSIRSAYEQYF	TRBV19	TRBJ2-7	NA	NA	inf	-	-	-	-	-	-	-	-	-	-	-
6	IRSA	0	1	22	7.5e-11	1	0.001	1	0.001	7.5e-05	motif-IRSA motif-IRS	CASSIrsaYEQYF	CASSIRSAYEQYF	TRBV19	TRBJ2-7	NA	NA	inf	-	-	-	-	-	-	-	-	-	-	-
6	IRSA	0	1	22	7.5e-11	1	0.001	1	0.001	7.5e-05	motif-IRSA motif-IRS	CASSIrsaYEQYF	CASSIRSAYEQYF	TRBV19	TRBJ2-7	NA	NA	inf	-	-	-	-	-	-	-	-	-	-	-
6	IRSA	0	1	22	7.5e-11	1	0.001	1	0.001	7.5e-05	motif-IRSA motif-IRS	CASSIrsaYEQYF	CASSIRSAYEQYF	TRBV19	TRBJ2-7	NA	NA	inf	-	-	-	-	-	-	-	-	-	-	-
6	IRSA	0	1	22	7.5e-11	1	0.001	1	0.001	7.5e-05	motif-IRSA motif-IRS	CASSIrsaYEQYF	CASSIRSAYEQYF	TRBV19	TRBJ2-7	NA	NA	inf	-	-	-	-	-	-	-	-	-	-	-
6	IRSA	0	1	22	7.5e-11	1	0.001	1	0.001	7.5e-05	motif-IRSA motif-IRS	CASSIrsaYEQYF	CASSIRSAYEQYF	TRBV19	TRBJ2-7	NA	NA	inf	-	-	-	-	-	-	-	-	-	-	-
6	IRSA	0	1	22	7.5e-11	1	0.001	1	0.001	7.5e-05	motif-IRSA motif-IRS	CASSIrsaYEQYF	CASSIRSAYEQYF	TRBV19	TRBJ2-7	NA	NA	inf	-	-	-	-	-	-	-	-	-	-	-
6	IRSA	0	1	22	7.5e-11	1	0.001	1	0.001	7.5e-05	motif-IRSA motif-IRS	CASSIrsaYEQYF	CASSIRSAYEQYF	TRBV19	TRBJ2-7	NA	NA	inf	-	-	-	-	-	-	-	-	-	-	-
6	IRSA	0	1	22	7.5e-11	1	0.001	1	0.001	7.5e-05	motif-IRSA motif-IRS	CASSIrsaYEQYF	CASSIRSAYEQYF	TRBV19	TRBJ2-7	NA	NA	inf	-	-	-	-	-	-	-	-	-	-	-
6	IRSA	0	1	22	7.5e-11	1	0.001	1	0.001	7.5e-05	motif-IRSA motif-IRS	CASSIrsaYEQYF	CASSIRSAYEQYF	TRBV19	TRBJ2-7	NA	NA	inf	-	-	-	-	-	-	-	-	-	-	-
6	IRSA	0	1	22	7.5e-11	1	0.001	1	0.001	7.5e-05	motif-IRSA motif-IRS	CASSIrsaYEQYF	CASSIRSAYEQYF	TRBV19	TRBJ2-7	NA	NA	inf	-	-	-	-	-	-	-	-	-	-	-
6	IRSA	0	1	22	7.5e-11	1	0.001	1	0.001	7.5e-05	motif-IRSA motif-IRS	CASSIrsaYEQYF	CASSIRSAYEQYF	TRBV19	TRBJ2-7	NA	NA	inf	-	-	-	-	-	-	-	-	-	-	-
6	IRSA	0	1	22	7.5e-11	1	0.001	1	0.001	7.5e-05	motif-IRSA motif-IRS	CASSIrsaYEQYF	CASSIRSAYEQYF	TRBV19	TRBJ2-7	NA	NA	inf	-	-	-	-	-	-	-	-	-	-	-
6	IRSA	0	1	22	7.5e-11	1	0.001	1	0.001	7.5e-05	motif-IRSA motif-IRS	CASSIrsaYEQYF	CASSIRSAYEQYF	TRBV19	TRBJ2-7	NA	NA	inf	-	-	-	-	-	-	-	-	-	-	-
6	IRSA	0	1	22	7.5e-11	1	0.001	1	0.001	7.5e-05	motif-IRSA motif-IRS	CASSIrsaYEQYF	CASSIRSAYEQYF	TRBV19	TRBJ2-7	NA	NA	inf	-	-	-	-	-	-	-	-	-	-	-
6	IRSA	0	1	22	7.5e-11	1	0.001	1	0.001	7.5e-05	motif-IRSA motif-IRS	CASSIrsaYEQYF	CASSIRSAYEQYF	TRBV19	TRBJ2-7	NA	NA	inf	-	-	-	-	-	-	-	-	-	-	-
6	IRSA	0	1	22	7.5e-11	1	0.001	1	0.001	7.5e-05	motif-IRSA motif-IRS	CASSIrsaYEQYF	CASSIRSAYEQYF	TRBV19	TRBJ2-7	NA	NA	inf	-	-	-	-	-	-	-	-	-	-	-
6	IRSA	0	1	22	7.5e-11	1	0.001	1	0.001	7.5e-05	motif-IRSA motif-IRS	CASSIrsaYEQYF	CASSIRSAYEQYF	TRBV19	TRBJ2-7	NA	NA	inf	-	-	-	-	-	-	-	-	-	-	-
6	IRSA	0	1	22	7.5e-11	1	0.001	1	0.001	7.5e-05	motif-IRSA motif-IRS	CASSIrsaYEQYF	CASSIRSAYEQYF	TRBV19	TRBJ2-7	NA	NA	inf	-	-	-	-	-	-	-	-	-	-	-
6	IRSA	0	1	22	7.5e-11	1	0.001	1	0.001	7.5e-05	motif-IRSA motif-IRS	CASSIrsaYEQYF	CASSIRSAYEQYF	TRBV19	TRBJ2-7	NA	NA	inf	-	-	-	-	-	-	-	-	-	-	-
6	IRSA	0	1	22	7.5e-11	1	0.001	1	0.001	7.5e-05	motif-IRSA motif-IRS	CASSIrsaYEQYF	CASSIRSAYEQYF	TRBV19	TRBJ2-7	NA	NA	inf	-	-	-	-	-	-	-	-	-	-	-
6	IRSA	0	1	22	7.5e-11	1	0.001	1	0.001	7.5e-05	motif-IRSA motif-IRS	CASSIrsaYEQYF	CASSIRSAYEQYF	TRBV19	TRBJ2-7	NA	NA	inf	-	-	-	-	-	-	-	-	-	-	-
6	IRSA	0	1	22	7.5e-11	1	0.001	1	0.001	7.5e-05	motif-IRSA motif-IRS	CASSIrsaYEQYF	CASSIRSAYEQYF	TRBV19	TRBJ2-7	NA	NA	inf	-	-	-	-	-	-	-	-	-	-	-
6	IRSA	0	1	22	7.5e-11	1	0.001	1	0.001	7.5e-05	motif-IRSA motif-IRS	CASSIrsaYEQYF	CASSIRSAYEQYF	TRBV19	TRBJ2-7	NA	NA	inf	-	-	-	-	-	-	-	-	-	-	-
6	IRSA	0	1	22	7.5e-11	1	0.001	1	0.001	7.5e-05	motif-IRSA motif-IRS	CASSIrsaYEQYF	CASSIRSAYEQYF	TRBV19	TRBJ2-7	NA	NA	inf	-	-	-	-	-	-	-	-	-	-	-
6	IRSA	0	1	22	7.5e-11	1	0.001	1	0.001	7.5e-05	motif-IRSA motif-IRS	CASSIrsaYEQYF	CASSIRSAYEQYF	TRBV19	TRBJ2-7	NA	NA	inf	-	-	-	-	-	-	-	-	-	-	-
6	IRSA	0	1	22	7.5e-11	1	0.001	1	0.001	7.5e-05	motif-IRSA motif-IRS	CASSIrsaYEQYF	CASSIRSAYEQYF	TRBV19	TRBJ2-7	NA	NA	inf	-	-	-	-	-	-	-	-	-	-	-
6	IRSA	0	1	22	7.5e-11	1	0.001	1	0.001	7.5e-05	motif-IRSA motif-IRS	CASSIrsaYEQYF	CASSIRSAYEQYF	TRBV19	TRBJ2-7	NA	NA	inf	-	-	-	-	-	-	-	-	-	-	-
6	IRSA	0	1	22	7.5e-11	1	0.001	1	0.001	7.5e-05	motif-IRSA motif-IRS	CASSIrsaYEQYF	CASSIRSAYEQYF	TRBV19	TRBJ2-7	NA	NA	inf	-	-	-	-	-	-	-	-	-	-	-
6	IRSA	0	1	22	7.5e-11	1	0.001	1	0.001	7.5e-05	motif-IRSA motif-IRS	CASSIrsaYEQYF	CASSIRSAYEQYF	TRBV19	TRBJ2-7	NA	NA	inf	-	-	-	-	-	-	-	-	-	-	-
6	IRSA	0	1	22	7.5e-11	1	0.001	1	0.001	7.5e-05	motif-IRSA motif-IRS	CASSIrsaYEQYF	CASSIRSAYEQYF	TRBV19	TRBJ2-7	NA	NA	inf	-	-	-	-	-	-	-	-	-	-	-
6	IRSA	0	1	22	7.5e-11	1	0.001	1	0.001	7.5e-05	motif-IRSA motif-IRS	CASSIrsaYEQYF	CASSIRSAYEQYF	TRBV19	TRBJ2-7	NA	NA	inf	-	-	-	-	-	-	-	-	-	-	-
6	IRSA	0	1	22	7.5e-11	1	0.001	1	0.001	7.5e-05	motif-IRSA motif-IRS	CASSIrsaYEQYF	CASSIRSAYEQYF	TRBV19	TRBJ2-7	NA	NA	inf	-	-	-	-	-	-	-	-	-	-	-
6	IRSA	0	1	22	7.5e-11	1	0.001	1	0.001	7.5e-05	motif-IRSA motif-IRS	CASSIrsaYEQYF	CASSIRSAYEQYF	TRBV19	TRBJ2-7	NA	NA	inf	-	-	-	-	-	-	-	-	-	-	-
6	IRSA	0	1	22	7.5e-11	1	0.001	1	0.001	7.5e-05	motif-IRSA motif-IRS	CASSIrsaYEQYF	CASSIRSAYEQYF	TRBV19	TRBJ2-7	NA	NA	inf	-	-	-	-	-	-	-	-	-	-	-
6	IRSA	0	1	22	7.5e-11	1	0.001	1	0.001	7.5e-05	motif-IRSA motif-IRS	CASSIrsaYEQYF	CASSIRSAYEQYF	TRBV19	TRBJ2-7	NA	NA	inf	-	-	-	-	-	-	-	-	-	-	-
6	IRSA	0	1	22	7.5e-11	1	0.001	1	0.001	7.5e-05	motif-IRSA motif-IRS	CASSIrsaYEQYF	CASSIRSAYEQYF	TRBV19	TRBJ2-7	NA	NA	inf	-	-	-	-	-	-	-	-	-	-	-
6	IRSA	0	1	22	7.5e-11	1	0.001	1	0.001	7.5e-05	motif-IRSA motif-IRS	CASSIrsaYEQYF	CASSIRSAYEQYF	TRBV19	TRBJ2-7	NA	NA	inf	-	-	-	-	-	-	-	-	-	-	-
6	IRSA	0	1	22	7.5e-11	1	0.001	1	0.001	7.5e-05	motif-IRSA motif-IRS	CASSIrsaYEQYF	CASSIRSAYEQYF	TRBV19	TRBJ2-7	NA	NA	inf	-	-	-	-	-	-	-	-	-	-	-
6	IRSA	0	1	22	7.5e-11	1	0.001	1	0.001	7.5e-05	motif-IRSA motif-IRS	CASSIrsaYEQYF	CASSIRSAYEQYF	TRBV19	TRBJ2-7	NA	NA	inf	-	-	-	-	-	-	-	-	-	-	-
6	IRSA	0	1	22	7.5e-11	1	0.001	1	0.001	7.5e-05	motif-IRSA motif-IRS	CASSIrsaYEQYF	CASSIRSAYEQYF	TRBV19	TRBJ2-7	NA	NA	inf	-	-	-	-	-	-	-	-	-	-	-
6	IRSA	0	1	22	7.5e-11	1	0.001	1	0.001	7.5e-05	motif-IRSA motif-IRS	CASSIrsaYEQYF	CASSIRSAYEQYF	TRBV19	TRBJ2-7	NA	NA	inf	-	-	-	-	-	-	-	-	-	-	-
6	IRSA	0	1	22	7.5e-11	1	0.001	1	0.001	7.5e-05	motif-IRSA motif-IRS	CASSIrsaYEQYF	CASSIRSAYEQYF	TRBV19	TRBJ2-7	NA	NA	inf	-	-	-	-	-	-	-	-	-	-	-
6	IRSA	0	1	22	7.5e-11	1	0.001	1	0.001	7.5e-05	motif-IRSA motif-IRS	CASSIrsaYEQYF	CASSIRSAYEQYF	TRBV19	TRBJ2-7	NA	NA	inf	-	-	-	-	-	-	-	-	-	-	-
6	IRSA	0	1	22	7.5e-11	1	0.001	1	0.001	7.5e-05	motif-IRSA motif-IRS	CASSIrsaYEQYF	CASSIRSAYEQYF	TRBV19	TRBJ2-7	NA	NA	inf	-	-	-	-	-	-	-	-	-	-	-
6	IRSA	0	1	22	7.5e-11	1	0.001	1	0.001	7.5e-05	motif-IRSA motif-IRS	CASSIrsaYEQYF	CASSIRSAYEQYF	TRBV19	TRBJ2-7	NA	NA	inf	-	-	-	-	-	-	-	-	-	-	-
6	IRSA	0	1	22	7.5e-11	1	0.001	1	0.001	7.5e-05	motif-IRSA motif-IRS	CASSIrsaYEQYF	CASSIRSAYEQYF	TRBV19	TRBJ2-7	NA	NA	inf	-	-	-	-	-	-	-	-	-	-	-
6	IRSA	0	1	22	7.5e-11	1	0.001	1	0.001	7.5e-05	motif-IRSA motif-IRS	CASSIrsaYEQYF	CASSIRSAYEQYF	TRBV19	TRBJ2-7	NA	NA	inf	-	-	-	-	-	-	-	-	-	-	-
6	IRSA	0	1	22	7.5e-11	1	0.001	1	0.001	7.5e-05	motif-IRSA motif-IRS	CASSIrsaYEQYF	CASSIRSAYEQYF	TRBV19	TRBJ2-7	NA	NA	inf	-	-	-	-	-	-	-	-	-	-	-
6	IRSA	0	1	22	7.5e-11	1	0.001	1	0.001	7.5e-05	motif-IRSA motif-IRS	CASSIrsaYEQYF	CASSIRSAYEQYF	TRBV19	TRBJ2-7	NA	NA	inf	-	-	-	-	-	-	-	-	-	-	-
6	IRSA	0	1	22	7.5e-11	1	0.001	1	0.001	7.5e-05	motif-IRSA motif-IRS	CASSIrsaYEQYF	CASSIRSAYEQYF	TRBV19	TRBJ2-7	NA	NA	inf	-	-	-	-	-	-	-	-	-	-	-
6	IRSA	0	1	22	7.5e-11	1	0.001	1	0.001	7.5e-05	motif-IRSA motif-IRS	CASSIrsaYEQYF	CASSIRSAYEQYF	TRBV19	TRBJ2-7	NA	NA	inf	-	-	-	-	-	-	-	-	-	-	-
6	IRSA	0	1	22	7.5e-11	1	0.001	1	0.001	7.5e-05	motif-IRSA motif-IRS	CASSIrsaYEQYF	CASSIRSAYEQYF	TRBV19	TRBJ2-7	NA	NA	inf	-	-	-	-	-	-	-	-	-	-	-
6	IRSA	0	1	22	7.5e-11	1	0.001	1	0.001	7.5e-05	motif-IRSA motif-IRS	CASSIrsaYEQYF	CASSIRSAYEQYF	TRBV19	TRBJ2-7	NA	NA	inf	-	-	-	-	-	-	-	-	-	-	-
6	IRSA	0	1	22	7.5e-11	1	0.001	1	0.001	7.5e-05	motif-IRSA motif-IRS	CASSIrsaYEQYF	CASSIRSAYEQYF	TRBV19	TRBJ2-7	NA	NA	inf	-	-	-	-	-	-	-	-	-	-	-
6	IRSA	0	1	22	7.5e-11	1	0.001	1	0.001	7.5e-05	motif-IRSA motif-IRS	CASSIrsaYEQYF	CASSIRSAYEQYF	TRBV19	TRBJ2-7	NA	NA	inf	-	-	-	-	-	-	-	-	-	-	-
6	IRSA	0	1	22	7.5e-11	1	0.001	1	0.001	7.5e-05	motif-IRSA motif-IRS	CASSIrsaYEQYF	CASSIRSAYEQYF	TRBV19	TRBJ2-7	NA	NA	inf	-	-	-	-	-	-	-	-	-	-	-
6	IRSA	0	1	22	7.5e-11	1	0.001	1	0.001	7.5e-05	motif-IRSA motif-IRS	CASSIrsaYEQYF	CASSIRSAYEQYF	TRBV19	TRBJ2-7	NA	NA	inf	-	-	-	-	-	-	-	-	-	-	-
6	IRSA	0	1	22	7.5e-11	1	0.001	1	0.001	7.5e-05	motif-IRSA motif-IRS	CASSIrsaYEQYF	CASSIRSAYEQYF	TRBV19	TRBJ2-7	NA	NA	inf	-	-	-	-	-	-	-	-	-	-	-
6	IRSA	0	1	22	7.5e-11	1	0.001	1	0.001	7.5e-05	motif-IRSA motif-IRS	CASSIrsaYEQYF	CASSIRSAYEQYF	TRBV19	TRBJ2-7	NA	NA	inf	-	-	-	-	-	-	-	-	-	-	-
6	IRSA	0	1	22	7.5e-11	1	0.001	1	0.001	7.5e-05	motif-IRSA motif-IRS	CASSIrsaYEQYF	CASSIRSAYEQYF	TRBV19	TRBJ2-7	NA	NA	inf	-	-	-	-	-	-	-	-	-	-	-
6	IRSA	0	1	22	7.5e-11	1	0.001	1	0.001	7.5e-05	motif-IRSA motif-IRS	CASSIrsaYEQYF	CASSIRSAYEQYF	TRBV19	TRBJ2-7	NA	NA	inf	-	-	-	-	-	-	-	-	-	-	-
6	IRSA	0	1	22	7.5e-11	1	0.001	1	0.001	7.5e-05	motif-IRSA motif-IRS	CASSIrsaYEQYF	CASSIRSAYEQYF	TRBV19	TRBJ2-7	NA	NA	inf	-	-	-	-	-	-	-	-	-	-	-
6	IRSA	0	1	22	7.5e-11	1	0.001	1	0.001	7.5e-05	motif-IRSA motif-IRS	CASSIrsaYEQYF	CASSIRSAYEQYF	TRBV19	TRBJ2-7	NA	NA	inf	-	-	-	-	-	-	-	-	-	-	-
6	IRSA	0	1	22	7.5e-11	1	0.001	1	0.001	7.5e-05	motif-IRSA motif-IRS	CASSIrsaYEQYF	CASSIRSAYEQYF	TRBV19	TRBJ2-7	NA	NA	inf	-	-	-	-	-	-	-	-	-	-	-
6	IRSA	0	1	22	7.5e-11	1	0.001	1	0.001	7.5e-05	motif-IRSA motif-IRS	CASSIrsaYEQYF	CASSIRSAYEQYF	TRBV19	TRBJ2-7	NA	NA	inf	-	-	-	-	-	-	-	-	-	-	-
6	IRSA	0	1	22	7.5e-11	1	0.001	1	0.001	7.5e-05	motif-IRSA motif-IRS	CASSIrsaYEQYF	CASSIRSAYEQYF	TRBV19	TRBJ2-7	NA	NA	inf	-	-	-	-	-	-	-	-	-	-	-
6	IRSA	0	1	22	7.5e-11	1	0.001	1	0.001	7.5e-05	motif-IRSA motif-IRS	CASSIrsaYEQYF	CASSIRSAYEQYF	TRBV19	TRBJ2-7	NA	NA	inf	-	-	-	-	-	-	-	-	-	-	-
6	IRSA	0	1	22	7.5e-11	1	0.001	1	0.001	7.5e-05	motif-IRSA motif-IRS	CASSIrsaYEQYF	CASSIRSAYEQYF	TRBV19	TRBJ2-7	NA	NA	inf	-	-	-	-	-	-	-	-	-	-	-
6	IRSA	0	1	22	7.5e-11	1	0.001	1	0.001	7.5e-05	motif-IRSA motif-IRS	CASSIrsaYEQYF	CASSIRSAYEQYF	TRBV19	TRBJ2-7	NA	NA	inf	-	-	-	-	-	-	-	-	-	-	-
6	IRSA	0	1	22	7.5e-11	1	0.001	1	0.001	7.5e-05	motif-IRSA motif-IRS	CASSIrsaYEQYF	CASSIRSAYEQYF	TRBV19	TRBJ2-7	NA	NA	inf	-	-	-	-	-	-	-	-	-	-	-
6	IRSA	0	1	22	7.5e-11	1	0.001	1	0.001	7.5e-05	motif-IRSA motif-IRS	CASSIrsaYEQYF	CASSIRSAYEQYF	TRBV19	TRBJ2-7	NA	NA	inf	-	-	-	-	-	-	-	-	-	-	-
6	IRSA	0	1	22	7.5e-11	1	0.001	1	0.001	7.5e-05	motif-IRSA motif-IRS	CASSIrsaYEQYF	CASSIRSAYEQYF	TRBV19	TRBJ2-7	NA	NA	inf	-	-	-	-	-	-	-	-	-	-	-
6	IRSA	0	1	22	7.5e-11	1	0.001	1	0.001	7.5e-05	motif-IRSA motif-IRS	CASSIrsaYEQYF	CASSIRSAYEQYF	TRBV19	TRBJ2-7	NA	NA	inf	-	-	-	-	-	-	-	-	-	-	-
6	IRSA	0	1	22	7.5e-11	1	0.001	1	0.001	7.5e-05	motif-IRSA motif-IRS	CASSIrsaYEQYF	CASSIRSAYEQYF	TRBV19	TRBJ2-7	NA	NA	inf	-	-	-	-	-	-	-	-	-	-	-
6	IRSA	0	1	22	7.5e-11	1	0.001	1	0.001	7.5e-05	motif-IRSA motif-IRS	CASSIrsaYEQYF	CASSIRSAYEQYF	TRBV19	TRBJ2-7	NA	NA	inf	-	-	-	-	-	-	-	-	-	-	-
6	IRSA	0	1	22	7.5e-11	1	0.001	1	0.001	7.5e-05	motif-IRSA motif-IRS	CASSIrsaYEQYF	CASSIRSAYEQYF	TRBV19	TRBJ2-7	NA	NA	inf	-	-	-	-	-	-	-	-	-	-	-
6	IRSA	0	1	22	7.5e-11	1	0.001	1	0.001	7.5e-05	motif-IRSA motif-IRS	CASSIrsaYEQYF	CASSIRSAYEQYF	TRBV19	TRBJ2-7	NA	NA	inf	-	-	-	-	-	-	-	-	-	-	-
6	IRSA	0	1	22	7.5e-11	1	0.001	1	0.001	7.5e-05	motif-IRSA motif-IRS	CASSIrsaYEQYF	CASSIRSAYEQYF	TRBV19	TRBJ2-7	NA	NA	inf	-	-	-	-	-	-	-	-	-	-	-
6	IRSA	0	1	22	7.5e-11	1	0.001	1	0.001	7.5e-05	motif-IRSA motif-IRS	CASSIrsaYEQYF	CASSIRSAYEQYF	TRBV19	TRBJ2-7	NA	NA	inf	-	-	-	-	-	-	-	-	-	-	-
6	IRSA	0	1	22	7.5e-11	1	0.001	1	0.001	7.5e-05	motif-IRSA motif-IRS	CASSIrsaYEQYF	CASSIRSAYEQYF	TRBV19	TRBJ2-7	NA	NA	inf	-	-	-	-	-	-	-	-	-	-	-
6	IRSA	0	1	22	7.5e-11	1	0.001	1	0.001	7.5e-05	motif-IRSA motif-IRS	CASSIrsaYEQYF	CASSIRSAYEQYF	TRBV19	TRBJ2-7	NA	NA	inf	-	-	-	-	-	-	-	-	-	-	-
6	IRSA	0	1	22	7.5e-11	1	0.001	1	0.001	7.5e-05	motif-IRSA motif-IRS	CASSIrsaYEQYF	CASSIRSAYEQYF	TRBV19	TRBJ2-7	NA	NA	inf	-	-	-	-	-	-	-	-	-	-	-
6	IRSA	0	1	22	7.5e-11	1	0.001	1	0.001	7.5e-05	motif-IRSA motif-IRS	CASSIrsaYEQYF	CASSIRSAYEQYF	TRBV19	TRBJ2-7	NA	NA	inf	-	-	-	-	-	-	-	-	-	-	-
6	IRSA	0	1	22	7.5e-11	1	0.001	1	0.001	7.5e-05	motif-IRSA motif-IRS	CASSIrsaYEQYF	CASSIRSAYEQYF	TRBV19	TRBJ2-7	NA	NA	inf	-	-	-	-	-	-	-	-	-	-	-
6	IRSA	0	1	22	7.5e-11	1	0.001	1	0.001	7.5e-05	motif-IRSA motif-IRS	CASSIrsaYEQYF	CASSIRSAYEQYF	TRBV19	TRBJ2-7	NA	NA	inf	-	-	-	-	-	-	-	-	-	-	-
6	IRSA	0	1	22	7.5e-11	1	0.001	1	0.001	7.5e-05	motif-IRSA motif-IRS	CASSIrsaGRAFF	CASSIRSAGRAFF	TRBV19	TRBJ1-1	NA	NA	inf	-	-	-	-	-	-	-	-	-	-	-
6	IRSA	0	1	22	7.5e-11	1	0.001	1	0.001	7.5e-05	motif-IRSA motif-IRS	CASSIrsayerYF	CASSIRSAYERYF	TRBV19	TRBJ2-7	NA	NA	inf	-	-	-	-	-	-	-	-	-	-	-
6	IRSA	0	1	22	7.5e-11	1	0.001	1	0.001	7.5e-05	motif-IRSA motif-IRS	CASSIrsayerYF	CASSIRSAYERYF	TRBV19	TRBJ2-7	NA	NA	inf	-	-	-	-	-	-	-	-	-	-	-
6	IRSA	0	1	22	7.5e-11	1	0.001	1	0.001	7.5e-05	motif-IRSA motif-IRS	CASSIrsadEQYF	CASSIRSADEQYF	TRBV19	TRBJ2-7	NA	NA	inf	-	-	-	-	-	-	-	-	-	-	-
6	IRSA	0	1	22	7.5e-11	1	0.001	1	0.001	7.5e-05	motif-IRSA motif-IRS	CASSIrsAGEAFF	CASSIRSAGEAFF	TRBV19	TRBJ1-1	NA	NA	inf	-	-	-	-	-	-	-	-	-	-	-
6	IRSA	0	1	22	7.5e-11	1	0.001	1	0.001	7.5e-05	motif-IRSA motif-IRS	CASSIrsahEAFF	CASSIRSAHEAFF	TRBV19	TRBJ1-1	NA	NA	inf	-	-	-	-	-	-	-	-	-	-	-
6	IRSA	0	1	22	7.5e-11	1	0.001	1	0.001	7.5e-05	motif-IRSA motif-IRS	CAGTGirsaGELFF	CAGTGIRSAGELFF	TRBV30	TRBJ2-2	NA	NA	0	-	-	-	-	-	-	-	-	-	-	-
6	IRSA	0	1	22	7.5e-11	1	0.001	1	0.001	7.5e-05	motif-IRSA motif-IRS	CASSIrsaQPQHF	CASSIRSAQPQHF	TRBV19	TRBJ1-5	NA	NA	inf	-	-	-	-	-	-	-	-	-	-	-
6	IRSA	0	1	22	7.5e-11	1	0.001	1	0.001	7.5e-05	motif-IRSA motif-IRS	CASSIrsaGELFF	CASSIRSAGELFF	TRBV19	TRBJ2-2	NA	NA	inf	-	-	-	-	-	-	-	-	-	-	-
6	IRSA	0	1	22	7.5e-11	1	0.001	1	0.001	7.5e-05	motif-IRSA motif-IRS	CASSIrsaGELFF	CASSIRSAGELFF	TRBV19	TRBJ2-2	NA	NA	inf	-	-	-	-	-	-	-	-	-	-	-
6	IRSA	0	1	22	7.5e-11	1	0.001	1	0.001	7.5e-05	motif-IRSA motif-IRS	CASSIrsaGELFF	CASSIRSAGELFF	TRBV19	TRBJ2-2	NA	NA	inf	-	-	-	-	-	-	-	-	-	-	-
6	IRSA	0	1	22	7.5e-11	1	0.001	1	0.001	7.5e-05	motif-IRSA motif-IRS	CASSIrsaGELFF	CASSIRSAGELFF	TRBV19	TRBJ2-2	NA	NA	inf	-	-	-	-	-	-	-	-	-	-	-
6	IRSA	0	1	22	7.5e-11	1	0.001	1	0.001	7.5e-05	motif-IRSA motif-IRS	CASSIrsAGpLFF	CASSIRSAGPLFF	TRBV19	TRBJ2-2	NA	NA	inf	-	-	-	-	-	-	-	-	-	-	-
6	IRSA	0	1	22	7.5e-11	1	0.001	1	0.001	7.5e-05	motif-IRSA motif-IRS	CASSIrsaTEAFF	CASSIRSATEAFF	TRBV19	TRBJ1-1	NA	NA	inf	-	-	-	-	-	-	-	-	-	-	-
6	IRSA	0	1	22	7.5e-11	1	0.001	1	0.001	7.5e-05	motif-IRSA motif-IRS	CASSIrsahEQFF	CASSIRSAHEQFF	TRBV19	TRBJ2-1	NA	NA	inf	-	-	-	-	-	-	-	-	-	-	-
6	IRSA	0	1	22	7.5e-11	1	0.001	1	0.001	7.5e-05	motif-IRSA motif-IRS	CASSIrsahEQFF	CASSIRSAHEQFF	TRBV19	TRBJ2-1	NA	NA	inf	-	-	-	-	-	-	-	-	-	-	-
6	IRSA	0	1	22	7.5e-11	1	0.001	1	0.001	7.5e-05	motif-IRSA motif-IRS	CASSIrsahEQYF	CASSIRSAHEQYF	TRBV19	TRBJ2-7	NA	NA	inf	-	-	-	-	-	-	-	-	-	-	-
6	IRSA	0	1	22	7.5e-11	1	0.001	1	0.001	7.5e-05	motif-IRSA motif-IRS	CASSIrsaiEQYF	CASSIRSAIEQYF	TRBV19	TRBJ2-7	NA	NA	inf	-	-	-	-	-	-	-	-	-	-	-
6	IRSA	0	1	22	7.5e-11	1	0.001	1	0.001	7.5e-05	motif-IRSA motif-IRS	CASSIrsANVLTF	CASSIRSANVLTF	TRBV19	TRBJ2-6	NA	NA	inf	-	-	-	-	-	-	-	-	-	-	-
7	SMRS	0	1	41	3e-11	1	0.001	1	0.001	3e-05	motif-SMRS motif-MRS	CASSmrSGDTQYF	CASSMRSGDTQYF	TRBV19	TRBJ2-3	NA	NA	inf	-	-	-	-	-	-	-	-	-	-	-
7	SMRS	0	1	41	3e-11	1	0.001	1	0.001	3e-05	motif-SMRS motif-MRS	CASSmrSTDTQYF	CASSMRSTDTQYF	TRBV19	TRBJ2-3	NA	NA	inf	-	-	-	-	-	-	-	-	-	-	-
7	SMRS	0	1	41	3e-11	1	0.001	1	0.001	3e-05	motif-SMRS motif-MRS	CASSmrSTDTQYF	CASSMRSTDTQYF	TRBV19	TRBJ2-3	NA	NA	inf	-	-	-	-	-	-	-	-	-	-	-
7	SMRS	0	1	41	3e-11	1	0.001	1	0.001	3e-05	motif-SMRS motif-MRS	CASSmrSTDTQYF	CASSMRSTDTQYF	TRBV19	TRBJ2-3	NA	NA	inf	-	-	-	-	-	-	-	-	-	-	-
7	SMRS	0	1	41	3e-11	1	0.001	1	0.001	3e-05	motif-SMRS motif-MRS	CASSmrSTDTQYF	CASSMRSTDTQYF	TRBV19	TRBJ2-3	NA	NA	inf	-	-	-	-	-	-	-	-	-	-	-
7	SMRS	0	1	41	3e-11	1	0.001	1	0.001	3e-05	motif-SMRS motif-MRS	CASSmrSTDTQYF	CASSMRSTDTQYF	TRBV19	TRBJ2-3	NA	NA	inf	-	-	-	-	-	-	-	-	-	-	-
7	SMRS	0	1	41	3e-11	1	0.001	1	0.001	3e-05	motif-SMRS motif-MRS	CASSmrSTDTQYF	CASSMRSTDTQYF	TRBV19	TRBJ2-3	NA	NA	inf	-	-	-	-	-	-	-	-	-	-	-
7	SMRS	0	1	41	3e-11	1	0.001	1	0.001	3e-05	motif-SMRS motif-MRS	CASSmrSTDTQYF	CASSMRSTDTQYF	TRBV19	TRBJ2-3	NA	NA	inf	-	-	-	-	-	-	-	-	-	-	-
7	SMRS	0	1	41	3e-11	1	0.001	1	0.001	3e-05	motif-SMRS motif-MRS	CASSmrSTDTQYF	CASSMRSTDTQYF	TRBV19	TRBJ2-3	NA	NA	inf	-	-	-	-	-	-	-	-	-	-	-
7	SMRS	0	1	41	3e-11	1	0.001	1	0.001	3e-05	motif-SMRS motif-MRS	CASSmrSTDTQYF	CASSMRSTDTQYF	TRBV19	TRBJ2-3	NA	NA	inf	-	-	-	-	-	-	-	-	-	-	-
7	SMRS	0	1	41	3e-11	1	0.001	1	0.001	3e-05	motif-SMRS motif-MRS	CASSmrSTDTQYF	CASSMRSTDTQYF	TRBV19	TRBJ2-3	NA	NA	inf	-	-	-	-	-	-	-	-	-	-	-
7	SMRS	0	1	41	3e-11	1	0.001	1	0.001	3e-05	motif-SMRS motif-MRS	CASSmrSTDTQYF	CASSMRSTDTQYF	TRBV19	TRBJ2-3	NA	NA	inf	-	-	-	-	-	-	-	-	-	-	-
7	SMRS	0	1	41	3e-11	1	0.001	1	0.001	3e-05	motif-SMRS motif-MRS	CASSmrSTDTQYF	CASSMRSTDTQYF	TRBV19	TRBJ2-3	NA	NA	inf	-	-	-	-	-	-	-	-	-	-	-
7	SMRS	0	1	41	3e-11	1	0.001	1	0.001	3e-05	motif-SMRS motif-MRS	CASSmrSTDTQYF	CASSMRSTDTQYF	TRBV19	TRBJ2-3	NA	NA	inf	-	-	-	-	-	-	-	-	-	-	-
7	SMRS	0	1	41	3e-11	1	0.001	1	0.001	3e-05	motif-SMRS motif-MRS	CASSmrsaYEQYF	CASSMRSAYEQYF	TRBV19	TRBJ2-7	NA	NA	inf	-	-	-	-	-	-	-	-	-	-	-
7	SMRS	0	1	41	3e-11	1	0.001	1	0.001	3e-05	motif-SMRS motif-MRS	CASSmrsaYEQYF	CASSMRSAYEQYF	TRBV19	TRBJ2-7	NA	NA	inf	-	-	-	-	-	-	-	-	-	-	-
7	SMRS	0	1	41	3e-11	1	0.001	1	0.001	3e-05	motif-SMRS motif-MRS	CASSmrsaYEQYF	CASSMRSAYEQYF	TRBV19	TRBJ2-7	NA	NA	inf	-	-	-	-	-	-	-	-	-	-	-
7	SMRS	0	1	41	3e-11	1	0.001	1	0.001	3e-05	motif-SMRS motif-MRS	CASSmrsaYEQYF	CASSMRSAYEQYF	TRBV19	TRBJ2-7	NA	NA	inf	-	-	-	-	-	-	-	-	-	-	-
7	SMRS	0	1	41	3e-11	1	0.001	1	0.001	3e-05	motif-SMRS motif-MRS	CASSmrsswEQYF	CASSMRSSWEQYF	TRBV19	TRBJ2-7	NA	NA	inf	-	-	-	-	-	-	-	-	-	-	-
7	SMRS	0	1	41	3e-11	1	0.001	1	0.001	3e-05	motif-SMRS motif-MRS	CASSmrstNEQFF	CASSMRSTNEQFF	TRBV19	TRBJ2-1	NA	NA	inf	-	-	-	-	-	-	-	-	-	-	-
7	SMRS	0	1	41	3e-11	1	0.001	1	0.001	3e-05	motif-SMRS motif-MRS	CASSmrSGETQYF	CASSMRSGETQYF	TRBV19	TRBJ2-5	NA	NA	inf	-	-	-	-	-	-	-	-	-	-	-
7	SMRS	0	1	41	3e-11	1	0.001	1	0.001	3e-05	motif-SMRS motif-MRS	CASSmrSGETQYF	CASSMRSGETQYF	TRBV19	TRBJ2-5	NA	NA	inf	-	-	-	-	-	-	-	-	-	-	-
7	SMRS	0	1	41	3e-11	1	0.001	1	0.001	3e-05	motif-SMRS motif-MRS	CASSmrSGYEQYF	CASSMRSGYEQYF	TRBV19	TRBJ2-7	NA	NA	inf	-	-	-	-	-	-	-	-	-	-	-
7	SMRS	0	1	41	3e-11	1	0.001	1	0.001	3e-05	motif-SMRS motif-MRS	CASSmrssDTQYF	CASSMRSSDTQYF	TRBV19	TRBJ2-3	NA	NA	inf	-	-	-	-	-	-	-	-	-	-	-
7	SMRS	0	1	41	3e-11	1	0.001	1	0.001	3e-05	motif-SMRS motif-MRS	CASSmrssDTQYF	CASSMRSSDTQYF	TRBV19	TRBJ2-3	NA	NA	inf	-	-	-	-	-	-	-	-	-	-	-
7	SMRS	0	1	41	3e-11	1	0.001	1	0.001	3e-05	motif-SMRS motif-MRS	CASSmrssDTQYF	CASSMRSSDTQYF	TRBV19	TRBJ2-3	NA	NA	inf	-	-	-	-	-	-	-	-	-	-	-
7	SMRS	0	1	41	3e-11	1	0.001	1	0.001	3e-05	motif-SMRS motif-MRS	CASSmrssDTQYF	CASSMRSSDTQYF	TRBV19	TRBJ2-3	NA	NA	inf	-	-	-	-	-	-	-	-	-	-	-
7	SMRS	0	1	41	3e-11	1	0.001	1	0.001	3e-05	motif-SMRS motif-MRS	CTSSmrsaDTQYF	CTSSMRSADTQYF	TRBV7-2	TRBJ2-3	NA	NA	inf	-	-	-	-	-	-	-	-	-	-	-
7	SMRS	0	1	41	3e-11	1	0.001	1	0.001	3e-05	motif-SMRS motif-MRS	CASSmrsseQHF	CASSMRSSEQHF	TRBV19	TRBJ1-5	NA	NA	inf	-	-	-	-	-	-	-	-	-	-	-
7	SMRS	0	1	41	3e-11	1	0.001	1	0.001	3e-05	motif-SMRS motif-MRS	CASSmrsSYEQYF	CASSMRSSYEQYF	TRBV19	TRBJ2-7	NA	NA	inf	-	-	-	-	-	-	-	-	-	-	-
7	SMRS	0	1	41	3e-11	1	0.001	1	0.001	3e-05	motif-SMRS motif-MRS	CASSmrsSYEQYF	CASSMRSSYEQYF	TRBV19	TRBJ2-7	NA	NA	inf	-	-	-	-	-	-	-	-	-	-	-
7	SMRS	0	1	41	3e-11	1	0.001	1	0.001	3e-05	motif-SMRS motif-MRS	CASSmrsSYEQYF	CASSMRSSYEQYF	TRBV19	TRBJ2-7	NA	NA	inf	-	-	-	-	-	-	-	-	-	-	-
7	SMRS	0	1	41	3e-11	1	0.001	1	0.001	3e-05	motif-SMRS motif-MRS	CASSmrsSYEQYF	CASSMRSSYEQYF	TRBV19	TRBJ2-7	NA	NA	inf	-	-	-	-	-	-	-	-	-	-	-
7	SMRS	0	1	41	3e-11	1	0.001	1	0.001	3e-05	motif-SMRS motif-MRS	CASSmrsSYEQYF	CASSMRSSYEQYF	TRBV19	TRBJ2-7	NA	NA	inf	-	-	-	-	-	-	-	-	-	-	-
7	SMRS	0	1	41	3e-11	1	0.001	1	0.001	3e-05	motif-SMRS motif-MRS	CASSmrsSYEQYF	CASSMRSSYEQYF	TRBV19	TRBJ2-7	NA	NA	inf	-	-	-	-	-	-	-	-	-	-	-
7	SMRS	0	1	41	3e-11	1	0.001	1	0.001	3e-05	motif-SMRS motif-MRS	CASSmrsSYEQYF	CASSMRSSYEQYF	TRBV19	TRBJ2-7	NA	NA	inf	-	-	-	-	-	-	-	-	-	-	-
7	SMRS	0	1	41	3e-11	1	0.001	1	0.001	3e-05	motif-SMRS motif-MRS	CASSmrsSYEQYF	CASSMRSSYEQYF	TRBV19	TRBJ2-7	NA	NA	inf	-	-	-	-	-	-	-	-	-	-	-
7	SMRS	0	1	41	3e-11	1	0.001	1	0.001	3e-05	motif-SMRS motif-MRS	CASSmrsSYEQYF	CASSMRSSYEQYF	TRBV19	TRBJ2-7	NA	NA	inf	-	-	-	-	-	-	-	-	-	-	-
7	SMRS	0	1	41	3e-11	1	0.001	1	0.001	3e-05	motif-SMRS motif-MRS	CASSmrsSYEQYF	CASSMRSSYEQYF	TRBV19	TRBJ2-7	NA	NA	inf	-	-	-	-	-	-	-	-	-	-	-
7	SMRS	0	1	41	3e-11	1	0.001	1	0.001	3e-05	motif-SMRS motif-MRS	CASSmrsSYEQYF	CASSMRSSYEQYF	TRBV19	TRBJ2-7	NA	NA	inf	-	-	-	-	-	-	-	-	-	-	-
7	SMRS	0	1	41	3e-11	1	0.001	1	0.001	3e-05	motif-SMRS motif-MRS	CASSmrsSYEQYF	CASSMRSSYEQYF	TRBV19	TRBJ2-7	NA	NA	inf	-	-	-	-	-	-	-	-	-	-	-
7	SMRS	0	1	41	3e-11	1	0.001	1	0.001	3e-05	motif-SMRS motif-MRS	CASSmrsSYEQYF	CASSMRSSYEQYF	TRBV19	TRBJ2-7	NA	NA	inf	-	-	-	-	-	-	-	-	-	-	-
7	SMRS	0	1	41	3e-11	1	0.001	1	0.001	3e-05	motif-SMRS motif-MRS	CASSmrsSYEQYF	CASSMRSSYEQYF	TRBV19	TRBJ2-7	NA	NA	inf	-	-	-	-	-	-	-	-	-	-	-
7	SMRS	0	1	41	3e-11	1	0.001	1	0.001	3e-05	motif-SMRS motif-MRS	CASSmrSGpEQYF	CASSMRSGPEQYF	TRBV19	TRBJ2-7	NA	NA	inf	-	-	-	-	-	-	-	-	-	-	-
7	SMRS	0	1	41	3e-11	1	0.001	1	0.001	3e-05	motif-SMRS motif-MRS	CASSmrSGskQYF	CASSMRSGSKQYF	TRBV19	TRBJ2-7	NA	NA	inf	-	-	-	-	-	-	-	-	-	-	-
7	SMRS	0	1	41	3e-11	1	0.001	1	0.001	3e-05	motif-SMRS motif-MRS	CASSmrSNQPQHF	CASSMRSNQPQHF	TRBV19	TRBJ1-5	NA	NA	inf	-	-	-	-	-	-	-	-	-	-	-
7	SMRS	0	1	41	3e-11	1	0.001	1	0.001	3e-05	motif-SMRS motif-MRS	CASSmrsaGELFF	CASSMRSAGELFF	TRBV19	TRBJ2-2	NA	NA	inf	-	-	-	-	-	-	-	-	-	-	-
7	SMRS	0	1	41	3e-11	1	0.001	1	0.001	3e-05	motif-SMRS motif-MRS	CASSmrsaGELFF	CASSMRSAGELFF	TRBV19	TRBJ2-2	NA	NA	inf	-	-	-	-	-	-	-	-	-	-	-
7	SMRS	0	1	41	3e-11	1	0.001	1	0.001	3e-05	motif-SMRS motif-MRS	CASSmrsaGELFF	CASSMRSAGELFF	TRBV19	TRBJ2-2	NA	NA	inf	-	-	-	-	-	-	-	-	-	-	-
7	SMRS	0	1	41	3e-11	1	0.001	1	0.001	3e-05	motif-SMRS motif-MRS	CASSmrSYNEQFF	CASSMRSYNEQFF	TRBV19	TRBJ2-1	NA	NA	inf	-	-	-	-	-	-	-	-	-	-	-
7	SMRS	0	1	41	3e-11	1	0.001	1	0.001	3e-05	motif-SMRS motif-MRS	CASSmrsSYNEQFF	CASSMRSSYNEQFF	TRBV19	TRBJ2-1	NA	NA	inf	-	-	-	-	-	-	-	-	-	-	-
7	SMRS	0	1	41	3e-11	1	0.001	1	0.001	3e-05	motif-SMRS motif-MRS	CASSmrSGQPQHF	CASSMRSGQPQHF	TRBV19	TRBJ1-5	NA	NA	inf	-	-	-	-	-	-	-	-	-	-	-
7	SMRS	0	1	41	3e-11	1	0.001	1	0.001	3e-05	motif-SMRS motif-MRS	CASSmrsTGELFF	CASSMRSTGELFF	TRBV19	TRBJ2-2	NA	NA	inf	-	-	-	-	-	-	-	-	-	-	-
7	SMRS	0	1	41	3e-11	1	0.001	1	0.001	3e-05	motif-SMRS motif-MRS	CASSmrsTGELFF	CASSMRSTGELFF	TRBV19	TRBJ2-2	NA	NA	inf	-	-	-	-	-	-	-	-	-	-	-
7	SMRS	0	1	41	3e-11	1	0.001	1	0.001	3e-05	motif-SMRS motif-MRS	CASSmrsTGELFF	CASSMRSTGELFF	TRBV19	TRBJ2-2	NA	NA	0	-	-	-	-	-	-	-	-	-	-	-
7	SMRS	0	1	41	3e-11	1	0.001	1	0.001	3e-05	motif-SMRS motif-MRS	CASSmrsTGELFF	CASSMRSTGELFF	TRBV19	TRBJ2-2	NA	NA	0	-	-	-	-	-	-	-	-	-	-	-
7	SMRS	0	1	41	3e-11	1	0.001	1	0.001	3e-05	motif-SMRS motif-MRS	CASSmrsTGELFF	CASSMRSTGELFF	TRBV19	TRBJ2-2	NA	NA	inf	-	-	-	-	-	-	-	-	-	-	-
7	SMRS	0	1	41	3e-11	1	0.001	1	0.001	3e-05	motif-SMRS motif-MRS	CASSmrsTGELFF	CASSMRSTGELFF	TRBV19	TRBJ2-2	NA	NA	inf	-	-	-	-	-	-	-	-	-	-	-
7	SMRS	0	1	41	3e-11	1	0.001	1	0.001	3e-05	motif-SMRS motif-MRS	CASSmrsTGELFF	CASSMRSTGELFF	TRBV19	TRBJ2-2	NA	NA	inf	-	-	-	-	-	-	-	-	-	-	-
7	SMRS	0	1	41	3e-11	1	0.001	1	0.001	3e-05	motif-SMRS motif-MRS	CASSmrsTGELFF	CASSMRSTGELFF	TRBV19	TRBJ2-2	NA	NA	inf	-	-	-	-	-	-	-	-	-	-	-
7	SMRS	0	1	41	3e-11	1	0.001	1	0.001	3e-05	motif-SMRS motif-MRS	CASSmrsTGELFF	CASSMRSTGELFF	TRBV19	TRBJ2-2	NA	NA	inf	-	-	-	-	-	-	-	-	-	-	-
7	SMRS	0	1	41	3e-11	1	0.001	1	0.001	3e-05	motif-SMRS motif-MRS	CASSmrsdEKLFF	CASSMRSDEKLFF	TRBV19	TRBJ1-4	NA	NA	inf	-	-	-	-	-	-	-	-	-	-	-
7	SMRS	0	1	41	3e-11	1	0.001	1	0.001	3e-05	motif-SMRS motif-MRS	CASSmrSGsehYF	CASSMRSGSEHYF	TRBV19	TRBJ2-7	NA	NA	inf	-	-	-	-	-	-	-	-	-	-	-
7	SMRS	0	1	41	3e-11	1	0.001	1	0.001	3e-05	motif-SMRS motif-MRS	CASSmrsSGTQYF	CASSMRSSGTQYF	TRBV19	TRBJ2-5	NA	NA	inf	-	-	-	-	-	-	-	-	-	-	-
7	SMRS	0	1	41	3e-11	1	0.001	1	0.001	3e-05	motif-SMRS motif-MRS	CASSmrSGsgQYF	CASSMRSGSGQYF	TRBV19	TRBJ2-7	NA	NA	inf	-	-	-	-	-	-	-	-	-	-	-
7	SMRS	0	1	41	3e-11	1	0.001	1	0.001	3e-05	motif-SMRS motif-MRS	CASSmrsahEQYF	CASSMRSAHEQYF	TRBV19	TRBJ2-7	NA	NA	inf	-	-	-	-	-	-	-	-	-	-	-
7	SMRS	0	1	41	3e-11	1	0.001	1	0.001	3e-05	motif-SMRS motif-MRS	CASSmrssGELFF	CASSMRSSGELFF	TRBV19	TRBJ2-2	NA	NA	inf	-	-	-	-	-	-	-	-	-	-	-
7	SMRS	0	1	41	3e-11	1	0.001	1	0.001	3e-05	motif-SMRS motif-MRS	CASSmrSGsEQFF	CASSMRSGSEQFF	TRBV19	TRBJ2-1	NA	NA	inf	-	-	-	-	-	-	-	-	-	-	-
7	SMRS	0	1	41	3e-11	1	0.001	1	0.001	3e-05	motif-SMRS motif-MRS	CASSmrSGsEQFF	CASSMRSGSEQFF	TRBV19	TRBJ2-1	NA	NA	inf	-	-	-	-	-	-	-	-	-	-	-
7	SMRS	0	1	41	3e-11	1	0.001	1	0.001	3e-05	motif-SMRS motif-MRS	CASSmrsQETQYF	CASSMRSQETQYF	TRBV19	TRBJ2-5	NA	NA	inf	-	-	-	-	-	-	-	-	-	-	-
7	SMRS	0	1	41	3e-11	1	0.001	1	0.001	3e-05	motif-SMRS motif-MRS	CASSmrSGsEQYF	CASSMRSGSEQYF	TRBV19	TRBJ2-7	NA	NA	inf	-	-	-	-	-	-	-	-	-	-	-
7	SMRS	0	1	41	3e-11	1	0.001	1	0.001	3e-05	motif-SMRS motif-MRS	CASSmrsSGEQYF	CASSMRSSGEQYF	TRBV19	TRBJ2-7	NA	NA	inf	-	-	-	-	-	-	-	-	-	-	-
7	SMRS	0	1	41	3e-11	1	0.001	1	0.001	3e-05	motif-SMRS motif-MRS	CASSmrssSPLHF	CASSMRSSSPLHF	TRBV19	TRBJ1-6	NA	NA	inf	-	-	-	-	-	-	-	-	-	-	-
7	SMRS	0	1	41	3e-11	1	0.001	1	0.001	3e-05	motif-SMRS motif-MRS	CASSmrSGiEQYF	CASSMRSGIEQYF	TRBV19	TRBJ2-7	NA	NA	inf	-	-	-	-	-	-	-	-	-	-	-
7	SMRS	0	1	41	3e-11	1	0.001	1	0.001	3e-05	motif-SMRS motif-MRS	CASSmrsavgQFF	CASSMRSAVGQFF	TRBV19	TRBJ2-1	NA	NA	inf	-	-	-	-	-	-	-	-	-	-	-
7	SMRS	0	1	41	3e-11	1	0.001	1	0.001	3e-05	motif-SMRS motif-MRS	CASSmrsshEQYF	CASSMRSSHEQYF	TRBV19	TRBJ2-7	NA	NA	inf	-	-	-	-	-	-	-	-	-	-	-
7	SMRS	0	1	41	3e-11	1	0.001	1	0.001	3e-05	motif-SMRS motif-MRS	CTSSmrsSGTQYF	CTSSMRSSGTQYF	TRBV7-2	TRBJ2-5	NA	NA	inf	-	-	-	-	-	-	-	-	-	-	-
7	SMRS	0	1	41	3e-11	1	0.001	1	0.001	3e-05	motif-SMRS motif-MRS	CASSmrSGNTIYF	CASSMRSGNTIYF	TRBV19	TRBJ1-3	NA	NA	inf	-	-	-	-	-	-	-	-	-	-	-
7	SMRS	0	1	41	3e-11	1	0.001	1	0.001	3e-05	motif-SMRS motif-MRS	CASSmrSGvEQFF	CASSMRSGVEQFF	TRBV19	TRBJ2-1	NA	NA	inf	-	-	-	-	-	-	-	-	-	-	-
7	SMRS	0	1	41	3e-11	1	0.001	1	0.001	3e-05	motif-SMRS motif-MRS	CASSmrSGvEQYF	CASSMRSGVEQYF	TRBV19	TRBJ2-7	NA	NA	inf	-	-	-	-	-	-	-	-	-	-	-
7	SMRS	0	1	41	3e-11	1	0.001	1	0.001	3e-05	motif-SMRS motif-MRS	CASSmrSGavTQYF	CASSMRSGAVTQYF	TRBV19	TRBJ2-3	NA	NA	inf	-	-	-	-	-	-	-	-	-	-	-
7	SMRS	0	1	41	3e-11	1	0.001	1	0.001	3e-05	motif-SMRS motif-MRS	CASSmrsawEQFF	CASSMRSAWEQFF	TRBV19	TRBJ2-1	NA	NA	inf	-	-	-	-	-	-	-	-	-	-	-
7	SMRS	0	1	41	3e-11	1	0.001	1	0.001	3e-05	motif-SMRS motif-MRS	CASSmrsaDTQYF	CASSMRSADTQYF	TRBV19	TRBJ2-3	NA	NA	inf	-	-	-	-	-	-	-	-	-	-	-
7	SMRS	0	1	41	3e-11	1	0.001	1	0.001	3e-05	motif-SMRS motif-MRS	CASSmrsaDTQYF	CASSMRSADTQYF	TRBV19	TRBJ2-3	NA	NA	inf	-	-	-	-	-	-	-	-	-	-	-
7	SMRS	0	1	41	3e-11	1	0.001	1	0.001	3e-05	motif-SMRS motif-MRS	CASSmrsaDTQYF	CASSMRSADTQYF	TRBV19	TRBJ2-3	NA	NA	inf	-	-	-	-	-	-	-	-	-	-	-
7	SMRS	0	1	41	3e-11	1	0.001	1	0.001	3e-05	motif-SMRS motif-MRS	CASSmrsaDTQYF	CASSMRSADTQYF	TRBV19	TRBJ2-3	NA	NA	inf	-	-	-	-	-	-	-	-	-	-	-
7	SMRS	0	1	41	3e-11	1	0.001	1	0.001	3e-05	motif-SMRS motif-MRS	CASSmrsaDTQYF	CASSMRSADTQYF	TRBV19	TRBJ2-3	NA	NA	inf	-	-	-	-	-	-	-	-	-	-	-
7	SMRS	0	1	41	3e-11	1	0.001	1	0.001	3e-05	motif-SMRS motif-MRS	CASSmrsaDTQYF	CASSMRSADTQYF	TRBV19	TRBJ2-3	NA	NA	inf	-	-	-	-	-	-	-	-	-	-	-
7	SMRS	0	1	41	3e-11	1	0.001	1	0.001	3e-05	motif-SMRS motif-MRS	CASSmrSGANVLTF	CASSMRSGANVLTF	TRBV19	TRBJ2-6	NA	NA	inf	-	-	-	-	-	-	-	-	-	-	-
8	SIF	0	1	89	3e-11	1	0.001	1	0.003	1e-05	motif-SIF	CASSIfSGkPQHF	CASSIFSGKPQHF	TRBV19	TRBJ1-5	NA	NA	inf	-	-	-	-	-	-	-	-	-	-	-
8	SIF	0	1	89	3e-11	1	0.001	1	0.003	1e-05	motif-SIF	CASSIfGQvdAFF	CASSIFGQVDAFF	TRBV19	TRBJ1-1	NA	NA	inf	-	-	-	-	-	-	-	-	-	-	-
8	SIF	0	1	89	3e-11	1	0.001	1	0.003	1e-05	motif-SIF	CASSIfGQvdAFF	CASSIFGQVDAFF	TRBV19	TRBJ1-1	NA	NA	inf	-	-	-	-	-	-	-	-	-	-	-
8	SIF	0	1	89	3e-11	1	0.001	1	0.003	1e-05	motif-SIF	CASSIfsAGNEQFF	CASSIFSAGNEQFF	TRBV19	TRBJ2-1	NA	NA	inf	-	-	-	-	-	-	-	-	-	-	-
8	SIF	0	1	89	3e-11	1	0.001	1	0.003	1e-05	motif-SIF	CASSIfdgyYEQYF	CASSIFDGYYEQYF	TRBV19	TRBJ2-7	NA	NA	inf	-	-	-	-	-	-	-	-	-	-	-
8	SIF	0	1	89	3e-11	1	0.001	1	0.003	1e-05	motif-SIF	CASSSifpGELFF	CASSSIFPGELFF	TRBV27	TRBJ2-2	NA	NA	inf	-	-	-	-	-	-	-	-	-	-	-
8	SIF	0	1	89	3e-11	1	0.001	1	0.003	1e-05	motif-SIF	CASSIfgEAFF	CASSIFGEAFF	TRBV19	TRBJ1-1	NA	NA	0	-	-	-	-	-	-	-	-	-	-	-
8	SIF	0	1	89	3e-11	1	0.001	1	0.003	1e-05	motif-SIF	CASSIfsvsnEQYF	CASSIFSVSNEQYF	TRBV19	TRBJ2-7	NA	NA	inf	-	-	-	-	-	-	-	-	-	-	-
8	SIF	0	1	89	3e-11	1	0.001	1	0.003	1e-05	motif-SIF	CASSIfGGeqLFF	CASSIFGGEQLFF	TRBV19	TRBJ1-4	NA	NA	inf	-	-	-	-	-	-	-	-	-	-	-
8	SIF	0	1	89	3e-11	1	0.001	1	0.003	1e-05	motif-SIF	CASSIfGGaEAFF	CASSIFGGAEAFF	TRBV19	TRBJ1-1	NA	NA	inf	-	-	-	-	-	-	-	-	-	-	-
8	SIF	0	1	89	3e-11	1	0.001	1	0.003	1e-05	motif-SIF	CASSIfGANVLTF	CASSIFGANVLTF	TRBV19	TRBJ2-6	NA	NA	inf	-	-	-	-	-	-	-	-	-	-	-
8	SIF	0	1	89	3e-11	1	0.001	1	0.003	1e-05	motif-SIF	CASSIfQGQPQHF	CASSIFQGQPQHF	TRBV19	TRBJ1-5	NA	NA	inf	-	-	-	-	-	-	-	-	-	-	-
8	SIF	0	1	89	3e-11	1	0.001	1	0.003	1e-05	motif-SIF	CASSIfgGQGSYNEQFF	CASSIFGGQGSYNEQFF	TRBV19	TRBJ2-1	NA	NA	inf	-	-	-	-	-	-	-	-	-	-	-
8	SIF	0	1	89	3e-11	1	0.001	1	0.003	1e-05	motif-SIF	CASSIfGTSlQFF	CASSIFGTSLQFF	TRBV19	TRBJ2-1	NA	NA	inf	-	-	-	-	-	-	-	-	-	-	-
8	SIF	0	1	89	3e-11	1	0.001	1	0.003	1e-05	motif-SIF	CASSIfgGQiYEQYF	CASSIFGGQIYEQYF	TRBV19	TRBJ2-7	NA	NA	0	-	-	-	-	-	-	-	-	-	-	-
8	SIF	0	1	89	3e-11	1	0.001	1	0.003	1e-05	motif-SIF	CASSIfGQGTQYF	CASSIFGQGTQYF	TRBV19	TRBJ2-5	NA	NA	inf	-	-	-	-	-	-	-	-	-	-	-
8	SIF	0	1	89	3e-11	1	0.001	1	0.003	1e-05	motif-SIF	CASSIfgRGEQFF	CASSIFGRGEQFF	TRBV19	TRBJ2-1	NA	NA	inf	-	-	-	-	-	-	-	-	-	-	-
8	SIF	0	1	89	3e-11	1	0.001	1	0.003	1e-05	motif-SIF	CASSIfGGagSYNEQFF	CASSIFGGAGSYNEQFF	TRBV19	TRBJ2-1	NA	NA	inf	-	-	-	-	-	-	-	-	-	-	-
8	SIF	0	1	89	3e-11	1	0.001	1	0.003	1e-05	motif-SIF	CASSIfSGsmNEQFF	CASSIFSGSMNEQFF	TRBV19	TRBJ2-1	NA	NA	inf	-	-	-	-	-	-	-	-	-	-	-
8	SIF	0	1	89	3e-11	1	0.001	1	0.003	1e-05	motif-SIF	CASSIfSGRenEQYF	CASSIFSGRENEQYF	TRBV19	TRBJ2-7	NA	NA	inf	-	-	-	-	-	-	-	-	-	-	-
8	SIF	0	1	89	3e-11	1	0.001	1	0.003	1e-05	motif-SIF	CASSIfgnGYTF	CASSIFGNGYTF	TRBV19	TRBJ1-2	NA	NA	inf	-	-	-	-	-	-	-	-	-	-	-
8	SIF	0	1	89	3e-11	1	0.001	1	0.003	1e-05	motif-SIF	CASSIfAGvNQPQHF	CASSIFAGVNQPQHF	TRBV19	TRBJ1-5	NA	NA	inf	-	-	-	-	-	-	-	-	-	-	-
8	SIF	0	1	89	3e-11	1	0.001	1	0.003	1e-05	motif-SIF	CASSIfiYNEQFF	CASSIFIYNEQFF	TRBV19	TRBJ2-1	NA	NA	inf	-	-	-	-	-	-	-	-	-	-	-
8	SIF	0	1	89	3e-11	1	0.001	1	0.003	1e-05	motif-SIF	CASSIfgsSNQPQHF	CASSIFGSSNQPQHF	TRBV19	TRBJ1-5	NA	NA	inf	-	-	-	-	-	-	-	-	-	-	-
8	SIF	0	1	89	3e-11	1	0.001	1	0.003	1e-05	motif-SIF	CASSIfGELFF	CASSIFGELFF	TRBV19	TRBJ2-2	NA	NA	0	-	-	-	-	-	-	-	-	-	-	-
8	SIF	0	1	89	3e-11	1	0.001	1	0.003	1e-05	motif-SIF	CASSIfGELFF	CASSIFGELFF	TRBV19	TRBJ2-2	NA	NA	0	-	-	-	-	-	-	-	-	-	-	-
8	SIF	0	1	89	3e-11	1	0.001	1	0.003	1e-05	motif-SIF	CASSIfGELFF	CASSIFGELFF	TRBV19	TRBJ2-2	NA	NA	0	-	-	-	-	-	-	-	-	-	-	-
8	SIF	0	1	89	3e-11	1	0.001	1	0.003	1e-05	motif-SIF	CASSIfGELFF	CASSIFGELFF	TRBV19	TRBJ2-2	NA	NA	0	-	-	-	-	-	-	-	-	-	-	-
8	SIF	0	1	89	3e-11	1	0.001	1	0.003	1e-05	motif-SIF	CASSIfGELFF	CASSIFGELFF	TRBV19	TRBJ2-2	NA	NA	0	-	-	-	-	-	-	-	-	-	-	-
8	SIF	0	1	89	3e-11	1	0.001	1	0.003	1e-05	motif-SIF	CASSIfGELFF	CASSIFGELFF	TRBV19	TRBJ2-2	NA	NA	0	-	-	-	-	-	-	-	-	-	-	-
8	SIF	0	1	89	3e-11	1	0.001	1	0.003	1e-05	motif-SIF	CASSIfGELFF	CASSIFGELFF	TRBV19	TRBJ2-2	NA	NA	0	-	-	-	-	-	-	-	-	-	-	-
8	SIF	0	1	89	3e-11	1	0.001	1	0.003	1e-05	motif-SIF	CASSIfGELFF	CASSIFGELFF	TRBV19	TRBJ2-2	NA	NA	0	-	-	-	-	-	-	-	-	-	-	-
8	SIF	0	1	89	3e-11	1	0.001	1	0.003	1e-05	motif-SIF	CASSIfGELFF	CASSIFGELFF	TRBV19	TRBJ2-2	NA	NA	0	-	-	-	-	-	-	-	-	-	-	-
8	SIF	0	1	89	3e-11	1	0.001	1	0.003	1e-05	motif-SIF	CASSIfGELFF	CASSIFGELFF	TRBV19	TRBJ2-2	NA	NA	0	-	-	-	-	-	-	-	-	-	-	-
8	SIF	0	1	89	3e-11	1	0.001	1	0.003	1e-05	motif-SIF	CASSIfGELFF	CASSIFGELFF	TRBV19	TRBJ2-2	NA	NA	0	-	-	-	-	-	-	-	-	-	-	-
8	SIF	0	1	89	3e-11	1	0.001	1	0.003	1e-05	motif-SIF	CASSIfGELFF	CASSIFGELFF	TRBV19	TRBJ2-2	NA	NA	0	-	-	-	-	-	-	-	-	-	-	-
8	SIF	0	1	89	3e-11	1	0.001	1	0.003	1e-05	motif-SIF	CASSIfGELFF	CASSIFGELFF	TRBV19	TRBJ2-2	NA	NA	0	-	-	-	-	-	-	-	-	-	-	-
8	SIF	0	1	89	3e-11	1	0.001	1	0.003	1e-05	motif-SIF	CASSIfGELFF	CASSIFGELFF	TRBV19	TRBJ2-2	NA	NA	0	-	-	-	-	-	-	-	-	-	-	-
8	SIF	0	1	89	3e-11	1	0.001	1	0.003	1e-05	motif-SIF	CASSIfGELFF	CASSIFGELFF	TRBV19	TRBJ2-2	NA	NA	0	-	-	-	-	-	-	-	-	-	-	-
8	SIF	0	1	89	3e-11	1	0.001	1	0.003	1e-05	motif-SIF	CASSIfGELFF	CASSIFGELFF	TRBV19	TRBJ2-2	NA	NA	0	-	-	-	-	-	-	-	-	-	-	-
8	SIF	0	1	89	3e-11	1	0.001	1	0.003	1e-05	motif-SIF	CASSIfGELFF	CASSIFGELFF	TRBV19	TRBJ2-2	NA	NA	0	-	-	-	-	-	-	-	-	-	-	-
8	SIF	0	1	89	3e-11	1	0.001	1	0.003	1e-05	motif-SIF	CASSIfGELFF	CASSIFGELFF	TRBV19	TRBJ2-2	NA	NA	0	-	-	-	-	-	-	-	-	-	-	-
8	SIF	0	1	89	3e-11	1	0.001	1	0.003	1e-05	motif-SIF	CASSIfGELFF	CASSIFGELFF	TRBV19	TRBJ2-2	NA	NA	0	-	-	-	-	-	-	-	-	-	-	-
8	SIF	0	1	89	3e-11	1	0.001	1	0.003	1e-05	motif-SIF	CASSIfGELFF	CASSIFGELFF	TRBV19	TRBJ2-2	NA	NA	0	-	-	-	-	-	-	-	-	-	-	-
8	SIF	0	1	89	3e-11	1	0.001	1	0.003	1e-05	motif-SIF	CASSIfGELFF	CASSIFGELFF	TRBV19	TRBJ2-2	NA	NA	0	-	-	-	-	-	-	-	-	-	-	-
8	SIF	0	1	89	3e-11	1	0.001	1	0.003	1e-05	motif-SIF	CASSIfgNTGELFF	CASSIFGNTGELFF	TRBV19	TRBJ2-2	NA	NA	0	-	-	-	-	-	-	-	-	-	-	-
8	SIF	0	1	89	3e-11	1	0.001	1	0.003	1e-05	motif-SIF	CASSIfGGaETQYF	CASSIFGGAETQYF	TRBV19	TRBJ2-5	NA	NA	inf	-	-	-	-	-	-	-	-	-	-	-
8	SIF	0	1	89	3e-11	1	0.001	1	0.003	1e-05	motif-SIF	CASSIflgaEAFF	CASSIFLGAEAFF	TRBV19	TRBJ1-1	NA	NA	inf	-	-	-	-	-	-	-	-	-	-	-
8	SIF	0	1	89	3e-11	1	0.001	1	0.003	1e-05	motif-SIF	CASSIfSGGaNEQFF	CASSIFSGGANEQFF	TRBV19	TRBJ2-1	NA	NA	inf	-	-	-	-	-	-	-	-	-	-	-
8	SIF	0	1	89	3e-11	1	0.001	1	0.003	1e-05	motif-SIF	CASSIfsaalrpaTF	CASSIFSAALRPATF	TRBV19	TRBJ1-2	NA	NA	inf	-	-	-	-	-	-	-	-	-	-	-
8	SIF	0	1	89	3e-11	1	0.001	1	0.003	1e-05	motif-SIF	CASSIfgEQFF	CASSIFGEQFF	TRBV19	TRBJ2-1	NA	NA	0	-	-	-	-	-	-	-	-	-	-	-
8	SIF	0	1	89	3e-11	1	0.001	1	0.003	1e-05	motif-SIF	CASSIfgEQFF	CASSIFGEQFF	TRBV19	TRBJ2-1	NA	NA	0	-	-	-	-	-	-	-	-	-	-	-
8	SIF	0	1	89	3e-11	1	0.001	1	0.003	1e-05	motif-SIF	CASSIfgEQFF	CASSIFGEQFF	TRBV19	TRBJ2-1	NA	NA	0	-	-	-	-	-	-	-	-	-	-	-
8	SIF	0	1	89	3e-11	1	0.001	1	0.003	1e-05	motif-SIF	CASSIfgEQFF	CASSIFGEQFF	TRBV19	TRBJ2-1	NA	NA	0	-	-	-	-	-	-	-	-	-	-	-
8	SIF	0	1	89	3e-11	1	0.001	1	0.003	1e-05	motif-SIF	CASSIfgEQFF	CASSIFGEQFF	TRBV19	TRBJ2-1	NA	NA	0	-	-	-	-	-	-	-	-	-	-	-
8	SIF	0	1	89	3e-11	1	0.001	1	0.003	1e-05	motif-SIF	CASSIfgEQFF	CASSIFGEQFF	TRBV19	TRBJ2-1	NA	NA	0	-	-	-	-	-	-	-	-	-	-	-
8	SIF	0	1	89	3e-11	1	0.001	1	0.003	1e-05	motif-SIF	CASSIfgEQFF	CASSIFGEQFF	TRBV19	TRBJ2-1	NA	NA	0	-	-	-	-	-	-	-	-	-	-	-
8	SIF	0	1	89	3e-11	1	0.001	1	0.003	1e-05	motif-SIF	CASSIfgEQFF	CASSIFGEQFF	TRBV19	TRBJ2-1	NA	NA	0	-	-	-	-	-	-	-	-	-	-	-
8	SIF	0	1	89	3e-11	1	0.001	1	0.003	1e-05	motif-SIF	CASSIfgEQFF	CASSIFGEQFF	TRBV19	TRBJ2-1	NA	NA	0	-	-	-	-	-	-	-	-	-	-	-
8	SIF	0	1	89	3e-11	1	0.001	1	0.003	1e-05	motif-SIF	CASSIfgEQFF	CASSIFGEQFF	TRBV19	TRBJ2-1	NA	NA	0	-	-	-	-	-	-	-	-	-	-	-
8	SIF	0	1	89	3e-11	1	0.001	1	0.003	1e-05	motif-SIF	CASSIfgEQFF	CASSIFGEQFF	TRBV19	TRBJ2-1	NA	NA	0	-	-	-	-	-	-	-	-	-	-	-
8	SIF	0	1	89	3e-11	1	0.001	1	0.003	1e-05	motif-SIF	CASSIfgEQFF	CASSIFGEQFF	TRBV19	TRBJ2-1	NA	NA	0	-	-	-	-	-	-	-	-	-	-	-
8	SIF	0	1	89	3e-11	1	0.001	1	0.003	1e-05	motif-SIF	CASSIfgEQFF	CASSIFGEQFF	TRBV19	TRBJ2-1	NA	NA	0	-	-	-	-	-	-	-	-	-	-	-
8	SIF	0	1	89	3e-11	1	0.001	1	0.003	1e-05	motif-SIF	CASSIfgEQFF	CASSIFGEQFF	TRBV19	TRBJ2-1	NA	NA	0	-	-	-	-	-	-	-	-	-	-	-
8	SIF	0	1	89	3e-11	1	0.001	1	0.003	1e-05	motif-SIF	CASSIfgEQFF	CASSIFGEQFF	TRBV19	TRBJ2-1	NA	NA	0	-	-	-	-	-	-	-	-	-	-	-
8	SIF	0	1	89	3e-11	1	0.001	1	0.003	1e-05	motif-SIF	CASSIfgEQFF	CASSIFGEQFF	TRBV19	TRBJ2-1	NA	NA	0	-	-	-	-	-	-	-	-	-	-	-
8	SIF	0	1	89	3e-11	1	0.001	1	0.003	1e-05	motif-SIF	CASSIfgEQFF	CASSIFGEQFF	TRBV19	TRBJ2-1	NA	NA	0	-	-	-	-	-	-	-	-	-	-	-
8	SIF	0	1	89	3e-11	1	0.001	1	0.003	1e-05	motif-SIF	CASSIfgEQFF	CASSIFGEQFF	TRBV19	TRBJ2-1	NA	NA	0	-	-	-	-	-	-	-	-	-	-	-
8	SIF	0	1	89	3e-11	1	0.001	1	0.003	1e-05	motif-SIF	CASSIfgEQFF	CASSIFGEQFF	TRBV19	TRBJ2-1	NA	NA	0	-	-	-	-	-	-	-	-	-	-	-
8	SIF	0	1	89	3e-11	1	0.001	1	0.003	1e-05	motif-SIF	CASSIfgEQFF	CASSIFGEQFF	TRBV19	TRBJ2-1	NA	NA	0	-	-	-	-	-	-	-	-	-	-	-
8	SIF	0	1	89	3e-11	1	0.001	1	0.003	1e-05	motif-SIF	CASSIfgEQFF	CASSIFGEQFF	TRBV19	TRBJ2-1	NA	NA	0	-	-	-	-	-	-	-	-	-	-	-
8	SIF	0	1	89	3e-11	1	0.001	1	0.003	1e-05	motif-SIF	CASSIfgEQFF	CASSIFGEQFF	TRBV19	TRBJ2-1	NA	NA	0	-	-	-	-	-	-	-	-	-	-	-
8	SIF	0	1	89	3e-11	1	0.001	1	0.003	1e-05	motif-SIF	CASSIfgEQFF	CASSIFGEQFF	TRBV19	TRBJ2-1	NA	NA	0	-	-	-	-	-	-	-	-	-	-	-
8	SIF	0	1	89	3e-11	1	0.001	1	0.003	1e-05	motif-SIF	CASSIfgEQFF	CASSIFGEQFF	TRBV19	TRBJ2-1	NA	NA	0	-	-	-	-	-	-	-	-	-	-	-
8	SIF	0	1	89	3e-11	1	0.001	1	0.003	1e-05	motif-SIF	CASSIfgEQFF	CASSIFGEQFF	TRBV19	TRBJ2-1	NA	NA	0	-	-	-	-	-	-	-	-	-	-	-
8	SIF	0	1	89	3e-11	1	0.001	1	0.003	1e-05	motif-SIF	CASSIfgEQFF	CASSIFGEQFF	TRBV19	TRBJ2-1	NA	NA	0	-	-	-	-	-	-	-	-	-	-	-
8	SIF	0	1	89	3e-11	1	0.001	1	0.003	1e-05	motif-SIF	CASSIfgEQFF	CASSIFGEQFF	TRBV19	TRBJ2-1	NA	NA	0	-	-	-	-	-	-	-	-	-	-	-
8	SIF	0	1	89	3e-11	1	0.001	1	0.003	1e-05	motif-SIF	CASSIfgEQFF	CASSIFGEQFF	TRBV19	TRBJ2-1	NA	NA	0	-	-	-	-	-	-	-	-	-	-	-
8	SIF	0	1	89	3e-11	1	0.001	1	0.003	1e-05	motif-SIF	CASSIfgEQFF	CASSIFGEQFF	TRBV19	TRBJ2-1	NA	NA	0	-	-	-	-	-	-	-	-	-	-	-
8	SIF	0	1	89	3e-11	1	0.001	1	0.003	1e-05	motif-SIF	CASSIfgEQFF	CASSIFGEQFF	TRBV19	TRBJ2-1	NA	NA	0	-	-	-	-	-	-	-	-	-	-	-
8	SIF	0	1	89	3e-11	1	0.001	1	0.003	1e-05	motif-SIF	CASSIfgEQFF	CASSIFGEQFF	TRBV19	TRBJ2-1	NA	NA	0	-	-	-	-	-	-	-	-	-	-	-
8	SIF	0	1	89	3e-11	1	0.001	1	0.003	1e-05	motif-SIF	CASSIfgEQFF	CASSIFGEQFF	TRBV19	TRBJ2-1	NA	NA	0	-	-	-	-	-	-	-	-	-	-	-
8	SIF	0	1	89	3e-11	1	0.001	1	0.003	1e-05	motif-SIF	CASSIfgEQFF	CASSIFGEQFF	TRBV19	TRBJ2-1	NA	NA	0	-	-	-	-	-	-	-	-	-	-	-
8	SIF	0	1	89	3e-11	1	0.001	1	0.003	1e-05	motif-SIF	CASSIfgEQFF	CASSIFGEQFF	TRBV19	TRBJ2-1	NA	NA	0	-	-	-	-	-	-	-	-	-	-	-
8	SIF	0	1	89	3e-11	1	0.001	1	0.003	1e-05	motif-SIF	CASSIfgEQFF	CASSIFGEQFF	TRBV19	TRBJ2-1	NA	NA	0	-	-	-	-	-	-	-	-	-	-	-
8	SIF	0	1	89	3e-11	1	0.001	1	0.003	1e-05	motif-SIF	CASSIfgEQFF	CASSIFGEQFF	TRBV19	TRBJ2-1	NA	NA	0	-	-	-	-	-	-	-	-	-	-	-
8	SIF	0	1	89	3e-11	1	0.001	1	0.003	1e-05	motif-SIF	CASSIfgEQFF	CASSIFGEQFF	TRBV19	TRBJ2-1	NA	NA	0	-	-	-	-	-	-	-	-	-	-	-
8	SIF	0	1	89	3e-11	1	0.001	1	0.003	1e-05	motif-SIF	CASSIfgEQFF	CASSIFGEQFF	TRBV19	TRBJ2-1	NA	NA	0	-	-	-	-	-	-	-	-	-	-	-
8	SIF	0	1	89	3e-11	1	0.001	1	0.003	1e-05	motif-SIF	CASSIfgEQFF	CASSIFGEQFF	TRBV19	TRBJ2-1	NA	NA	0	-	-	-	-	-	-	-	-	-	-	-
8	SIF	0	1	89	3e-11	1	0.001	1	0.003	1e-05	motif-SIF	CASSIfgEQFF	CASSIFGEQFF	TRBV19	TRBJ2-1	NA	NA	0	-	-	-	-	-	-	-	-	-	-	-
8	SIF	0	1	89	3e-11	1	0.001	1	0.003	1e-05	motif-SIF	CASSIfgEQFF	CASSIFGEQFF	TRBV19	TRBJ2-1	NA	NA	0	-	-	-	-	-	-	-	-	-	-	-
8	SIF	0	1	89	3e-11	1	0.001	1	0.003	1e-05	motif-SIF	CASSIfgEQFF	CASSIFGEQFF	TRBV19	TRBJ2-1	NA	NA	inf	-	-	-	-	-	-	-	-	-	-	-
8	SIF	0	1	89	3e-11	1	0.001	1	0.003	1e-05	motif-SIF	CASSIfgEQYF	CASSIFGEQYF	TRBV19	TRBJ2-7	NA	NA	0	-	-	-	-	-	-	-	-	-	-	-
8	SIF	0	1	89	3e-11	1	0.001	1	0.003	1e-05	motif-SIF	CASSIfgEQYF	CASSIFGEQYF	TRBV19	TRBJ2-7	NA	NA	0	-	-	-	-	-	-	-	-	-	-	-
8	SIF	0	1	89	3e-11	1	0.001	1	0.003	1e-05	motif-SIF	CASSIfgEQYF	CASSIFGEQYF	TRBV19	TRBJ2-7	NA	NA	0	-	-	-	-	-	-	-	-	-	-	-
8	SIF	0	1	89	3e-11	1	0.001	1	0.003	1e-05	motif-SIF	CASSIfgEQYF	CASSIFGEQYF	TRBV19	TRBJ2-7	NA	NA	0	-	-	-	-	-	-	-	-	-	-	-
8	SIF	0	1	89	3e-11	1	0.001	1	0.003	1e-05	motif-SIF	CASSIfgEQYF	CASSIFGEQYF	TRBV19	TRBJ2-7	NA	NA	0	-	-	-	-	-	-	-	-	-	-	-
8	SIF	0	1	89	3e-11	1	0.001	1	0.003	1e-05	motif-SIF	CASSIfgEQYF	CASSIFGEQYF	TRBV19	TRBJ2-7	NA	NA	0	-	-	-	-	-	-	-	-	-	-	-
8	SIF	0	1	89	3e-11	1	0.001	1	0.003	1e-05	motif-SIF	CASSIfgEQYF	CASSIFGEQYF	TRBV19	TRBJ2-3	NA	NA	0	-	-	-	-	-	-	-	-	-	-	-
8	SIF	0	1	89	3e-11	1	0.001	1	0.003	1e-05	motif-SIF	CASSIfmsSGNTIYF	CASSIFMSSGNTIYF	TRBV19	TRBJ1-3	NA	NA	inf	-	-	-	-	-	-	-	-	-	-	-
8	SIF	0	1	89	3e-11	1	0.001	1	0.003	1e-05	motif-SIF	CASSIfGQGEQYF	CASSIFGQGEQYF	TRBV19	TRBJ2-7	NA	NA	inf	-	-	-	-	-	-	-	-	-	-	-
8	SIF	0	1	89	3e-11	1	0.001	1	0.003	1e-05	motif-SIF	CASSIfSGSYNEQFF	CASSIFSGSYNEQFF	TRBV19	TRBJ2-1	NA	NA	inf	-	-	-	-	-	-	-	-	-	-	-
8	SIF	0	1	89	3e-11	1	0.001	1	0.003	1e-05	motif-SIF	CASSIfGQrEQYF	CASSIFGQREQYF	TRBV19	TRBJ2-7	NA	NA	inf	-	-	-	-	-	-	-	-	-	-	-
8	SIF	0	1	89	3e-11	1	0.001	1	0.003	1e-05	motif-SIF	CASSIfGGgYNEQFF	CASSIFGGGYNEQFF	TRBV19	TRBJ2-1	NA	NA	inf	-	-	-	-	-	-	-	-	-	-	-
8	SIF	0	1	89	3e-11	1	0.001	1	0.003	1e-05	motif-SIF	CASSIfSGvSYNEQFF	CASSIFSGVSYNEQFF	TRBV19	TRBJ2-1	NA	NA	0	-	-	-	-	-	-	-	-	-	-	-
8	SIF	0	1	89	3e-11	1	0.001	1	0.003	1e-05	motif-SIF	CASSIfGGsaYNEQFF	CASSIFGGSAYNEQFF	TRBV19	TRBJ2-1	NA	NA	inf	-	-	-	-	-	-	-	-	-	-	-
8	SIF	0	1	89	3e-11	1	0.001	1	0.003	1e-05	motif-SIF	CASSIftiePQHF	CASSIFTIEPQHF	TRBV19	TRBJ1-5	NA	NA	inf	-	-	-	-	-	-	-	-	-	-	-
8	SIF	0	1	89	3e-11	1	0.001	1	0.003	1e-05	motif-SIF	CASSIfvgalsdEQYF	CASSIFVGALSDEQYF	TRBV19	TRBJ2-7	NA	NA	inf	-	-	-	-	-	-	-	-	-	-	-
8	SIF	0	1	89	3e-11	1	0.001	1	0.003	1e-05	motif-SIF	CASSIfgTDTQYF	CASSIFGTDTQYF	TRBV19	TRBJ2-3	NA	NA	inf	-	-	-	-	-	-	-	-	-	-	-
8	SIF	0	1	89	3e-11	1	0.001	1	0.003	1e-05	motif-SIF	CASSIfgTDTQYF	CASSIFGTDTQYF	TRBV19	TRBJ2-3	NA	NA	inf	-	-	-	-	-	-	-	-	-	-	-
8	SIF	0	1	89	3e-11	1	0.001	1	0.003	1e-05	motif-SIF	CASSIfggGRNEQFF	CASSIFGGGRNEQFF	TRBV19	TRBJ2-1	NA	NA	inf	-	-	-	-	-	-	-	-	-	-	-
8	SIF	0	1	89	3e-11	1	0.001	1	0.003	1e-05	motif-SIF	CASSIfyGTdYGYTF	CASSIFYGTDYGYTF	TRBV19	TRBJ1-2	NA	NA	inf	-	-	-	-	-	-	-	-	-	-	-
8	SIF	0	1	89	3e-11	1	0.001	1	0.003	1e-05	motif-SIF	CASSIfSNQPQHF	CASSIFSNQPQHF	TRBV19	TRBJ1-5	NA	NA	inf	-	-	-	-	-	-	-	-	-	-	-
8	SIF	0	1	89	3e-11	1	0.001	1	0.003	1e-05	motif-SIF	CASSIflGTlQETQYF	CASSIFLGTLQETQYF	TRBV19	TRBJ2-5	NA	NA	0	-	-	-	-	-	-	-	-	-	-	-
8	SIF	0	1	89	3e-11	1	0.001	1	0.003	1e-05	motif-SIF	CASSIfGGsSYNEQFF	CASSIFGGSSYNEQFF	TRBV19	TRBJ2-1	NA	NA	inf	-	-	-	-	-	-	-	-	-	-	-
8	SIF	0	1	89	3e-11	1	0.001	1	0.003	1e-05	motif-SIF	CASSIfyraEAFF	CASSIFYRAEAFF	TRBV19	TRBJ1-1	NA	NA	inf	-	-	-	-	-	-	-	-	-	-	-
8	SIF	0	1	89	3e-11	1	0.001	1	0.003	1e-05	motif-SIF	CASSIfSGGYNEQFF	CASSIFSGGYNEQFF	TRBV19	TRBJ2-1	NA	NA	inf	-	-	-	-	-	-	-	-	-	-	-
8	SIF	0	1	89	3e-11	1	0.001	1	0.003	1e-05	motif-SIF	CASSIffTGELFF	CASSIFFTGELFF	TRBV19	TRBJ2-2	NA	NA	inf	-	-	-	-	-	-	-	-	-	-	-
8	SIF	0	1	89	3e-11	1	0.001	1	0.003	1e-05	motif-SIF	CASSIfSGQPQHF	CASSIFSGQPQHF	TRBV19	TRBJ1-5	NA	NA	inf	-	-	-	-	-	-	-	-	-	-	-
8	SIF	0	1	89	3e-11	1	0.001	1	0.003	1e-05	motif-SIF	CASSIfqNEKLFF	CASSIFQNEKLFF	TRBV19	TRBJ1-4	NA	NA	inf	-	-	-	-	-	-	-	-	-	-	-
8	SIF	0	1	89	3e-11	1	0.001	1	0.003	1e-05	motif-SIF	CASSIfqNEKLFF	CASSIFQNEKLFF	TRBV19	TRBJ1-4	NA	NA	inf	-	-	-	-	-	-	-	-	-	-	-
8	SIF	0	1	89	3e-11	1	0.001	1	0.003	1e-05	motif-SIF	CASSIfGGagNQPQHF	CASSIFGGAGNQPQHF	TRBV19	TRBJ1-5	NA	NA	inf	-	-	-	-	-	-	-	-	-	-	-
8	SIF	0	1	89	3e-11	1	0.001	1	0.003	1e-05	motif-SIF	CASSIfsAGGkdEQFF	CASSIFSAGGKDEQFF	TRBV19	TRBJ2-1	NA	NA	inf	-	-	-	-	-	-	-	-	-	-	-
8	SIF	0	1	89	3e-11	1	0.001	1	0.003	1e-05	motif-SIF	CASSIfGGarEQFF	CASSIFGGAREQFF	TRBV19	TRBJ2-1	NA	NA	inf	-	-	-	-	-	-	-	-	-	-	-
8	SIF	0	1	89	3e-11	1	0.001	1	0.003	1e-05	motif-SIF	CASSIfSGGqNIQYF	CASSIFSGGQNIQYF	TRBV19	TRBJ2-4	NA	NA	inf	-	-	-	-	-	-	-	-	-	-	-
8	SIF	0	1	89	3e-11	1	0.001	1	0.003	1e-05	motif-SIF	CASSIfgGQNQPQHF	CASSIFGGQNQPQHF	TRBV19	TRBJ1-5	NA	NA	0	-	-	-	-	-	-	-	-	-	-	-
8	SIF	0	1	89	3e-11	1	0.001	1	0.003	1e-05	motif-SIF	CASSIfhTDTQYF	CASSIFHTDTQYF	TRBV19	TRBJ2-3	NA	NA	inf	-	-	-	-	-	-	-	-	-	-	-
8	SIF	0	1	89	3e-11	1	0.001	1	0.003	1e-05	motif-SIF	CASSIfhTDTQYF	CASSIFHTDTQYF	TRBV19	TRBJ2-3	NA	NA	inf	-	-	-	-	-	-	-	-	-	-	-
8	SIF	0	1	89	3e-11	1	0.001	1	0.003	1e-05	motif-SIF	CASSIfGGpkPQHF	CASSIFGGPKPQHF	TRBV19	TRBJ1-5	NA	NA	inf	-	-	-	-	-	-	-	-	-	-	-
8	SIF	0	1	89	3e-11	1	0.001	1	0.003	1e-05	motif-SIF	CASSIfgSYEQYF	CASSIFGSYEQYF	TRBV19	TRBJ2-7	NA	NA	inf	-	-	-	-	-	-	-	-	-	-	-
8	SIF	0	1	89	3e-11	1	0.001	1	0.003	1e-05	motif-SIF	CASSIfhqkEAFF	CASSIFHQKEAFF	TRBV19	TRBJ1-1	NA	NA	inf	-	-	-	-	-	-	-	-	-	-	-
8	SIF	0	1	89	3e-11	1	0.001	1	0.003	1e-05	motif-SIF	CASSIfytSGNTIYF	CASSIFYTSGNTIYF	TRBV19	TRBJ1-3	NA	NA	inf	-	-	-	-	-	-	-	-	-	-	-
8	SIF	0	1	89	3e-11	1	0.001	1	0.003	1e-05	motif-SIF	CASSIfgaGELFF	CASSIFGAGELFF	TRBV19	TRBJ2-2	NA	NA	inf	-	-	-	-	-	-	-	-	-	-	-
8	SIF	0	1	89	3e-11	1	0.001	1	0.003	1e-05	motif-SIF	CASSIfSGpgiEAFF	CASSIFSGPGIEAFF	TRBV19	TRBJ1-1	NA	NA	inf	-	-	-	-	-	-	-	-	-	-	-
8	SIF	0	1	89	3e-11	1	0.001	1	0.003	1e-05	motif-SIF	CASSIfysSTDTQYF	CASSIFYSSTDTQYF	TRBV19	TRBJ2-3	NA	NA	inf	-	-	-	-	-	-	-	-	-	-	-
8	SIF	0	1	89	3e-11	1	0.001	1	0.003	1e-05	motif-SIF	CASSIfysSTDTQYF	CASSIFYSSTDTQYF	TRBV19	TRBJ2-3	NA	NA	inf	-	-	-	-	-	-	-	-	-	-	-
8	SIF	0	1	89	3e-11	1	0.001	1	0.003	1e-05	motif-SIF	CASSIfysSTDTQYF	CASSIFYSSTDTQYF	TRBV19	TRBJ2-3	NA	NA	inf	-	-	-	-	-	-	-	-	-	-	-
8	SIF	0	1	89	3e-11	1	0.001	1	0.003	1e-05	motif-SIF	CASSIfysSTDTQYF	CASSIFYSSTDTQYF	TRBV19	TRBJ2-3	NA	NA	inf	-	-	-	-	-	-	-	-	-	-	-
8	SIF	0	1	89	3e-11	1	0.001	1	0.003	1e-05	motif-SIF	CASSIfqTDTQYF	CASSIFQTDTQYF	TRBV19	TRBJ2-3	NA	NA	inf	-	-	-	-	-	-	-	-	-	-	-
8	SIF	0	1	89	3e-11	1	0.001	1	0.003	1e-05	motif-SIF	CASSIfGLNEQFF	CASSIFGLNEQFF	TRBV19	TRBJ2-1	NA	NA	inf	-	-	-	-	-	-	-	-	-	-	-
8	SIF	0	1	89	3e-11	1	0.001	1	0.003	1e-05	motif-SIF	CASSIfGGfhNEQFF	CASSIFGGFHNEQFF	TRBV19	TRBJ2-1	NA	NA	inf	-	-	-	-	-	-	-	-	-	-	-
8	SIF	0	1	89	3e-11	1	0.001	1	0.003	1e-05	motif-SIF	CASSIfRGigSPLHF	CASSIFRGIGSPLHF	TRBV28	TRBJ1-6	NA	NA	0	-	-	-	-	-	-	-	-	-	-	-
8	SIF	0	1	89	3e-11	1	0.001	1	0.003	1e-05	motif-SIF	CASSIfgsdYNEQFF	CASSIFGSDYNEQFF	TRBV19	TRBJ2-1	NA	NA	inf	-	-	-	-	-	-	-	-	-	-	-
8	SIF	0	1	89	3e-11	1	0.001	1	0.003	1e-05	motif-SIF	CASSIfeTEAFF	CASSIFETEAFF	TRBV19	TRBJ1-1	NA	NA	0	-	-	-	-	-	-	-	-	-	-	-
8	SIF	0	1	89	3e-11	1	0.001	1	0.003	1e-05	motif-SIF	CASSIfGGQPQHF	CASSIFGGQPQHF	TRBV19	TRBJ1-5	NA	NA	inf	-	-	-	-	-	-	-	-	-	-	-
8	SIF	0	1	89	3e-11	1	0.001	1	0.003	1e-05	motif-SIF	CASSIfGGQPQHF	CASSIFGGQPQHF	TRBV19	TRBJ1-5	NA	NA	inf	-	-	-	-	-	-	-	-	-	-	-
8	SIF	0	1	89	3e-11	1	0.001	1	0.003	1e-05	motif-SIF	CASSIfGGQPQHF	CASSIFGGQPQHF	TRBV19	TRBJ1-5	NA	NA	inf	-	-	-	-	-	-	-	-	-	-	-
8	SIF	0	1	89	3e-11	1	0.001	1	0.003	1e-05	motif-SIF	CASSIfsegvgTDTQYF	CASSIFSEGVGTDTQYF	TRBV19	TRBJ2-3	NA	NA	0	-	-	-	-	-	-	-	-	-	-	-
8	SIF	0	1	89	3e-11	1	0.001	1	0.003	1e-05	motif-SIF	CASSIfwqsNTEAFF	CASSIFWQSNTEAFF	TRBV19	TRBJ1-1	NA	NA	inf	-	-	-	-	-	-	-	-	-	-	-
8	SIF	0	1	89	3e-11	1	0.001	1	0.003	1e-05	motif-SIF	CASSIfGQGNYGYTF	CASSIFGQGNYGYTF	TRBV7-9	TRBJ1-2	NA	NA	0	-	-	-	-	-	-	-	-	-	-	-
8	SIF	0	1	89	3e-11	1	0.001	1	0.003	1e-05	motif-SIF	CASSIfdsarEQFF	CASSIFDSAREQFF	TRBV19	TRBJ2-1	NA	NA	inf	-	-	-	-	-	-	-	-	-	-	-
8	SIF	0	1	89	3e-11	1	0.001	1	0.003	1e-05	motif-SIF	CASSIfaSGnTQYF	CASSIFASGNTQYF	TRBV19	TRBJ2-3	NA	NA	inf	-	-	-	-	-	-	-	-	-	-	-
8	SIF	0	1	89	3e-11	1	0.001	1	0.003	1e-05	motif-SIF	CASSIfwRGEQFF	CASSIFWRGEQFF	TRBV19	TRBJ2-1	NA	NA	inf	-	-	-	-	-	-	-	-	-	-	-
8	SIF	0	1	89	3e-11	1	0.001	1	0.003	1e-05	motif-SIF	CASSIfstpNQPQHF	CASSIFSTPNQPQHF	TRBV19	TRBJ1-5	NA	NA	inf	-	-	-	-	-	-	-	-	-	-	-
8	SIF	0	1	89	3e-11	1	0.001	1	0.003	1e-05	motif-SIF	CASSIfdsSNQPQHF	CASSIFDSSNQPQHF	TRBV19	TRBJ1-5	NA	NA	inf	-	-	-	-	-	-	-	-	-	-	-
8	SIF	0	1	89	3e-11	1	0.001	1	0.003	1e-05	motif-SIF	CASSIfahssQPQHF	CASSIFAHSSQPQHF	TRBV19	TRBJ1-5	NA	NA	inf	-	-	-	-	-	-	-	-	-	-	-
8	SIF	0	1	89	3e-11	1	0.001	1	0.003	1e-05	motif-SIF	CASSIfdtaNQPQHF	CASSIFDTANQPQHF	TRBV19	TRBJ1-5	NA	NA	inf	-	-	-	-	-	-	-	-	-	-	-
8	SIF	0	1	89	3e-11	1	0.001	1	0.003	1e-05	motif-SIF	CASSIfdvgdNEQFF	CASSIFDVGDNEQFF	TRBV19	TRBJ2-1	NA	NA	0	-	-	-	-	-	-	-	-	-	-	-
8	SIF	0	1	89	3e-11	1	0.001	1	0.003	1e-05	motif-SIF	CASSIfesEQYF	CASSIFESEQYF	TRBV19	TRBJ2-7	NA	NA	0	-	-	-	-	-	-	-	-	-	-	-
8	SIF	0	1	89	3e-11	1	0.001	1	0.003	1e-05	motif-SIF	CASSIfdgSYEQYF	CASSIFDGSYEQYF	TRBV19	TRBJ2-7	NA	NA	inf	-	-	-	-	-	-	-	-	-	-	-
8	SIF	0	1	89	3e-11	1	0.001	1	0.003	1e-05	motif-SIF	CASSIfsiNEQFF	CASSIFSINEQFF	TRBV19	TRBJ2-1	NA	NA	inf	-	-	-	-	-	-	-	-	-	-	-
8	SIF	0	1	89	3e-11	1	0.001	1	0.003	1e-05	motif-SIF	CASSIfvgNEQFF	CASSIFVGNEQFF	TRBV19	TRBJ2-1	NA	NA	inf	-	-	-	-	-	-	-	-	-	-	-
8	SIF	0	1	89	3e-11	1	0.001	1	0.003	1e-05	motif-SIF	CASSIfgspRGEQYF	CASSIFGSPRGEQYF	TRBV19	TRBJ2-7	NA	NA	inf	-	-	-	-	-	-	-	-	-	-	-
8	SIF	0	1	89	3e-11	1	0.001	1	0.003	1e-05	motif-SIF	CASSIfAGGfTEAFF	CASSIFAGGFTEAFF	TRBV19	TRBJ1-1	NA	NA	inf	-	-	-	-	-	-	-	-	-	-	-
8	SIF	0	1	89	3e-11	1	0.001	1	0.003	1e-05	motif-SIF	CASSIfSGANVLTF	CASSIFSGANVLTF	TRBV19	TRBJ2-6	NA	NA	inf	-	-	-	-	-	-	-	-	-	-	-
9	IRSS	0	1	46	1.5e-11	1	0.001	1	0.001	1.5e-05	motif-IRSS motif-IRS	CASSIrsssEQFF	CASSIRSSSEQFF	TRBV19	TRBJ2-1	NA	NA	inf	-	-	-	-	-	-	-	-	-	-	-
9	IRSS	0	1	46	1.5e-11	1	0.001	1	0.001	1.5e-05	motif-IRSS motif-IRS	CASSIrsssEQYF	CASSIRSSSEQYF	TRBV19	TRBJ2-7	NA	NA	inf	-	-	-	-	-	-	-	-	-	-	-
9	IRSS	0	1	46	1.5e-11	1	0.001	1	0.001	1.5e-05	motif-IRSS motif-IRS	CASSIrsswKLFF	CASSIRSSWKLFF	TRBV19	TRBJ2-2	NA	NA	inf	-	-	-	-	-	-	-	-	-	-	-
9	IRSS	0	1	46	1.5e-11	1	0.001	1	0.001	1.5e-05	motif-IRSS motif-IRS	CASSIrssvEAFF	CASSIRSSVEAFF	TRBV19	TRBJ1-1	NA	NA	inf	-	-	-	-	-	-	-	-	-	-	-
9	IRSS	0	1	46	1.5e-11	1	0.001	1	0.001	1.5e-05	motif-IRSS motif-IRS	CANSirsSYEQYF	CANSIRSSYEQYF	TRBV19	TRBJ2-7	NA	NA	inf	-	-	-	-	-	-	-	-	-	-	-
9	IRSS	0	1	46	1.5e-11	1	0.001	1	0.001	1.5e-05	motif-IRSS motif-IRS	CASnirsswELFF	CASNIRSSWELFF	TRBV19	TRBJ2-2	NA	NA	inf	-	-	-	-	-	-	-	-	-	-	-
9	IRSS	0	1	46	1.5e-11	1	0.001	1	0.001	1.5e-05	motif-IRSS motif-IRS	CASSIrssveFF	CASSIRSSVEFF	TRBV19	TRBJ2-1	NA	NA	inf	-	-	-	-	-	-	-	-	-	-	-
9	IRSS	0	1	46	1.5e-11	1	0.001	1	0.001	1.5e-05	motif-IRSS motif-IRS	CASSIrssaEAFF	CASSIRSSAEAFF	TRBV19	TRBJ1-1	NA	NA	inf	-	-	-	-	-	-	-	-	-	-	-
9	IRSS	0	1	46	1.5e-11	1	0.001	1	0.001	1.5e-05	motif-IRSS motif-IRS	CTSSirssTEAFF	CTSSIRSSTEAFF	TRBV7-2	TRBJ1-1	NA	NA	inf	-	-	-	-	-	-	-	-	-	-	-
9	IRSS	0	1	46	1.5e-11	1	0.001	1	0.001	1.5e-05	motif-IRSS motif-IRS	CASSIrsswEAFF	CASSIRSSWEAFF	TRBV19	TRBJ1-1	NA	NA	inf	-	-	-	-	-	-	-	-	-	-	-
9	IRSS	0	1	46	1.5e-11	1	0.001	1	0.001	1.5e-05	motif-IRSS motif-IRS	CASiirsSYEQYF	CASIIRSSYEQYF	TRBV19	TRBJ2-7	NA	NA	inf	-	-	-	-	-	-	-	-	-	-	-
9	IRSS	0	1	46	1.5e-11	1	0.001	1	0.001	1.5e-05	motif-IRSS motif-IRS	CAgsirsSYEQYF	CAGSIRSSYEQYF	TRBV19	TRBJ2-7	NA	NA	inf	-	-	-	-	-	-	-	-	-	-	-
9	IRSS	0	1	46	1.5e-11	1	0.001	1	0.001	1.5e-05	motif-IRSS motif-IRS	CSssirsSYEQYF	CSSSIRSSYEQYF	TRBV20-1	TRBJ2-7	NA	NA	inf	-	-	-	-	-	-	-	-	-	-	-
9	IRSS	0	1	46	1.5e-11	1	0.001	1	0.001	1.5e-05	motif-IRSS motif-IRS	CASSIrsshNEQFF	CASSIRSSHNEQFF	TRBV19	TRBJ2-1	NA	NA	inf	-	-	-	-	-	-	-	-	-	-	-
9	IRSS	0	1	46	1.5e-11	1	0.001	1	0.001	1.5e-05	motif-IRSS motif-IRS	CASGirsSYEQYF	CASGIRSSYEQYF	TRBV19	TRBJ2-7	NA	NA	inf	-	-	-	-	-	-	-	-	-	-	-
9	IRSS	0	1	46	1.5e-11	1	0.001	1	0.001	1.5e-05	motif-IRSS motif-IRS	CASSIrssvEQFF	CASSIRSSVEQFF	TRBV19	TRBJ2-1	NA	NA	inf	-	-	-	-	-	-	-	-	-	-	-
9	IRSS	0	1	46	1.5e-11	1	0.001	1	0.001	1.5e-05	motif-IRSS motif-IRS	CASSIrssvEQFF	CASSIRSSVEQFF	TRBV19	TRBJ2-1	NA	NA	inf	-	-	-	-	-	-	-	-	-	-	-
9	IRSS	0	1	46	1.5e-11	1	0.001	1	0.001	1.5e-05	motif-IRSS motif-IRS	CASSIrssvEQFF	CASSIRSSVEQFF	TRBV19	TRBJ2-1	NA	NA	inf	-	-	-	-	-	-	-	-	-	-	-
9	IRSS	0	1	46	1.5e-11	1	0.001	1	0.001	1.5e-05	motif-IRSS motif-IRS	CASSIrssvEQFF	CASSIRSSVEQFF	TRBV19	TRBJ2-1	NA	NA	inf	-	-	-	-	-	-	-	-	-	-	-
9	IRSS	0	1	46	1.5e-11	1	0.001	1	0.001	1.5e-05	motif-IRSS motif-IRS	CASSIrssvEQYF	CASSIRSSVEQYF	TRBV19	TRBJ2-7	NA	NA	inf	-	-	-	-	-	-	-	-	-	-	-
9	IRSS	0	1	46	1.5e-11	1	0.001	1	0.001	1.5e-05	motif-IRSS motif-IRS	CASSIrssykQYF	CASSIRSSYKQYF	TRBV19	TRBJ2-7	NA	NA	inf	-	-	-	-	-	-	-	-	-	-	-
9	IRSS	0	1	46	1.5e-11	1	0.001	1	0.001	1.5e-05	motif-IRSS motif-IRS	CASSIrsswELFF	CASSIRSSWELFF	TRBV19	TRBJ2-2	NA	NA	inf	-	-	-	-	-	-	-	-	-	-	-
9	IRSS	0	1	46	1.5e-11	1	0.001	1	0.001	1.5e-05	motif-IRSS motif-IRS	CASSIrssyEAFF	CASSIRSSYEAFF	TRBV19	TRBJ1-1	NA	NA	inf	-	-	-	-	-	-	-	-	-	-	-
9	IRSS	0	1	46	1.5e-11	1	0.001	1	0.001	1.5e-05	motif-IRSS motif-IRS	CASnirsSYEQYF	CASNIRSSYEQYF	TRBV19	TRBJ2-7	NA	NA	inf	-	-	-	-	-	-	-	-	-	-	-
9	IRSS	0	1	46	1.5e-11	1	0.001	1	0.001	1.5e-05	motif-IRSS motif-IRS	CASSIrsslEQYF	CASSIRSSLEQYF	TRBV19	TRBJ2-7	NA	NA	inf	-	-	-	-	-	-	-	-	-	-	-
9	IRSS	0	1	46	1.5e-11	1	0.001	1	0.001	1.5e-05	motif-IRSS motif-IRS	CASSIrssDTQYF	CASSIRSSDTQYF	TRBV19	TRBJ2-3	NA	NA	inf	-	-	-	-	-	-	-	-	-	-	-
9	IRSS	0	1	46	1.5e-11	1	0.001	1	0.001	1.5e-05	motif-IRSS motif-IRS	CASSIrssDTQYF	CASSIRSSDTQYF	TRBV19	TRBJ2-3	NA	NA	inf	-	-	-	-	-	-	-	-	-	-	-
9	IRSS	0	1	46	1.5e-11	1	0.001	1	0.001	1.5e-05	motif-IRSS motif-IRS	CASSIrssDTQYF	CASSIRSSDTQYF	TRBV19	TRBJ2-3	NA	NA	inf	-	-	-	-	-	-	-	-	-	-	-
9	IRSS	0	1	46	1.5e-11	1	0.001	1	0.001	1.5e-05	motif-IRSS motif-IRS	CASSIrssDTQYF	CASSIRSSDTQYF	TRBV19	TRBJ2-3	NA	NA	inf	-	-	-	-	-	-	-	-	-	-	-
9	IRSS	0	1	46	1.5e-11	1	0.001	1	0.001	1.5e-05	motif-IRSS motif-IRS	CASSIrssDTQYF	CASSIRSSDTQYF	TRBV19	TRBJ2-3	NA	NA	inf	-	-	-	-	-	-	-	-	-	-	-
9	IRSS	0	1	46	1.5e-11	1	0.001	1	0.001	1.5e-05	motif-IRSS motif-IRS	CASSIrssygQYF	CASSIRSSYGQYF	TRBV19	TRBJ2-7	NA	NA	inf	-	-	-	-	-	-	-	-	-	-	-
9	IRSS	0	1	46	1.5e-11	1	0.001	1	0.001	1.5e-05	motif-IRSS motif-IRS	CASSIrsscEQYF	CASSIRSSCEQYF	TRBV19	TRBJ2-7	NA	NA	inf	-	-	-	-	-	-	-	-	-	-	-
9	IRSS	0	1	46	1.5e-11	1	0.001	1	0.001	1.5e-05	motif-IRSS motif-IRS	CASSIrssNEQFF	CASSIRSSNEQFF	TRBV19	TRBJ2-1	NA	NA	inf	-	-	-	-	-	-	-	-	-	-	-
9	IRSS	0	1	46	1.5e-11	1	0.001	1	0.001	1.5e-05	motif-IRSS motif-IRS	CASSIrssNEQFF	CASSIRSSNEQFF	TRBV19	TRBJ2-1	NA	NA	inf	-	-	-	-	-	-	-	-	-	-	-
9	IRSS	0	1	46	1.5e-11	1	0.001	1	0.001	1.5e-05	motif-IRSS motif-IRS	CASSIrssNEQFF	CASSIRSSNEQFF	TRBV19	TRBJ2-1	NA	NA	inf	-	-	-	-	-	-	-	-	-	-	-
9	IRSS	0	1	46	1.5e-11	1	0.001	1	0.001	1.5e-05	motif-IRSS motif-IRS	CASSIrssNEQFF	CASSIRSSNEQFF	TRBV19	TRBJ2-1	NA	NA	inf	-	-	-	-	-	-	-	-	-	-	-
9	IRSS	0	1	46	1.5e-11	1	0.001	1	0.001	1.5e-05	motif-IRSS motif-IRS	CASSIrssNEQFF	CASSIRSSNEQFF	TRBV19	TRBJ2-1	NA	NA	inf	-	-	-	-	-	-	-	-	-	-	-
9	IRSS	0	1	46	1.5e-11	1	0.001	1	0.001	1.5e-05	motif-IRSS motif-IRS	CASSIrssETQYF	CASSIRSSETQYF	TRBV19	TRBJ2-5	NA	NA	inf	-	-	-	-	-	-	-	-	-	-	-
9	IRSS	0	1	46	1.5e-11	1	0.001	1	0.001	1.5e-05	motif-IRSS motif-IRS	CASSIrssETQYF	CASSIRSSETQYF	TRBV19	TRBJ2-5	NA	NA	inf	-	-	-	-	-	-	-	-	-	-	-
9	IRSS	0	1	46	1.5e-11	1	0.001	1	0.001	1.5e-05	motif-IRSS motif-IRS	CASSIrssETQYF	CASSIRSSETQYF	TRBV19	TRBJ2-5	NA	NA	inf	-	-	-	-	-	-	-	-	-	-	-
9	IRSS	0	1	46	1.5e-11	1	0.001	1	0.001	1.5e-05	motif-IRSS motif-IRS	CASSIrssETQYF	CASSIRSSETQYF	TRBV19	TRBJ2-5	NA	NA	inf	-	-	-	-	-	-	-	-	-	-	-
9	IRSS	0	1	46	1.5e-11	1	0.001	1	0.001	1.5e-05	motif-IRSS motif-IRS	CASSIrssETQYF	CASSIRSSETQYF	TRBV19	TRBJ2-5	NA	NA	inf	-	-	-	-	-	-	-	-	-	-	-
9	IRSS	0	1	46	1.5e-11	1	0.001	1	0.001	1.5e-05	motif-IRSS motif-IRS	CASSIrssETQYF	CASSIRSSETQYF	TRBV19	TRBJ2-5	NA	NA	inf	-	-	-	-	-	-	-	-	-	-	-
9	IRSS	0	1	46	1.5e-11	1	0.001	1	0.001	1.5e-05	motif-IRSS motif-IRS	CASSIrssETQYF	CASSIRSSETQYF	TRBV19	TRBJ2-5	NA	NA	0	-	-	-	-	-	-	-	-	-	-	-
9	IRSS	0	1	46	1.5e-11	1	0.001	1	0.001	1.5e-05	motif-IRSS motif-IRS	CASSIrssETQYF	CASSIRSSETQYF	TRBV19	TRBJ2-5	NA	NA	inf	-	-	-	-	-	-	-	-	-	-	-
9	IRSS	0	1	46	1.5e-11	1	0.001	1	0.001	1.5e-05	motif-IRSS motif-IRS	CASSIrssETQYF	CASSIRSSETQYF	TRBV19	TRBJ2-5	NA	NA	inf	-	-	-	-	-	-	-	-	-	-	-
9	IRSS	0	1	46	1.5e-11	1	0.001	1	0.001	1.5e-05	motif-IRSS motif-IRS	CASSIrssETQYF	CASSIRSSETQYF	TRBV19	TRBJ2-5	NA	NA	inf	-	-	-	-	-	-	-	-	-	-	-
9	IRSS	0	1	46	1.5e-11	1	0.001	1	0.001	1.5e-05	motif-IRSS motif-IRS	CASSIrssnEQYF	CASSIRSSNEQYF	TRBV19	TRBJ2-7	NA	NA	inf	-	-	-	-	-	-	-	-	-	-	-
9	IRSS	0	1	46	1.5e-11	1	0.001	1	0.001	1.5e-05	motif-IRSS motif-IRS	CASSIrssyEQFF	CASSIRSSYEQFF	TRBV19	TRBJ2-1	NA	NA	inf	-	-	-	-	-	-	-	-	-	-	-
9	IRSS	0	1	46	1.5e-11	1	0.001	1	0.001	1.5e-05	motif-IRSS motif-IRS	CASSIrssyEQFF	CASSIRSSYEQFF	TRBV19	TRBJ2-1	NA	NA	inf	-	-	-	-	-	-	-	-	-	-	-
9	IRSS	0	1	46	1.5e-11	1	0.001	1	0.001	1.5e-05	motif-IRSS motif-IRS	CASSIrssyEQFF	CASSIRSSYEQFF	TRBV19	TRBJ2-1	NA	NA	inf	-	-	-	-	-	-	-	-	-	-	-
9	IRSS	0	1	46	1.5e-11	1	0.001	1	0.001	1.5e-05	motif-IRSS motif-IRS	CASSIrssyEQFF	CASSIRSSYEQFF	TRBV19	TRBJ2-1	NA	NA	inf	-	-	-	-	-	-	-	-	-	-	-
9	IRSS	0	1	46	1.5e-11	1	0.001	1	0.001	1.5e-05	motif-IRSS motif-IRS	CASSIrssyEQFF	CASSIRSSYEQFF	TRBV19	TRBJ2-1	NA	NA	inf	-	-	-	-	-	-	-	-	-	-	-
9	IRSS	0	1	46	1.5e-11	1	0.001	1	0.001	1.5e-05	motif-IRSS motif-IRS	CASSIrssyEQFF	CASSIRSSYEQFF	TRBV19	TRBJ2-1	NA	NA	inf	-	-	-	-	-	-	-	-	-	-	-
9	IRSS	0	1	46	1.5e-11	1	0.001	1	0.001	1.5e-05	motif-IRSS motif-IRS	CASSIrssyEQFF	CASSIRSSYEQFF	TRBV19	TRBJ2-1	NA	NA	inf	-	-	-	-	-	-	-	-	-	-	-
9	IRSS	0	1	46	1.5e-11	1	0.001	1	0.001	1.5e-05	motif-IRSS motif-IRS	CASSIrssyEQFF	CASSIRSSYEQFF	TRBV19	TRBJ2-1	NA	NA	inf	-	-	-	-	-	-	-	-	-	-	-
9	IRSS	0	1	46	1.5e-11	1	0.001	1	0.001	1.5e-05	motif-IRSS motif-IRS	CASSIrsSYEQYF	CASSIRSSYEQYF	TRBV19	TRBJ2-7	NA	NA	inf	-	-	-	-	-	-	-	-	-	-	-
9	IRSS	0	1	46	1.5e-11	1	0.001	1	0.001	1.5e-05	motif-IRSS motif-IRS	CASSIrsSYEQYF	CASSIRSSYEQYF	TRBV19	TRBJ2-7	NA	NA	inf	-	-	-	-	-	-	-	-	-	-	-
9	IRSS	0	1	46	1.5e-11	1	0.001	1	0.001	1.5e-05	motif-IRSS motif-IRS	CASSIrsSYEQYF	CASSIRSSYEQYF	TRBV19	TRBJ2-7	NA	NA	inf	-	-	-	-	-	-	-	-	-	-	-
9	IRSS	0	1	46	1.5e-11	1	0.001	1	0.001	1.5e-05	motif-IRSS motif-IRS	CASSIrsSYEQYF	CASSIRSSYEQYF	TRBV19	TRBJ2-7	NA	NA	inf	-	-	-	-	-	-	-	-	-	-	-
9	IRSS	0	1	46	1.5e-11	1	0.001	1	0.001	1.5e-05	motif-IRSS motif-IRS	CASSIrsSYEQYF	CASSIRSSYEQYF	TRBV19	TRBJ2-7	NA	NA	inf	-	-	-	-	-	-	-	-	-	-	-
9	IRSS	0	1	46	1.5e-11	1	0.001	1	0.001	1.5e-05	motif-IRSS motif-IRS	CASSIrsSYEQYF	CASSIRSSYEQYF	TRBV19	TRBJ2-7	NA	NA	inf	-	-	-	-	-	-	-	-	-	-	-
9	IRSS	0	1	46	1.5e-11	1	0.001	1	0.001	1.5e-05	motif-IRSS motif-IRS	CASSIrsSYEQYF	CASSIRSSYEQYF	TRBV19	TRBJ2-7	NA	NA	inf	-	-	-	-	-	-	-	-	-	-	-
9	IRSS	0	1	46	1.5e-11	1	0.001	1	0.001	1.5e-05	motif-IRSS motif-IRS	CASSIrsSYEQYF	CASSIRSSYEQYF	TRBV19	TRBJ2-7	NA	NA	inf	-	-	-	-	-	-	-	-	-	-	-
9	IRSS	0	1	46	1.5e-11	1	0.001	1	0.001	1.5e-05	motif-IRSS motif-IRS	CASSIrsSYEQYF	CASSIRSSYEQYF	TRBV19	TRBJ2-7	NA	NA	inf	-	-	-	-	-	-	-	-	-	-	-
9	IRSS	0	1	46	1.5e-11	1	0.001	1	0.001	1.5e-05	motif-IRSS motif-IRS	CASSIrsSYEQYF	CASSIRSSYEQYF	TRBV19	TRBJ2-7	NA	NA	inf	-	-	-	-	-	-	-	-	-	-	-
9	IRSS	0	1	46	1.5e-11	1	0.001	1	0.001	1.5e-05	motif-IRSS motif-IRS	CASSIrsSYEQYF	CASSIRSSYEQYF	TRBV19	TRBJ2-7	NA	NA	inf	-	-	-	-	-	-	-	-	-	-	-
9	IRSS	0	1	46	1.5e-11	1	0.001	1	0.001	1.5e-05	motif-IRSS motif-IRS	CASSIrsSYEQYF	CASSIRSSYEQYF	TRBV19	TRBJ2-7	NA	NA	inf	-	-	-	-	-	-	-	-	-	-	-
9	IRSS	0	1	46	1.5e-11	1	0.001	1	0.001	1.5e-05	motif-IRSS motif-IRS	CASSIrsSYEQYF	CASSIRSSYEQYF	TRBV19	TRBJ2-7	NA	NA	inf	-	-	-	-	-	-	-	-	-	-	-
9	IRSS	0	1	46	1.5e-11	1	0.001	1	0.001	1.5e-05	motif-IRSS motif-IRS	CASSIrsSYEQYF	CASSIRSSYEQYF	TRBV19	TRBJ2-7	NA	NA	inf	-	-	-	-	-	-	-	-	-	-	-
9	IRSS	0	1	46	1.5e-11	1	0.001	1	0.001	1.5e-05	motif-IRSS motif-IRS	CASSIrsSYEQYF	CASSIRSSYEQYF	TRBV19	TRBJ2-7	NA	NA	inf	-	-	-	-	-	-	-	-	-	-	-
9	IRSS	0	1	46	1.5e-11	1	0.001	1	0.001	1.5e-05	motif-IRSS motif-IRS	CASSIrsSYEQYF	CASSIRSSYEQYF	TRBV19	TRBJ2-7	NA	NA	inf	-	-	-	-	-	-	-	-	-	-	-
9	IRSS	0	1	46	1.5e-11	1	0.001	1	0.001	1.5e-05	motif-IRSS motif-IRS	CASSIrsSYEQYF	CASSIRSSYEQYF	TRBV19	TRBJ2-7	NA	NA	inf	-	-	-	-	-	-	-	-	-	-	-
9	IRSS	0	1	46	1.5e-11	1	0.001	1	0.001	1.5e-05	motif-IRSS motif-IRS	CASSIrsSYEQYF	CASSIRSSYEQYF	TRBV19	TRBJ2-7	NA	NA	inf	-	-	-	-	-	-	-	-	-	-	-
9	IRSS	0	1	46	1.5e-11	1	0.001	1	0.001	1.5e-05	motif-IRSS motif-IRS	CASSIrsSYEQYF	CASSIRSSYEQYF	TRBV19	TRBJ2-7	NA	NA	inf	-	-	-	-	-	-	-	-	-	-	-
9	IRSS	0	1	46	1.5e-11	1	0.001	1	0.001	1.5e-05	motif-IRSS motif-IRS	CASSIrsSYEQYF	CASSIRSSYEQYF	TRBV19	TRBJ2-7	NA	NA	inf	-	-	-	-	-	-	-	-	-	-	-
9	IRSS	0	1	46	1.5e-11	1	0.001	1	0.001	1.5e-05	motif-IRSS motif-IRS	CASSIrsSYEQYF	CASSIRSSYEQYF	TRBV19	TRBJ2-7	NA	NA	inf	-	-	-	-	-	-	-	-	-	-	-
9	IRSS	0	1	46	1.5e-11	1	0.001	1	0.001	1.5e-05	motif-IRSS motif-IRS	CASSIrsSYEQYF	CASSIRSSYEQYF	TRBV19	TRBJ2-7	NA	NA	inf	-	-	-	-	-	-	-	-	-	-	-
9	IRSS	0	1	46	1.5e-11	1	0.001	1	0.001	1.5e-05	motif-IRSS motif-IRS	CASSIrsSYEQYF	CASSIRSSYEQYF	TRBV19	TRBJ2-7	NA	NA	inf	-	-	-	-	-	-	-	-	-	-	-
9	IRSS	0	1	46	1.5e-11	1	0.001	1	0.001	1.5e-05	motif-IRSS motif-IRS	CASSIrsSYEQYF	CASSIRSSYEQYF	TRBV19	TRBJ2-7	NA	NA	inf	-	-	-	-	-	-	-	-	-	-	-
9	IRSS	0	1	46	1.5e-11	1	0.001	1	0.001	1.5e-05	motif-IRSS motif-IRS	CASSIrsSYEQYF	CASSIRSSYEQYF	TRBV19	TRBJ2-7	NA	NA	inf	-	-	-	-	-	-	-	-	-	-	-
9	IRSS	0	1	46	1.5e-11	1	0.001	1	0.001	1.5e-05	motif-IRSS motif-IRS	CASSIrsSYEQYF	CASSIRSSYEQYF	TRBV19	TRBJ2-7	NA	NA	inf	-	-	-	-	-	-	-	-	-	-	-
9	IRSS	0	1	46	1.5e-11	1	0.001	1	0.001	1.5e-05	motif-IRSS motif-IRS	CASSIrsSYEQYF	CASSIRSSYEQYF	TRBV19	TRBJ2-7	NA	NA	inf	-	-	-	-	-	-	-	-	-	-	-
9	IRSS	0	1	46	1.5e-11	1	0.001	1	0.001	1.5e-05	motif-IRSS motif-IRS	CASSIrsSYEQYF	CASSIRSSYEQYF	TRBV19	TRBJ2-7	NA	NA	inf	-	-	-	-	-	-	-	-	-	-	-
9	IRSS	0	1	46	1.5e-11	1	0.001	1	0.001	1.5e-05	motif-IRSS motif-IRS	CASSIrsSYEQYF	CASSIRSSYEQYF	TRBV19	TRBJ2-7	NA	NA	inf	-	-	-	-	-	-	-	-	-	-	-
9	IRSS	0	1	46	1.5e-11	1	0.001	1	0.001	1.5e-05	motif-IRSS motif-IRS	CASSIrsSYEQYF	CASSIRSSYEQYF	TRBV19	TRBJ2-7	NA	NA	inf	-	-	-	-	-	-	-	-	-	-	-
9	IRSS	0	1	46	1.5e-11	1	0.001	1	0.001	1.5e-05	motif-IRSS motif-IRS	CASSIrsSYEQYF	CASSIRSSYEQYF	TRBV19	TRBJ2-7	NA	NA	inf	-	-	-	-	-	-	-	-	-	-	-
9	IRSS	0	1	46	1.5e-11	1	0.001	1	0.001	1.5e-05	motif-IRSS motif-IRS	CASSIrsSYEQYF	CASSIRSSYEQYF	TRBV19	TRBJ2-7	NA	NA	inf	-	-	-	-	-	-	-	-	-	-	-
9	IRSS	0	1	46	1.5e-11	1	0.001	1	0.001	1.5e-05	motif-IRSS motif-IRS	CASSIrsSYEQYF	CASSIRSSYEQYF	TRBV19	TRBJ2-7	NA	NA	inf	-	-	-	-	-	-	-	-	-	-	-
9	IRSS	0	1	46	1.5e-11	1	0.001	1	0.001	1.5e-05	motif-IRSS motif-IRS	CASSIrsSYEQYF	CASSIRSSYEQYF	TRBV19	TRBJ2-7	NA	NA	inf	-	-	-	-	-	-	-	-	-	-	-
9	IRSS	0	1	46	1.5e-11	1	0.001	1	0.001	1.5e-05	motif-IRSS motif-IRS	CASSIrsSYEQYF	CASSIRSSYEQYF	TRBV19	TRBJ2-7	NA	NA	inf	-	-	-	-	-	-	-	-	-	-	-
9	IRSS	0	1	46	1.5e-11	1	0.001	1	0.001	1.5e-05	motif-IRSS motif-IRS	CASSIrsSYEQYF	CASSIRSSYEQYF	TRBV19	TRBJ2-7	NA	NA	inf	-	-	-	-	-	-	-	-	-	-	-
9	IRSS	0	1	46	1.5e-11	1	0.001	1	0.001	1.5e-05	motif-IRSS motif-IRS	CASSIrsSYEQYF	CASSIRSSYEQYF	TRBV19	TRBJ2-7	NA	NA	inf	-	-	-	-	-	-	-	-	-	-	-
9	IRSS	0	1	46	1.5e-11	1	0.001	1	0.001	1.5e-05	motif-IRSS motif-IRS	CASSIrsSYEQYF	CASSIRSSYEQYF	TRBV19	TRBJ2-7	NA	NA	inf	-	-	-	-	-	-	-	-	-	-	-
9	IRSS	0	1	46	1.5e-11	1	0.001	1	0.001	1.5e-05	motif-IRSS motif-IRS	CASSIrsSYEQYF	CASSIRSSYEQYF	TRBV19	TRBJ2-7	NA	NA	inf	-	-	-	-	-	-	-	-	-	-	-
9	IRSS	0	1	46	1.5e-11	1	0.001	1	0.001	1.5e-05	motif-IRSS motif-IRS	CASSIrsSYEQYF	CASSIRSSYEQYF	TRBV19	TRBJ2-7	NA	NA	0	-	-	-	-	-	-	-	-	-	-	-
9	IRSS	0	1	46	1.5e-11	1	0.001	1	0.001	1.5e-05	motif-IRSS motif-IRS	CASSIrsSYEQYF	CASSIRSSYEQYF	TRBV19	TRBJ2-7	NA	NA	inf	-	-	-	-	-	-	-	-	-	-	-
9	IRSS	0	1	46	1.5e-11	1	0.001	1	0.001	1.5e-05	motif-IRSS motif-IRS	CASSIrsSYEQYF	CASSIRSSYEQYF	TRBV19	TRBJ2-7	NA	NA	inf	-	-	-	-	-	-	-	-	-	-	-
9	IRSS	0	1	46	1.5e-11	1	0.001	1	0.001	1.5e-05	motif-IRSS motif-IRS	CASSIrsSYEQYF	CASSIRSSYEQYF	TRBV19	TRBJ2-7	NA	NA	inf	-	-	-	-	-	-	-	-	-	-	-
9	IRSS	0	1	46	1.5e-11	1	0.001	1	0.001	1.5e-05	motif-IRSS motif-IRS	CASSIrsSYEQYF	CASSIRSSYEQYF	TRBV19	TRBJ2-7	NA	NA	inf	-	-	-	-	-	-	-	-	-	-	-
9	IRSS	0	1	46	1.5e-11	1	0.001	1	0.001	1.5e-05	motif-IRSS motif-IRS	CASSIrsSYEQYF	CASSIRSSYEQYF	TRBV19	TRBJ2-7	NA	NA	inf	-	-	-	-	-	-	-	-	-	-	-
9	IRSS	0	1	46	1.5e-11	1	0.001	1	0.001	1.5e-05	motif-IRSS motif-IRS	CASSIrsSYEQYF	CASSIRSSYEQYF	TRBV19	TRBJ2-7	NA	NA	inf	-	-	-	-	-	-	-	-	-	-	-
9	IRSS	0	1	46	1.5e-11	1	0.001	1	0.001	1.5e-05	motif-IRSS motif-IRS	CASSIrsSYEQYF	CASSIRSSYEQYF	TRBV19	TRBJ2-7	NA	NA	inf	-	-	-	-	-	-	-	-	-	-	-
9	IRSS	0	1	46	1.5e-11	1	0.001	1	0.001	1.5e-05	motif-IRSS motif-IRS	CASSIrsSYEQYF	CASSIRSSYEQYF	TRBV19	TRBJ2-7	NA	NA	inf	-	-	-	-	-	-	-	-	-	-	-
9	IRSS	0	1	46	1.5e-11	1	0.001	1	0.001	1.5e-05	motif-IRSS motif-IRS	CASSIrsSYEQYF	CASSIRSSYEQYF	TRBV19	TRBJ2-7	NA	NA	inf	-	-	-	-	-	-	-	-	-	-	-
9	IRSS	0	1	46	1.5e-11	1	0.001	1	0.001	1.5e-05	motif-IRSS motif-IRS	CASSIrsSYEQYF	CASSIRSSYEQYF	TRBV19	TRBJ2-7	NA	NA	inf	-	-	-	-	-	-	-	-	-	-	-
9	IRSS	0	1	46	1.5e-11	1	0.001	1	0.001	1.5e-05	motif-IRSS motif-IRS	CASSIrsSYEQYF	CASSIRSSYEQYF	TRBV19	TRBJ2-7	NA	NA	inf	-	-	-	-	-	-	-	-	-	-	-
9	IRSS	0	1	46	1.5e-11	1	0.001	1	0.001	1.5e-05	motif-IRSS motif-IRS	CASSIrsSYEQYF	CASSIRSSYEQYF	TRBV19	TRBJ2-7	NA	NA	inf	-	-	-	-	-	-	-	-	-	-	-
9	IRSS	0	1	46	1.5e-11	1	0.001	1	0.001	1.5e-05	motif-IRSS motif-IRS	CASSIrsSYEQYF	CASSIRSSYEQYF	TRBV19	TRBJ2-7	NA	NA	inf	-	-	-	-	-	-	-	-	-	-	-
9	IRSS	0	1	46	1.5e-11	1	0.001	1	0.001	1.5e-05	motif-IRSS motif-IRS	CASSIrsSYEQYF	CASSIRSSYEQYF	TRBV19	TRBJ2-7	NA	NA	inf	-	-	-	-	-	-	-	-	-	-	-
9	IRSS	0	1	46	1.5e-11	1	0.001	1	0.001	1.5e-05	motif-IRSS motif-IRS	CASSIrsSYEQYF	CASSIRSSYEQYF	TRBV19	TRBJ2-7	NA	NA	inf	-	-	-	-	-	-	-	-	-	-	-
9	IRSS	0	1	46	1.5e-11	1	0.001	1	0.001	1.5e-05	motif-IRSS motif-IRS	CASSIrsSYEQYF	CASSIRSSYEQYF	TRBV19	TRBJ2-7	NA	NA	inf	-	-	-	-	-	-	-	-	-	-	-
9	IRSS	0	1	46	1.5e-11	1	0.001	1	0.001	1.5e-05	motif-IRSS motif-IRS	CASSIrsSYEQYF	CASSIRSSYEQYF	TRBV19	TRBJ2-7	NA	NA	inf	-	-	-	-	-	-	-	-	-	-	-
9	IRSS	0	1	46	1.5e-11	1	0.001	1	0.001	1.5e-05	motif-IRSS motif-IRS	CASSIrsSYEQYF	CASSIRSSYEQYF	TRBV19	TRBJ2-7	NA	NA	inf	-	-	-	-	-	-	-	-	-	-	-
9	IRSS	0	1	46	1.5e-11	1	0.001	1	0.001	1.5e-05	motif-IRSS motif-IRS	CASSIrsSYEQYF	CASSIRSSYEQYF	TRBV19	TRBJ2-7	NA	NA	inf	-	-	-	-	-	-	-	-	-	-	-
9	IRSS	0	1	46	1.5e-11	1	0.001	1	0.001	1.5e-05	motif-IRSS motif-IRS	CASSIrsSYEQYF	CASSIRSSYEQYF	TRBV19	TRBJ2-7	NA	NA	inf	-	-	-	-	-	-	-	-	-	-	-
9	IRSS	0	1	46	1.5e-11	1	0.001	1	0.001	1.5e-05	motif-IRSS motif-IRS	CASSIrsSYEQYF	CASSIRSSYEQYF	TRBV19	TRBJ2-7	NA	NA	inf	-	-	-	-	-	-	-	-	-	-	-
9	IRSS	0	1	46	1.5e-11	1	0.001	1	0.001	1.5e-05	motif-IRSS motif-IRS	CASSIrsSYEQYF	CASSIRSSYEQYF	TRBV19	TRBJ2-7	NA	NA	inf	-	-	-	-	-	-	-	-	-	-	-
9	IRSS	0	1	46	1.5e-11	1	0.001	1	0.001	1.5e-05	motif-IRSS motif-IRS	CASSIrsSYEQYF	CASSIRSSYEQYF	TRBV19	TRBJ2-7	NA	NA	inf	-	-	-	-	-	-	-	-	-	-	-
9	IRSS	0	1	46	1.5e-11	1	0.001	1	0.001	1.5e-05	motif-IRSS motif-IRS	CASSIrsSYEQYF	CASSIRSSYEQYF	TRBV19	TRBJ2-7	NA	NA	inf	-	-	-	-	-	-	-	-	-	-	-
9	IRSS	0	1	46	1.5e-11	1	0.001	1	0.001	1.5e-05	motif-IRSS motif-IRS	CASSIrsSYEQYF	CASSIRSSYEQYF	TRBV19	TRBJ2-7	NA	NA	inf	-	-	-	-	-	-	-	-	-	-	-
9	IRSS	0	1	46	1.5e-11	1	0.001	1	0.001	1.5e-05	motif-IRSS motif-IRS	CASSIrsSYEQYF	CASSIRSSYEQYF	TRBV19	TRBJ2-7	NA	NA	inf	-	-	-	-	-	-	-	-	-	-	-
9	IRSS	0	1	46	1.5e-11	1	0.001	1	0.001	1.5e-05	motif-IRSS motif-IRS	CASSIrsSYEQYF	CASSIRSSYEQYF	TRBV19	TRBJ2-7	NA	NA	inf	-	-	-	-	-	-	-	-	-	-	-
9	IRSS	0	1	46	1.5e-11	1	0.001	1	0.001	1.5e-05	motif-IRSS motif-IRS	CASSIrsSYEQYF	CASSIRSSYEQYF	TRBV19	TRBJ2-7	NA	NA	inf	-	-	-	-	-	-	-	-	-	-	-
9	IRSS	0	1	46	1.5e-11	1	0.001	1	0.001	1.5e-05	motif-IRSS motif-IRS	CASSIrsSYEQYF	CASSIRSSYEQYF	TRBV19	TRBJ2-7	NA	NA	inf	-	-	-	-	-	-	-	-	-	-	-
9	IRSS	0	1	46	1.5e-11	1	0.001	1	0.001	1.5e-05	motif-IRSS motif-IRS	CASSIrsSYEQYF	CASSIRSSYEQYF	TRBV19	TRBJ2-7	NA	NA	inf	-	-	-	-	-	-	-	-	-	-	-
9	IRSS	0	1	46	1.5e-11	1	0.001	1	0.001	1.5e-05	motif-IRSS motif-IRS	CASSIrsSYEQYF	CASSIRSSYEQYF	TRBV19	TRBJ2-7	NA	NA	inf	-	-	-	-	-	-	-	-	-	-	-
9	IRSS	0	1	46	1.5e-11	1	0.001	1	0.001	1.5e-05	motif-IRSS motif-IRS	CASSIrsSYEQYF	CASSIRSSYEQYF	TRBV19	TRBJ2-7	NA	NA	inf	-	-	-	-	-	-	-	-	-	-	-
9	IRSS	0	1	46	1.5e-11	1	0.001	1	0.001	1.5e-05	motif-IRSS motif-IRS	CASSIrsSYEQYF	CASSIRSSYEQYF	TRBV19	TRBJ2-7	NA	NA	inf	-	-	-	-	-	-	-	-	-	-	-
9	IRSS	0	1	46	1.5e-11	1	0.001	1	0.001	1.5e-05	motif-IRSS motif-IRS	CASSIrsSYEQYF	CASSIRSSYEQYF	TRBV19	TRBJ2-7	NA	NA	inf	-	-	-	-	-	-	-	-	-	-	-
9	IRSS	0	1	46	1.5e-11	1	0.001	1	0.001	1.5e-05	motif-IRSS motif-IRS	CASSIrsSYEQYF	CASSIRSSYEQYF	TRBV19	TRBJ2-7	NA	NA	inf	-	-	-	-	-	-	-	-	-	-	-
9	IRSS	0	1	46	1.5e-11	1	0.001	1	0.001	1.5e-05	motif-IRSS motif-IRS	CASSIrsSYEQYF	CASSIRSSYEQYF	TRBV19	TRBJ2-7	NA	NA	inf	-	-	-	-	-	-	-	-	-	-	-
9	IRSS	0	1	46	1.5e-11	1	0.001	1	0.001	1.5e-05	motif-IRSS motif-IRS	CASSIrsSYEQYF	CASSIRSSYEQYF	TRBV19	TRBJ2-7	NA	NA	inf	-	-	-	-	-	-	-	-	-	-	-
9	IRSS	0	1	46	1.5e-11	1	0.001	1	0.001	1.5e-05	motif-IRSS motif-IRS	CASSIrsSYEQYF	CASSIRSSYEQYF	TRBV19	TRBJ2-7	NA	NA	inf	-	-	-	-	-	-	-	-	-	-	-
9	IRSS	0	1	46	1.5e-11	1	0.001	1	0.001	1.5e-05	motif-IRSS motif-IRS	CASSIrsSYEQYF	CASSIRSSYEQYF	TRBV19	TRBJ2-7	NA	NA	inf	-	-	-	-	-	-	-	-	-	-	-
9	IRSS	0	1	46	1.5e-11	1	0.001	1	0.001	1.5e-05	motif-IRSS motif-IRS	CASSIrsSYEQYF	CASSIRSSYEQYF	TRBV19	TRBJ2-7	NA	NA	inf	-	-	-	-	-	-	-	-	-	-	-
9	IRSS	0	1	46	1.5e-11	1	0.001	1	0.001	1.5e-05	motif-IRSS motif-IRS	CASSIrsSYEQYF	CASSIRSSYEQYF	TRBV19	TRBJ2-7	NA	NA	inf	-	-	-	-	-	-	-	-	-	-	-
9	IRSS	0	1	46	1.5e-11	1	0.001	1	0.001	1.5e-05	motif-IRSS motif-IRS	CASSIrsSYEQYF	CASSIRSSYEQYF	TRBV19	TRBJ2-7	NA	NA	inf	-	-	-	-	-	-	-	-	-	-	-
9	IRSS	0	1	46	1.5e-11	1	0.001	1	0.001	1.5e-05	motif-IRSS motif-IRS	CASSIrsSYEQYF	CASSIRSSYEQYF	TRBV19	TRBJ2-7	NA	NA	inf	-	-	-	-	-	-	-	-	-	-	-
9	IRSS	0	1	46	1.5e-11	1	0.001	1	0.001	1.5e-05	motif-IRSS motif-IRS	CASSIrsSYEQYF	CASSIRSSYEQYF	TRBV19	TRBJ2-7	NA	NA	inf	-	-	-	-	-	-	-	-	-	-	-
9	IRSS	0	1	46	1.5e-11	1	0.001	1	0.001	1.5e-05	motif-IRSS motif-IRS	CASSIrsSYEQYF	CASSIRSSYEQYF	TRBV19	TRBJ2-7	NA	NA	inf	-	-	-	-	-	-	-	-	-	-	-
9	IRSS	0	1	46	1.5e-11	1	0.001	1	0.001	1.5e-05	motif-IRSS motif-IRS	CASSIrsSYEQYF	CASSIRSSYEQYF	TRBV19	TRBJ2-7	NA	NA	inf	-	-	-	-	-	-	-	-	-	-	-
9	IRSS	0	1	46	1.5e-11	1	0.001	1	0.001	1.5e-05	motif-IRSS motif-IRS	CASSIrsSYEQYF	CASSIRSSYEQYF	TRBV19	TRBJ2-7	NA	NA	inf	-	-	-	-	-	-	-	-	-	-	-
9	IRSS	0	1	46	1.5e-11	1	0.001	1	0.001	1.5e-05	motif-IRSS motif-IRS	CASSIrsSYEQYF	CASSIRSSYEQYF	TRBV19	TRBJ2-7	NA	NA	0	-	-	-	-	-	-	-	-	-	-	-
9	IRSS	0	1	46	1.5e-11	1	0.001	1	0.001	1.5e-05	motif-IRSS motif-IRS	CASSIrsSYEQYF	CASSIRSSYEQYF	TRBV19	TRBJ2-7	NA	NA	inf	-	-	-	-	-	-	-	-	-	-	-
9	IRSS	0	1	46	1.5e-11	1	0.001	1	0.001	1.5e-05	motif-IRSS motif-IRS	CASSIrsSYEQYF	CASSIRSSYEQYF	TRBV19	TRBJ2-7	NA	NA	inf	-	-	-	-	-	-	-	-	-	-	-
9	IRSS	0	1	46	1.5e-11	1	0.001	1	0.001	1.5e-05	motif-IRSS motif-IRS	CASSIrsSYEQYF	CASSIRSSYEQYF	TRBV19	TRBJ2-7	NA	NA	inf	-	-	-	-	-	-	-	-	-	-	-
9	IRSS	0	1	46	1.5e-11	1	0.001	1	0.001	1.5e-05	motif-IRSS motif-IRS	CASSIrsSYEQYF	CASSIRSSYEQYF	TRBV19	TRBJ2-7	NA	NA	inf	-	-	-	-	-	-	-	-	-	-	-
9	IRSS	0	1	46	1.5e-11	1	0.001	1	0.001	1.5e-05	motif-IRSS motif-IRS	CASSIrsSYEQYF	CASSIRSSYEQYF	TRBV19	TRBJ2-7	NA	NA	inf	-	-	-	-	-	-	-	-	-	-	-
9	IRSS	0	1	46	1.5e-11	1	0.001	1	0.001	1.5e-05	motif-IRSS motif-IRS	CASSIrsSYEQYF	CASSIRSSYEQYF	TRBV19	TRBJ2-7	NA	NA	inf	-	-	-	-	-	-	-	-	-	-	-
9	IRSS	0	1	46	1.5e-11	1	0.001	1	0.001	1.5e-05	motif-IRSS motif-IRS	CASSIrsSYEQYF	CASSIRSSYEQYF	TRBV19	TRBJ2-7	NA	NA	inf	-	-	-	-	-	-	-	-	-	-	-
9	IRSS	0	1	46	1.5e-11	1	0.001	1	0.001	1.5e-05	motif-IRSS motif-IRS	CASSIrsSYEQYF	CASSIRSSYEQYF	TRBV19	TRBJ2-7	NA	NA	inf	-	-	-	-	-	-	-	-	-	-	-
9	IRSS	0	1	46	1.5e-11	1	0.001	1	0.001	1.5e-05	motif-IRSS motif-IRS	CASSIrsSYEQYF	CASSIRSSYEQYF	TRBV19	TRBJ2-7	NA	NA	inf	-	-	-	-	-	-	-	-	-	-	-
9	IRSS	0	1	46	1.5e-11	1	0.001	1	0.001	1.5e-05	motif-IRSS motif-IRS	CASSIrsSYEQYF	CASSIRSSYEQYF	TRBV19	TRBJ2-7	NA	NA	inf	-	-	-	-	-	-	-	-	-	-	-
9	IRSS	0	1	46	1.5e-11	1	0.001	1	0.001	1.5e-05	motif-IRSS motif-IRS	CASSIrsSYEQYF	CASSIRSSYEQYF	TRBV19	TRBJ2-7	NA	NA	0	-	-	-	-	-	-	-	-	-	-	-
9	IRSS	0	1	46	1.5e-11	1	0.001	1	0.001	1.5e-05	motif-IRSS motif-IRS	CASSIrsSYEQYF	CASSIRSSYEQYF	TRBV19	TRBJ2-7	NA	NA	inf	-	-	-	-	-	-	-	-	-	-	-
9	IRSS	0	1	46	1.5e-11	1	0.001	1	0.001	1.5e-05	motif-IRSS motif-IRS	CASSIrsSYEQYF	CASSIRSSYEQYF	TRBV19	TRBJ2-7	NA	NA	inf	-	-	-	-	-	-	-	-	-	-	-
9	IRSS	0	1	46	1.5e-11	1	0.001	1	0.001	1.5e-05	motif-IRSS motif-IRS	CASSIrsSYEQYF	CASSIRSSYEQYF	TRBV19	TRBJ2-7	NA	NA	inf	-	-	-	-	-	-	-	-	-	-	-
9	IRSS	0	1	46	1.5e-11	1	0.001	1	0.001	1.5e-05	motif-IRSS motif-IRS	CASSIrsSYEQYF	CASSIRSSYEQYF	TRBV19	TRBJ2-7	NA	NA	inf	-	-	-	-	-	-	-	-	-	-	-
9	IRSS	0	1	46	1.5e-11	1	0.001	1	0.001	1.5e-05	motif-IRSS motif-IRS	CASSIrsSYEQYF	CASSIRSSYEQYF	TRBV19	TRBJ2-7	NA	NA	inf	-	-	-	-	-	-	-	-	-	-	-
9	IRSS	0	1	46	1.5e-11	1	0.001	1	0.001	1.5e-05	motif-IRSS motif-IRS	CASSIrsSYEQYF	CASSIRSSYEQYF	TRBV19	TRBJ2-7	NA	NA	inf	-	-	-	-	-	-	-	-	-	-	-
9	IRSS	0	1	46	1.5e-11	1	0.001	1	0.001	1.5e-05	motif-IRSS motif-IRS	CASSIrsSYEQYF	CASSIRSSYEQYF	TRBV19	TRBJ2-7	NA	NA	inf	-	-	-	-	-	-	-	-	-	-	-
9	IRSS	0	1	46	1.5e-11	1	0.001	1	0.001	1.5e-05	motif-IRSS motif-IRS	CASSIrsSYEQYF	CASSIRSSYEQYF	TRBV19	TRBJ2-7	NA	NA	inf	-	-	-	-	-	-	-	-	-	-	-
9	IRSS	0	1	46	1.5e-11	1	0.001	1	0.001	1.5e-05	motif-IRSS motif-IRS	CASSIrsSYEQYF	CASSIRSSYEQYF	TRBV19	TRBJ2-7	NA	NA	inf	-	-	-	-	-	-	-	-	-	-	-
9	IRSS	0	1	46	1.5e-11	1	0.001	1	0.001	1.5e-05	motif-IRSS motif-IRS	CASSIrsSYEQYF	CASSIRSSYEQYF	TRBV19	TRBJ2-7	NA	NA	inf	-	-	-	-	-	-	-	-	-	-	-
9	IRSS	0	1	46	1.5e-11	1	0.001	1	0.001	1.5e-05	motif-IRSS motif-IRS	CASSIrsSYEQYF	CASSIRSSYEQYF	TRBV19	TRBJ2-7	NA	NA	inf	-	-	-	-	-	-	-	-	-	-	-
9	IRSS	0	1	46	1.5e-11	1	0.001	1	0.001	1.5e-05	motif-IRSS motif-IRS	CASSIrsSYEQYF	CASSIRSSYEQYF	TRBV19	TRBJ2-7	NA	NA	inf	-	-	-	-	-	-	-	-	-	-	-
9	IRSS	0	1	46	1.5e-11	1	0.001	1	0.001	1.5e-05	motif-IRSS motif-IRS	CASSIrsSYEQYF	CASSIRSSYEQYF	TRBV19	TRBJ2-7	NA	NA	inf	-	-	-	-	-	-	-	-	-	-	-
9	IRSS	0	1	46	1.5e-11	1	0.001	1	0.001	1.5e-05	motif-IRSS motif-IRS	CASSIrsSYEQYF	CASSIRSSYEQYF	TRBV19	TRBJ2-7	NA	NA	inf	-	-	-	-	-	-	-	-	-	-	-
9	IRSS	0	1	46	1.5e-11	1	0.001	1	0.001	1.5e-05	motif-IRSS motif-IRS	CASSIrsSYEQYF	CASSIRSSYEQYF	TRBV19	TRBJ2-7	NA	NA	inf	-	-	-	-	-	-	-	-	-	-	-
9	IRSS	0	1	46	1.5e-11	1	0.001	1	0.001	1.5e-05	motif-IRSS motif-IRS	CASSIrsSYEQYF	CASSIRSSYEQYF	TRBV19	TRBJ2-7	NA	NA	inf	-	-	-	-	-	-	-	-	-	-	-
9	IRSS	0	1	46	1.5e-11	1	0.001	1	0.001	1.5e-05	motif-IRSS motif-IRS	CASSIrsSYEQYF	CASSIRSSYEQYF	TRBV19	TRBJ2-7	NA	NA	inf	-	-	-	-	-	-	-	-	-	-	-
9	IRSS	0	1	46	1.5e-11	1	0.001	1	0.001	1.5e-05	motif-IRSS motif-IRS	CASSIrsSYEQYF	CASSIRSSYEQYF	TRBV19	TRBJ2-7	NA	NA	inf	-	-	-	-	-	-	-	-	-	-	-
9	IRSS	0	1	46	1.5e-11	1	0.001	1	0.001	1.5e-05	motif-IRSS motif-IRS	CASSIrsSYEQYF	CASSIRSSYEQYF	TRBV19	TRBJ2-7	NA	NA	inf	-	-	-	-	-	-	-	-	-	-	-
9	IRSS	0	1	46	1.5e-11	1	0.001	1	0.001	1.5e-05	motif-IRSS motif-IRS	CASSIrsSYEQYF	CASSIRSSYEQYF	TRBV19	TRBJ2-7	NA	NA	inf	-	-	-	-	-	-	-	-	-	-	-
9	IRSS	0	1	46	1.5e-11	1	0.001	1	0.001	1.5e-05	motif-IRSS motif-IRS	CASSIrsSYEQYF	CASSIRSSYEQYF	TRBV19	TRBJ2-7	NA	NA	inf	-	-	-	-	-	-	-	-	-	-	-
9	IRSS	0	1	46	1.5e-11	1	0.001	1	0.001	1.5e-05	motif-IRSS motif-IRS	CASSIrsSYEQYF	CASSIRSSYEQYF	TRBV19	TRBJ2-7	NA	NA	inf	-	-	-	-	-	-	-	-	-	-	-
9	IRSS	0	1	46	1.5e-11	1	0.001	1	0.001	1.5e-05	motif-IRSS motif-IRS	CASSIrsSYEQYF	CASSIRSSYEQYF	TRBV19	TRBJ2-7	NA	NA	inf	-	-	-	-	-	-	-	-	-	-	-
9	IRSS	0	1	46	1.5e-11	1	0.001	1	0.001	1.5e-05	motif-IRSS motif-IRS	CASSIrsSYEQYF	CASSIRSSYEQYF	TRBV19	TRBJ2-7	NA	NA	inf	-	-	-	-	-	-	-	-	-	-	-
9	IRSS	0	1	46	1.5e-11	1	0.001	1	0.001	1.5e-05	motif-IRSS motif-IRS	CASSIrsSYEQYF	CASSIRSSYEQYF	TRBV19	TRBJ2-7	NA	NA	inf	-	-	-	-	-	-	-	-	-	-	-
9	IRSS	0	1	46	1.5e-11	1	0.001	1	0.001	1.5e-05	motif-IRSS motif-IRS	CASSIrsSYEQYF	CASSIRSSYEQYF	TRBV19	TRBJ2-7	NA	NA	inf	-	-	-	-	-	-	-	-	-	-	-
9	IRSS	0	1	46	1.5e-11	1	0.001	1	0.001	1.5e-05	motif-IRSS motif-IRS	CASSIrsSYEQYF	CASSIRSSYEQYF	TRBV19	TRBJ2-7	NA	NA	inf	-	-	-	-	-	-	-	-	-	-	-
9	IRSS	0	1	46	1.5e-11	1	0.001	1	0.001	1.5e-05	motif-IRSS motif-IRS	CASSIrsSYEQYF	CASSIRSSYEQYF	TRBV19	TRBJ2-7	NA	NA	inf	-	-	-	-	-	-	-	-	-	-	-
9	IRSS	0	1	46	1.5e-11	1	0.001	1	0.001	1.5e-05	motif-IRSS motif-IRS	CASSIrsSYEQYF	CASSIRSSYEQYF	TRBV19	TRBJ2-7	NA	NA	inf	-	-	-	-	-	-	-	-	-	-	-
9	IRSS	0	1	46	1.5e-11	1	0.001	1	0.001	1.5e-05	motif-IRSS motif-IRS	CASSIrsSYEQYF	CASSIRSSYEQYF	TRBV19	TRBJ2-7	NA	NA	inf	-	-	-	-	-	-	-	-	-	-	-
9	IRSS	0	1	46	1.5e-11	1	0.001	1	0.001	1.5e-05	motif-IRSS motif-IRS	CASSIrsSYEQYF	CASSIRSSYEQYF	TRBV19	TRBJ2-7	NA	NA	inf	-	-	-	-	-	-	-	-	-	-	-
9	IRSS	0	1	46	1.5e-11	1	0.001	1	0.001	1.5e-05	motif-IRSS motif-IRS	CASSIrsSYEQYF	CASSIRSSYEQYF	TRBV19	TRBJ2-7	NA	NA	inf	-	-	-	-	-	-	-	-	-	-	-
9	IRSS	0	1	46	1.5e-11	1	0.001	1	0.001	1.5e-05	motif-IRSS motif-IRS	CASSIrsSYEQYF	CASSIRSSYEQYF	TRBV19	TRBJ2-7	NA	NA	inf	-	-	-	-	-	-	-	-	-	-	-
9	IRSS	0	1	46	1.5e-11	1	0.001	1	0.001	1.5e-05	motif-IRSS motif-IRS	CASSIrsSYEQYF	CASSIRSSYEQYF	TRBV19	TRBJ2-7	NA	NA	inf	-	-	-	-	-	-	-	-	-	-	-
9	IRSS	0	1	46	1.5e-11	1	0.001	1	0.001	1.5e-05	motif-IRSS motif-IRS	CASSIrsSYEQYF	CASSIRSSYEQYF	TRBV19	TRBJ2-7	NA	NA	inf	-	-	-	-	-	-	-	-	-	-	-
9	IRSS	0	1	46	1.5e-11	1	0.001	1	0.001	1.5e-05	motif-IRSS motif-IRS	CASSIrsSYEQYF	CASSIRSSYEQYF	TRBV19	TRBJ2-7	NA	NA	inf	-	-	-	-	-	-	-	-	-	-	-
9	IRSS	0	1	46	1.5e-11	1	0.001	1	0.001	1.5e-05	motif-IRSS motif-IRS	CASSIrsSYEQYF	CASSIRSSYEQYF	TRBV19	TRBJ2-7	NA	NA	inf	-	-	-	-	-	-	-	-	-	-	-
9	IRSS	0	1	46	1.5e-11	1	0.001	1	0.001	1.5e-05	motif-IRSS motif-IRS	CASSIrsSYEQYF	CASSIRSSYEQYF	TRBV19	TRBJ2-7	NA	NA	inf	-	-	-	-	-	-	-	-	-	-	-
9	IRSS	0	1	46	1.5e-11	1	0.001	1	0.001	1.5e-05	motif-IRSS motif-IRS	CASSIrsSYEQYF	CASSIRSSYEQYF	TRBV19	TRBJ2-7	NA	NA	inf	-	-	-	-	-	-	-	-	-	-	-
9	IRSS	0	1	46	1.5e-11	1	0.001	1	0.001	1.5e-05	motif-IRSS motif-IRS	CASSIrsSYEQYF	CASSIRSSYEQYF	TRBV19	TRBJ2-7	NA	NA	inf	-	-	-	-	-	-	-	-	-	-	-
9	IRSS	0	1	46	1.5e-11	1	0.001	1	0.001	1.5e-05	motif-IRSS motif-IRS	CASSIrsSYEQYF	CASSIRSSYEQYF	TRBV19	TRBJ2-7	NA	NA	inf	-	-	-	-	-	-	-	-	-	-	-
9	IRSS	0	1	46	1.5e-11	1	0.001	1	0.001	1.5e-05	motif-IRSS motif-IRS	CASSIrsSYEQYF	CASSIRSSYEQYF	TRBV19	TRBJ2-7	NA	NA	inf	-	-	-	-	-	-	-	-	-	-	-
9	IRSS	0	1	46	1.5e-11	1	0.001	1	0.001	1.5e-05	motif-IRSS motif-IRS	CASSIrsSYEQYF	CASSIRSSYEQYF	TRBV19	TRBJ2-7	NA	NA	inf	-	-	-	-	-	-	-	-	-	-	-
9	IRSS	0	1	46	1.5e-11	1	0.001	1	0.001	1.5e-05	motif-IRSS motif-IRS	CASSIrsSYEQYF	CASSIRSSYEQYF	TRBV19	TRBJ2-7	NA	NA	0	-	-	-	-	-	-	-	-	-	-	-
9	IRSS	0	1	46	1.5e-11	1	0.001	1	0.001	1.5e-05	motif-IRSS motif-IRS	CASSIrsSYEQYF	CASSIRSSYEQYF	TRBV19	TRBJ2-7	NA	NA	inf	-	-	-	-	-	-	-	-	-	-	-
9	IRSS	0	1	46	1.5e-11	1	0.001	1	0.001	1.5e-05	motif-IRSS motif-IRS	CASSIrsSYEQYF	CASSIRSSYEQYF	TRBV19	TRBJ2-7	NA	NA	inf	-	-	-	-	-	-	-	-	-	-	-
9	IRSS	0	1	46	1.5e-11	1	0.001	1	0.001	1.5e-05	motif-IRSS motif-IRS	CASSIrsSYEQYF	CASSIRSSYEQYF	TRBV19	TRBJ2-7	NA	NA	inf	-	-	-	-	-	-	-	-	-	-	-
9	IRSS	0	1	46	1.5e-11	1	0.001	1	0.001	1.5e-05	motif-IRSS motif-IRS	CASSIrsSYEQYF	CASSIRSSYEQYF	TRBV19	TRBJ2-7	NA	NA	inf	-	-	-	-	-	-	-	-	-	-	-
9	IRSS	0	1	46	1.5e-11	1	0.001	1	0.001	1.5e-05	motif-IRSS motif-IRS	CASSIrsSYEQYF	CASSIRSSYEQYF	TRBV19	TRBJ2-7	NA	NA	inf	-	-	-	-	-	-	-	-	-	-	-
9	IRSS	0	1	46	1.5e-11	1	0.001	1	0.001	1.5e-05	motif-IRSS motif-IRS	CASSIrsSYEQYF	CASSIRSSYEQYF	TRBV19	TRBJ2-7	NA	NA	inf	-	-	-	-	-	-	-	-	-	-	-
9	IRSS	0	1	46	1.5e-11	1	0.001	1	0.001	1.5e-05	motif-IRSS motif-IRS	CASSIrsSYEQYF	CASSIRSSYEQYF	TRBV19	TRBJ2-7	NA	NA	0	-	-	-	-	-	-	-	-	-	-	-
9	IRSS	0	1	46	1.5e-11	1	0.001	1	0.001	1.5e-05	motif-IRSS motif-IRS	CASSIrsSYEQYF	CASSIRSSYEQYF	TRBV19	TRBJ2-7	NA	NA	inf	-	-	-	-	-	-	-	-	-	-	-
9	IRSS	0	1	46	1.5e-11	1	0.001	1	0.001	1.5e-05	motif-IRSS motif-IRS	CASSIrsSYEQYF	CASSIRSSYEQYF	TRBV19	TRBJ2-7	NA	NA	inf	-	-	-	-	-	-	-	-	-	-	-
9	IRSS	0	1	46	1.5e-11	1	0.001	1	0.001	1.5e-05	motif-IRSS motif-IRS	CASSIrsSYEQYF	CASSIRSSYEQYF	TRBV19	TRBJ2-7	NA	NA	inf	-	-	-	-	-	-	-	-	-	-	-
9	IRSS	0	1	46	1.5e-11	1	0.001	1	0.001	1.5e-05	motif-IRSS motif-IRS	CASSIrsSYEQYF	CASSIRSSYEQYF	TRBV19	TRBJ2-7	NA	NA	inf	-	-	-	-	-	-	-	-	-	-	-
9	IRSS	0	1	46	1.5e-11	1	0.001	1	0.001	1.5e-05	motif-IRSS motif-IRS	CASSIrsSYEQYF	CASSIRSSYEQYF	TRBV19	TRBJ2-7	NA	NA	inf	-	-	-	-	-	-	-	-	-	-	-
9	IRSS	0	1	46	1.5e-11	1	0.001	1	0.001	1.5e-05	motif-IRSS motif-IRS	CASSIrsSYEQYF	CASSIRSSYEQYF	TRBV19	TRBJ2-7	NA	NA	inf	-	-	-	-	-	-	-	-	-	-	-
9	IRSS	0	1	46	1.5e-11	1	0.001	1	0.001	1.5e-05	motif-IRSS motif-IRS	CASSIrsSYEQYF	CASSIRSSYEQYF	TRBV19	TRBJ2-7	NA	NA	inf	-	-	-	-	-	-	-	-	-	-	-
9	IRSS	0	1	46	1.5e-11	1	0.001	1	0.001	1.5e-05	motif-IRSS motif-IRS	CASSIrsSYEQYF	CASSIRSSYEQYF	TRBV19	TRBJ2-7	NA	NA	inf	-	-	-	-	-	-	-	-	-	-	-
9	IRSS	0	1	46	1.5e-11	1	0.001	1	0.001	1.5e-05	motif-IRSS motif-IRS	CASSIrsSYEQYF	CASSIRSSYEQYF	TRBV19	TRBJ2-7	NA	NA	inf	-	-	-	-	-	-	-	-	-	-	-
9	IRSS	0	1	46	1.5e-11	1	0.001	1	0.001	1.5e-05	motif-IRSS motif-IRS	CASSIrsSYEQYF	CASSIRSSYEQYF	TRBV19	TRBJ2-7	NA	NA	inf	-	-	-	-	-	-	-	-	-	-	-
9	IRSS	0	1	46	1.5e-11	1	0.001	1	0.001	1.5e-05	motif-IRSS motif-IRS	CASSIrsSYEQYF	CASSIRSSYEQYF	TRBV19	TRBJ2-7	NA	NA	inf	-	-	-	-	-	-	-	-	-	-	-
9	IRSS	0	1	46	1.5e-11	1	0.001	1	0.001	1.5e-05	motif-IRSS motif-IRS	CASSIrsSYEQYF	CASSIRSSYEQYF	TRBV19	TRBJ2-7	NA	NA	inf	-	-	-	-	-	-	-	-	-	-	-
9	IRSS	0	1	46	1.5e-11	1	0.001	1	0.001	1.5e-05	motif-IRSS motif-IRS	CASSIrsSYEQYF	CASSIRSSYEQYF	TRBV19	TRBJ2-7	NA	NA	inf	-	-	-	-	-	-	-	-	-	-	-
9	IRSS	0	1	46	1.5e-11	1	0.001	1	0.001	1.5e-05	motif-IRSS motif-IRS	CASSIrsSYEQYF	CASSIRSSYEQYF	TRBV19	TRBJ2-7	NA	NA	inf	-	-	-	-	-	-	-	-	-	-	-
9	IRSS	0	1	46	1.5e-11	1	0.001	1	0.001	1.5e-05	motif-IRSS motif-IRS	CASSIrsSYEQYF	CASSIRSSYEQYF	TRBV19	TRBJ2-7	NA	NA	inf	-	-	-	-	-	-	-	-	-	-	-
9	IRSS	0	1	46	1.5e-11	1	0.001	1	0.001	1.5e-05	motif-IRSS motif-IRS	CASSIrsSYEQYF	CASSIRSSYEQYF	TRBV19	TRBJ2-7	NA	NA	inf	-	-	-	-	-	-	-	-	-	-	-
9	IRSS	0	1	46	1.5e-11	1	0.001	1	0.001	1.5e-05	motif-IRSS motif-IRS	CASSIrsSYEQYF	CASSIRSSYEQYF	TRBV19	TRBJ2-7	NA	NA	inf	-	-	-	-	-	-	-	-	-	-	-
9	IRSS	0	1	46	1.5e-11	1	0.001	1	0.001	1.5e-05	motif-IRSS motif-IRS	CASSIrsSYEQYF	CASSIRSSYEQYF	TRBV19	TRBJ2-7	NA	NA	inf	-	-	-	-	-	-	-	-	-	-	-
9	IRSS	0	1	46	1.5e-11	1	0.001	1	0.001	1.5e-05	motif-IRSS motif-IRS	CASSIrsSYEQYF	CASSIRSSYEQYF	TRBV19	TRBJ2-7	NA	NA	inf	-	-	-	-	-	-	-	-	-	-	-
9	IRSS	0	1	46	1.5e-11	1	0.001	1	0.001	1.5e-05	motif-IRSS motif-IRS	CASSIrsSYEQYF	CASSIRSSYEQYF	TRBV19	TRBJ2-7	NA	NA	inf	-	-	-	-	-	-	-	-	-	-	-
9	IRSS	0	1	46	1.5e-11	1	0.001	1	0.001	1.5e-05	motif-IRSS motif-IRS	CASSIrsSYEQYF	CASSIRSSYEQYF	TRBV19	TRBJ2-7	NA	NA	inf	-	-	-	-	-	-	-	-	-	-	-
9	IRSS	0	1	46	1.5e-11	1	0.001	1	0.001	1.5e-05	motif-IRSS motif-IRS	CASSIrsSYEQYF	CASSIRSSYEQYF	TRBV19	TRBJ2-7	NA	NA	inf	-	-	-	-	-	-	-	-	-	-	-
9	IRSS	0	1	46	1.5e-11	1	0.001	1	0.001	1.5e-05	motif-IRSS motif-IRS	CASSIrsSYEQYF	CASSIRSSYEQYF	TRBV19	TRBJ2-7	NA	NA	inf	-	-	-	-	-	-	-	-	-	-	-
9	IRSS	0	1	46	1.5e-11	1	0.001	1	0.001	1.5e-05	motif-IRSS motif-IRS	CASSIrsSYEQYF	CASSIRSSYEQYF	TRBV19	TRBJ2-7	NA	NA	inf	-	-	-	-	-	-	-	-	-	-	-
9	IRSS	0	1	46	1.5e-11	1	0.001	1	0.001	1.5e-05	motif-IRSS motif-IRS	CASSIrsSYEQYF	CASSIRSSYEQYF	TRBV19	TRBJ2-7	NA	NA	inf	-	-	-	-	-	-	-	-	-	-	-
9	IRSS	0	1	46	1.5e-11	1	0.001	1	0.001	1.5e-05	motif-IRSS motif-IRS	CASSIrsSYEQYF	CASSIRSSYEQYF	TRBV19	TRBJ2-7	NA	NA	inf	-	-	-	-	-	-	-	-	-	-	-
9	IRSS	0	1	46	1.5e-11	1	0.001	1	0.001	1.5e-05	motif-IRSS motif-IRS	CASSIrsSYEQYF	CASSIRSSYEQYF	TRBV19	TRBJ2-7	NA	NA	inf	-	-	-	-	-	-	-	-	-	-	-
9	IRSS	0	1	46	1.5e-11	1	0.001	1	0.001	1.5e-05	motif-IRSS motif-IRS	CASSIrsSYEQYF	CASSIRSSYEQYF	TRBV19	TRBJ2-7	NA	NA	inf	-	-	-	-	-	-	-	-	-	-	-
9	IRSS	0	1	46	1.5e-11	1	0.001	1	0.001	1.5e-05	motif-IRSS motif-IRS	CASSIrsSYEQYF	CASSIRSSYEQYF	TRBV19	TRBJ2-7	NA	NA	inf	-	-	-	-	-	-	-	-	-	-	-
9	IRSS	0	1	46	1.5e-11	1	0.001	1	0.001	1.5e-05	motif-IRSS motif-IRS	CASSIrsSYEQYF	CASSIRSSYEQYF	TRBV19	TRBJ2-7	NA	NA	inf	-	-	-	-	-	-	-	-	-	-	-
9	IRSS	0	1	46	1.5e-11	1	0.001	1	0.001	1.5e-05	motif-IRSS motif-IRS	CASSIrsSYEQYF	CASSIRSSYEQYF	TRBV19	TRBJ2-7	NA	NA	inf	-	-	-	-	-	-	-	-	-	-	-
9	IRSS	0	1	46	1.5e-11	1	0.001	1	0.001	1.5e-05	motif-IRSS motif-IRS	CASSIrsSYEQYF	CASSIRSSYEQYF	TRBV19	TRBJ2-7	NA	NA	0	-	-	-	-	-	-	-	-	-	-	-
9	IRSS	0	1	46	1.5e-11	1	0.001	1	0.001	1.5e-05	motif-IRSS motif-IRS	CASSIrsSYEQYF	CASSIRSSYEQYF	TRBV19	TRBJ2-7	NA	NA	inf	-	-	-	-	-	-	-	-	-	-	-
9	IRSS	0	1	46	1.5e-11	1	0.001	1	0.001	1.5e-05	motif-IRSS motif-IRS	CASSIrsSYEQYF	CASSIRSSYEQYF	TRBV19	TRBJ2-7	NA	NA	inf	-	-	-	-	-	-	-	-	-	-	-
9	IRSS	0	1	46	1.5e-11	1	0.001	1	0.001	1.5e-05	motif-IRSS motif-IRS	CASSIrsSYEQYF	CASSIRSSYEQYF	TRBV19	TRBJ2-7	NA	NA	inf	-	-	-	-	-	-	-	-	-	-	-
9	IRSS	0	1	46	1.5e-11	1	0.001	1	0.001	1.5e-05	motif-IRSS motif-IRS	CASSIrsSYEQYF	CASSIRSSYEQYF	TRBV19	TRBJ2-7	NA	NA	inf	-	-	-	-	-	-	-	-	-	-	-
9	IRSS	0	1	46	1.5e-11	1	0.001	1	0.001	1.5e-05	motif-IRSS motif-IRS	CASSIrsSYEQYF	CASSIRSSYEQYF	TRBV19	TRBJ2-7	NA	NA	inf	-	-	-	-	-	-	-	-	-	-	-
9	IRSS	0	1	46	1.5e-11	1	0.001	1	0.001	1.5e-05	motif-IRSS motif-IRS	CASSIrsSYEQYF	CASSIRSSYEQYF	TRBV19	TRBJ2-7	NA	NA	inf	-	-	-	-	-	-	-	-	-	-	-
9	IRSS	0	1	46	1.5e-11	1	0.001	1	0.001	1.5e-05	motif-IRSS motif-IRS	CASSIrsSYEQYF	CASSIRSSYEQYF	TRBV19	TRBJ2-7	NA	NA	inf	-	-	-	-	-	-	-	-	-	-	-
9	IRSS	0	1	46	1.5e-11	1	0.001	1	0.001	1.5e-05	motif-IRSS motif-IRS	CASSIrsSYEQYF	CASSIRSSYEQYF	TRBV19	TRBJ2-7	NA	NA	inf	-	-	-	-	-	-	-	-	-	-	-
9	IRSS	0	1	46	1.5e-11	1	0.001	1	0.001	1.5e-05	motif-IRSS motif-IRS	CASSIrsSYEQYF	CASSIRSSYEQYF	TRBV19	TRBJ2-7	NA	NA	inf	-	-	-	-	-	-	-	-	-	-	-
9	IRSS	0	1	46	1.5e-11	1	0.001	1	0.001	1.5e-05	motif-IRSS motif-IRS	CASSIrsSYEQYF	CASSIRSSYEQYF	TRBV19	TRBJ2-7	NA	NA	inf	-	-	-	-	-	-	-	-	-	-	-
9	IRSS	0	1	46	1.5e-11	1	0.001	1	0.001	1.5e-05	motif-IRSS motif-IRS	CASSIrsSYEQYF	CASSIRSSYEQYF	TRBV19	TRBJ2-7	NA	NA	inf	-	-	-	-	-	-	-	-	-	-	-
9	IRSS	0	1	46	1.5e-11	1	0.001	1	0.001	1.5e-05	motif-IRSS motif-IRS	CASSIrsSYEQYF	CASSIRSSYEQYF	TRBV19	TRBJ2-7	NA	NA	inf	-	-	-	-	-	-	-	-	-	-	-
9	IRSS	0	1	46	1.5e-11	1	0.001	1	0.001	1.5e-05	motif-IRSS motif-IRS	CASSIrsSYEQYF	CASSIRSSYEQYF	TRBV19	TRBJ2-7	NA	NA	inf	-	-	-	-	-	-	-	-	-	-	-
9	IRSS	0	1	46	1.5e-11	1	0.001	1	0.001	1.5e-05	motif-IRSS motif-IRS	CASSIrsSYEQYF	CASSIRSSYEQYF	TRBV19	TRBJ2-7	NA	NA	inf	-	-	-	-	-	-	-	-	-	-	-
9	IRSS	0	1	46	1.5e-11	1	0.001	1	0.001	1.5e-05	motif-IRSS motif-IRS	CASSIrsSYEQYF	CASSIRSSYEQYF	TRBV19	TRBJ2-7	NA	NA	inf	-	-	-	-	-	-	-	-	-	-	-
9	IRSS	0	1	46	1.5e-11	1	0.001	1	0.001	1.5e-05	motif-IRSS motif-IRS	CASSIrsSYEQYF	CASSIRSSYEQYF	TRBV19	TRBJ2-7	NA	NA	0	-	-	-	-	-	-	-	-	-	-	-
9	IRSS	0	1	46	1.5e-11	1	0.001	1	0.001	1.5e-05	motif-IRSS motif-IRS	CASSIrsSYEQYF	CASSIRSSYEQYF	TRBV19	TRBJ2-7	NA	NA	inf	-	-	-	-	-	-	-	-	-	-	-
9	IRSS	0	1	46	1.5e-11	1	0.001	1	0.001	1.5e-05	motif-IRSS motif-IRS	CASSIrsSYEQYF	CASSIRSSYEQYF	TRBV19	TRBJ2-7	NA	NA	inf	-	-	-	-	-	-	-	-	-	-	-
9	IRSS	0	1	46	1.5e-11	1	0.001	1	0.001	1.5e-05	motif-IRSS motif-IRS	CASSIrsSYEQYF	CASSIRSSYEQYF	TRBV19	TRBJ2-7	NA	NA	inf	-	-	-	-	-	-	-	-	-	-	-
9	IRSS	0	1	46	1.5e-11	1	0.001	1	0.001	1.5e-05	motif-IRSS motif-IRS	CASSIrsSYEQYF	CASSIRSSYEQYF	TRBV19	TRBJ2-7	NA	NA	inf	-	-	-	-	-	-	-	-	-	-	-
9	IRSS	0	1	46	1.5e-11	1	0.001	1	0.001	1.5e-05	motif-IRSS motif-IRS	CASSIrsSYEQYF	CASSIRSSYEQYF	TRBV19	TRBJ2-7	NA	NA	inf	-	-	-	-	-	-	-	-	-	-	-
9	IRSS	0	1	46	1.5e-11	1	0.001	1	0.001	1.5e-05	motif-IRSS motif-IRS	CASSIrsSYEQYF	CASSIRSSYEQYF	TRBV19	TRBJ2-7	NA	NA	inf	-	-	-	-	-	-	-	-	-	-	-
9	IRSS	0	1	46	1.5e-11	1	0.001	1	0.001	1.5e-05	motif-IRSS motif-IRS	CASSIrsSYEQYF	CASSIRSSYEQYF	TRBV19	TRBJ2-7	NA	NA	inf	-	-	-	-	-	-	-	-	-	-	-
9	IRSS	0	1	46	1.5e-11	1	0.001	1	0.001	1.5e-05	motif-IRSS motif-IRS	CASSIrsSYEQYF	CASSIRSSYEQYF	TRBV19	TRBJ2-7	NA	NA	inf	-	-	-	-	-	-	-	-	-	-	-
9	IRSS	0	1	46	1.5e-11	1	0.001	1	0.001	1.5e-05	motif-IRSS motif-IRS	CASSIrsSYEQYF	CASSIRSSYEQYF	TRBV19	TRBJ2-7	NA	NA	inf	-	-	-	-	-	-	-	-	-	-	-
9	IRSS	0	1	46	1.5e-11	1	0.001	1	0.001	1.5e-05	motif-IRSS motif-IRS	CASSIrsSYEQYF	CASSIRSSYEQYF	TRBV19	TRBJ2-7	NA	NA	inf	-	-	-	-	-	-	-	-	-	-	-
9	IRSS	0	1	46	1.5e-11	1	0.001	1	0.001	1.5e-05	motif-IRSS motif-IRS	CASSIrsSYEQYF	CASSIRSSYEQYF	TRBV19	TRBJ2-7	NA	NA	inf	-	-	-	-	-	-	-	-	-	-	-
9	IRSS	0	1	46	1.5e-11	1	0.001	1	0.001	1.5e-05	motif-IRSS motif-IRS	CASSIrsSYEQYF	CASSIRSSYEQYF	TRBV19	TRBJ2-7	NA	NA	inf	-	-	-	-	-	-	-	-	-	-	-
9	IRSS	0	1	46	1.5e-11	1	0.001	1	0.001	1.5e-05	motif-IRSS motif-IRS	CASSIrsSYEQYF	CASSIRSSYEQYF	TRBV19	TRBJ2-7	NA	NA	inf	-	-	-	-	-	-	-	-	-	-	-
9	IRSS	0	1	46	1.5e-11	1	0.001	1	0.001	1.5e-05	motif-IRSS motif-IRS	CASSIrsSYEQYF	CASSIRSSYEQYF	TRBV19	TRBJ2-7	NA	NA	inf	-	-	-	-	-	-	-	-	-	-	-
9	IRSS	0	1	46	1.5e-11	1	0.001	1	0.001	1.5e-05	motif-IRSS motif-IRS	CASSIrsSYEQYF	CASSIRSSYEQYF	TRBV19	TRBJ2-7	NA	NA	inf	-	-	-	-	-	-	-	-	-	-	-
9	IRSS	0	1	46	1.5e-11	1	0.001	1	0.001	1.5e-05	motif-IRSS motif-IRS	CASSIrsSYEQYF	CASSIRSSYEQYF	TRBV19	TRBJ2-7	NA	NA	inf	-	-	-	-	-	-	-	-	-	-	-
9	IRSS	0	1	46	1.5e-11	1	0.001	1	0.001	1.5e-05	motif-IRSS motif-IRS	CASSIrsSYEQYF	CASSIRSSYEQYF	TRBV19	TRBJ2-7	NA	NA	inf	-	-	-	-	-	-	-	-	-	-	-
9	IRSS	0	1	46	1.5e-11	1	0.001	1	0.001	1.5e-05	motif-IRSS motif-IRS	CASSIrsSYEQYF	CASSIRSSYEQYF	TRBV19	TRBJ2-7	NA	NA	inf	-	-	-	-	-	-	-	-	-	-	-
9	IRSS	0	1	46	1.5e-11	1	0.001	1	0.001	1.5e-05	motif-IRSS motif-IRS	CASSIrsSYEQYF	CASSIRSSYEQYF	TRBV19	TRBJ2-7	NA	NA	inf	-	-	-	-	-	-	-	-	-	-	-
9	IRSS	0	1	46	1.5e-11	1	0.001	1	0.001	1.5e-05	motif-IRSS motif-IRS	CASSIrsSYEQYF	CASSIRSSYEQYF	TRBV19	TRBJ2-7	NA	NA	0	-	-	-	-	-	-	-	-	-	-	-
9	IRSS	0	1	46	1.5e-11	1	0.001	1	0.001	1.5e-05	motif-IRSS motif-IRS	CASSIrsSYEQYF	CASSIRSSYEQYF	TRBV19	TRBJ2-7	NA	NA	inf	-	-	-	-	-	-	-	-	-	-	-
9	IRSS	0	1	46	1.5e-11	1	0.001	1	0.001	1.5e-05	motif-IRSS motif-IRS	CASSIrsSYEQYF	CASSIRSSYEQYF	TRBV19	TRBJ2-7	NA	NA	inf	-	-	-	-	-	-	-	-	-	-	-
9	IRSS	0	1	46	1.5e-11	1	0.001	1	0.001	1.5e-05	motif-IRSS motif-IRS	CASSIrsSYEQYF	CASSIRSSYEQYF	TRBV19	TRBJ2-7	NA	NA	inf	-	-	-	-	-	-	-	-	-	-	-
9	IRSS	0	1	46	1.5e-11	1	0.001	1	0.001	1.5e-05	motif-IRSS motif-IRS	CASSIrsSYEQYF	CASSIRSSYEQYF	TRBV19	TRBJ2-7	NA	NA	inf	-	-	-	-	-	-	-	-	-	-	-
9	IRSS	0	1	46	1.5e-11	1	0.001	1	0.001	1.5e-05	motif-IRSS motif-IRS	CASSIrsSYEQYF	CASSIRSSYEQYF	TRBV19	TRBJ2-7	NA	NA	inf	-	-	-	-	-	-	-	-	-	-	-
9	IRSS	0	1	46	1.5e-11	1	0.001	1	0.001	1.5e-05	motif-IRSS motif-IRS	CASSIrsSYEQYF	CASSIRSSYEQYF	TRBV19	TRBJ2-7	NA	NA	inf	-	-	-	-	-	-	-	-	-	-	-
9	IRSS	0	1	46	1.5e-11	1	0.001	1	0.001	1.5e-05	motif-IRSS motif-IRS	CASSIrsSYEQYF	CASSIRSSYEQYF	TRBV19	TRBJ2-7	NA	NA	inf	-	-	-	-	-	-	-	-	-	-	-
9	IRSS	0	1	46	1.5e-11	1	0.001	1	0.001	1.5e-05	motif-IRSS motif-IRS	CASSIrsSYEQYF	CASSIRSSYEQYF	TRBV19	TRBJ2-7	NA	NA	0	-	-	-	-	-	-	-	-	-	-	-
9	IRSS	0	1	46	1.5e-11	1	0.001	1	0.001	1.5e-05	motif-IRSS motif-IRS	CASSIrsSYEQYF	CASSIRSSYEQYF	TRBV19	TRBJ2-7	NA	NA	inf	-	-	-	-	-	-	-	-	-	-	-
9	IRSS	0	1	46	1.5e-11	1	0.001	1	0.001	1.5e-05	motif-IRSS motif-IRS	CASSIrsSYEQYF	CASSIRSSYEQYF	TRBV19	TRBJ2-7	NA	NA	inf	-	-	-	-	-	-	-	-	-	-	-
9	IRSS	0	1	46	1.5e-11	1	0.001	1	0.001	1.5e-05	motif-IRSS motif-IRS	CASSIrsSYEQYF	CASSIRSSYEQYF	TRBV19	TRBJ2-7	NA	NA	inf	-	-	-	-	-	-	-	-	-	-	-
9	IRSS	0	1	46	1.5e-11	1	0.001	1	0.001	1.5e-05	motif-IRSS motif-IRS	CASSIrsSYEQYF	CASSIRSSYEQYF	TRBV19	TRBJ2-7	NA	NA	inf	-	-	-	-	-	-	-	-	-	-	-
9	IRSS	0	1	46	1.5e-11	1	0.001	1	0.001	1.5e-05	motif-IRSS motif-IRS	CASSIrsSYEQYF	CASSIRSSYEQYF	TRBV19	TRBJ2-7	NA	NA	inf	-	-	-	-	-	-	-	-	-	-	-
9	IRSS	0	1	46	1.5e-11	1	0.001	1	0.001	1.5e-05	motif-IRSS motif-IRS	CASSIrsSYEQYF	CASSIRSSYEQYF	TRBV19	TRBJ2-7	NA	NA	inf	-	-	-	-	-	-	-	-	-	-	-
9	IRSS	0	1	46	1.5e-11	1	0.001	1	0.001	1.5e-05	motif-IRSS motif-IRS	CASSIrsSYEQYF	CASSIRSSYEQYF	TRBV19	TRBJ2-7	NA	NA	inf	-	-	-	-	-	-	-	-	-	-	-
9	IRSS	0	1	46	1.5e-11	1	0.001	1	0.001	1.5e-05	motif-IRSS motif-IRS	CASSIrsSYEQYF	CASSIRSSYEQYF	TRBV19	TRBJ2-7	NA	NA	inf	-	-	-	-	-	-	-	-	-	-	-
9	IRSS	0	1	46	1.5e-11	1	0.001	1	0.001	1.5e-05	motif-IRSS motif-IRS	CASSIrsSYEQYF	CASSIRSSYEQYF	TRBV19	TRBJ2-7	NA	NA	inf	-	-	-	-	-	-	-	-	-	-	-
9	IRSS	0	1	46	1.5e-11	1	0.001	1	0.001	1.5e-05	motif-IRSS motif-IRS	CASSIrsSYEQYF	CASSIRSSYEQYF	TRBV19	TRBJ2-7	NA	NA	inf	-	-	-	-	-	-	-	-	-	-	-
9	IRSS	0	1	46	1.5e-11	1	0.001	1	0.001	1.5e-05	motif-IRSS motif-IRS	CASSIrsSYEQYF	CASSIRSSYEQYF	TRBV19	TRBJ2-7	NA	NA	inf	-	-	-	-	-	-	-	-	-	-	-
9	IRSS	0	1	46	1.5e-11	1	0.001	1	0.001	1.5e-05	motif-IRSS motif-IRS	CASSIrsSYEQYF	CASSIRSSYEQYF	TRBV19	TRBJ2-7	NA	NA	inf	-	-	-	-	-	-	-	-	-	-	-
9	IRSS	0	1	46	1.5e-11	1	0.001	1	0.001	1.5e-05	motif-IRSS motif-IRS	CASSIrsSYEQYF	CASSIRSSYEQYF	TRBV19	TRBJ2-7	NA	NA	0	-	-	-	-	-	-	-	-	-	-	-
9	IRSS	0	1	46	1.5e-11	1	0.001	1	0.001	1.5e-05	motif-IRSS motif-IRS	CASSIrsSYEQYF	CASSIRSSYEQYF	TRBV19	TRBJ2-7	NA	NA	inf	-	-	-	-	-	-	-	-	-	-	-
9	IRSS	0	1	46	1.5e-11	1	0.001	1	0.001	1.5e-05	motif-IRSS motif-IRS	CASSIrsSYEQYF	CASSIRSSYEQYF	TRBV19	TRBJ2-7	NA	NA	inf	-	-	-	-	-	-	-	-	-	-	-
9	IRSS	0	1	46	1.5e-11	1	0.001	1	0.001	1.5e-05	motif-IRSS motif-IRS	CASSIrsSYEQYF	CASSIRSSYEQYF	TRBV19	TRBJ2-7	NA	NA	inf	-	-	-	-	-	-	-	-	-	-	-
9	IRSS	0	1	46	1.5e-11	1	0.001	1	0.001	1.5e-05	motif-IRSS motif-IRS	CASSIrsSYEQYF	CASSIRSSYEQYF	TRBV19	TRBJ2-7	NA	NA	inf	-	-	-	-	-	-	-	-	-	-	-
9	IRSS	0	1	46	1.5e-11	1	0.001	1	0.001	1.5e-05	motif-IRSS motif-IRS	CASSIrsSYEQYF	CASSIRSSYEQYF	TRBV19	TRBJ2-7	NA	NA	inf	-	-	-	-	-	-	-	-	-	-	-
9	IRSS	0	1	46	1.5e-11	1	0.001	1	0.001	1.5e-05	motif-IRSS motif-IRS	CASSIrsSYEQYF	CASSIRSSYEQYF	TRBV19	TRBJ2-7	NA	NA	inf	-	-	-	-	-	-	-	-	-	-	-
9	IRSS	0	1	46	1.5e-11	1	0.001	1	0.001	1.5e-05	motif-IRSS motif-IRS	CASSIrsSYEQYF	CASSIRSSYEQYF	TRBV19	TRBJ2-7	NA	NA	inf	-	-	-	-	-	-	-	-	-	-	-
9	IRSS	0	1	46	1.5e-11	1	0.001	1	0.001	1.5e-05	motif-IRSS motif-IRS	CASSIrsSYEQYF	CASSIRSSYEQYF	TRBV19	TRBJ2-7	NA	NA	inf	-	-	-	-	-	-	-	-	-	-	-
9	IRSS	0	1	46	1.5e-11	1	0.001	1	0.001	1.5e-05	motif-IRSS motif-IRS	CASSIrsSYEQYF	CASSIRSSYEQYF	TRBV19	TRBJ2-7	NA	NA	inf	-	-	-	-	-	-	-	-	-	-	-
9	IRSS	0	1	46	1.5e-11	1	0.001	1	0.001	1.5e-05	motif-IRSS motif-IRS	CASSIrsSYEQYF	CASSIRSSYEQYF	TRBV19	TRBJ2-7	NA	NA	inf	-	-	-	-	-	-	-	-	-	-	-
9	IRSS	0	1	46	1.5e-11	1	0.001	1	0.001	1.5e-05	motif-IRSS motif-IRS	CASSIrsSYEQYF	CASSIRSSYEQYF	TRBV19	TRBJ2-7	NA	NA	inf	-	-	-	-	-	-	-	-	-	-	-
9	IRSS	0	1	46	1.5e-11	1	0.001	1	0.001	1.5e-05	motif-IRSS motif-IRS	CASSIrsSYEQYF	CASSIRSSYEQYF	TRBV19	TRBJ2-7	NA	NA	inf	-	-	-	-	-	-	-	-	-	-	-
9	IRSS	0	1	46	1.5e-11	1	0.001	1	0.001	1.5e-05	motif-IRSS motif-IRS	CASSIrsSYEQYF	CASSIRSSYEQYF	TRBV19	TRBJ2-7	NA	NA	inf	-	-	-	-	-	-	-	-	-	-	-
9	IRSS	0	1	46	1.5e-11	1	0.001	1	0.001	1.5e-05	motif-IRSS motif-IRS	CASSIrsSYEQYF	CASSIRSSYEQYF	TRBV19	TRBJ2-7	NA	NA	0	-	-	-	-	-	-	-	-	-	-	-
9	IRSS	0	1	46	1.5e-11	1	0.001	1	0.001	1.5e-05	motif-IRSS motif-IRS	CASSIrsSYEQYF	CASSIRSSYEQYF	TRBV19	TRBJ2-7	NA	NA	inf	-	-	-	-	-	-	-	-	-	-	-
9	IRSS	0	1	46	1.5e-11	1	0.001	1	0.001	1.5e-05	motif-IRSS motif-IRS	CASSIrsSYEQYF	CASSIRSSYEQYF	TRBV19	TRBJ2-7	NA	NA	inf	-	-	-	-	-	-	-	-	-	-	-
9	IRSS	0	1	46	1.5e-11	1	0.001	1	0.001	1.5e-05	motif-IRSS motif-IRS	CASSIrsSYEQYF	CASSIRSSYEQYF	TRBV19	TRBJ2-7	NA	NA	inf	-	-	-	-	-	-	-	-	-	-	-
9	IRSS	0	1	46	1.5e-11	1	0.001	1	0.001	1.5e-05	motif-IRSS motif-IRS	CASSIrsSYEQYF	CASSIRSSYEQYF	TRBV19	TRBJ2-7	NA	NA	0	-	-	-	-	-	-	-	-	-	-	-
9	IRSS	0	1	46	1.5e-11	1	0.001	1	0.001	1.5e-05	motif-IRSS motif-IRS	CASSIrsSYEQYF	CASSIRSSYEQYF	TRBV19	TRBJ2-7	NA	NA	0	-	-	-	-	-	-	-	-	-	-	-
9	IRSS	0	1	46	1.5e-11	1	0.001	1	0.001	1.5e-05	motif-IRSS motif-IRS	CASSIrsSYEQYF	CASSIRSSYEQYF	TRBV19	TRBJ2-7	NA	NA	inf	-	-	-	-	-	-	-	-	-	-	-
9	IRSS	0	1	46	1.5e-11	1	0.001	1	0.001	1.5e-05	motif-IRSS motif-IRS	CASSIrsSYEQYF	CASSIRSSYEQYF	TRBV19	TRBJ2-7	NA	NA	inf	-	-	-	-	-	-	-	-	-	-	-
9	IRSS	0	1	46	1.5e-11	1	0.001	1	0.001	1.5e-05	motif-IRSS motif-IRS	CASSIrsSYEQYF	CASSIRSSYEQYF	TRBV19	TRBJ2-7	NA	NA	inf	-	-	-	-	-	-	-	-	-	-	-
9	IRSS	0	1	46	1.5e-11	1	0.001	1	0.001	1.5e-05	motif-IRSS motif-IRS	CASSIrsSYEQYF	CASSIRSSYEQYF	TRBV19	TRBJ2-7	NA	NA	inf	-	-	-	-	-	-	-	-	-	-	-
9	IRSS	0	1	46	1.5e-11	1	0.001	1	0.001	1.5e-05	motif-IRSS motif-IRS	CASSIrsSYEQYF	CASSIRSSYEQYF	TRBV19	TRBJ2-7	NA	NA	inf	-	-	-	-	-	-	-	-	-	-	-
9	IRSS	0	1	46	1.5e-11	1	0.001	1	0.001	1.5e-05	motif-IRSS motif-IRS	CASSIrsSYEQYF	CASSIRSSYEQYF	TRBV19	TRBJ2-7	NA	NA	inf	-	-	-	-	-	-	-	-	-	-	-
9	IRSS	0	1	46	1.5e-11	1	0.001	1	0.001	1.5e-05	motif-IRSS motif-IRS	CASSIrsSYEQYF	CASSIRSSYEQYF	TRBV19	TRBJ2-7	NA	NA	inf	-	-	-	-	-	-	-	-	-	-	-
9	IRSS	0	1	46	1.5e-11	1	0.001	1	0.001	1.5e-05	motif-IRSS motif-IRS	CASSIrsSYEQYF	CASSIRSSYEQYF	TRBV19	TRBJ2-7	NA	NA	inf	-	-	-	-	-	-	-	-	-	-	-
9	IRSS	0	1	46	1.5e-11	1	0.001	1	0.001	1.5e-05	motif-IRSS motif-IRS	CASSIrsSYEQYF	CASSIRSSYEQYF	TRBV19	TRBJ2-7	NA	NA	inf	-	-	-	-	-	-	-	-	-	-	-
9	IRSS	0	1	46	1.5e-11	1	0.001	1	0.001	1.5e-05	motif-IRSS motif-IRS	CASSIrsSYEQYF	CASSIRSSYEQYF	TRBV19	TRBJ2-7	NA	NA	inf	-	-	-	-	-	-	-	-	-	-	-
9	IRSS	0	1	46	1.5e-11	1	0.001	1	0.001	1.5e-05	motif-IRSS motif-IRS	CASSIrsSYEQYF	CASSIRSSYEQYF	TRBV19	TRBJ2-7	NA	NA	inf	-	-	-	-	-	-	-	-	-	-	-
9	IRSS	0	1	46	1.5e-11	1	0.001	1	0.001	1.5e-05	motif-IRSS motif-IRS	CASSIrsSYEQYF	CASSIRSSYEQYF	TRBV19	TRBJ2-7	NA	NA	inf	-	-	-	-	-	-	-	-	-	-	-
9	IRSS	0	1	46	1.5e-11	1	0.001	1	0.001	1.5e-05	motif-IRSS motif-IRS	CASSIrsSYEQYF	CASSIRSSYEQYF	TRBV19	TRBJ2-7	NA	NA	inf	-	-	-	-	-	-	-	-	-	-	-
9	IRSS	0	1	46	1.5e-11	1	0.001	1	0.001	1.5e-05	motif-IRSS motif-IRS	CASSIrsSYEQYF	CASSIRSSYEQYF	TRBV19	TRBJ2-7	NA	NA	inf	-	-	-	-	-	-	-	-	-	-	-
9	IRSS	0	1	46	1.5e-11	1	0.001	1	0.001	1.5e-05	motif-IRSS motif-IRS	CASSIrsSYEQYF	CASSIRSSYEQYF	TRBV19	TRBJ2-7	NA	NA	inf	-	-	-	-	-	-	-	-	-	-	-
9	IRSS	0	1	46	1.5e-11	1	0.001	1	0.001	1.5e-05	motif-IRSS motif-IRS	CASSIrsSYEQYF	CASSIRSSYEQYF	TRBV19	TRBJ2-7	NA	NA	inf	-	-	-	-	-	-	-	-	-	-	-
9	IRSS	0	1	46	1.5e-11	1	0.001	1	0.001	1.5e-05	motif-IRSS motif-IRS	CASSIrsSYEQYF	CASSIRSSYEQYF	TRBV19	TRBJ2-7	NA	NA	inf	-	-	-	-	-	-	-	-	-	-	-
9	IRSS	0	1	46	1.5e-11	1	0.001	1	0.001	1.5e-05	motif-IRSS motif-IRS	CASSIrsSYEQYF	CASSIRSSYEQYF	TRBV19	TRBJ2-7	NA	NA	inf	-	-	-	-	-	-	-	-	-	-	-
9	IRSS	0	1	46	1.5e-11	1	0.001	1	0.001	1.5e-05	motif-IRSS motif-IRS	CASSIrsSYEQYF	CASSIRSSYEQYF	TRBV19	TRBJ2-7	NA	NA	inf	-	-	-	-	-	-	-	-	-	-	-
9	IRSS	0	1	46	1.5e-11	1	0.001	1	0.001	1.5e-05	motif-IRSS motif-IRS	CASSIrsSYEQYF	CASSIRSSYEQYF	TRBV19	TRBJ2-7	NA	NA	inf	-	-	-	-	-	-	-	-	-	-	-
9	IRSS	0	1	46	1.5e-11	1	0.001	1	0.001	1.5e-05	motif-IRSS motif-IRS	CASSIrsSYEQYF	CASSIRSSYEQYF	TRBV19	TRBJ2-7	NA	NA	inf	-	-	-	-	-	-	-	-	-	-	-
9	IRSS	0	1	46	1.5e-11	1	0.001	1	0.001	1.5e-05	motif-IRSS motif-IRS	CASSIrsSYEQYF	CASSIRSSYEQYF	TRBV19	TRBJ2-7	NA	NA	inf	-	-	-	-	-	-	-	-	-	-	-
9	IRSS	0	1	46	1.5e-11	1	0.001	1	0.001	1.5e-05	motif-IRSS motif-IRS	CASSIrsSYEQYF	CASSIRSSYEQYF	TRBV19	TRBJ2-7	NA	NA	inf	-	-	-	-	-	-	-	-	-	-	-
9	IRSS	0	1	46	1.5e-11	1	0.001	1	0.001	1.5e-05	motif-IRSS motif-IRS	CASSIrsSYEQYF	CASSIRSSYEQYF	TRBV19	TRBJ2-7	NA	NA	inf	-	-	-	-	-	-	-	-	-	-	-
9	IRSS	0	1	46	1.5e-11	1	0.001	1	0.001	1.5e-05	motif-IRSS motif-IRS	CASSIrsSYEQYF	CASSIRSSYEQYF	TRBV19	TRBJ2-7	NA	NA	inf	-	-	-	-	-	-	-	-	-	-	-
9	IRSS	0	1	46	1.5e-11	1	0.001	1	0.001	1.5e-05	motif-IRSS motif-IRS	CASSIrsSYEQYF	CASSIRSSYEQYF	TRBV19	TRBJ2-7	NA	NA	inf	-	-	-	-	-	-	-	-	-	-	-
9	IRSS	0	1	46	1.5e-11	1	0.001	1	0.001	1.5e-05	motif-IRSS motif-IRS	CASSIrsSYEQYF	CASSIRSSYEQYF	TRBV19	TRBJ2-7	NA	NA	inf	-	-	-	-	-	-	-	-	-	-	-
9	IRSS	0	1	46	1.5e-11	1	0.001	1	0.001	1.5e-05	motif-IRSS motif-IRS	CASSIrsSYEQYF	CASSIRSSYEQYF	TRBV19	TRBJ2-7	NA	NA	inf	-	-	-	-	-	-	-	-	-	-	-
9	IRSS	0	1	46	1.5e-11	1	0.001	1	0.001	1.5e-05	motif-IRSS motif-IRS	CASSIrsSYEQYF	CASSIRSSYEQYF	TRBV19	TRBJ2-7	NA	NA	inf	-	-	-	-	-	-	-	-	-	-	-
9	IRSS	0	1	46	1.5e-11	1	0.001	1	0.001	1.5e-05	motif-IRSS motif-IRS	CASSIrsSYEQYF	CASSIRSSYEQYF	TRBV19	TRBJ2-7	NA	NA	inf	-	-	-	-	-	-	-	-	-	-	-
9	IRSS	0	1	46	1.5e-11	1	0.001	1	0.001	1.5e-05	motif-IRSS motif-IRS	CASSIrsSYEQYF	CASSIRSSYEQYF	TRBV19	TRBJ2-7	NA	NA	inf	-	-	-	-	-	-	-	-	-	-	-
9	IRSS	0	1	46	1.5e-11	1	0.001	1	0.001	1.5e-05	motif-IRSS motif-IRS	CASSIrsSYEQYF	CASSIRSSYEQYF	TRBV19	TRBJ2-7	NA	NA	inf	-	-	-	-	-	-	-	-	-	-	-
9	IRSS	0	1	46	1.5e-11	1	0.001	1	0.001	1.5e-05	motif-IRSS motif-IRS	CASSIrsSYEQYF	CASSIRSSYEQYF	TRBV19	TRBJ2-7	NA	NA	inf	-	-	-	-	-	-	-	-	-	-	-
9	IRSS	0	1	46	1.5e-11	1	0.001	1	0.001	1.5e-05	motif-IRSS motif-IRS	CASSIrsSYEQYF	CASSIRSSYEQYF	TRBV19	TRBJ2-7	NA	NA	inf	-	-	-	-	-	-	-	-	-	-	-
9	IRSS	0	1	46	1.5e-11	1	0.001	1	0.001	1.5e-05	motif-IRSS motif-IRS	CASSIrsSYEQYF	CASSIRSSYEQYF	TRBV19	TRBJ2-7	NA	NA	inf	-	-	-	-	-	-	-	-	-	-	-
9	IRSS	0	1	46	1.5e-11	1	0.001	1	0.001	1.5e-05	motif-IRSS motif-IRS	CASSIrsSYEQYF	CASSIRSSYEQYF	TRBV19	TRBJ2-7	NA	NA	inf	-	-	-	-	-	-	-	-	-	-	-
9	IRSS	0	1	46	1.5e-11	1	0.001	1	0.001	1.5e-05	motif-IRSS motif-IRS	CASSIrsSYEQYF	CASSIRSSYEQYF	TRBV19	TRBJ2-7	NA	NA	inf	-	-	-	-	-	-	-	-	-	-	-
9	IRSS	0	1	46	1.5e-11	1	0.001	1	0.001	1.5e-05	motif-IRSS motif-IRS	CASSIrsSYEQYF	CASSIRSSYEQYF	TRBV19	TRBJ2-7	NA	NA	inf	-	-	-	-	-	-	-	-	-	-	-
9	IRSS	0	1	46	1.5e-11	1	0.001	1	0.001	1.5e-05	motif-IRSS motif-IRS	CASSIrsSYEQYF	CASSIRSSYEQYF	TRBV19	TRBJ2-7	NA	NA	inf	-	-	-	-	-	-	-	-	-	-	-
9	IRSS	0	1	46	1.5e-11	1	0.001	1	0.001	1.5e-05	motif-IRSS motif-IRS	CASSIrsSYEQYF	CASSIRSSYEQYF	TRBV19	TRBJ2-7	NA	NA	inf	-	-	-	-	-	-	-	-	-	-	-
9	IRSS	0	1	46	1.5e-11	1	0.001	1	0.001	1.5e-05	motif-IRSS motif-IRS	CASSIrsSYEQYF	CASSIRSSYEQYF	TRBV19	TRBJ2-7	NA	NA	inf	-	-	-	-	-	-	-	-	-	-	-
9	IRSS	0	1	46	1.5e-11	1	0.001	1	0.001	1.5e-05	motif-IRSS motif-IRS	CASSIrsSYEQYF	CASSIRSSYEQYF	TRBV19	TRBJ2-7	NA	NA	inf	-	-	-	-	-	-	-	-	-	-	-
9	IRSS	0	1	46	1.5e-11	1	0.001	1	0.001	1.5e-05	motif-IRSS motif-IRS	CASSIrsSYEQYF	CASSIRSSYEQYF	TRBV19	TRBJ2-7	NA	NA	inf	-	-	-	-	-	-	-	-	-	-	-
9	IRSS	0	1	46	1.5e-11	1	0.001	1	0.001	1.5e-05	motif-IRSS motif-IRS	CASSIrsSYEQYF	CASSIRSSYEQYF	TRBV19	TRBJ2-7	NA	NA	inf	-	-	-	-	-	-	-	-	-	-	-
9	IRSS	0	1	46	1.5e-11	1	0.001	1	0.001	1.5e-05	motif-IRSS motif-IRS	CASSIrsSYEQYF	CASSIRSSYEQYF	TRBV19	TRBJ2-7	NA	NA	inf	-	-	-	-	-	-	-	-	-	-	-
9	IRSS	0	1	46	1.5e-11	1	0.001	1	0.001	1.5e-05	motif-IRSS motif-IRS	CASSIrsSYEQYF	CASSIRSSYEQYF	TRBV19	TRBJ2-7	NA	NA	inf	-	-	-	-	-	-	-	-	-	-	-
9	IRSS	0	1	46	1.5e-11	1	0.001	1	0.001	1.5e-05	motif-IRSS motif-IRS	CASSIrsSYEQYF	CASSIRSSYEQYF	TRBV19	TRBJ2-7	NA	NA	inf	-	-	-	-	-	-	-	-	-	-	-
9	IRSS	0	1	46	1.5e-11	1	0.001	1	0.001	1.5e-05	motif-IRSS motif-IRS	CASSIrsSYEQYF	CASSIRSSYEQYF	TRBV19	TRBJ2-7	NA	NA	inf	-	-	-	-	-	-	-	-	-	-	-
9	IRSS	0	1	46	1.5e-11	1	0.001	1	0.001	1.5e-05	motif-IRSS motif-IRS	CASSIrsSYEQYF	CASSIRSSYEQYF	TRBV19	TRBJ2-7	NA	NA	inf	-	-	-	-	-	-	-	-	-	-	-
9	IRSS	0	1	46	1.5e-11	1	0.001	1	0.001	1.5e-05	motif-IRSS motif-IRS	CASSIrsSYEQYF	CASSIRSSYEQYF	TRBV19	TRBJ2-7	NA	NA	inf	-	-	-	-	-	-	-	-	-	-	-
9	IRSS	0	1	46	1.5e-11	1	0.001	1	0.001	1.5e-05	motif-IRSS motif-IRS	CASSIrsSYEQYF	CASSIRSSYEQYF	TRBV19	TRBJ2-7	NA	NA	inf	-	-	-	-	-	-	-	-	-	-	-
9	IRSS	0	1	46	1.5e-11	1	0.001	1	0.001	1.5e-05	motif-IRSS motif-IRS	CASSIrsSYEQYF	CASSIRSSYEQYF	TRBV19	TRBJ2-7	NA	NA	inf	-	-	-	-	-	-	-	-	-	-	-
9	IRSS	0	1	46	1.5e-11	1	0.001	1	0.001	1.5e-05	motif-IRSS motif-IRS	CASSIrsSYEQYF	CASSIRSSYEQYF	TRBV19	TRBJ2-7	NA	NA	inf	-	-	-	-	-	-	-	-	-	-	-
9	IRSS	0	1	46	1.5e-11	1	0.001	1	0.001	1.5e-05	motif-IRSS motif-IRS	CASSIrsSYEQYF	CASSIRSSYEQYF	TRBV19	TRBJ2-7	NA	NA	inf	-	-	-	-	-	-	-	-	-	-	-
9	IRSS	0	1	46	1.5e-11	1	0.001	1	0.001	1.5e-05	motif-IRSS motif-IRS	CASSIrsSYEQYF	CASSIRSSYEQYF	TRBV19	TRBJ2-7	NA	NA	inf	-	-	-	-	-	-	-	-	-	-	-
9	IRSS	0	1	46	1.5e-11	1	0.001	1	0.001	1.5e-05	motif-IRSS motif-IRS	CASSIrsSYEQYF	CASSIRSSYEQYF	TRBV19	TRBJ2-7	NA	NA	inf	-	-	-	-	-	-	-	-	-	-	-
9	IRSS	0	1	46	1.5e-11	1	0.001	1	0.001	1.5e-05	motif-IRSS motif-IRS	CASSIrsSYEQYF	CASSIRSSYEQYF	TRBV19	TRBJ2-7	NA	NA	inf	-	-	-	-	-	-	-	-	-	-	-
9	IRSS	0	1	46	1.5e-11	1	0.001	1	0.001	1.5e-05	motif-IRSS motif-IRS	CASSIrsSYEQYF	CASSIRSSYEQYF	TRBV19	TRBJ2-7	NA	NA	inf	-	-	-	-	-	-	-	-	-	-	-
9	IRSS	0	1	46	1.5e-11	1	0.001	1	0.001	1.5e-05	motif-IRSS motif-IRS	CASSIrsSYEQYF	CASSIRSSYEQYF	TRBV19	TRBJ2-7	NA	NA	inf	-	-	-	-	-	-	-	-	-	-	-
9	IRSS	0	1	46	1.5e-11	1	0.001	1	0.001	1.5e-05	motif-IRSS motif-IRS	CASSIrsSYEQYF	CASSIRSSYEQYF	TRBV19	TRBJ2-7	NA	NA	inf	-	-	-	-	-	-	-	-	-	-	-
9	IRSS	0	1	46	1.5e-11	1	0.001	1	0.001	1.5e-05	motif-IRSS motif-IRS	CASSIrsSYEQYF	CASSIRSSYEQYF	TRBV19	TRBJ2-7	NA	NA	inf	-	-	-	-	-	-	-	-	-	-	-
9	IRSS	0	1	46	1.5e-11	1	0.001	1	0.001	1.5e-05	motif-IRSS motif-IRS	CASSIrsSYEQYF	CASSIRSSYEQYF	TRBV19	TRBJ2-7	NA	NA	inf	-	-	-	-	-	-	-	-	-	-	-
9	IRSS	0	1	46	1.5e-11	1	0.001	1	0.001	1.5e-05	motif-IRSS motif-IRS	CASSIrsSYEQYF	CASSIRSSYEQYF	TRBV19	TRBJ2-7	NA	NA	inf	-	-	-	-	-	-	-	-	-	-	-
9	IRSS	0	1	46	1.5e-11	1	0.001	1	0.001	1.5e-05	motif-IRSS motif-IRS	CASSIrsSYEQYF	CASSIRSSYEQYF	TRBV19	TRBJ2-7	NA	NA	inf	-	-	-	-	-	-	-	-	-	-	-
9	IRSS	0	1	46	1.5e-11	1	0.001	1	0.001	1.5e-05	motif-IRSS motif-IRS	CASSIrsSYEQYF	CASSIRSSYEQYF	TRBV19	TRBJ2-7	NA	NA	inf	-	-	-	-	-	-	-	-	-	-	-
9	IRSS	0	1	46	1.5e-11	1	0.001	1	0.001	1.5e-05	motif-IRSS motif-IRS	CASSIrsSYEQYF	CASSIRSSYEQYF	TRBV19	TRBJ2-7	NA	NA	inf	-	-	-	-	-	-	-	-	-	-	-
9	IRSS	0	1	46	1.5e-11	1	0.001	1	0.001	1.5e-05	motif-IRSS motif-IRS	CASSIrsSYEQYF	CASSIRSSYEQYF	TRBV19	TRBJ2-7	NA	NA	inf	-	-	-	-	-	-	-	-	-	-	-
9	IRSS	0	1	46	1.5e-11	1	0.001	1	0.001	1.5e-05	motif-IRSS motif-IRS	CASSIrsSYEQYF	CASSIRSSYEQYF	TRBV19	TRBJ2-7	NA	NA	inf	-	-	-	-	-	-	-	-	-	-	-
9	IRSS	0	1	46	1.5e-11	1	0.001	1	0.001	1.5e-05	motif-IRSS motif-IRS	CASSIrsSYEQYF	CASSIRSSYEQYF	TRBV19	TRBJ2-7	NA	NA	inf	-	-	-	-	-	-	-	-	-	-	-
9	IRSS	0	1	46	1.5e-11	1	0.001	1	0.001	1.5e-05	motif-IRSS motif-IRS	CASSIrsSYEQYF	CASSIRSSYEQYF	TRBV19	TRBJ2-7	NA	NA	inf	-	-	-	-	-	-	-	-	-	-	-
9	IRSS	0	1	46	1.5e-11	1	0.001	1	0.001	1.5e-05	motif-IRSS motif-IRS	CASSIrsSYEQYF	CASSIRSSYEQYF	TRBV19	TRBJ2-7	NA	NA	inf	-	-	-	-	-	-	-	-	-	-	-
9	IRSS	0	1	46	1.5e-11	1	0.001	1	0.001	1.5e-05	motif-IRSS motif-IRS	CASSIrsSYEQYF	CASSIRSSYEQYF	TRBV19	TRBJ2-7	NA	NA	inf	-	-	-	-	-	-	-	-	-	-	-
9	IRSS	0	1	46	1.5e-11	1	0.001	1	0.001	1.5e-05	motif-IRSS motif-IRS	CASSIrsSYEQYF	CASSIRSSYEQYF	TRBV19	TRBJ2-7	NA	NA	inf	-	-	-	-	-	-	-	-	-	-	-
9	IRSS	0	1	46	1.5e-11	1	0.001	1	0.001	1.5e-05	motif-IRSS motif-IRS	CASSIrsSYEQYF	CASSIRSSYEQYF	TRBV19	TRBJ2-7	NA	NA	inf	-	-	-	-	-	-	-	-	-	-	-
9	IRSS	0	1	46	1.5e-11	1	0.001	1	0.001	1.5e-05	motif-IRSS motif-IRS	CASSIrsSYEQYF	CASSIRSSYEQYF	TRBV19	TRBJ2-7	NA	NA	inf	-	-	-	-	-	-	-	-	-	-	-
9	IRSS	0	1	46	1.5e-11	1	0.001	1	0.001	1.5e-05	motif-IRSS motif-IRS	CASSIrsSYEQYF	CASSIRSSYEQYF	TRBV19	TRBJ2-7	NA	NA	inf	-	-	-	-	-	-	-	-	-	-	-
9	IRSS	0	1	46	1.5e-11	1	0.001	1	0.001	1.5e-05	motif-IRSS motif-IRS	CASSIrsSYEQYF	CASSIRSSYEQYF	TRBV19	TRBJ2-7	NA	NA	inf	-	-	-	-	-	-	-	-	-	-	-
9	IRSS	0	1	46	1.5e-11	1	0.001	1	0.001	1.5e-05	motif-IRSS motif-IRS	CASSIrsSYEQYF	CASSIRSSYEQYF	TRBV19	TRBJ2-7	NA	NA	inf	-	-	-	-	-	-	-	-	-	-	-
9	IRSS	0	1	46	1.5e-11	1	0.001	1	0.001	1.5e-05	motif-IRSS motif-IRS	CASSIrsSYEQYF	CASSIRSSYEQYF	TRBV19	TRBJ2-7	NA	NA	inf	-	-	-	-	-	-	-	-	-	-	-
9	IRSS	0	1	46	1.5e-11	1	0.001	1	0.001	1.5e-05	motif-IRSS motif-IRS	CASSIrsSYEQYF	CASSIRSSYEQYF	TRBV19	TRBJ2-7	NA	NA	inf	-	-	-	-	-	-	-	-	-	-	-
9	IRSS	0	1	46	1.5e-11	1	0.001	1	0.001	1.5e-05	motif-IRSS motif-IRS	CASSIrsSYEQYF	CASSIRSSYEQYF	TRBV19	TRBJ2-7	NA	NA	inf	-	-	-	-	-	-	-	-	-	-	-
9	IRSS	0	1	46	1.5e-11	1	0.001	1	0.001	1.5e-05	motif-IRSS motif-IRS	CASSIrsSYEQYF	CASSIRSSYEQYF	TRBV19	TRBJ2-7	NA	NA	inf	-	-	-	-	-	-	-	-	-	-	-
9	IRSS	0	1	46	1.5e-11	1	0.001	1	0.001	1.5e-05	motif-IRSS motif-IRS	CASSIrsSYEQYF	CASSIRSSYEQYF	TRBV19	TRBJ2-7	NA	NA	inf	-	-	-	-	-	-	-	-	-	-	-
9	IRSS	0	1	46	1.5e-11	1	0.001	1	0.001	1.5e-05	motif-IRSS motif-IRS	CASSIrsSYEQYF	CASSIRSSYEQYF	TRBV19	TRBJ2-7	NA	NA	inf	-	-	-	-	-	-	-	-	-	-	-
9	IRSS	0	1	46	1.5e-11	1	0.001	1	0.001	1.5e-05	motif-IRSS motif-IRS	CASSIrsSYEQYF	CASSIRSSYEQYF	TRBV19	TRBJ2-7	NA	NA	inf	-	-	-	-	-	-	-	-	-	-	-
9	IRSS	0	1	46	1.5e-11	1	0.001	1	0.001	1.5e-05	motif-IRSS motif-IRS	CASSIrsSYEQYF	CASSIRSSYEQYF	TRBV19	TRBJ2-7	NA	NA	inf	-	-	-	-	-	-	-	-	-	-	-
9	IRSS	0	1	46	1.5e-11	1	0.001	1	0.001	1.5e-05	motif-IRSS motif-IRS	CASSIrsSYEQYF	CASSIRSSYEQYF	TRBV19	TRBJ2-7	NA	NA	inf	-	-	-	-	-	-	-	-	-	-	-
9	IRSS	0	1	46	1.5e-11	1	0.001	1	0.001	1.5e-05	motif-IRSS motif-IRS	CASSIrssfEAFF	CASSIRSSFEAFF	TRBV19	TRBJ1-1	NA	NA	inf	-	-	-	-	-	-	-	-	-	-	-
9	IRSS	0	1	46	1.5e-11	1	0.001	1	0.001	1.5e-05	motif-IRSS motif-IRS	CASSIrsSYNEQFF	CASSIRSSYNEQFF	TRBV19	TRBJ2-1	NA	NA	inf	-	-	-	-	-	-	-	-	-	-	-
9	IRSS	0	1	46	1.5e-11	1	0.001	1	0.001	1.5e-05	motif-IRSS motif-IRS	CASSIrsSYNEQFF	CASSIRSSYNEQFF	TRBV19	TRBJ2-1	NA	NA	inf	-	-	-	-	-	-	-	-	-	-	-
9	IRSS	0	1	46	1.5e-11	1	0.001	1	0.001	1.5e-05	motif-IRSS motif-IRS	CASSIrsSYNEQFF	CASSIRSSYNEQFF	TRBV19	TRBJ2-1	NA	NA	inf	-	-	-	-	-	-	-	-	-	-	-
9	IRSS	0	1	46	1.5e-11	1	0.001	1	0.001	1.5e-05	motif-IRSS motif-IRS	CASSIrsSYNEQFF	CASSIRSSYNEQFF	TRBV19	TRBJ2-1	NA	NA	inf	-	-	-	-	-	-	-	-	-	-	-
9	IRSS	0	1	46	1.5e-11	1	0.001	1	0.001	1.5e-05	motif-IRSS motif-IRS	CASSIrsSYNEQFF	CASSIRSSYNEQFF	TRBV19	TRBJ2-1	NA	NA	inf	-	-	-	-	-	-	-	-	-	-	-
9	IRSS	0	1	46	1.5e-11	1	0.001	1	0.001	1.5e-05	motif-IRSS motif-IRS	CASSIrsSYNEQFF	CASSIRSSYNEQFF	TRBV19	TRBJ2-1	NA	NA	inf	-	-	-	-	-	-	-	-	-	-	-
9	IRSS	0	1	46	1.5e-11	1	0.001	1	0.001	1.5e-05	motif-IRSS motif-IRS	CASSIrssdEQFF	CASSIRSSDEQFF	TRBV19	TRBJ2-1	NA	NA	inf	-	-	-	-	-	-	-	-	-	-	-
9	IRSS	0	1	46	1.5e-11	1	0.001	1	0.001	1.5e-05	motif-IRSS motif-IRS	CASSIrssdEQFF	CASSIRSSDEQFF	TRBV19	TRBJ2-1	NA	NA	inf	-	-	-	-	-	-	-	-	-	-	-
9	IRSS	0	1	46	1.5e-11	1	0.001	1	0.001	1.5e-05	motif-IRSS motif-IRS	CASSIrssdEQYF	CASSIRSSDEQYF	TRBV19	TRBJ2-7	NA	NA	inf	-	-	-	-	-	-	-	-	-	-	-
9	IRSS	0	1	46	1.5e-11	1	0.001	1	0.001	1.5e-05	motif-IRSS motif-IRS	CASSIrssePQHF	CASSIRSSEPQHF	TRBV19	TRBJ1-5	NA	NA	inf	-	-	-	-	-	-	-	-	-	-	-
9	IRSS	0	1	46	1.5e-11	1	0.001	1	0.001	1.5e-05	motif-IRSS motif-IRS	CASSIrssePQHF	CASSIRSSEPQHF	TRBV19	TRBJ1-5	NA	NA	inf	-	-	-	-	-	-	-	-	-	-	-
9	IRSS	0	1	46	1.5e-11	1	0.001	1	0.001	1.5e-05	motif-IRSS motif-IRS	CASSIrssePQHF	CASSIRSSEPQHF	TRBV19	TRBJ1-5	NA	NA	inf	-	-	-	-	-	-	-	-	-	-	-
9	IRSS	0	1	46	1.5e-11	1	0.001	1	0.001	1.5e-05	motif-IRSS motif-IRS	CASSIrsseEQYF	CASSIRSSEEQYF	TRBV19	TRBJ2-7	NA	NA	inf	-	-	-	-	-	-	-	-	-	-	-
9	IRSS	0	1	46	1.5e-11	1	0.001	1	0.001	1.5e-05	motif-IRSS motif-IRS	CASSIrsseEQYF	CASSIRSSEEQYF	TRBV19	TRBJ2-7	NA	NA	inf	-	-	-	-	-	-	-	-	-	-	-
9	IRSS	0	1	46	1.5e-11	1	0.001	1	0.001	1.5e-05	motif-IRSS motif-IRS	CASSIrssQPQHF	CASSIRSSQPQHF	TRBV19	TRBJ1-5	NA	NA	inf	-	-	-	-	-	-	-	-	-	-	-
9	IRSS	0	1	46	1.5e-11	1	0.001	1	0.001	1.5e-05	motif-IRSS motif-IRS	CASSIrssQPQHF	CASSIRSSQPQHF	TRBV19	TRBJ1-5	NA	NA	inf	-	-	-	-	-	-	-	-	-	-	-
9	IRSS	0	1	46	1.5e-11	1	0.001	1	0.001	1.5e-05	motif-IRSS motif-IRS	CASSIrssQPQHF	CASSIRSSQPQHF	TRBV19	TRBJ1-5	NA	NA	inf	-	-	-	-	-	-	-	-	-	-	-
9	IRSS	0	1	46	1.5e-11	1	0.001	1	0.001	1.5e-05	motif-IRSS motif-IRS	CASSIrsshTQYF	CASSIRSSHTQYF	TRBV19	TRBJ2-3	NA	NA	inf	-	-	-	-	-	-	-	-	-	-	-
9	IRSS	0	1	46	1.5e-11	1	0.001	1	0.001	1.5e-05	motif-IRSS motif-IRS	CASSIrssGELFF	CASSIRSSGELFF	TRBV19	TRBJ2-2	NA	NA	inf	-	-	-	-	-	-	-	-	-	-	-
9	IRSS	0	1	46	1.5e-11	1	0.001	1	0.001	1.5e-05	motif-IRSS motif-IRS	CASSIrssGELFF	CASSIRSSGELFF	TRBV19	TRBJ2-2	NA	NA	inf	-	-	-	-	-	-	-	-	-	-	-
9	IRSS	0	1	46	1.5e-11	1	0.001	1	0.001	1.5e-05	motif-IRSS motif-IRS	CASSIrssGELFF	CASSIRSSGELFF	TRBV18	TRBJ2-2	NA	NA	inf	-	-	-	-	-	-	-	-	-	-	-
9	IRSS	0	1	46	1.5e-11	1	0.001	1	0.001	1.5e-05	motif-IRSS motif-IRS	CASSIrssGELFF	CASSIRSSGELFF	TRBV19	TRBJ2-2	NA	NA	inf	-	-	-	-	-	-	-	-	-	-	-
9	IRSS	0	1	46	1.5e-11	1	0.001	1	0.001	1.5e-05	motif-IRSS motif-IRS	CASSIrssGELFF	CASSIRSSGELFF	TRBV19	TRBJ2-2	NA	NA	inf	-	-	-	-	-	-	-	-	-	-	-
9	IRSS	0	1	46	1.5e-11	1	0.001	1	0.001	1.5e-05	motif-IRSS motif-IRS	CASSIrssGELFF	CASSIRSSGELFF	TRBV19	TRBJ2-2	NA	NA	inf	-	-	-	-	-	-	-	-	-	-	-
9	IRSS	0	1	46	1.5e-11	1	0.001	1	0.001	1.5e-05	motif-IRSS motif-IRS	CTSSirsSYEQYF	CTSSIRSSYEQYF	TRBV7-2	TRBJ2-7	NA	NA	inf	-	-	-	-	-	-	-	-	-	-	-
9	IRSS	0	1	46	1.5e-11	1	0.001	1	0.001	1.5e-05	motif-IRSS motif-IRS	CASSIrssTEAFF	CASSIRSSTEAFF	TRBV19	TRBJ1-1	NA	NA	inf	-	-	-	-	-	-	-	-	-	-	-
9	IRSS	0	1	46	1.5e-11	1	0.001	1	0.001	1.5e-05	motif-IRSS motif-IRS	CASSIrssTEAFF	CASSIRSSTEAFF	TRBV19	TRBJ1-1	NA	NA	inf	-	-	-	-	-	-	-	-	-	-	-
9	IRSS	0	1	46	1.5e-11	1	0.001	1	0.001	1.5e-05	motif-IRSS motif-IRS	CASSIrsSGEQFF	CASSIRSSGEQFF	TRBV19	TRBJ2-1	NA	NA	inf	-	-	-	-	-	-	-	-	-	-	-
9	IRSS	0	1	46	1.5e-11	1	0.001	1	0.001	1.5e-05	motif-IRSS motif-IRS	CASSIrsSGpQFF	CASSIRSSGPQFF	TRBV19	TRBJ2-1	NA	NA	inf	-	-	-	-	-	-	-	-	-	-	-
9	IRSS	0	1	46	1.5e-11	1	0.001	1	0.001	1.5e-05	motif-IRSS motif-IRS	CASSIrssvmQYF	CASSIRSSVMQYF	TRBV19	TRBJ2-3	NA	NA	inf	-	-	-	-	-	-	-	-	-	-	-
9	IRSS	0	1	46	1.5e-11	1	0.001	1	0.001	1.5e-05	motif-IRSS motif-IRS	CASSIrsshEQFF	CASSIRSSHEQFF	TRBV19	TRBJ2-1	NA	NA	inf	-	-	-	-	-	-	-	-	-	-	-
9	IRSS	0	1	46	1.5e-11	1	0.001	1	0.001	1.5e-05	motif-IRSS motif-IRS	CASSIrsshEQYF	CASSIRSSHEQYF	TRBV19	TRBJ2-7	NA	NA	inf	-	-	-	-	-	-	-	-	-	-	-
9	IRSS	0	1	46	1.5e-11	1	0.001	1	0.001	1.5e-05	motif-IRSS motif-IRS	CASSIrsshEQYF	CASSIRSSHEQYF	TRBV19	TRBJ2-7	NA	NA	inf	-	-	-	-	-	-	-	-	-	-	-
9	IRSS	0	1	46	1.5e-11	1	0.001	1	0.001	1.5e-05	motif-IRSS motif-IRS	CASSIrsshEQYF	CASSIRSSHEQYF	TRBV19	TRBJ2-7	NA	NA	inf	-	-	-	-	-	-	-	-	-	-	-
9	IRSS	0	1	46	1.5e-11	1	0.001	1	0.001	1.5e-05	motif-IRSS motif-IRS	CASSIrsshEQYF	CASSIRSSHEQYF	TRBV19	TRBJ2-7	NA	NA	inf	-	-	-	-	-	-	-	-	-	-	-
9	IRSS	0	1	46	1.5e-11	1	0.001	1	0.001	1.5e-05	motif-IRSS motif-IRS	CASSIrsshEQYF	CASSIRSSHEQYF	TRBV19	TRBJ2-7	NA	NA	inf	-	-	-	-	-	-	-	-	-	-	-
10	SIRS	0	1	152	1e-11	1	0.001	1	0.001	1e-05	motif-SIRS motif-IRS	CASSIrsssEQFF	CASSIRSSSEQFF	TRBV19	TRBJ2-1	NA	NA	inf	-	-	-	-	-	-	-	-	-	-	-
10	SIRS	0	1	152	1e-11	1	0.001	1	0.001	1e-05	motif-SIRS motif-IRS	CASSIrsssEQYF	CASSIRSSSEQYF	TRBV19	TRBJ2-7	NA	NA	inf	-	-	-	-	-	-	-	-	-	-	-
10	SIRS	0	1	152	1e-11	1	0.001	1	0.001	1e-05	motif-SIRS motif-IRS	CAgsirstETQYF	CAGSIRSTETQYF	TRBV19	TRBJ2-5	NA	NA	inf	-	-	-	-	-	-	-	-	-	-	-
10	SIRS	0	1	152	1e-11	1	0.001	1	0.001	1e-05	motif-SIRS motif-IRS	CASSIrSGaTQYF	CASSIRSGATQYF	TRBV19	TRBJ2-5	NA	NA	inf	-	-	-	-	-	-	-	-	-	-	-
10	SIRS	0	1	152	1e-11	1	0.001	1	0.001	1e-05	motif-SIRS motif-IRS	CASSIrspYEQYF	CASSIRSPYEQYF	TRBV19	TRBJ2-7	NA	NA	inf	-	-	-	-	-	-	-	-	-	-	-
10	SIRS	0	1	152	1e-11	1	0.001	1	0.001	1e-05	motif-SIRS motif-IRS	CASSIrsswKLFF	CASSIRSSWKLFF	TRBV19	TRBJ2-2	NA	NA	inf	-	-	-	-	-	-	-	-	-	-	-
10	SIRS	0	1	152	1e-11	1	0.001	1	0.001	1e-05	motif-SIRS motif-IRS	CASSIrssvEAFF	CASSIRSSVEAFF	TRBV19	TRBJ1-1	NA	NA	inf	-	-	-	-	-	-	-	-	-	-	-
10	SIRS	0	1	152	1e-11	1	0.001	1	0.001	1e-05	motif-SIRS motif-IRS	CASSIrSGesrAFF	CASSIRSGESRAFF	TRBV19	TRBJ1-1	NA	NA	0	-	-	-	-	-	-	-	-	-	-	-
10	SIRS	0	1	152	1e-11	1	0.001	1	0.001	1e-05	motif-SIRS motif-IRS	CASSIrSGesrAFF	CASSIRSGESRAFF	TRBV19	TRBJ1-1	NA	NA	inf	-	-	-	-	-	-	-	-	-	-	-
10	SIRS	0	1	152	1e-11	1	0.001	1	0.001	1e-05	motif-SIRS motif-IRS	CANSirsSYEQYF	CANSIRSSYEQYF	TRBV19	TRBJ2-7	NA	NA	inf	-	-	-	-	-	-	-	-	-	-	-
10	SIRS	0	1	152	1e-11	1	0.001	1	0.001	1e-05	motif-SIRS motif-IRS	CASSIrsvyEQFF	CASSIRSVYEQFF	TRBV19	TRBJ2-1	NA	NA	inf	-	-	-	-	-	-	-	-	-	-	-
10	SIRS	0	1	152	1e-11	1	0.001	1	0.001	1e-05	motif-SIRS motif-IRS	CASSIrsvYEQYF	CASSIRSVYEQYF	TRBV19	TRBJ2-7	NA	NA	inf	-	-	-	-	-	-	-	-	-	-	-
10	SIRS	0	1	152	1e-11	1	0.001	1	0.001	1e-05	motif-SIRS motif-IRS	CASSIrssveFF	CASSIRSSVEFF	TRBV19	TRBJ2-1	NA	NA	inf	-	-	-	-	-	-	-	-	-	-	-
10	SIRS	0	1	152	1e-11	1	0.001	1	0.001	1e-05	motif-SIRS motif-IRS	CASSIrssaEAFF	CASSIRSSAEAFF	TRBV19	TRBJ1-1	NA	NA	inf	-	-	-	-	-	-	-	-	-	-	-
10	SIRS	0	1	152	1e-11	1	0.001	1	0.001	1e-05	motif-SIRS motif-IRS	CASSIrSGvEQFF	CASSIRSGVEQFF	TRBV19	TRBJ2-1	NA	NA	inf	-	-	-	-	-	-	-	-	-	-	-
10	SIRS	0	1	152	1e-11	1	0.001	1	0.001	1e-05	motif-SIRS motif-IRS	CASSIrSGvEQFF	CASSIRSGVEQFF	TRBV19	TRBJ2-1	NA	NA	inf	-	-	-	-	-	-	-	-	-	-	-
10	SIRS	0	1	152	1e-11	1	0.001	1	0.001	1e-05	motif-SIRS motif-IRS	CASSIrSGvEQFF	CASSIRSGVEQFF	TRBV19	TRBJ2-1	NA	NA	inf	-	-	-	-	-	-	-	-	-	-	-
10	SIRS	0	1	152	1e-11	1	0.001	1	0.001	1e-05	motif-SIRS motif-IRS	CASSIrstvEQFF	CASSIRSTVEQFF	TRBV19	TRBJ2-1	NA	NA	inf	-	-	-	-	-	-	-	-	-	-	-
10	SIRS	0	1	152	1e-11	1	0.001	1	0.001	1e-05	motif-SIRS motif-IRS	CAcsirSTDTQYF	CACSIRSTDTQYF	TRBV19	TRBJ2-3	NA	NA	inf	-	-	-	-	-	-	-	-	-	-	-
10	SIRS	0	1	152	1e-11	1	0.001	1	0.001	1e-05	motif-SIRS motif-IRS	CASSIrSGvEQYF	CASSIRSGVEQYF	TRBV19	TRBJ2-7	NA	NA	inf	-	-	-	-	-	-	-	-	-	-	-
10	SIRS	0	1	152	1e-11	1	0.001	1	0.001	1e-05	motif-SIRS motif-IRS	CASSIrSGvEQYF	CASSIRSGVEQYF	TRBV19	TRBJ2-7	NA	NA	inf	-	-	-	-	-	-	-	-	-	-	-
10	SIRS	0	1	152	1e-11	1	0.001	1	0.001	1e-05	motif-SIRS motif-IRS	CASSIrSGvEQYF	CASSIRSGVEQYF	TRBV19	TRBJ2-7	NA	NA	inf	-	-	-	-	-	-	-	-	-	-	-
10	SIRS	0	1	152	1e-11	1	0.001	1	0.001	1e-05	motif-SIRS motif-IRS	CASSIrSGvEQYF	CASSIRSGVEQYF	TRBV19	TRBJ2-7	NA	NA	inf	-	-	-	-	-	-	-	-	-	-	-
10	SIRS	0	1	152	1e-11	1	0.001	1	0.001	1e-05	motif-SIRS motif-IRS	CTSSirssTEAFF	CTSSIRSSTEAFF	TRBV7-2	TRBJ1-1	NA	NA	inf	-	-	-	-	-	-	-	-	-	-	-
10	SIRS	0	1	152	1e-11	1	0.001	1	0.001	1e-05	motif-SIRS motif-IRS	CASSIrsdGELFF	CASSIRSDGELFF	TRBV19	TRBJ2-2	NA	NA	inf	-	-	-	-	-	-	-	-	-	-	-
10	SIRS	0	1	152	1e-11	1	0.001	1	0.001	1e-05	motif-SIRS motif-IRS	CASSIrsswEAFF	CASSIRSSWEAFF	TRBV19	TRBJ1-1	NA	NA	inf	-	-	-	-	-	-	-	-	-	-	-
10	SIRS	0	1	152	1e-11	1	0.001	1	0.001	1e-05	motif-SIRS motif-IRS	CASSIrsawEQFF	CASSIRSAWEQFF	TRBV19	TRBJ2-1	NA	NA	inf	-	-	-	-	-	-	-	-	-	-	-
10	SIRS	0	1	152	1e-11	1	0.001	1	0.001	1e-05	motif-SIRS motif-IRS	CASSIrsaEKLFF	CASSIRSAEKLFF	TRBV19	TRBJ1-4	NA	NA	inf	-	-	-	-	-	-	-	-	-	-	-
10	SIRS	0	1	152	1e-11	1	0.001	1	0.001	1e-05	motif-SIRS motif-IRS	CASSIrSGwELFF	CASSIRSGWELFF	TRBV19	TRBJ2-2	NA	NA	inf	-	-	-	-	-	-	-	-	-	-	-
10	SIRS	0	1	152	1e-11	1	0.001	1	0.001	1e-05	motif-SIRS motif-IRS	CAgsirsSYEQYF	CAGSIRSSYEQYF	TRBV19	TRBJ2-7	NA	NA	inf	-	-	-	-	-	-	-	-	-	-	-
10	SIRS	0	1	152	1e-11	1	0.001	1	0.001	1e-05	motif-SIRS motif-IRS	CSssirsSYEQYF	CSSSIRSSYEQYF	TRBV20-1	TRBJ2-7	NA	NA	inf	-	-	-	-	-	-	-	-	-	-	-
10	SIRS	0	1	152	1e-11	1	0.001	1	0.001	1e-05	motif-SIRS motif-IRS	CASSIrSGdkQFF	CASSIRSGDKQFF	TRBV19	TRBJ2-1	NA	NA	inf	-	-	-	-	-	-	-	-	-	-	-
10	SIRS	0	1	152	1e-11	1	0.001	1	0.001	1e-05	motif-SIRS motif-IRS	CASSIrSGaEQYF	CASSIRSGAEQYF	TRBV19	TRBJ2-7	NA	NA	inf	-	-	-	-	-	-	-	-	-	-	-
10	SIRS	0	1	152	1e-11	1	0.001	1	0.001	1e-05	motif-SIRS motif-IRS	CASSIrstaEQYF	CASSIRSTAEQYF	TRBV19	TRBJ2-7	NA	NA	inf	-	-	-	-	-	-	-	-	-	-	-
10	SIRS	0	1	152	1e-11	1	0.001	1	0.001	1e-05	motif-SIRS motif-IRS	CASSIrSGesTQYF	CASSIRSGESTQYF	TRBV19	TRBJ2-3	NA	NA	inf	-	-	-	-	-	-	-	-	-	-	-
10	SIRS	0	1	152	1e-11	1	0.001	1	0.001	1e-05	motif-SIRS motif-IRS	CASSIrSGwEQFF	CASSIRSGWEQFF	TRBV19	TRBJ2-1	NA	NA	inf	-	-	-	-	-	-	-	-	-	-	-
10	SIRS	0	1	152	1e-11	1	0.001	1	0.001	1e-05	motif-SIRS motif-IRS	CASSIrSGNIQYF	CASSIRSGNIQYF	TRBV19	TRBJ2-4	NA	NA	inf	-	-	-	-	-	-	-	-	-	-	-
10	SIRS	0	1	152	1e-11	1	0.001	1	0.001	1e-05	motif-SIRS motif-IRS	CASSIrstEKLFF	CASSIRSTEKLFF	TRBV19	TRBJ1-4	NA	NA	inf	-	-	-	-	-	-	-	-	-	-	-
10	SIRS	0	1	152	1e-11	1	0.001	1	0.001	1e-05	motif-SIRS motif-IRS	CASSIrstEKLFF	CASSIRSTEKLFF	TRBV19	TRBJ1-4	NA	NA	inf	-	-	-	-	-	-	-	-	-	-	-
10	SIRS	0	1	152	1e-11	1	0.001	1	0.001	1e-05	motif-SIRS motif-IRS	CASSIrsaDTQYF	CASSIRSADTQYF	TRBV19	TRBJ2-3	NA	NA	inf	-	-	-	-	-	-	-	-	-	-	-
10	SIRS	0	1	152	1e-11	1	0.001	1	0.001	1e-05	motif-SIRS motif-IRS	CASSIrsaDTQYF	CASSIRSADTQYF	TRBV19	TRBJ2-3	NA	NA	inf	-	-	-	-	-	-	-	-	-	-	-
10	SIRS	0	1	152	1e-11	1	0.001	1	0.001	1e-05	motif-SIRS motif-IRS	CASSIrsaDTQYF	CASSIRSADTQYF	TRBV19	TRBJ2-3	NA	NA	inf	-	-	-	-	-	-	-	-	-	-	-
10	SIRS	0	1	152	1e-11	1	0.001	1	0.001	1e-05	motif-SIRS motif-IRS	CASSIrsaDTQYF	CASSIRSADTQYF	TRBV19	TRBJ2-3	NA	NA	inf	-	-	-	-	-	-	-	-	-	-	-
10	SIRS	0	1	152	1e-11	1	0.001	1	0.001	1e-05	motif-SIRS motif-IRS	CASSIrsaDTQYF	CASSIRSADTQYF	TRBV19	TRBJ2-3	NA	NA	inf	-	-	-	-	-	-	-	-	-	-	-
10	SIRS	0	1	152	1e-11	1	0.001	1	0.001	1e-05	motif-SIRS motif-IRS	CASSIrsaDTQYF	CASSIRSADTQYF	TRBV19	TRBJ2-3	NA	NA	inf	-	-	-	-	-	-	-	-	-	-	-
10	SIRS	0	1	152	1e-11	1	0.001	1	0.001	1e-05	motif-SIRS motif-IRS	CASSIrSGwEQYF	CASSIRSGWEQYF	TRBV19	TRBJ2-7	NA	NA	inf	-	-	-	-	-	-	-	-	-	-	-
10	SIRS	0	1	152	1e-11	1	0.001	1	0.001	1e-05	motif-SIRS motif-IRS	CASSIrstegAFF	CASSIRSTEGAFF	TRBV19	TRBJ1-1	NA	NA	inf	-	-	-	-	-	-	-	-	-	-	-
10	SIRS	0	1	152	1e-11	1	0.001	1	0.001	1e-05	motif-SIRS motif-IRS	CASSIrsshNEQFF	CASSIRSSHNEQFF	TRBV19	TRBJ2-1	NA	NA	inf	-	-	-	-	-	-	-	-	-	-	-
10	SIRS	0	1	152	1e-11	1	0.001	1	0.001	1e-05	motif-SIRS motif-IRS	CASSIrshYEQYF	CASSIRSHYEQYF	TRBV19	TRBJ2-7	NA	NA	inf	-	-	-	-	-	-	-	-	-	-	-
10	SIRS	0	1	152	1e-11	1	0.001	1	0.001	1e-05	motif-SIRS motif-IRS	CASSIrssvEQFF	CASSIRSSVEQFF	TRBV19	TRBJ2-1	NA	NA	inf	-	-	-	-	-	-	-	-	-	-	-
10	SIRS	0	1	152	1e-11	1	0.001	1	0.001	1e-05	motif-SIRS motif-IRS	CASSIrssvEQFF	CASSIRSSVEQFF	TRBV19	TRBJ2-1	NA	NA	inf	-	-	-	-	-	-	-	-	-	-	-
10	SIRS	0	1	152	1e-11	1	0.001	1	0.001	1e-05	motif-SIRS motif-IRS	CASSIrssvEQFF	CASSIRSSVEQFF	TRBV19	TRBJ2-1	NA	NA	inf	-	-	-	-	-	-	-	-	-	-	-
10	SIRS	0	1	152	1e-11	1	0.001	1	0.001	1e-05	motif-SIRS motif-IRS	CASSIrssvEQFF	CASSIRSSVEQFF	TRBV19	TRBJ2-1	NA	NA	inf	-	-	-	-	-	-	-	-	-	-	-
10	SIRS	0	1	152	1e-11	1	0.001	1	0.001	1e-05	motif-SIRS motif-IRS	CASSIrssvEQYF	CASSIRSSVEQYF	TRBV19	TRBJ2-7	NA	NA	inf	-	-	-	-	-	-	-	-	-	-	-
10	SIRS	0	1	152	1e-11	1	0.001	1	0.001	1e-05	motif-SIRS motif-IRS	CASSIrssykQYF	CASSIRSSYKQYF	TRBV19	TRBJ2-7	NA	NA	inf	-	-	-	-	-	-	-	-	-	-	-
10	SIRS	0	1	152	1e-11	1	0.001	1	0.001	1e-05	motif-SIRS motif-IRS	CASSIrsswELFF	CASSIRSSWELFF	TRBV19	TRBJ2-2	NA	NA	inf	-	-	-	-	-	-	-	-	-	-	-
10	SIRS	0	1	152	1e-11	1	0.001	1	0.001	1e-05	motif-SIRS motif-IRS	CASSIrstdIQYF	CASSIRSTDIQYF	TRBV19	TRBJ2-4	NA	NA	inf	-	-	-	-	-	-	-	-	-	-	-
10	SIRS	0	1	152	1e-11	1	0.001	1	0.001	1e-05	motif-SIRS motif-IRS	CASSIrSGDTQYF	CASSIRSGDTQYF	TRBV19	TRBJ2-3	NA	NA	inf	-	-	-	-	-	-	-	-	-	-	-
10	SIRS	0	1	152	1e-11	1	0.001	1	0.001	1e-05	motif-SIRS motif-IRS	CASSIrSGDTQYF	CASSIRSGDTQYF	TRBV19	TRBJ2-3	NA	NA	inf	-	-	-	-	-	-	-	-	-	-	-
10	SIRS	0	1	152	1e-11	1	0.001	1	0.001	1e-05	motif-SIRS motif-IRS	CASSIrSTDTQYF	CASSIRSTDTQYF	TRBV19	TRBJ2-3	NA	NA	inf	-	-	-	-	-	-	-	-	-	-	-
10	SIRS	0	1	152	1e-11	1	0.001	1	0.001	1e-05	motif-SIRS motif-IRS	CASSIrSTDTQYF	CASSIRSTDTQYF	TRBV19	TRBJ2-3	NA	NA	inf	-	-	-	-	-	-	-	-	-	-	-
10	SIRS	0	1	152	1e-11	1	0.001	1	0.001	1e-05	motif-SIRS motif-IRS	CASSIrSTDTQYF	CASSIRSTDTQYF	TRBV19	TRBJ2-3	NA	NA	inf	-	-	-	-	-	-	-	-	-	-	-
10	SIRS	0	1	152	1e-11	1	0.001	1	0.001	1e-05	motif-SIRS motif-IRS	CASSIrSTDTQYF	CASSIRSTDTQYF	TRBV19	TRBJ2-3	NA	NA	inf	-	-	-	-	-	-	-	-	-	-	-
10	SIRS	0	1	152	1e-11	1	0.001	1	0.001	1e-05	motif-SIRS motif-IRS	CASSIrSTDTQYF	CASSIRSTDTQYF	TRBV19	TRBJ2-3	NA	NA	inf	-	-	-	-	-	-	-	-	-	-	-
10	SIRS	0	1	152	1e-11	1	0.001	1	0.001	1e-05	motif-SIRS motif-IRS	CASSIrSTDTQYF	CASSIRSTDTQYF	TRBV19	TRBJ2-3	NA	NA	inf	-	-	-	-	-	-	-	-	-	-	-
10	SIRS	0	1	152	1e-11	1	0.001	1	0.001	1e-05	motif-SIRS motif-IRS	CASSIrSTDTQYF	CASSIRSTDTQYF	TRBV19	TRBJ2-3	NA	NA	inf	-	-	-	-	-	-	-	-	-	-	-
10	SIRS	0	1	152	1e-11	1	0.001	1	0.001	1e-05	motif-SIRS motif-IRS	CASSIrSTDTQYF	CASSIRSTDTQYF	TRBV19	TRBJ2-3	NA	NA	inf	-	-	-	-	-	-	-	-	-	-	-
10	SIRS	0	1	152	1e-11	1	0.001	1	0.001	1e-05	motif-SIRS motif-IRS	CASSIrSTDTQYF	CASSIRSTDTQYF	TRBV19	TRBJ2-3	NA	NA	inf	-	-	-	-	-	-	-	-	-	-	-
10	SIRS	0	1	152	1e-11	1	0.001	1	0.001	1e-05	motif-SIRS motif-IRS	CASSIrSTDTQYF	CASSIRSTDTQYF	TRBV19	TRBJ2-3	NA	NA	inf	-	-	-	-	-	-	-	-	-	-	-
10	SIRS	0	1	152	1e-11	1	0.001	1	0.001	1e-05	motif-SIRS motif-IRS	CASSIrSTDTQYF	CASSIRSTDTQYF	TRBV19	TRBJ2-3	NA	NA	inf	-	-	-	-	-	-	-	-	-	-	-
10	SIRS	0	1	152	1e-11	1	0.001	1	0.001	1e-05	motif-SIRS motif-IRS	CASSIrSTDTQYF	CASSIRSTDTQYF	TRBV19	TRBJ2-3	NA	NA	inf	-	-	-	-	-	-	-	-	-	-	-
10	SIRS	0	1	152	1e-11	1	0.001	1	0.001	1e-05	motif-SIRS motif-IRS	CASSIrSTDTQYF	CASSIRSTDTQYF	TRBV19	TRBJ2-3	NA	NA	inf	-	-	-	-	-	-	-	-	-	-	-
10	SIRS	0	1	152	1e-11	1	0.001	1	0.001	1e-05	motif-SIRS motif-IRS	CASSIrSTDTQYF	CASSIRSTDTQYF	TRBV19	TRBJ2-3	NA	NA	inf	-	-	-	-	-	-	-	-	-	-	-
10	SIRS	0	1	152	1e-11	1	0.001	1	0.001	1e-05	motif-SIRS motif-IRS	CASSIrSTDTQYF	CASSIRSTDTQYF	TRBV19	TRBJ2-3	NA	NA	inf	-	-	-	-	-	-	-	-	-	-	-
10	SIRS	0	1	152	1e-11	1	0.001	1	0.001	1e-05	motif-SIRS motif-IRS	CASSIrSTDTQYF	CASSIRSTDTQYF	TRBV19	TRBJ2-3	NA	NA	inf	-	-	-	-	-	-	-	-	-	-	-
10	SIRS	0	1	152	1e-11	1	0.001	1	0.001	1e-05	motif-SIRS motif-IRS	CASSIrSTDTQYF	CASSIRSTDTQYF	TRBV19	TRBJ2-3	NA	NA	inf	-	-	-	-	-	-	-	-	-	-	-
10	SIRS	0	1	152	1e-11	1	0.001	1	0.001	1e-05	motif-SIRS motif-IRS	CASSIrSTDTQYF	CASSIRSTDTQYF	TRBV19	TRBJ2-3	NA	NA	inf	-	-	-	-	-	-	-	-	-	-	-
10	SIRS	0	1	152	1e-11	1	0.001	1	0.001	1e-05	motif-SIRS motif-IRS	CASSIrSTDTQYF	CASSIRSTDTQYF	TRBV19	TRBJ2-3	NA	NA	inf	-	-	-	-	-	-	-	-	-	-	-
10	SIRS	0	1	152	1e-11	1	0.001	1	0.001	1e-05	motif-SIRS motif-IRS	CASSIrSTDTQYF	CASSIRSTDTQYF	TRBV19	TRBJ2-3	NA	NA	inf	-	-	-	-	-	-	-	-	-	-	-
10	SIRS	0	1	152	1e-11	1	0.001	1	0.001	1e-05	motif-SIRS motif-IRS	CASSIrSTDTQYF	CASSIRSTDTQYF	TRBV19	TRBJ2-3	NA	NA	inf	-	-	-	-	-	-	-	-	-	-	-
10	SIRS	0	1	152	1e-11	1	0.001	1	0.001	1e-05	motif-SIRS motif-IRS	CASSIrSTDTQYF	CASSIRSTDTQYF	TRBV19	TRBJ2-3	NA	NA	inf	-	-	-	-	-	-	-	-	-	-	-
10	SIRS	0	1	152	1e-11	1	0.001	1	0.001	1e-05	motif-SIRS motif-IRS	CASSIrSTDTQYF	CASSIRSTDTQYF	TRBV19	TRBJ2-3	NA	NA	inf	-	-	-	-	-	-	-	-	-	-	-
10	SIRS	0	1	152	1e-11	1	0.001	1	0.001	1e-05	motif-SIRS motif-IRS	CASSIrSTDTQYF	CASSIRSTDTQYF	TRBV19	TRBJ2-3	NA	NA	inf	-	-	-	-	-	-	-	-	-	-	-
10	SIRS	0	1	152	1e-11	1	0.001	1	0.001	1e-05	motif-SIRS motif-IRS	CASSIrSTDTQYF	CASSIRSTDTQYF	TRBV19	TRBJ2-3	NA	NA	inf	-	-	-	-	-	-	-	-	-	-	-
10	SIRS	0	1	152	1e-11	1	0.001	1	0.001	1e-05	motif-SIRS motif-IRS	CASSIrSTDTQYF	CASSIRSTDTQYF	TRBV19	TRBJ2-3	NA	NA	inf	-	-	-	-	-	-	-	-	-	-	-
10	SIRS	0	1	152	1e-11	1	0.001	1	0.001	1e-05	motif-SIRS motif-IRS	CASSIrSTDTQYF	CASSIRSTDTQYF	TRBV19	TRBJ2-3	NA	NA	inf	-	-	-	-	-	-	-	-	-	-	-
10	SIRS	0	1	152	1e-11	1	0.001	1	0.001	1e-05	motif-SIRS motif-IRS	CASSIrSTDTQYF	CASSIRSTDTQYF	TRBV19	TRBJ2-3	NA	NA	inf	-	-	-	-	-	-	-	-	-	-	-
10	SIRS	0	1	152	1e-11	1	0.001	1	0.001	1e-05	motif-SIRS motif-IRS	CASSIrSTDTQYF	CASSIRSTDTQYF	TRBV19	TRBJ2-3	NA	NA	inf	-	-	-	-	-	-	-	-	-	-	-
10	SIRS	0	1	152	1e-11	1	0.001	1	0.001	1e-05	motif-SIRS motif-IRS	CASSIrSTDTQYF	CASSIRSTDTQYF	TRBV19	TRBJ2-3	NA	NA	inf	-	-	-	-	-	-	-	-	-	-	-
10	SIRS	0	1	152	1e-11	1	0.001	1	0.001	1e-05	motif-SIRS motif-IRS	CASSIrSTDTQYF	CASSIRSTDTQYF	TRBV19	TRBJ2-3	NA	NA	inf	-	-	-	-	-	-	-	-	-	-	-
10	SIRS	0	1	152	1e-11	1	0.001	1	0.001	1e-05	motif-SIRS motif-IRS	CASSIrSTDTQYF	CASSIRSTDTQYF	TRBV19	TRBJ2-3	NA	NA	inf	-	-	-	-	-	-	-	-	-	-	-
10	SIRS	0	1	152	1e-11	1	0.001	1	0.001	1e-05	motif-SIRS motif-IRS	CASSIrSTDTQYF	CASSIRSTDTQYF	TRBV19	TRBJ2-3	NA	NA	inf	-	-	-	-	-	-	-	-	-	-	-
10	SIRS	0	1	152	1e-11	1	0.001	1	0.001	1e-05	motif-SIRS motif-IRS	CASSIrSTDTQYF	CASSIRSTDTQYF	TRBV19	TRBJ2-3	NA	NA	inf	-	-	-	-	-	-	-	-	-	-	-
10	SIRS	0	1	152	1e-11	1	0.001	1	0.001	1e-05	motif-SIRS motif-IRS	CASSIrSTDTQYF	CASSIRSTDTQYF	TRBV19	TRBJ2-3	NA	NA	inf	-	-	-	-	-	-	-	-	-	-	-
10	SIRS	0	1	152	1e-11	1	0.001	1	0.001	1e-05	motif-SIRS motif-IRS	CASSIrSTDTQYF	CASSIRSTDTQYF	TRBV19	TRBJ2-3	NA	NA	inf	-	-	-	-	-	-	-	-	-	-	-
10	SIRS	0	1	152	1e-11	1	0.001	1	0.001	1e-05	motif-SIRS motif-IRS	CASSIrSTDTQYF	CASSIRSTDTQYF	TRBV19	TRBJ2-3	NA	NA	inf	-	-	-	-	-	-	-	-	-	-	-
10	SIRS	0	1	152	1e-11	1	0.001	1	0.001	1e-05	motif-SIRS motif-IRS	CASSIrSTDTQYF	CASSIRSTDTQYF	TRBV19	TRBJ2-3	NA	NA	inf	-	-	-	-	-	-	-	-	-	-	-
10	SIRS	0	1	152	1e-11	1	0.001	1	0.001	1e-05	motif-SIRS motif-IRS	CASSIrSTDTQYF	CASSIRSTDTQYF	TRBV19	TRBJ2-3	NA	NA	inf	-	-	-	-	-	-	-	-	-	-	-
10	SIRS	0	1	152	1e-11	1	0.001	1	0.001	1e-05	motif-SIRS motif-IRS	CASSIrSTDTQYF	CASSIRSTDTQYF	TRBV19	TRBJ2-3	NA	NA	inf	-	-	-	-	-	-	-	-	-	-	-
10	SIRS	0	1	152	1e-11	1	0.001	1	0.001	1e-05	motif-SIRS motif-IRS	CASSIrSTDTQYF	CASSIRSTDTQYF	TRBV19	TRBJ2-3	NA	NA	inf	-	-	-	-	-	-	-	-	-	-	-
10	SIRS	0	1	152	1e-11	1	0.001	1	0.001	1e-05	motif-SIRS motif-IRS	CASSIrSTDTQYF	CASSIRSTDTQYF	TRBV19	TRBJ2-3	NA	NA	inf	-	-	-	-	-	-	-	-	-	-	-
10	SIRS	0	1	152	1e-11	1	0.001	1	0.001	1e-05	motif-SIRS motif-IRS	CASSIrSTDTQYF	CASSIRSTDTQYF	TRBV19	TRBJ2-3	NA	NA	inf	-	-	-	-	-	-	-	-	-	-	-
10	SIRS	0	1	152	1e-11	1	0.001	1	0.001	1e-05	motif-SIRS motif-IRS	CASSIrSTDTQYF	CASSIRSTDTQYF	TRBV19	TRBJ2-3	NA	NA	inf	-	-	-	-	-	-	-	-	-	-	-
10	SIRS	0	1	152	1e-11	1	0.001	1	0.001	1e-05	motif-SIRS motif-IRS	CASSIrSTDTQYF	CASSIRSTDTQYF	TRBV19	TRBJ2-3	NA	NA	inf	-	-	-	-	-	-	-	-	-	-	-
10	SIRS	0	1	152	1e-11	1	0.001	1	0.001	1e-05	motif-SIRS motif-IRS	CASSIrSTDTQYF	CASSIRSTDTQYF	TRBV19	TRBJ2-3	NA	NA	inf	-	-	-	-	-	-	-	-	-	-	-
10	SIRS	0	1	152	1e-11	1	0.001	1	0.001	1e-05	motif-SIRS motif-IRS	CASSIrSTDTQYF	CASSIRSTDTQYF	TRBV19	TRBJ2-3	NA	NA	inf	-	-	-	-	-	-	-	-	-	-	-
10	SIRS	0	1	152	1e-11	1	0.001	1	0.001	1e-05	motif-SIRS motif-IRS	CASSIrsnNEQFF	CASSIRSNNEQFF	TRBV19	TRBJ2-1	NA	NA	inf	-	-	-	-	-	-	-	-	-	-	-
10	SIRS	0	1	152	1e-11	1	0.001	1	0.001	1e-05	motif-SIRS motif-IRS	CASSIrsaETQYF	CASSIRSAETQYF	TRBV19	TRBJ2-5	NA	NA	inf	-	-	-	-	-	-	-	-	-	-	-
10	SIRS	0	1	152	1e-11	1	0.001	1	0.001	1e-05	motif-SIRS motif-IRS	CASSIrshdEQFF	CASSIRSHDEQFF	TRBV19	TRBJ2-1	NA	NA	inf	-	-	-	-	-	-	-	-	-	-	-
10	SIRS	0	1	152	1e-11	1	0.001	1	0.001	1e-05	motif-SIRS motif-IRS	CASSIrssyEAFF	CASSIRSSYEAFF	TRBV19	TRBJ1-1	NA	NA	inf	-	-	-	-	-	-	-	-	-	-	-
10	SIRS	0	1	152	1e-11	1	0.001	1	0.001	1e-05	motif-SIRS motif-IRS	CASSIrsawaQHF	CASSIRSAWAQHF	TRBV19	TRBJ1-5	NA	NA	inf	-	-	-	-	-	-	-	-	-	-	-
10	SIRS	0	1	152	1e-11	1	0.001	1	0.001	1e-05	motif-SIRS motif-IRS	CASSIrsayEQFF	CASSIRSAYEQFF	TRBV19	TRBJ2-1	NA	NA	inf	-	-	-	-	-	-	-	-	-	-	-
10	SIRS	0	1	152	1e-11	1	0.001	1	0.001	1e-05	motif-SIRS motif-IRS	CASSIrsayEQFF	CASSIRSAYEQFF	TRBV19	TRBJ2-1	NA	NA	inf	-	-	-	-	-	-	-	-	-	-	-
10	SIRS	0	1	152	1e-11	1	0.001	1	0.001	1e-05	motif-SIRS motif-IRS	CASSIrsayEQFF	CASSIRSAYEQFF	TRBV19	TRBJ2-1	NA	NA	inf	-	-	-	-	-	-	-	-	-	-	-
10	SIRS	0	1	152	1e-11	1	0.001	1	0.001	1e-05	motif-SIRS motif-IRS	CASSIrsayEQFF	CASSIRSAYEQFF	TRBV19	TRBJ2-1	NA	NA	inf	-	-	-	-	-	-	-	-	-	-	-
10	SIRS	0	1	152	1e-11	1	0.001	1	0.001	1e-05	motif-SIRS motif-IRS	CASSIrsawaQYF	CASSIRSAWAQYF	TRBV19	TRBJ2-3	NA	NA	inf	-	-	-	-	-	-	-	-	-	-	-
10	SIRS	0	1	152	1e-11	1	0.001	1	0.001	1e-05	motif-SIRS motif-IRS	CASSIrsawaQYF	CASSIRSAWAQYF	TRBV19	TRBJ2-3	NA	NA	0	-	-	-	-	-	-	-	-	-	-	-
10	SIRS	0	1	152	1e-11	1	0.001	1	0.001	1e-05	motif-SIRS motif-IRS	CASSIrsawaQYF	CASSIRSAWAQYF	TRBV19	TRBJ2-3	NA	NA	0	-	-	-	-	-	-	-	-	-	-	-
10	SIRS	0	1	152	1e-11	1	0.001	1	0.001	1e-05	motif-SIRS motif-IRS	CASSIrsawaQYF	CASSIRSAWAQYF	TRBV19	TRBJ2-3	NA	NA	inf	-	-	-	-	-	-	-	-	-	-	-
10	SIRS	0	1	152	1e-11	1	0.001	1	0.001	1e-05	motif-SIRS motif-IRS	CASSIrsaYEQYF	CASSIRSAYEQYF	TRBV19	TRBJ2-7	NA	NA	inf	-	-	-	-	-	-	-	-	-	-	-
10	SIRS	0	1	152	1e-11	1	0.001	1	0.001	1e-05	motif-SIRS motif-IRS	CASSIrsaYEQYF	CASSIRSAYEQYF	TRBV19	TRBJ2-7	NA	NA	inf	-	-	-	-	-	-	-	-	-	-	-
10	SIRS	0	1	152	1e-11	1	0.001	1	0.001	1e-05	motif-SIRS motif-IRS	CASSIrsaYEQYF	CASSIRSAYEQYF	TRBV19	TRBJ2-7	NA	NA	inf	-	-	-	-	-	-	-	-	-	-	-
10	SIRS	0	1	152	1e-11	1	0.001	1	0.001	1e-05	motif-SIRS motif-IRS	CASSIrsaYEQYF	CASSIRSAYEQYF	TRBV19	TRBJ2-7	NA	NA	inf	-	-	-	-	-	-	-	-	-	-	-
10	SIRS	0	1	152	1e-11	1	0.001	1	0.001	1e-05	motif-SIRS motif-IRS	CASSIrsaYEQYF	CASSIRSAYEQYF	TRBV19	TRBJ2-7	NA	NA	inf	-	-	-	-	-	-	-	-	-	-	-
10	SIRS	0	1	152	1e-11	1	0.001	1	0.001	1e-05	motif-SIRS motif-IRS	CASSIrsaYEQYF	CASSIRSAYEQYF	TRBV19	TRBJ2-7	NA	NA	inf	-	-	-	-	-	-	-	-	-	-	-
10	SIRS	0	1	152	1e-11	1	0.001	1	0.001	1e-05	motif-SIRS motif-IRS	CASSIrsaYEQYF	CASSIRSAYEQYF	TRBV19	TRBJ2-7	NA	NA	inf	-	-	-	-	-	-	-	-	-	-	-
10	SIRS	0	1	152	1e-11	1	0.001	1	0.001	1e-05	motif-SIRS motif-IRS	CASSIrsaYEQYF	CASSIRSAYEQYF	TRBV19	TRBJ2-7	NA	NA	inf	-	-	-	-	-	-	-	-	-	-	-
10	SIRS	0	1	152	1e-11	1	0.001	1	0.001	1e-05	motif-SIRS motif-IRS	CASSIrsaYEQYF	CASSIRSAYEQYF	TRBV19	TRBJ2-7	NA	NA	inf	-	-	-	-	-	-	-	-	-	-	-
10	SIRS	0	1	152	1e-11	1	0.001	1	0.001	1e-05	motif-SIRS motif-IRS	CASSIrsaYEQYF	CASSIRSAYEQYF	TRBV19	TRBJ2-7	NA	NA	inf	-	-	-	-	-	-	-	-	-	-	-
10	SIRS	0	1	152	1e-11	1	0.001	1	0.001	1e-05	motif-SIRS motif-IRS	CASSIrsaYEQYF	CASSIRSAYEQYF	TRBV19	TRBJ2-7	NA	NA	inf	-	-	-	-	-	-	-	-	-	-	-
10	SIRS	0	1	152	1e-11	1	0.001	1	0.001	1e-05	motif-SIRS motif-IRS	CASSIrsaYEQYF	CASSIRSAYEQYF	TRBV19	TRBJ2-7	NA	NA	inf	-	-	-	-	-	-	-	-	-	-	-
10	SIRS	0	1	152	1e-11	1	0.001	1	0.001	1e-05	motif-SIRS motif-IRS	CASSIrsaYEQYF	CASSIRSAYEQYF	TRBV19	TRBJ2-7	NA	NA	inf	-	-	-	-	-	-	-	-	-	-	-
10	SIRS	0	1	152	1e-11	1	0.001	1	0.001	1e-05	motif-SIRS motif-IRS	CASSIrsaYEQYF	CASSIRSAYEQYF	TRBV19	TRBJ2-7	NA	NA	0	-	-	-	-	-	-	-	-	-	-	-
10	SIRS	0	1	152	1e-11	1	0.001	1	0.001	1e-05	motif-SIRS motif-IRS	CASSIrsaYEQYF	CASSIRSAYEQYF	TRBV19	TRBJ2-7	NA	NA	inf	-	-	-	-	-	-	-	-	-	-	-
10	SIRS	0	1	152	1e-11	1	0.001	1	0.001	1e-05	motif-SIRS motif-IRS	CASSIrsaYEQYF	CASSIRSAYEQYF	TRBV19	TRBJ2-7	NA	NA	inf	-	-	-	-	-	-	-	-	-	-	-
10	SIRS	0	1	152	1e-11	1	0.001	1	0.001	1e-05	motif-SIRS motif-IRS	CASSIrsaYEQYF	CASSIRSAYEQYF	TRBV19	TRBJ2-7	NA	NA	inf	-	-	-	-	-	-	-	-	-	-	-
10	SIRS	0	1	152	1e-11	1	0.001	1	0.001	1e-05	motif-SIRS motif-IRS	CASSIrsaYEQYF	CASSIRSAYEQYF	TRBV19	TRBJ2-7	NA	NA	inf	-	-	-	-	-	-	-	-	-	-	-
10	SIRS	0	1	152	1e-11	1	0.001	1	0.001	1e-05	motif-SIRS motif-IRS	CASSIrsaYEQYF	CASSIRSAYEQYF	TRBV19	TRBJ2-7	NA	NA	inf	-	-	-	-	-	-	-	-	-	-	-
10	SIRS	0	1	152	1e-11	1	0.001	1	0.001	1e-05	motif-SIRS motif-IRS	CASSIrsaYEQYF	CASSIRSAYEQYF	TRBV19	TRBJ2-7	NA	NA	inf	-	-	-	-	-	-	-	-	-	-	-
10	SIRS	0	1	152	1e-11	1	0.001	1	0.001	1e-05	motif-SIRS motif-IRS	CASSIrsaYEQYF	CASSIRSAYEQYF	TRBV19	TRBJ2-7	NA	NA	inf	-	-	-	-	-	-	-	-	-	-	-
10	SIRS	0	1	152	1e-11	1	0.001	1	0.001	1e-05	motif-SIRS motif-IRS	CASSIrsaYEQYF	CASSIRSAYEQYF	TRBV19	TRBJ2-7	NA	NA	inf	-	-	-	-	-	-	-	-	-	-	-
10	SIRS	0	1	152	1e-11	1	0.001	1	0.001	1e-05	motif-SIRS motif-IRS	CASSIrsaYEQYF	CASSIRSAYEQYF	TRBV19	TRBJ2-7	NA	NA	inf	-	-	-	-	-	-	-	-	-	-	-
10	SIRS	0	1	152	1e-11	1	0.001	1	0.001	1e-05	motif-SIRS motif-IRS	CASSIrsaYEQYF	CASSIRSAYEQYF	TRBV19	TRBJ2-7	NA	NA	inf	-	-	-	-	-	-	-	-	-	-	-
10	SIRS	0	1	152	1e-11	1	0.001	1	0.001	1e-05	motif-SIRS motif-IRS	CASSIrsaYEQYF	CASSIRSAYEQYF	TRBV19	TRBJ2-7	NA	NA	inf	-	-	-	-	-	-	-	-	-	-	-
10	SIRS	0	1	152	1e-11	1	0.001	1	0.001	1e-05	motif-SIRS motif-IRS	CASSIrsaYEQYF	CASSIRSAYEQYF	TRBV19	TRBJ2-7	NA	NA	inf	-	-	-	-	-	-	-	-	-	-	-
10	SIRS	0	1	152	1e-11	1	0.001	1	0.001	1e-05	motif-SIRS motif-IRS	CASSIrsaYEQYF	CASSIRSAYEQYF	TRBV19	TRBJ2-7	NA	NA	inf	-	-	-	-	-	-	-	-	-	-	-
10	SIRS	0	1	152	1e-11	1	0.001	1	0.001	1e-05	motif-SIRS motif-IRS	CASSIrsaYEQYF	CASSIRSAYEQYF	TRBV19	TRBJ2-7	NA	NA	inf	-	-	-	-	-	-	-	-	-	-	-
10	SIRS	0	1	152	1e-11	1	0.001	1	0.001	1e-05	motif-SIRS motif-IRS	CASSIrsaYEQYF	CASSIRSAYEQYF	TRBV19	TRBJ2-7	NA	NA	inf	-	-	-	-	-	-	-	-	-	-	-
10	SIRS	0	1	152	1e-11	1	0.001	1	0.001	1e-05	motif-SIRS motif-IRS	CASSIrsaYEQYF	CASSIRSAYEQYF	TRBV19	TRBJ2-7	NA	NA	inf	-	-	-	-	-	-	-	-	-	-	-
10	SIRS	0	1	152	1e-11	1	0.001	1	0.001	1e-05	motif-SIRS motif-IRS	CASSIrsaYEQYF	CASSIRSAYEQYF	TRBV19	TRBJ2-7	NA	NA	inf	-	-	-	-	-	-	-	-	-	-	-
10	SIRS	0	1	152	1e-11	1	0.001	1	0.001	1e-05	motif-SIRS motif-IRS	CASSIrsaYEQYF	CASSIRSAYEQYF	TRBV19	TRBJ2-7	NA	NA	inf	-	-	-	-	-	-	-	-	-	-	-
10	SIRS	0	1	152	1e-11	1	0.001	1	0.001	1e-05	motif-SIRS motif-IRS	CASSIrsaYEQYF	CASSIRSAYEQYF	TRBV19	TRBJ2-7	NA	NA	inf	-	-	-	-	-	-	-	-	-	-	-
10	SIRS	0	1	152	1e-11	1	0.001	1	0.001	1e-05	motif-SIRS motif-IRS	CASSIrsaYEQYF	CASSIRSAYEQYF	TRBV19	TRBJ2-7	NA	NA	inf	-	-	-	-	-	-	-	-	-	-	-
10	SIRS	0	1	152	1e-11	1	0.001	1	0.001	1e-05	motif-SIRS motif-IRS	CASSIrsaYEQYF	CASSIRSAYEQYF	TRBV19	TRBJ2-7	NA	NA	inf	-	-	-	-	-	-	-	-	-	-	-
10	SIRS	0	1	152	1e-11	1	0.001	1	0.001	1e-05	motif-SIRS motif-IRS	CASSIrsaYEQYF	CASSIRSAYEQYF	TRBV19	TRBJ2-7	NA	NA	inf	-	-	-	-	-	-	-	-	-	-	-
10	SIRS	0	1	152	1e-11	1	0.001	1	0.001	1e-05	motif-SIRS motif-IRS	CASSIrsaYEQYF	CASSIRSAYEQYF	TRBV19	TRBJ2-7	NA	NA	inf	-	-	-	-	-	-	-	-	-	-	-
10	SIRS	0	1	152	1e-11	1	0.001	1	0.001	1e-05	motif-SIRS motif-IRS	CASSIrsaYEQYF	CASSIRSAYEQYF	TRBV19	TRBJ2-7	NA	NA	inf	-	-	-	-	-	-	-	-	-	-	-
10	SIRS	0	1	152	1e-11	1	0.001	1	0.001	1e-05	motif-SIRS motif-IRS	CASSIrsaYEQYF	CASSIRSAYEQYF	TRBV19	TRBJ2-7	NA	NA	inf	-	-	-	-	-	-	-	-	-	-	-
10	SIRS	0	1	152	1e-11	1	0.001	1	0.001	1e-05	motif-SIRS motif-IRS	CASSIrsaYEQYF	CASSIRSAYEQYF	TRBV19	TRBJ2-7	NA	NA	inf	-	-	-	-	-	-	-	-	-	-	-
10	SIRS	0	1	152	1e-11	1	0.001	1	0.001	1e-05	motif-SIRS motif-IRS	CASSIrsaYEQYF	CASSIRSAYEQYF	TRBV19	TRBJ2-7	NA	NA	inf	-	-	-	-	-	-	-	-	-	-	-
10	SIRS	0	1	152	1e-11	1	0.001	1	0.001	1e-05	motif-SIRS motif-IRS	CASSIrsaYEQYF	CASSIRSAYEQYF	TRBV19	TRBJ2-7	NA	NA	inf	-	-	-	-	-	-	-	-	-	-	-
10	SIRS	0	1	152	1e-11	1	0.001	1	0.001	1e-05	motif-SIRS motif-IRS	CASSIrsaYEQYF	CASSIRSAYEQYF	TRBV19	TRBJ2-7	NA	NA	inf	-	-	-	-	-	-	-	-	-	-	-
10	SIRS	0	1	152	1e-11	1	0.001	1	0.001	1e-05	motif-SIRS motif-IRS	CASSIrsaYEQYF	CASSIRSAYEQYF	TRBV19	TRBJ2-7	NA	NA	inf	-	-	-	-	-	-	-	-	-	-	-
10	SIRS	0	1	152	1e-11	1	0.001	1	0.001	1e-05	motif-SIRS motif-IRS	CASSIrsaYEQYF	CASSIRSAYEQYF	TRBV19	TRBJ2-7	NA	NA	inf	-	-	-	-	-	-	-	-	-	-	-
10	SIRS	0	1	152	1e-11	1	0.001	1	0.001	1e-05	motif-SIRS motif-IRS	CASSIrsaYEQYF	CASSIRSAYEQYF	TRBV19	TRBJ2-7	NA	NA	inf	-	-	-	-	-	-	-	-	-	-	-
10	SIRS	0	1	152	1e-11	1	0.001	1	0.001	1e-05	motif-SIRS motif-IRS	CASSIrsaYEQYF	CASSIRSAYEQYF	TRBV19	TRBJ2-7	NA	NA	inf	-	-	-	-	-	-	-	-	-	-	-
10	SIRS	0	1	152	1e-11	1	0.001	1	0.001	1e-05	motif-SIRS motif-IRS	CASSIrsaYEQYF	CASSIRSAYEQYF	TRBV19	TRBJ2-7	NA	NA	inf	-	-	-	-	-	-	-	-	-	-	-
10	SIRS	0	1	152	1e-11	1	0.001	1	0.001	1e-05	motif-SIRS motif-IRS	CASSIrsaYEQYF	CASSIRSAYEQYF	TRBV19	TRBJ2-7	NA	NA	inf	-	-	-	-	-	-	-	-	-	-	-
10	SIRS	0	1	152	1e-11	1	0.001	1	0.001	1e-05	motif-SIRS motif-IRS	CASSIrsaYEQYF	CASSIRSAYEQYF	TRBV19	TRBJ2-7	NA	NA	inf	-	-	-	-	-	-	-	-	-	-	-
10	SIRS	0	1	152	1e-11	1	0.001	1	0.001	1e-05	motif-SIRS motif-IRS	CASSIrsaYEQYF	CASSIRSAYEQYF	TRBV19	TRBJ2-7	NA	NA	inf	-	-	-	-	-	-	-	-	-	-	-
10	SIRS	0	1	152	1e-11	1	0.001	1	0.001	1e-05	motif-SIRS motif-IRS	CASSIrsaYEQYF	CASSIRSAYEQYF	TRBV19	TRBJ2-7	NA	NA	inf	-	-	-	-	-	-	-	-	-	-	-
10	SIRS	0	1	152	1e-11	1	0.001	1	0.001	1e-05	motif-SIRS motif-IRS	CASSIrsaYEQYF	CASSIRSAYEQYF	TRBV19	TRBJ2-7	NA	NA	inf	-	-	-	-	-	-	-	-	-	-	-
10	SIRS	0	1	152	1e-11	1	0.001	1	0.001	1e-05	motif-SIRS motif-IRS	CASSIrsaYEQYF	CASSIRSAYEQYF	TRBV19	TRBJ2-7	NA	NA	inf	-	-	-	-	-	-	-	-	-	-	-
10	SIRS	0	1	152	1e-11	1	0.001	1	0.001	1e-05	motif-SIRS motif-IRS	CASSIrsaYEQYF	CASSIRSAYEQYF	TRBV19	TRBJ2-7	NA	NA	inf	-	-	-	-	-	-	-	-	-	-	-
10	SIRS	0	1	152	1e-11	1	0.001	1	0.001	1e-05	motif-SIRS motif-IRS	CASSIrsaYEQYF	CASSIRSAYEQYF	TRBV19	TRBJ2-7	NA	NA	inf	-	-	-	-	-	-	-	-	-	-	-
10	SIRS	0	1	152	1e-11	1	0.001	1	0.001	1e-05	motif-SIRS motif-IRS	CASSIrsaYEQYF	CASSIRSAYEQYF	TRBV19	TRBJ2-7	NA	NA	inf	-	-	-	-	-	-	-	-	-	-	-
10	SIRS	0	1	152	1e-11	1	0.001	1	0.001	1e-05	motif-SIRS motif-IRS	CASSIrsaYEQYF	CASSIRSAYEQYF	TRBV19	TRBJ2-7	NA	NA	inf	-	-	-	-	-	-	-	-	-	-	-
10	SIRS	0	1	152	1e-11	1	0.001	1	0.001	1e-05	motif-SIRS motif-IRS	CASSIrsaYEQYF	CASSIRSAYEQYF	TRBV19	TRBJ2-7	NA	NA	inf	-	-	-	-	-	-	-	-	-	-	-
10	SIRS	0	1	152	1e-11	1	0.001	1	0.001	1e-05	motif-SIRS motif-IRS	CASSIrsaYEQYF	CASSIRSAYEQYF	TRBV19	TRBJ2-7	NA	NA	inf	-	-	-	-	-	-	-	-	-	-	-
10	SIRS	0	1	152	1e-11	1	0.001	1	0.001	1e-05	motif-SIRS motif-IRS	CASSIrsaYEQYF	CASSIRSAYEQYF	TRBV19	TRBJ2-7	NA	NA	inf	-	-	-	-	-	-	-	-	-	-	-
10	SIRS	0	1	152	1e-11	1	0.001	1	0.001	1e-05	motif-SIRS motif-IRS	CASSIrsaYEQYF	CASSIRSAYEQYF	TRBV19	TRBJ2-7	NA	NA	inf	-	-	-	-	-	-	-	-	-	-	-
10	SIRS	0	1	152	1e-11	1	0.001	1	0.001	1e-05	motif-SIRS motif-IRS	CASSIrsaYEQYF	CASSIRSAYEQYF	TRBV19	TRBJ2-7	NA	NA	inf	-	-	-	-	-	-	-	-	-	-	-
10	SIRS	0	1	152	1e-11	1	0.001	1	0.001	1e-05	motif-SIRS motif-IRS	CASSIrsaYEQYF	CASSIRSAYEQYF	TRBV19	TRBJ2-7	NA	NA	inf	-	-	-	-	-	-	-	-	-	-	-
10	SIRS	0	1	152	1e-11	1	0.001	1	0.001	1e-05	motif-SIRS motif-IRS	CASSIrsaYEQYF	CASSIRSAYEQYF	TRBV19	TRBJ2-7	NA	NA	inf	-	-	-	-	-	-	-	-	-	-	-
10	SIRS	0	1	152	1e-11	1	0.001	1	0.001	1e-05	motif-SIRS motif-IRS	CASSIrsaYEQYF	CASSIRSAYEQYF	TRBV19	TRBJ2-7	NA	NA	inf	-	-	-	-	-	-	-	-	-	-	-
10	SIRS	0	1	152	1e-11	1	0.001	1	0.001	1e-05	motif-SIRS motif-IRS	CASSIrsaYEQYF	CASSIRSAYEQYF	TRBV19	TRBJ2-7	NA	NA	inf	-	-	-	-	-	-	-	-	-	-	-
10	SIRS	0	1	152	1e-11	1	0.001	1	0.001	1e-05	motif-SIRS motif-IRS	CASSIrsaYEQYF	CASSIRSAYEQYF	TRBV19	TRBJ2-7	NA	NA	inf	-	-	-	-	-	-	-	-	-	-	-
10	SIRS	0	1	152	1e-11	1	0.001	1	0.001	1e-05	motif-SIRS motif-IRS	CASSIrsaYEQYF	CASSIRSAYEQYF	TRBV19	TRBJ2-7	NA	NA	inf	-	-	-	-	-	-	-	-	-	-	-
10	SIRS	0	1	152	1e-11	1	0.001	1	0.001	1e-05	motif-SIRS motif-IRS	CASSIrsaYEQYF	CASSIRSAYEQYF	TRBV19	TRBJ2-7	NA	NA	inf	-	-	-	-	-	-	-	-	-	-	-
10	SIRS	0	1	152	1e-11	1	0.001	1	0.001	1e-05	motif-SIRS motif-IRS	CASSIrsaYEQYF	CASSIRSAYEQYF	TRBV19	TRBJ2-7	NA	NA	inf	-	-	-	-	-	-	-	-	-	-	-
10	SIRS	0	1	152	1e-11	1	0.001	1	0.001	1e-05	motif-SIRS motif-IRS	CASSIrsaYEQYF	CASSIRSAYEQYF	TRBV19	TRBJ2-7	NA	NA	inf	-	-	-	-	-	-	-	-	-	-	-
10	SIRS	0	1	152	1e-11	1	0.001	1	0.001	1e-05	motif-SIRS motif-IRS	CASSIrsaYEQYF	CASSIRSAYEQYF	TRBV19	TRBJ2-7	NA	NA	inf	-	-	-	-	-	-	-	-	-	-	-
10	SIRS	0	1	152	1e-11	1	0.001	1	0.001	1e-05	motif-SIRS motif-IRS	CASSIrsaYEQYF	CASSIRSAYEQYF	TRBV19	TRBJ2-7	NA	NA	inf	-	-	-	-	-	-	-	-	-	-	-
10	SIRS	0	1	152	1e-11	1	0.001	1	0.001	1e-05	motif-SIRS motif-IRS	CASSIrsaYEQYF	CASSIRSAYEQYF	TRBV19	TRBJ2-7	NA	NA	inf	-	-	-	-	-	-	-	-	-	-	-
10	SIRS	0	1	152	1e-11	1	0.001	1	0.001	1e-05	motif-SIRS motif-IRS	CASSIrsaYEQYF	CASSIRSAYEQYF	TRBV19	TRBJ2-7	NA	NA	inf	-	-	-	-	-	-	-	-	-	-	-
10	SIRS	0	1	152	1e-11	1	0.001	1	0.001	1e-05	motif-SIRS motif-IRS	CASSIrsaYEQYF	CASSIRSAYEQYF	TRBV19	TRBJ2-7	NA	NA	inf	-	-	-	-	-	-	-	-	-	-	-
10	SIRS	0	1	152	1e-11	1	0.001	1	0.001	1e-05	motif-SIRS motif-IRS	CASSIrsaYEQYF	CASSIRSAYEQYF	TRBV19	TRBJ2-7	NA	NA	inf	-	-	-	-	-	-	-	-	-	-	-
10	SIRS	0	1	152	1e-11	1	0.001	1	0.001	1e-05	motif-SIRS motif-IRS	CASSIrsaYEQYF	CASSIRSAYEQYF	TRBV19	TRBJ2-7	NA	NA	inf	-	-	-	-	-	-	-	-	-	-	-
10	SIRS	0	1	152	1e-11	1	0.001	1	0.001	1e-05	motif-SIRS motif-IRS	CASSIrsaYEQYF	CASSIRSAYEQYF	TRBV19	TRBJ2-7	NA	NA	inf	-	-	-	-	-	-	-	-	-	-	-
10	SIRS	0	1	152	1e-11	1	0.001	1	0.001	1e-05	motif-SIRS motif-IRS	CASSIrsaYEQYF	CASSIRSAYEQYF	TRBV19	TRBJ2-7	NA	NA	inf	-	-	-	-	-	-	-	-	-	-	-
10	SIRS	0	1	152	1e-11	1	0.001	1	0.001	1e-05	motif-SIRS motif-IRS	CASSIrsaYEQYF	CASSIRSAYEQYF	TRBV19	TRBJ2-7	NA	NA	inf	-	-	-	-	-	-	-	-	-	-	-
10	SIRS	0	1	152	1e-11	1	0.001	1	0.001	1e-05	motif-SIRS motif-IRS	CASSIrsaYEQYF	CASSIRSAYEQYF	TRBV19	TRBJ2-7	NA	NA	inf	-	-	-	-	-	-	-	-	-	-	-
10	SIRS	0	1	152	1e-11	1	0.001	1	0.001	1e-05	motif-SIRS motif-IRS	CASSIrsaYEQYF	CASSIRSAYEQYF	TRBV19	TRBJ2-7	NA	NA	inf	-	-	-	-	-	-	-	-	-	-	-
10	SIRS	0	1	152	1e-11	1	0.001	1	0.001	1e-05	motif-SIRS motif-IRS	CASSIrsaYEQYF	CASSIRSAYEQYF	TRBV19	TRBJ2-7	NA	NA	inf	-	-	-	-	-	-	-	-	-	-	-
10	SIRS	0	1	152	1e-11	1	0.001	1	0.001	1e-05	motif-SIRS motif-IRS	CASSIrsaYEQYF	CASSIRSAYEQYF	TRBV19	TRBJ2-7	NA	NA	inf	-	-	-	-	-	-	-	-	-	-	-
10	SIRS	0	1	152	1e-11	1	0.001	1	0.001	1e-05	motif-SIRS motif-IRS	CASSIrsaYEQYF	CASSIRSAYEQYF	TRBV19	TRBJ2-7	NA	NA	inf	-	-	-	-	-	-	-	-	-	-	-
10	SIRS	0	1	152	1e-11	1	0.001	1	0.001	1e-05	motif-SIRS motif-IRS	CASSIrsaYEQYF	CASSIRSAYEQYF	TRBV19	TRBJ2-7	NA	NA	inf	-	-	-	-	-	-	-	-	-	-	-
10	SIRS	0	1	152	1e-11	1	0.001	1	0.001	1e-05	motif-SIRS motif-IRS	CASSIrsaYEQYF	CASSIRSAYEQYF	TRBV19	TRBJ2-7	NA	NA	inf	-	-	-	-	-	-	-	-	-	-	-
10	SIRS	0	1	152	1e-11	1	0.001	1	0.001	1e-05	motif-SIRS motif-IRS	CASSIrsaYEQYF	CASSIRSAYEQYF	TRBV19	TRBJ2-7	NA	NA	inf	-	-	-	-	-	-	-	-	-	-	-
10	SIRS	0	1	152	1e-11	1	0.001	1	0.001	1e-05	motif-SIRS motif-IRS	CASSIrsaYEQYF	CASSIRSAYEQYF	TRBV19	TRBJ2-7	NA	NA	inf	-	-	-	-	-	-	-	-	-	-	-
10	SIRS	0	1	152	1e-11	1	0.001	1	0.001	1e-05	motif-SIRS motif-IRS	CASSIrsaYEQYF	CASSIRSAYEQYF	TRBV19	TRBJ2-7	NA	NA	inf	-	-	-	-	-	-	-	-	-	-	-
10	SIRS	0	1	152	1e-11	1	0.001	1	0.001	1e-05	motif-SIRS motif-IRS	CASSIrsaYEQYF	CASSIRSAYEQYF	TRBV19	TRBJ2-7	NA	NA	inf	-	-	-	-	-	-	-	-	-	-	-
10	SIRS	0	1	152	1e-11	1	0.001	1	0.001	1e-05	motif-SIRS motif-IRS	CASSIrsaYEQYF	CASSIRSAYEQYF	TRBV19	TRBJ2-7	NA	NA	inf	-	-	-	-	-	-	-	-	-	-	-
10	SIRS	0	1	152	1e-11	1	0.001	1	0.001	1e-05	motif-SIRS motif-IRS	CASSIrsaYEQYF	CASSIRSAYEQYF	TRBV19	TRBJ2-7	NA	NA	inf	-	-	-	-	-	-	-	-	-	-	-
10	SIRS	0	1	152	1e-11	1	0.001	1	0.001	1e-05	motif-SIRS motif-IRS	CASSIrsaYEQYF	CASSIRSAYEQYF	TRBV19	TRBJ2-7	NA	NA	inf	-	-	-	-	-	-	-	-	-	-	-
10	SIRS	0	1	152	1e-11	1	0.001	1	0.001	1e-05	motif-SIRS motif-IRS	CASSIrsaYEQYF	CASSIRSAYEQYF	TRBV19	TRBJ2-7	NA	NA	inf	-	-	-	-	-	-	-	-	-	-	-
10	SIRS	0	1	152	1e-11	1	0.001	1	0.001	1e-05	motif-SIRS motif-IRS	CASSIrsaYEQYF	CASSIRSAYEQYF	TRBV19	TRBJ2-7	NA	NA	inf	-	-	-	-	-	-	-	-	-	-	-
10	SIRS	0	1	152	1e-11	1	0.001	1	0.001	1e-05	motif-SIRS motif-IRS	CASSIrsaYEQYF	CASSIRSAYEQYF	TRBV19	TRBJ2-7	NA	NA	inf	-	-	-	-	-	-	-	-	-	-	-
10	SIRS	0	1	152	1e-11	1	0.001	1	0.001	1e-05	motif-SIRS motif-IRS	CASSIrsaYEQYF	CASSIRSAYEQYF	TRBV19	TRBJ2-7	NA	NA	inf	-	-	-	-	-	-	-	-	-	-	-
10	SIRS	0	1	152	1e-11	1	0.001	1	0.001	1e-05	motif-SIRS motif-IRS	CASSIrsaYEQYF	CASSIRSAYEQYF	TRBV19	TRBJ2-7	NA	NA	inf	-	-	-	-	-	-	-	-	-	-	-
10	SIRS	0	1	152	1e-11	1	0.001	1	0.001	1e-05	motif-SIRS motif-IRS	CASSIrsaYEQYF	CASSIRSAYEQYF	TRBV19	TRBJ2-7	NA	NA	inf	-	-	-	-	-	-	-	-	-	-	-
10	SIRS	0	1	152	1e-11	1	0.001	1	0.001	1e-05	motif-SIRS motif-IRS	CASSIrsaYEQYF	CASSIRSAYEQYF	TRBV19	TRBJ2-7	NA	NA	inf	-	-	-	-	-	-	-	-	-	-	-
10	SIRS	0	1	152	1e-11	1	0.001	1	0.001	1e-05	motif-SIRS motif-IRS	CASSIrsaYEQYF	CASSIRSAYEQYF	TRBV19	TRBJ2-7	NA	NA	inf	-	-	-	-	-	-	-	-	-	-	-
10	SIRS	0	1	152	1e-11	1	0.001	1	0.001	1e-05	motif-SIRS motif-IRS	CASSIrsaYEQYF	CASSIRSAYEQYF	TRBV19	TRBJ2-7	NA	NA	inf	-	-	-	-	-	-	-	-	-	-	-
10	SIRS	0	1	152	1e-11	1	0.001	1	0.001	1e-05	motif-SIRS motif-IRS	CASSIrsaYEQYF	CASSIRSAYEQYF	TRBV19	TRBJ2-7	NA	NA	inf	-	-	-	-	-	-	-	-	-	-	-
10	SIRS	0	1	152	1e-11	1	0.001	1	0.001	1e-05	motif-SIRS motif-IRS	CASSIrsaYEQYF	CASSIRSAYEQYF	TRBV19	TRBJ2-7	NA	NA	inf	-	-	-	-	-	-	-	-	-	-	-
10	SIRS	0	1	152	1e-11	1	0.001	1	0.001	1e-05	motif-SIRS motif-IRS	CASSIrsnYEQYF	CASSIRSNYEQYF	TRBV19	TRBJ2-7	NA	NA	inf	-	-	-	-	-	-	-	-	-	-	-
10	SIRS	0	1	152	1e-11	1	0.001	1	0.001	1e-05	motif-SIRS motif-IRS	CASSIrSGpEAFF	CASSIRSGPEAFF	TRBV19	TRBJ1-1	NA	NA	inf	-	-	-	-	-	-	-	-	-	-	-
10	SIRS	0	1	152	1e-11	1	0.001	1	0.001	1e-05	motif-SIRS motif-IRS	CASSIrsaGRAFF	CASSIRSAGRAFF	TRBV19	TRBJ1-1	NA	NA	inf	-	-	-	-	-	-	-	-	-	-	-
10	SIRS	0	1	152	1e-11	1	0.001	1	0.001	1e-05	motif-SIRS motif-IRS	CASSIrsayerYF	CASSIRSAYERYF	TRBV19	TRBJ2-7	NA	NA	inf	-	-	-	-	-	-	-	-	-	-	-
10	SIRS	0	1	152	1e-11	1	0.001	1	0.001	1e-05	motif-SIRS motif-IRS	CASSIrsayerYF	CASSIRSAYERYF	TRBV19	TRBJ2-7	NA	NA	inf	-	-	-	-	-	-	-	-	-	-	-
10	SIRS	0	1	152	1e-11	1	0.001	1	0.001	1e-05	motif-SIRS motif-IRS	CASSIrsvGELFF	CASSIRSVGELFF	TRBV19	TRBJ2-2	NA	NA	inf	-	-	-	-	-	-	-	-	-	-	-
10	SIRS	0	1	152	1e-11	1	0.001	1	0.001	1e-05	motif-SIRS motif-IRS	CASSIrsslEQYF	CASSIRSSLEQYF	TRBV19	TRBJ2-7	NA	NA	inf	-	-	-	-	-	-	-	-	-	-	-
10	SIRS	0	1	152	1e-11	1	0.001	1	0.001	1e-05	motif-SIRS motif-IRS	CASSIrsmdIQYF	CASSIRSMDIQYF	TRBV19	TRBJ2-4	NA	NA	inf	-	-	-	-	-	-	-	-	-	-	-
10	SIRS	0	1	152	1e-11	1	0.001	1	0.001	1e-05	motif-SIRS motif-IRS	CASSIrSGNEQFF	CASSIRSGNEQFF	TRBV19	TRBJ2-1	NA	NA	inf	-	-	-	-	-	-	-	-	-	-	-
10	SIRS	0	1	152	1e-11	1	0.001	1	0.001	1e-05	motif-SIRS motif-IRS	CASSIrSGNEQFF	CASSIRSGNEQFF	TRBV19	TRBJ2-1	NA	NA	inf	-	-	-	-	-	-	-	-	-	-	-
10	SIRS	0	1	152	1e-11	1	0.001	1	0.001	1e-05	motif-SIRS motif-IRS	CASSIrstNEQFF	CASSIRSTNEQFF	TRBV19	TRBJ2-1	NA	NA	inf	-	-	-	-	-	-	-	-	-	-	-
10	SIRS	0	1	152	1e-11	1	0.001	1	0.001	1e-05	motif-SIRS motif-IRS	CASSIrstNEQFF	CASSIRSTNEQFF	TRBV19	TRBJ2-1	NA	NA	inf	-	-	-	-	-	-	-	-	-	-	-
10	SIRS	0	1	152	1e-11	1	0.001	1	0.001	1e-05	motif-SIRS motif-IRS	CASSIrSGETQYF	CASSIRSGETQYF	TRBV19	TRBJ2-5	NA	NA	inf	-	-	-	-	-	-	-	-	-	-	-
10	SIRS	0	1	152	1e-11	1	0.001	1	0.001	1e-05	motif-SIRS motif-IRS	CASSIrSGETQYF	CASSIRSGETQYF	TRBV19	TRBJ2-5	NA	NA	inf	-	-	-	-	-	-	-	-	-	-	-
10	SIRS	0	1	152	1e-11	1	0.001	1	0.001	1e-05	motif-SIRS motif-IRS	CASSIrSGETQYF	CASSIRSGETQYF	TRBV19	TRBJ2-5	NA	NA	inf	-	-	-	-	-	-	-	-	-	-	-
10	SIRS	0	1	152	1e-11	1	0.001	1	0.001	1e-05	motif-SIRS motif-IRS	CASSIrSGETQYF	CASSIRSGETQYF	TRBV19	TRBJ2-5	NA	NA	inf	-	-	-	-	-	-	-	-	-	-	-
10	SIRS	0	1	152	1e-11	1	0.001	1	0.001	1e-05	motif-SIRS motif-IRS	CASSIrSGETQYF	CASSIRSGETQYF	TRBV19	TRBJ2-5	NA	NA	inf	-	-	-	-	-	-	-	-	-	-	-
10	SIRS	0	1	152	1e-11	1	0.001	1	0.001	1e-05	motif-SIRS motif-IRS	CASSIrSGETQYF	CASSIRSGETQYF	TRBV19	TRBJ2-5	NA	NA	inf	-	-	-	-	-	-	-	-	-	-	-
10	SIRS	0	1	152	1e-11	1	0.001	1	0.001	1e-05	motif-SIRS motif-IRS	CASSIrSGETQYF	CASSIRSGETQYF	TRBV19	TRBJ2-5	NA	NA	inf	-	-	-	-	-	-	-	-	-	-	-
10	SIRS	0	1	152	1e-11	1	0.001	1	0.001	1e-05	motif-SIRS motif-IRS	CASSIrSGETQYF	CASSIRSGETQYF	TRBV19	TRBJ2-5	NA	NA	inf	-	-	-	-	-	-	-	-	-	-	-
10	SIRS	0	1	152	1e-11	1	0.001	1	0.001	1e-05	motif-SIRS motif-IRS	CASSIrSGETQYF	CASSIRSGETQYF	TRBV19	TRBJ2-5	NA	NA	inf	-	-	-	-	-	-	-	-	-	-	-
10	SIRS	0	1	152	1e-11	1	0.001	1	0.001	1e-05	motif-SIRS motif-IRS	CASSIrstETQYF	CASSIRSTETQYF	TRBV19	TRBJ2-5	NA	NA	inf	-	-	-	-	-	-	-	-	-	-	-
10	SIRS	0	1	152	1e-11	1	0.001	1	0.001	1e-05	motif-SIRS motif-IRS	CASSIrstETQYF	CASSIRSTETQYF	TRBV19	TRBJ2-5	NA	NA	inf	-	-	-	-	-	-	-	-	-	-	-
10	SIRS	0	1	152	1e-11	1	0.001	1	0.001	1e-05	motif-SIRS motif-IRS	CASSIrstETQYF	CASSIRSTETQYF	TRBV19	TRBJ2-5	NA	NA	inf	-	-	-	-	-	-	-	-	-	-	-
10	SIRS	0	1	152	1e-11	1	0.001	1	0.001	1e-05	motif-SIRS motif-IRS	CASSIrSGnEQYF	CASSIRSGNEQYF	TRBV19	TRBJ2-7	NA	NA	inf	-	-	-	-	-	-	-	-	-	-	-
10	SIRS	0	1	152	1e-11	1	0.001	1	0.001	1e-05	motif-SIRS motif-IRS	CASSIrSGnEQYF	CASSIRSGNEQYF	TRBV19	TRBJ2-7	NA	NA	inf	-	-	-	-	-	-	-	-	-	-	-
10	SIRS	0	1	152	1e-11	1	0.001	1	0.001	1e-05	motif-SIRS motif-IRS	CASSIrSGyEQFF	CASSIRSGYEQFF	TRBV19	TRBJ2-1	NA	NA	inf	-	-	-	-	-	-	-	-	-	-	-
10	SIRS	0	1	152	1e-11	1	0.001	1	0.001	1e-05	motif-SIRS motif-IRS	CASSIrSGyEQFF	CASSIRSGYEQFF	TRBV19	TRBJ2-1	NA	NA	inf	-	-	-	-	-	-	-	-	-	-	-
10	SIRS	0	1	152	1e-11	1	0.001	1	0.001	1e-05	motif-SIRS motif-IRS	CASSIrSGyEQFF	CASSIRSGYEQFF	TRBV19	TRBJ2-1	NA	NA	inf	-	-	-	-	-	-	-	-	-	-	-
10	SIRS	0	1	152	1e-11	1	0.001	1	0.001	1e-05	motif-SIRS motif-IRS	CASSIrSGyEQFF	CASSIRSGYEQFF	TRBV19	TRBJ2-1	NA	NA	inf	-	-	-	-	-	-	-	-	-	-	-
10	SIRS	0	1	152	1e-11	1	0.001	1	0.001	1e-05	motif-SIRS motif-IRS	CASSIrsqtEQFF	CASSIRSQTEQFF	TRBV19	TRBJ2-1	NA	NA	inf	-	-	-	-	-	-	-	-	-	-	-
10	SIRS	0	1	152	1e-11	1	0.001	1	0.001	1e-05	motif-SIRS motif-IRS	CASSIrsadEQYF	CASSIRSADEQYF	TRBV19	TRBJ2-7	NA	NA	inf	-	-	-	-	-	-	-	-	-	-	-
10	SIRS	0	1	152	1e-11	1	0.001	1	0.001	1e-05	motif-SIRS motif-IRS	CASSIrSGYEQYF	CASSIRSGYEQYF	TRBV19	TRBJ2-7	NA	NA	inf	-	-	-	-	-	-	-	-	-	-	-
10	SIRS	0	1	152	1e-11	1	0.001	1	0.001	1e-05	motif-SIRS motif-IRS	CASSIrSGYEQYF	CASSIRSGYEQYF	TRBV19	TRBJ2-7	NA	NA	inf	-	-	-	-	-	-	-	-	-	-	-
10	SIRS	0	1	152	1e-11	1	0.001	1	0.001	1e-05	motif-SIRS motif-IRS	CASSIrSGYEQYF	CASSIRSGYEQYF	TRBV19	TRBJ2-7	NA	NA	inf	-	-	-	-	-	-	-	-	-	-	-
10	SIRS	0	1	152	1e-11	1	0.001	1	0.001	1e-05	motif-SIRS motif-IRS	CASSIrSGYEQYF	CASSIRSGYEQYF	TRBV19	TRBJ2-7	NA	NA	inf	-	-	-	-	-	-	-	-	-	-	-
10	SIRS	0	1	152	1e-11	1	0.001	1	0.001	1e-05	motif-SIRS motif-IRS	CASSIrSGYEQYF	CASSIRSGYEQYF	TRBV19	TRBJ2-7	NA	NA	inf	-	-	-	-	-	-	-	-	-	-	-
10	SIRS	0	1	152	1e-11	1	0.001	1	0.001	1e-05	motif-SIRS motif-IRS	CASSIrSGYEQYF	CASSIRSGYEQYF	TRBV19	TRBJ2-7	NA	NA	inf	-	-	-	-	-	-	-	-	-	-	-
10	SIRS	0	1	152	1e-11	1	0.001	1	0.001	1e-05	motif-SIRS motif-IRS	CASSIrSGYEQYF	CASSIRSGYEQYF	TRBV19	TRBJ2-7	NA	NA	inf	-	-	-	-	-	-	-	-	-	-	-
10	SIRS	0	1	152	1e-11	1	0.001	1	0.001	1e-05	motif-SIRS motif-IRS	CASSIrSGYEQYF	CASSIRSGYEQYF	TRBV19	TRBJ2-7	NA	NA	inf	-	-	-	-	-	-	-	-	-	-	-
10	SIRS	0	1	152	1e-11	1	0.001	1	0.001	1e-05	motif-SIRS motif-IRS	CASSIrSGYEQYF	CASSIRSGYEQYF	TRBV19	TRBJ2-7	NA	NA	inf	-	-	-	-	-	-	-	-	-	-	-
10	SIRS	0	1	152	1e-11	1	0.001	1	0.001	1e-05	motif-SIRS motif-IRS	CASSIrstYEQYF	CASSIRSTYEQYF	TRBV19	TRBJ2-7	NA	NA	inf	-	-	-	-	-	-	-	-	-	-	-
10	SIRS	0	1	152	1e-11	1	0.001	1	0.001	1e-05	motif-SIRS motif-IRS	CASSIrstYEQYF	CASSIRSTYEQYF	TRBV19	TRBJ2-7	NA	NA	inf	-	-	-	-	-	-	-	-	-	-	-
10	SIRS	0	1	152	1e-11	1	0.001	1	0.001	1e-05	motif-SIRS motif-IRS	CASSIrstYEQYF	CASSIRSTYEQYF	TRBV19	TRBJ2-7	NA	NA	inf	-	-	-	-	-	-	-	-	-	-	-
10	SIRS	0	1	152	1e-11	1	0.001	1	0.001	1e-05	motif-SIRS motif-IRS	CASSIrstYEQYF	CASSIRSTYEQYF	TRBV19	TRBJ2-7	NA	NA	inf	-	-	-	-	-	-	-	-	-	-	-
10	SIRS	0	1	152	1e-11	1	0.001	1	0.001	1e-05	motif-SIRS motif-IRS	CASSIrstYEQYF	CASSIRSTYEQYF	TRBV19	TRBJ2-7	NA	NA	inf	-	-	-	-	-	-	-	-	-	-	-
10	SIRS	0	1	152	1e-11	1	0.001	1	0.001	1e-05	motif-SIRS motif-IRS	CASSIrsdaEAFF	CASSIRSDAEAFF	TRBV19	TRBJ1-1	NA	NA	inf	-	-	-	-	-	-	-	-	-	-	-
10	SIRS	0	1	152	1e-11	1	0.001	1	0.001	1e-05	motif-SIRS motif-IRS	CASSIrSGYGYTF	CASSIRSGYGYTF	TRBV19	TRBJ1-2	NA	NA	inf	-	-	-	-	-	-	-	-	-	-	-
10	SIRS	0	1	152	1e-11	1	0.001	1	0.001	1e-05	motif-SIRS motif-IRS	CASSIrsAGEAFF	CASSIRSAGEAFF	TRBV19	TRBJ1-1	NA	NA	inf	-	-	-	-	-	-	-	-	-	-	-
10	SIRS	0	1	152	1e-11	1	0.001	1	0.001	1e-05	motif-SIRS motif-IRS	CASSIrsvgEQYF	CASSIRSVGEQYF	TRBV19	TRBJ2-7	NA	NA	inf	-	-	-	-	-	-	-	-	-	-	-
10	SIRS	0	1	152	1e-11	1	0.001	1	0.001	1e-05	motif-SIRS motif-IRS	CASSIrssDTQYF	CASSIRSSDTQYF	TRBV19	TRBJ2-3	NA	NA	inf	-	-	-	-	-	-	-	-	-	-	-
10	SIRS	0	1	152	1e-11	1	0.001	1	0.001	1e-05	motif-SIRS motif-IRS	CASSIrssDTQYF	CASSIRSSDTQYF	TRBV19	TRBJ2-3	NA	NA	inf	-	-	-	-	-	-	-	-	-	-	-
10	SIRS	0	1	152	1e-11	1	0.001	1	0.001	1e-05	motif-SIRS motif-IRS	CASSIrssDTQYF	CASSIRSSDTQYF	TRBV19	TRBJ2-3	NA	NA	inf	-	-	-	-	-	-	-	-	-	-	-
10	SIRS	0	1	152	1e-11	1	0.001	1	0.001	1e-05	motif-SIRS motif-IRS	CASSIrssDTQYF	CASSIRSSDTQYF	TRBV19	TRBJ2-3	NA	NA	inf	-	-	-	-	-	-	-	-	-	-	-
10	SIRS	0	1	152	1e-11	1	0.001	1	0.001	1e-05	motif-SIRS motif-IRS	CASSIrssDTQYF	CASSIRSSDTQYF	TRBV19	TRBJ2-3	NA	NA	inf	-	-	-	-	-	-	-	-	-	-	-
10	SIRS	0	1	152	1e-11	1	0.001	1	0.001	1e-05	motif-SIRS motif-IRS	CASSIrssygQYF	CASSIRSSYGQYF	TRBV19	TRBJ2-7	NA	NA	inf	-	-	-	-	-	-	-	-	-	-	-
10	SIRS	0	1	152	1e-11	1	0.001	1	0.001	1e-05	motif-SIRS motif-IRS	CASSIrsahEAFF	CASSIRSAHEAFF	TRBV19	TRBJ1-1	NA	NA	inf	-	-	-	-	-	-	-	-	-	-	-
10	SIRS	0	1	152	1e-11	1	0.001	1	0.001	1e-05	motif-SIRS motif-IRS	CASSIrsldIQYF	CASSIRSLDIQYF	TRBV19	TRBJ2-4	NA	NA	inf	-	-	-	-	-	-	-	-	-	-	-
10	SIRS	0	1	152	1e-11	1	0.001	1	0.001	1e-05	motif-SIRS motif-IRS	CASSIrslDTQYF	CASSIRSLDTQYF	TRBV19	TRBJ2-3	NA	NA	inf	-	-	-	-	-	-	-	-	-	-	-
10	SIRS	0	1	152	1e-11	1	0.001	1	0.001	1e-05	motif-SIRS motif-IRS	CASSIrsvhEQFF	CASSIRSVHEQFF	TRBV19	TRBJ2-1	NA	NA	inf	-	-	-	-	-	-	-	-	-	-	-
10	SIRS	0	1	152	1e-11	1	0.001	1	0.001	1e-05	motif-SIRS motif-IRS	CASSIrsscEQYF	CASSIRSSCEQYF	TRBV19	TRBJ2-7	NA	NA	inf	-	-	-	-	-	-	-	-	-	-	-
10	SIRS	0	1	152	1e-11	1	0.001	1	0.001	1e-05	motif-SIRS motif-IRS	CASSIrssNEQFF	CASSIRSSNEQFF	TRBV19	TRBJ2-1	NA	NA	inf	-	-	-	-	-	-	-	-	-	-	-
10	SIRS	0	1	152	1e-11	1	0.001	1	0.001	1e-05	motif-SIRS motif-IRS	CASSIrssNEQFF	CASSIRSSNEQFF	TRBV19	TRBJ2-1	NA	NA	inf	-	-	-	-	-	-	-	-	-	-	-
10	SIRS	0	1	152	1e-11	1	0.001	1	0.001	1e-05	motif-SIRS motif-IRS	CASSIrssNEQFF	CASSIRSSNEQFF	TRBV19	TRBJ2-1	NA	NA	inf	-	-	-	-	-	-	-	-	-	-	-
10	SIRS	0	1	152	1e-11	1	0.001	1	0.001	1e-05	motif-SIRS motif-IRS	CASSIrssNEQFF	CASSIRSSNEQFF	TRBV19	TRBJ2-1	NA	NA	inf	-	-	-	-	-	-	-	-	-	-	-
10	SIRS	0	1	152	1e-11	1	0.001	1	0.001	1e-05	motif-SIRS motif-IRS	CASSIrssNEQFF	CASSIRSSNEQFF	TRBV19	TRBJ2-1	NA	NA	inf	-	-	-	-	-	-	-	-	-	-	-
10	SIRS	0	1	152	1e-11	1	0.001	1	0.001	1e-05	motif-SIRS motif-IRS	CASSIrssETQYF	CASSIRSSETQYF	TRBV19	TRBJ2-5	NA	NA	inf	-	-	-	-	-	-	-	-	-	-	-
10	SIRS	0	1	152	1e-11	1	0.001	1	0.001	1e-05	motif-SIRS motif-IRS	CASSIrssETQYF	CASSIRSSETQYF	TRBV19	TRBJ2-5	NA	NA	inf	-	-	-	-	-	-	-	-	-	-	-
10	SIRS	0	1	152	1e-11	1	0.001	1	0.001	1e-05	motif-SIRS motif-IRS	CASSIrssETQYF	CASSIRSSETQYF	TRBV19	TRBJ2-5	NA	NA	inf	-	-	-	-	-	-	-	-	-	-	-
10	SIRS	0	1	152	1e-11	1	0.001	1	0.001	1e-05	motif-SIRS motif-IRS	CASSIrssETQYF	CASSIRSSETQYF	TRBV19	TRBJ2-5	NA	NA	inf	-	-	-	-	-	-	-	-	-	-	-
10	SIRS	0	1	152	1e-11	1	0.001	1	0.001	1e-05	motif-SIRS motif-IRS	CASSIrssETQYF	CASSIRSSETQYF	TRBV19	TRBJ2-5	NA	NA	inf	-	-	-	-	-	-	-	-	-	-	-
10	SIRS	0	1	152	1e-11	1	0.001	1	0.001	1e-05	motif-SIRS motif-IRS	CASSIrssETQYF	CASSIRSSETQYF	TRBV19	TRBJ2-5	NA	NA	inf	-	-	-	-	-	-	-	-	-	-	-
10	SIRS	0	1	152	1e-11	1	0.001	1	0.001	1e-05	motif-SIRS motif-IRS	CASSIrssETQYF	CASSIRSSETQYF	TRBV19	TRBJ2-5	NA	NA	0	-	-	-	-	-	-	-	-	-	-	-
10	SIRS	0	1	152	1e-11	1	0.001	1	0.001	1e-05	motif-SIRS motif-IRS	CASSIrssETQYF	CASSIRSSETQYF	TRBV19	TRBJ2-5	NA	NA	inf	-	-	-	-	-	-	-	-	-	-	-
10	SIRS	0	1	152	1e-11	1	0.001	1	0.001	1e-05	motif-SIRS motif-IRS	CASSIrssETQYF	CASSIRSSETQYF	TRBV19	TRBJ2-5	NA	NA	inf	-	-	-	-	-	-	-	-	-	-	-
10	SIRS	0	1	152	1e-11	1	0.001	1	0.001	1e-05	motif-SIRS motif-IRS	CASSIrssETQYF	CASSIRSSETQYF	TRBV19	TRBJ2-5	NA	NA	inf	-	-	-	-	-	-	-	-	-	-	-
10	SIRS	0	1	152	1e-11	1	0.001	1	0.001	1e-05	motif-SIRS motif-IRS	CASSIrssnEQYF	CASSIRSSNEQYF	TRBV19	TRBJ2-7	NA	NA	inf	-	-	-	-	-	-	-	-	-	-	-
10	SIRS	0	1	152	1e-11	1	0.001	1	0.001	1e-05	motif-SIRS motif-IRS	CASSIrssyEQFF	CASSIRSSYEQFF	TRBV19	TRBJ2-1	NA	NA	inf	-	-	-	-	-	-	-	-	-	-	-
10	SIRS	0	1	152	1e-11	1	0.001	1	0.001	1e-05	motif-SIRS motif-IRS	CASSIrssyEQFF	CASSIRSSYEQFF	TRBV19	TRBJ2-1	NA	NA	inf	-	-	-	-	-	-	-	-	-	-	-
10	SIRS	0	1	152	1e-11	1	0.001	1	0.001	1e-05	motif-SIRS motif-IRS	CASSIrssyEQFF	CASSIRSSYEQFF	TRBV19	TRBJ2-1	NA	NA	inf	-	-	-	-	-	-	-	-	-	-	-
10	SIRS	0	1	152	1e-11	1	0.001	1	0.001	1e-05	motif-SIRS motif-IRS	CASSIrssyEQFF	CASSIRSSYEQFF	TRBV19	TRBJ2-1	NA	NA	inf	-	-	-	-	-	-	-	-	-	-	-
10	SIRS	0	1	152	1e-11	1	0.001	1	0.001	1e-05	motif-SIRS motif-IRS	CASSIrssyEQFF	CASSIRSSYEQFF	TRBV19	TRBJ2-1	NA	NA	inf	-	-	-	-	-	-	-	-	-	-	-
10	SIRS	0	1	152	1e-11	1	0.001	1	0.001	1e-05	motif-SIRS motif-IRS	CASSIrssyEQFF	CASSIRSSYEQFF	TRBV19	TRBJ2-1	NA	NA	inf	-	-	-	-	-	-	-	-	-	-	-
10	SIRS	0	1	152	1e-11	1	0.001	1	0.001	1e-05	motif-SIRS motif-IRS	CASSIrssyEQFF	CASSIRSSYEQFF	TRBV19	TRBJ2-1	NA	NA	inf	-	-	-	-	-	-	-	-	-	-	-
10	SIRS	0	1	152	1e-11	1	0.001	1	0.001	1e-05	motif-SIRS motif-IRS	CASSIrssyEQFF	CASSIRSSYEQFF	TRBV19	TRBJ2-1	NA	NA	inf	-	-	-	-	-	-	-	-	-	-	-
10	SIRS	0	1	152	1e-11	1	0.001	1	0.001	1e-05	motif-SIRS motif-IRS	CASSIrsfYEQYF	CASSIRSFYEQYF	TRBV19	TRBJ2-7	NA	NA	inf	-	-	-	-	-	-	-	-	-	-	-
10	SIRS	0	1	152	1e-11	1	0.001	1	0.001	1e-05	motif-SIRS motif-IRS	CASSIrsfYEQYF	CASSIRSFYEQYF	TRBV19	TRBJ2-7	NA	NA	inf	-	-	-	-	-	-	-	-	-	-	-
10	SIRS	0	1	152	1e-11	1	0.001	1	0.001	1e-05	motif-SIRS motif-IRS	CASSIrsSYEQYF	CASSIRSSYEQYF	TRBV19	TRBJ2-7	NA	NA	inf	-	-	-	-	-	-	-	-	-	-	-
10	SIRS	0	1	152	1e-11	1	0.001	1	0.001	1e-05	motif-SIRS motif-IRS	CASSIrsSYEQYF	CASSIRSSYEQYF	TRBV19	TRBJ2-7	NA	NA	inf	-	-	-	-	-	-	-	-	-	-	-
10	SIRS	0	1	152	1e-11	1	0.001	1	0.001	1e-05	motif-SIRS motif-IRS	CASSIrsSYEQYF	CASSIRSSYEQYF	TRBV19	TRBJ2-7	NA	NA	inf	-	-	-	-	-	-	-	-	-	-	-
10	SIRS	0	1	152	1e-11	1	0.001	1	0.001	1e-05	motif-SIRS motif-IRS	CASSIrsSYEQYF	CASSIRSSYEQYF	TRBV19	TRBJ2-7	NA	NA	inf	-	-	-	-	-	-	-	-	-	-	-
10	SIRS	0	1	152	1e-11	1	0.001	1	0.001	1e-05	motif-SIRS motif-IRS	CASSIrsSYEQYF	CASSIRSSYEQYF	TRBV19	TRBJ2-7	NA	NA	inf	-	-	-	-	-	-	-	-	-	-	-
10	SIRS	0	1	152	1e-11	1	0.001	1	0.001	1e-05	motif-SIRS motif-IRS	CASSIrsSYEQYF	CASSIRSSYEQYF	TRBV19	TRBJ2-7	NA	NA	inf	-	-	-	-	-	-	-	-	-	-	-
10	SIRS	0	1	152	1e-11	1	0.001	1	0.001	1e-05	motif-SIRS motif-IRS	CASSIrsSYEQYF	CASSIRSSYEQYF	TRBV19	TRBJ2-7	NA	NA	inf	-	-	-	-	-	-	-	-	-	-	-
10	SIRS	0	1	152	1e-11	1	0.001	1	0.001	1e-05	motif-SIRS motif-IRS	CASSIrsSYEQYF	CASSIRSSYEQYF	TRBV19	TRBJ2-7	NA	NA	inf	-	-	-	-	-	-	-	-	-	-	-
10	SIRS	0	1	152	1e-11	1	0.001	1	0.001	1e-05	motif-SIRS motif-IRS	CASSIrsSYEQYF	CASSIRSSYEQYF	TRBV19	TRBJ2-7	NA	NA	inf	-	-	-	-	-	-	-	-	-	-	-
10	SIRS	0	1	152	1e-11	1	0.001	1	0.001	1e-05	motif-SIRS motif-IRS	CASSIrsSYEQYF	CASSIRSSYEQYF	TRBV19	TRBJ2-7	NA	NA	inf	-	-	-	-	-	-	-	-	-	-	-
10	SIRS	0	1	152	1e-11	1	0.001	1	0.001	1e-05	motif-SIRS motif-IRS	CASSIrsSYEQYF	CASSIRSSYEQYF	TRBV19	TRBJ2-7	NA	NA	inf	-	-	-	-	-	-	-	-	-	-	-
10	SIRS	0	1	152	1e-11	1	0.001	1	0.001	1e-05	motif-SIRS motif-IRS	CASSIrsSYEQYF	CASSIRSSYEQYF	TRBV19	TRBJ2-7	NA	NA	inf	-	-	-	-	-	-	-	-	-	-	-
10	SIRS	0	1	152	1e-11	1	0.001	1	0.001	1e-05	motif-SIRS motif-IRS	CASSIrsSYEQYF	CASSIRSSYEQYF	TRBV19	TRBJ2-7	NA	NA	inf	-	-	-	-	-	-	-	-	-	-	-
10	SIRS	0	1	152	1e-11	1	0.001	1	0.001	1e-05	motif-SIRS motif-IRS	CASSIrsSYEQYF	CASSIRSSYEQYF	TRBV19	TRBJ2-7	NA	NA	inf	-	-	-	-	-	-	-	-	-	-	-
10	SIRS	0	1	152	1e-11	1	0.001	1	0.001	1e-05	motif-SIRS motif-IRS	CASSIrsSYEQYF	CASSIRSSYEQYF	TRBV19	TRBJ2-7	NA	NA	inf	-	-	-	-	-	-	-	-	-	-	-
10	SIRS	0	1	152	1e-11	1	0.001	1	0.001	1e-05	motif-SIRS motif-IRS	CASSIrsSYEQYF	CASSIRSSYEQYF	TRBV19	TRBJ2-7	NA	NA	inf	-	-	-	-	-	-	-	-	-	-	-
10	SIRS	0	1	152	1e-11	1	0.001	1	0.001	1e-05	motif-SIRS motif-IRS	CASSIrsSYEQYF	CASSIRSSYEQYF	TRBV19	TRBJ2-7	NA	NA	inf	-	-	-	-	-	-	-	-	-	-	-
10	SIRS	0	1	152	1e-11	1	0.001	1	0.001	1e-05	motif-SIRS motif-IRS	CASSIrsSYEQYF	CASSIRSSYEQYF	TRBV19	TRBJ2-7	NA	NA	inf	-	-	-	-	-	-	-	-	-	-	-
10	SIRS	0	1	152	1e-11	1	0.001	1	0.001	1e-05	motif-SIRS motif-IRS	CASSIrsSYEQYF	CASSIRSSYEQYF	TRBV19	TRBJ2-7	NA	NA	inf	-	-	-	-	-	-	-	-	-	-	-
10	SIRS	0	1	152	1e-11	1	0.001	1	0.001	1e-05	motif-SIRS motif-IRS	CASSIrsSYEQYF	CASSIRSSYEQYF	TRBV19	TRBJ2-7	NA	NA	inf	-	-	-	-	-	-	-	-	-	-	-
10	SIRS	0	1	152	1e-11	1	0.001	1	0.001	1e-05	motif-SIRS motif-IRS	CASSIrsSYEQYF	CASSIRSSYEQYF	TRBV19	TRBJ2-7	NA	NA	inf	-	-	-	-	-	-	-	-	-	-	-
10	SIRS	0	1	152	1e-11	1	0.001	1	0.001	1e-05	motif-SIRS motif-IRS	CASSIrsSYEQYF	CASSIRSSYEQYF	TRBV19	TRBJ2-7	NA	NA	inf	-	-	-	-	-	-	-	-	-	-	-
10	SIRS	0	1	152	1e-11	1	0.001	1	0.001	1e-05	motif-SIRS motif-IRS	CASSIrsSYEQYF	CASSIRSSYEQYF	TRBV19	TRBJ2-7	NA	NA	inf	-	-	-	-	-	-	-	-	-	-	-
10	SIRS	0	1	152	1e-11	1	0.001	1	0.001	1e-05	motif-SIRS motif-IRS	CASSIrsSYEQYF	CASSIRSSYEQYF	TRBV19	TRBJ2-7	NA	NA	inf	-	-	-	-	-	-	-	-	-	-	-
10	SIRS	0	1	152	1e-11	1	0.001	1	0.001	1e-05	motif-SIRS motif-IRS	CASSIrsSYEQYF	CASSIRSSYEQYF	TRBV19	TRBJ2-7	NA	NA	inf	-	-	-	-	-	-	-	-	-	-	-
10	SIRS	0	1	152	1e-11	1	0.001	1	0.001	1e-05	motif-SIRS motif-IRS	CASSIrsSYEQYF	CASSIRSSYEQYF	TRBV19	TRBJ2-7	NA	NA	inf	-	-	-	-	-	-	-	-	-	-	-
10	SIRS	0	1	152	1e-11	1	0.001	1	0.001	1e-05	motif-SIRS motif-IRS	CASSIrsSYEQYF	CASSIRSSYEQYF	TRBV19	TRBJ2-7	NA	NA	inf	-	-	-	-	-	-	-	-	-	-	-
10	SIRS	0	1	152	1e-11	1	0.001	1	0.001	1e-05	motif-SIRS motif-IRS	CASSIrsSYEQYF	CASSIRSSYEQYF	TRBV19	TRBJ2-7	NA	NA	inf	-	-	-	-	-	-	-	-	-	-	-
10	SIRS	0	1	152	1e-11	1	0.001	1	0.001	1e-05	motif-SIRS motif-IRS	CASSIrsSYEQYF	CASSIRSSYEQYF	TRBV19	TRBJ2-7	NA	NA	inf	-	-	-	-	-	-	-	-	-	-	-
10	SIRS	0	1	152	1e-11	1	0.001	1	0.001	1e-05	motif-SIRS motif-IRS	CASSIrsSYEQYF	CASSIRSSYEQYF	TRBV19	TRBJ2-7	NA	NA	inf	-	-	-	-	-	-	-	-	-	-	-
10	SIRS	0	1	152	1e-11	1	0.001	1	0.001	1e-05	motif-SIRS motif-IRS	CASSIrsSYEQYF	CASSIRSSYEQYF	TRBV19	TRBJ2-7	NA	NA	inf	-	-	-	-	-	-	-	-	-	-	-
10	SIRS	0	1	152	1e-11	1	0.001	1	0.001	1e-05	motif-SIRS motif-IRS	CASSIrsSYEQYF	CASSIRSSYEQYF	TRBV19	TRBJ2-7	NA	NA	inf	-	-	-	-	-	-	-	-	-	-	-
10	SIRS	0	1	152	1e-11	1	0.001	1	0.001	1e-05	motif-SIRS motif-IRS	CASSIrsSYEQYF	CASSIRSSYEQYF	TRBV19	TRBJ2-7	NA	NA	inf	-	-	-	-	-	-	-	-	-	-	-
10	SIRS	0	1	152	1e-11	1	0.001	1	0.001	1e-05	motif-SIRS motif-IRS	CASSIrsSYEQYF	CASSIRSSYEQYF	TRBV19	TRBJ2-7	NA	NA	inf	-	-	-	-	-	-	-	-	-	-	-
10	SIRS	0	1	152	1e-11	1	0.001	1	0.001	1e-05	motif-SIRS motif-IRS	CASSIrsSYEQYF	CASSIRSSYEQYF	TRBV19	TRBJ2-7	NA	NA	inf	-	-	-	-	-	-	-	-	-	-	-
10	SIRS	0	1	152	1e-11	1	0.001	1	0.001	1e-05	motif-SIRS motif-IRS	CASSIrsSYEQYF	CASSIRSSYEQYF	TRBV19	TRBJ2-7	NA	NA	inf	-	-	-	-	-	-	-	-	-	-	-
10	SIRS	0	1	152	1e-11	1	0.001	1	0.001	1e-05	motif-SIRS motif-IRS	CASSIrsSYEQYF	CASSIRSSYEQYF	TRBV19	TRBJ2-7	NA	NA	inf	-	-	-	-	-	-	-	-	-	-	-
10	SIRS	0	1	152	1e-11	1	0.001	1	0.001	1e-05	motif-SIRS motif-IRS	CASSIrsSYEQYF	CASSIRSSYEQYF	TRBV19	TRBJ2-7	NA	NA	inf	-	-	-	-	-	-	-	-	-	-	-
10	SIRS	0	1	152	1e-11	1	0.001	1	0.001	1e-05	motif-SIRS motif-IRS	CASSIrsSYEQYF	CASSIRSSYEQYF	TRBV19	TRBJ2-7	NA	NA	inf	-	-	-	-	-	-	-	-	-	-	-
10	SIRS	0	1	152	1e-11	1	0.001	1	0.001	1e-05	motif-SIRS motif-IRS	CASSIrsSYEQYF	CASSIRSSYEQYF	TRBV19	TRBJ2-7	NA	NA	0	-	-	-	-	-	-	-	-	-	-	-
10	SIRS	0	1	152	1e-11	1	0.001	1	0.001	1e-05	motif-SIRS motif-IRS	CASSIrsSYEQYF	CASSIRSSYEQYF	TRBV19	TRBJ2-7	NA	NA	inf	-	-	-	-	-	-	-	-	-	-	-
10	SIRS	0	1	152	1e-11	1	0.001	1	0.001	1e-05	motif-SIRS motif-IRS	CASSIrsSYEQYF	CASSIRSSYEQYF	TRBV19	TRBJ2-7	NA	NA	inf	-	-	-	-	-	-	-	-	-	-	-
10	SIRS	0	1	152	1e-11	1	0.001	1	0.001	1e-05	motif-SIRS motif-IRS	CASSIrsSYEQYF	CASSIRSSYEQYF	TRBV19	TRBJ2-7	NA	NA	inf	-	-	-	-	-	-	-	-	-	-	-
10	SIRS	0	1	152	1e-11	1	0.001	1	0.001	1e-05	motif-SIRS motif-IRS	CASSIrsSYEQYF	CASSIRSSYEQYF	TRBV19	TRBJ2-7	NA	NA	inf	-	-	-	-	-	-	-	-	-	-	-
10	SIRS	0	1	152	1e-11	1	0.001	1	0.001	1e-05	motif-SIRS motif-IRS	CASSIrsSYEQYF	CASSIRSSYEQYF	TRBV19	TRBJ2-7	NA	NA	inf	-	-	-	-	-	-	-	-	-	-	-
10	SIRS	0	1	152	1e-11	1	0.001	1	0.001	1e-05	motif-SIRS motif-IRS	CASSIrsSYEQYF	CASSIRSSYEQYF	TRBV19	TRBJ2-7	NA	NA	inf	-	-	-	-	-	-	-	-	-	-	-
10	SIRS	0	1	152	1e-11	1	0.001	1	0.001	1e-05	motif-SIRS motif-IRS	CASSIrsSYEQYF	CASSIRSSYEQYF	TRBV19	TRBJ2-7	NA	NA	inf	-	-	-	-	-	-	-	-	-	-	-
10	SIRS	0	1	152	1e-11	1	0.001	1	0.001	1e-05	motif-SIRS motif-IRS	CASSIrsSYEQYF	CASSIRSSYEQYF	TRBV19	TRBJ2-7	NA	NA	inf	-	-	-	-	-	-	-	-	-	-	-
10	SIRS	0	1	152	1e-11	1	0.001	1	0.001	1e-05	motif-SIRS motif-IRS	CASSIrsSYEQYF	CASSIRSSYEQYF	TRBV19	TRBJ2-7	NA	NA	inf	-	-	-	-	-	-	-	-	-	-	-
10	SIRS	0	1	152	1e-11	1	0.001	1	0.001	1e-05	motif-SIRS motif-IRS	CASSIrsSYEQYF	CASSIRSSYEQYF	TRBV19	TRBJ2-7	NA	NA	inf	-	-	-	-	-	-	-	-	-	-	-
10	SIRS	0	1	152	1e-11	1	0.001	1	0.001	1e-05	motif-SIRS motif-IRS	CASSIrsSYEQYF	CASSIRSSYEQYF	TRBV19	TRBJ2-7	NA	NA	inf	-	-	-	-	-	-	-	-	-	-	-
10	SIRS	0	1	152	1e-11	1	0.001	1	0.001	1e-05	motif-SIRS motif-IRS	CASSIrsSYEQYF	CASSIRSSYEQYF	TRBV19	TRBJ2-7	NA	NA	inf	-	-	-	-	-	-	-	-	-	-	-
10	SIRS	0	1	152	1e-11	1	0.001	1	0.001	1e-05	motif-SIRS motif-IRS	CASSIrsSYEQYF	CASSIRSSYEQYF	TRBV19	TRBJ2-7	NA	NA	inf	-	-	-	-	-	-	-	-	-	-	-
10	SIRS	0	1	152	1e-11	1	0.001	1	0.001	1e-05	motif-SIRS motif-IRS	CASSIrsSYEQYF	CASSIRSSYEQYF	TRBV19	TRBJ2-7	NA	NA	inf	-	-	-	-	-	-	-	-	-	-	-
10	SIRS	0	1	152	1e-11	1	0.001	1	0.001	1e-05	motif-SIRS motif-IRS	CASSIrsSYEQYF	CASSIRSSYEQYF	TRBV19	TRBJ2-7	NA	NA	inf	-	-	-	-	-	-	-	-	-	-	-
10	SIRS	0	1	152	1e-11	1	0.001	1	0.001	1e-05	motif-SIRS motif-IRS	CASSIrsSYEQYF	CASSIRSSYEQYF	TRBV19	TRBJ2-7	NA	NA	inf	-	-	-	-	-	-	-	-	-	-	-
10	SIRS	0	1	152	1e-11	1	0.001	1	0.001	1e-05	motif-SIRS motif-IRS	CASSIrsSYEQYF	CASSIRSSYEQYF	TRBV19	TRBJ2-7	NA	NA	inf	-	-	-	-	-	-	-	-	-	-	-
10	SIRS	0	1	152	1e-11	1	0.001	1	0.001	1e-05	motif-SIRS motif-IRS	CASSIrsSYEQYF	CASSIRSSYEQYF	TRBV19	TRBJ2-7	NA	NA	inf	-	-	-	-	-	-	-	-	-	-	-
10	SIRS	0	1	152	1e-11	1	0.001	1	0.001	1e-05	motif-SIRS motif-IRS	CASSIrsSYEQYF	CASSIRSSYEQYF	TRBV19	TRBJ2-7	NA	NA	inf	-	-	-	-	-	-	-	-	-	-	-
10	SIRS	0	1	152	1e-11	1	0.001	1	0.001	1e-05	motif-SIRS motif-IRS	CASSIrsSYEQYF	CASSIRSSYEQYF	TRBV19	TRBJ2-7	NA	NA	inf	-	-	-	-	-	-	-	-	-	-	-
10	SIRS	0	1	152	1e-11	1	0.001	1	0.001	1e-05	motif-SIRS motif-IRS	CASSIrsSYEQYF	CASSIRSSYEQYF	TRBV19	TRBJ2-7	NA	NA	inf	-	-	-	-	-	-	-	-	-	-	-
10	SIRS	0	1	152	1e-11	1	0.001	1	0.001	1e-05	motif-SIRS motif-IRS	CASSIrsSYEQYF	CASSIRSSYEQYF	TRBV19	TRBJ2-7	NA	NA	inf	-	-	-	-	-	-	-	-	-	-	-
10	SIRS	0	1	152	1e-11	1	0.001	1	0.001	1e-05	motif-SIRS motif-IRS	CASSIrsSYEQYF	CASSIRSSYEQYF	TRBV19	TRBJ2-7	NA	NA	inf	-	-	-	-	-	-	-	-	-	-	-
10	SIRS	0	1	152	1e-11	1	0.001	1	0.001	1e-05	motif-SIRS motif-IRS	CASSIrsSYEQYF	CASSIRSSYEQYF	TRBV19	TRBJ2-7	NA	NA	inf	-	-	-	-	-	-	-	-	-	-	-
10	SIRS	0	1	152	1e-11	1	0.001	1	0.001	1e-05	motif-SIRS motif-IRS	CASSIrsSYEQYF	CASSIRSSYEQYF	TRBV19	TRBJ2-7	NA	NA	inf	-	-	-	-	-	-	-	-	-	-	-
10	SIRS	0	1	152	1e-11	1	0.001	1	0.001	1e-05	motif-SIRS motif-IRS	CASSIrsSYEQYF	CASSIRSSYEQYF	TRBV19	TRBJ2-7	NA	NA	inf	-	-	-	-	-	-	-	-	-	-	-
10	SIRS	0	1	152	1e-11	1	0.001	1	0.001	1e-05	motif-SIRS motif-IRS	CASSIrsSYEQYF	CASSIRSSYEQYF	TRBV19	TRBJ2-7	NA	NA	inf	-	-	-	-	-	-	-	-	-	-	-
10	SIRS	0	1	152	1e-11	1	0.001	1	0.001	1e-05	motif-SIRS motif-IRS	CASSIrsSYEQYF	CASSIRSSYEQYF	TRBV19	TRBJ2-7	NA	NA	inf	-	-	-	-	-	-	-	-	-	-	-
10	SIRS	0	1	152	1e-11	1	0.001	1	0.001	1e-05	motif-SIRS motif-IRS	CASSIrsSYEQYF	CASSIRSSYEQYF	TRBV19	TRBJ2-7	NA	NA	inf	-	-	-	-	-	-	-	-	-	-	-
10	SIRS	0	1	152	1e-11	1	0.001	1	0.001	1e-05	motif-SIRS motif-IRS	CASSIrsSYEQYF	CASSIRSSYEQYF	TRBV19	TRBJ2-7	NA	NA	inf	-	-	-	-	-	-	-	-	-	-	-
10	SIRS	0	1	152	1e-11	1	0.001	1	0.001	1e-05	motif-SIRS motif-IRS	CASSIrsSYEQYF	CASSIRSSYEQYF	TRBV19	TRBJ2-7	NA	NA	inf	-	-	-	-	-	-	-	-	-	-	-
10	SIRS	0	1	152	1e-11	1	0.001	1	0.001	1e-05	motif-SIRS motif-IRS	CASSIrsSYEQYF	CASSIRSSYEQYF	TRBV19	TRBJ2-7	NA	NA	inf	-	-	-	-	-	-	-	-	-	-	-
10	SIRS	0	1	152	1e-11	1	0.001	1	0.001	1e-05	motif-SIRS motif-IRS	CASSIrsSYEQYF	CASSIRSSYEQYF	TRBV19	TRBJ2-7	NA	NA	inf	-	-	-	-	-	-	-	-	-	-	-
10	SIRS	0	1	152	1e-11	1	0.001	1	0.001	1e-05	motif-SIRS motif-IRS	CASSIrsSYEQYF	CASSIRSSYEQYF	TRBV19	TRBJ2-7	NA	NA	inf	-	-	-	-	-	-	-	-	-	-	-
10	SIRS	0	1	152	1e-11	1	0.001	1	0.001	1e-05	motif-SIRS motif-IRS	CASSIrsSYEQYF	CASSIRSSYEQYF	TRBV19	TRBJ2-7	NA	NA	inf	-	-	-	-	-	-	-	-	-	-	-
10	SIRS	0	1	152	1e-11	1	0.001	1	0.001	1e-05	motif-SIRS motif-IRS	CASSIrsSYEQYF	CASSIRSSYEQYF	TRBV19	TRBJ2-7	NA	NA	inf	-	-	-	-	-	-	-	-	-	-	-
10	SIRS	0	1	152	1e-11	1	0.001	1	0.001	1e-05	motif-SIRS motif-IRS	CASSIrsSYEQYF	CASSIRSSYEQYF	TRBV19	TRBJ2-7	NA	NA	inf	-	-	-	-	-	-	-	-	-	-	-
10	SIRS	0	1	152	1e-11	1	0.001	1	0.001	1e-05	motif-SIRS motif-IRS	CASSIrsSYEQYF	CASSIRSSYEQYF	TRBV19	TRBJ2-7	NA	NA	inf	-	-	-	-	-	-	-	-	-	-	-
10	SIRS	0	1	152	1e-11	1	0.001	1	0.001	1e-05	motif-SIRS motif-IRS	CASSIrsSYEQYF	CASSIRSSYEQYF	TRBV19	TRBJ2-7	NA	NA	inf	-	-	-	-	-	-	-	-	-	-	-
10	SIRS	0	1	152	1e-11	1	0.001	1	0.001	1e-05	motif-SIRS motif-IRS	CASSIrsSYEQYF	CASSIRSSYEQYF	TRBV19	TRBJ2-7	NA	NA	inf	-	-	-	-	-	-	-	-	-	-	-
10	SIRS	0	1	152	1e-11	1	0.001	1	0.001	1e-05	motif-SIRS motif-IRS	CASSIrsSYEQYF	CASSIRSSYEQYF	TRBV19	TRBJ2-7	NA	NA	inf	-	-	-	-	-	-	-	-	-	-	-
10	SIRS	0	1	152	1e-11	1	0.001	1	0.001	1e-05	motif-SIRS motif-IRS	CASSIrsSYEQYF	CASSIRSSYEQYF	TRBV19	TRBJ2-7	NA	NA	inf	-	-	-	-	-	-	-	-	-	-	-
10	SIRS	0	1	152	1e-11	1	0.001	1	0.001	1e-05	motif-SIRS motif-IRS	CASSIrsSYEQYF	CASSIRSSYEQYF	TRBV19	TRBJ2-7	NA	NA	inf	-	-	-	-	-	-	-	-	-	-	-
10	SIRS	0	1	152	1e-11	1	0.001	1	0.001	1e-05	motif-SIRS motif-IRS	CASSIrsSYEQYF	CASSIRSSYEQYF	TRBV19	TRBJ2-7	NA	NA	inf	-	-	-	-	-	-	-	-	-	-	-
10	SIRS	0	1	152	1e-11	1	0.001	1	0.001	1e-05	motif-SIRS motif-IRS	CASSIrsSYEQYF	CASSIRSSYEQYF	TRBV19	TRBJ2-7	NA	NA	inf	-	-	-	-	-	-	-	-	-	-	-
10	SIRS	0	1	152	1e-11	1	0.001	1	0.001	1e-05	motif-SIRS motif-IRS	CASSIrsSYEQYF	CASSIRSSYEQYF	TRBV19	TRBJ2-7	NA	NA	inf	-	-	-	-	-	-	-	-	-	-	-
10	SIRS	0	1	152	1e-11	1	0.001	1	0.001	1e-05	motif-SIRS motif-IRS	CASSIrsSYEQYF	CASSIRSSYEQYF	TRBV19	TRBJ2-7	NA	NA	inf	-	-	-	-	-	-	-	-	-	-	-
10	SIRS	0	1	152	1e-11	1	0.001	1	0.001	1e-05	motif-SIRS motif-IRS	CASSIrsSYEQYF	CASSIRSSYEQYF	TRBV19	TRBJ2-7	NA	NA	0	-	-	-	-	-	-	-	-	-	-	-
10	SIRS	0	1	152	1e-11	1	0.001	1	0.001	1e-05	motif-SIRS motif-IRS	CASSIrsSYEQYF	CASSIRSSYEQYF	TRBV19	TRBJ2-7	NA	NA	inf	-	-	-	-	-	-	-	-	-	-	-
10	SIRS	0	1	152	1e-11	1	0.001	1	0.001	1e-05	motif-SIRS motif-IRS	CASSIrsSYEQYF	CASSIRSSYEQYF	TRBV19	TRBJ2-7	NA	NA	inf	-	-	-	-	-	-	-	-	-	-	-
10	SIRS	0	1	152	1e-11	1	0.001	1	0.001	1e-05	motif-SIRS motif-IRS	CASSIrsSYEQYF	CASSIRSSYEQYF	TRBV19	TRBJ2-7	NA	NA	inf	-	-	-	-	-	-	-	-	-	-	-
10	SIRS	0	1	152	1e-11	1	0.001	1	0.001	1e-05	motif-SIRS motif-IRS	CASSIrsSYEQYF	CASSIRSSYEQYF	TRBV19	TRBJ2-7	NA	NA	inf	-	-	-	-	-	-	-	-	-	-	-
10	SIRS	0	1	152	1e-11	1	0.001	1	0.001	1e-05	motif-SIRS motif-IRS	CASSIrsSYEQYF	CASSIRSSYEQYF	TRBV19	TRBJ2-7	NA	NA	inf	-	-	-	-	-	-	-	-	-	-	-
10	SIRS	0	1	152	1e-11	1	0.001	1	0.001	1e-05	motif-SIRS motif-IRS	CASSIrsSYEQYF	CASSIRSSYEQYF	TRBV19	TRBJ2-7	NA	NA	inf	-	-	-	-	-	-	-	-	-	-	-
10	SIRS	0	1	152	1e-11	1	0.001	1	0.001	1e-05	motif-SIRS motif-IRS	CASSIrsSYEQYF	CASSIRSSYEQYF	TRBV19	TRBJ2-7	NA	NA	inf	-	-	-	-	-	-	-	-	-	-	-
10	SIRS	0	1	152	1e-11	1	0.001	1	0.001	1e-05	motif-SIRS motif-IRS	CASSIrsSYEQYF	CASSIRSSYEQYF	TRBV19	TRBJ2-7	NA	NA	inf	-	-	-	-	-	-	-	-	-	-	-
10	SIRS	0	1	152	1e-11	1	0.001	1	0.001	1e-05	motif-SIRS motif-IRS	CASSIrsSYEQYF	CASSIRSSYEQYF	TRBV19	TRBJ2-7	NA	NA	inf	-	-	-	-	-	-	-	-	-	-	-
10	SIRS	0	1	152	1e-11	1	0.001	1	0.001	1e-05	motif-SIRS motif-IRS	CASSIrsSYEQYF	CASSIRSSYEQYF	TRBV19	TRBJ2-7	NA	NA	inf	-	-	-	-	-	-	-	-	-	-	-
10	SIRS	0	1	152	1e-11	1	0.001	1	0.001	1e-05	motif-SIRS motif-IRS	CASSIrsSYEQYF	CASSIRSSYEQYF	TRBV19	TRBJ2-7	NA	NA	0	-	-	-	-	-	-	-	-	-	-	-
10	SIRS	0	1	152	1e-11	1	0.001	1	0.001	1e-05	motif-SIRS motif-IRS	CASSIrsSYEQYF	CASSIRSSYEQYF	TRBV19	TRBJ2-7	NA	NA	inf	-	-	-	-	-	-	-	-	-	-	-
10	SIRS	0	1	152	1e-11	1	0.001	1	0.001	1e-05	motif-SIRS motif-IRS	CASSIrsSYEQYF	CASSIRSSYEQYF	TRBV19	TRBJ2-7	NA	NA	inf	-	-	-	-	-	-	-	-	-	-	-
10	SIRS	0	1	152	1e-11	1	0.001	1	0.001	1e-05	motif-SIRS motif-IRS	CASSIrsSYEQYF	CASSIRSSYEQYF	TRBV19	TRBJ2-7	NA	NA	inf	-	-	-	-	-	-	-	-	-	-	-
10	SIRS	0	1	152	1e-11	1	0.001	1	0.001	1e-05	motif-SIRS motif-IRS	CASSIrsSYEQYF	CASSIRSSYEQYF	TRBV19	TRBJ2-7	NA	NA	inf	-	-	-	-	-	-	-	-	-	-	-
10	SIRS	0	1	152	1e-11	1	0.001	1	0.001	1e-05	motif-SIRS motif-IRS	CASSIrsSYEQYF	CASSIRSSYEQYF	TRBV19	TRBJ2-7	NA	NA	inf	-	-	-	-	-	-	-	-	-	-	-
10	SIRS	0	1	152	1e-11	1	0.001	1	0.001	1e-05	motif-SIRS motif-IRS	CASSIrsSYEQYF	CASSIRSSYEQYF	TRBV19	TRBJ2-7	NA	NA	inf	-	-	-	-	-	-	-	-	-	-	-
10	SIRS	0	1	152	1e-11	1	0.001	1	0.001	1e-05	motif-SIRS motif-IRS	CASSIrsSYEQYF	CASSIRSSYEQYF	TRBV19	TRBJ2-7	NA	NA	inf	-	-	-	-	-	-	-	-	-	-	-
10	SIRS	0	1	152	1e-11	1	0.001	1	0.001	1e-05	motif-SIRS motif-IRS	CASSIrsSYEQYF	CASSIRSSYEQYF	TRBV19	TRBJ2-7	NA	NA	inf	-	-	-	-	-	-	-	-	-	-	-
10	SIRS	0	1	152	1e-11	1	0.001	1	0.001	1e-05	motif-SIRS motif-IRS	CASSIrsSYEQYF	CASSIRSSYEQYF	TRBV19	TRBJ2-7	NA	NA	inf	-	-	-	-	-	-	-	-	-	-	-
10	SIRS	0	1	152	1e-11	1	0.001	1	0.001	1e-05	motif-SIRS motif-IRS	CASSIrsSYEQYF	CASSIRSSYEQYF	TRBV19	TRBJ2-7	NA	NA	inf	-	-	-	-	-	-	-	-	-	-	-
10	SIRS	0	1	152	1e-11	1	0.001	1	0.001	1e-05	motif-SIRS motif-IRS	CASSIrsSYEQYF	CASSIRSSYEQYF	TRBV19	TRBJ2-7	NA	NA	inf	-	-	-	-	-	-	-	-	-	-	-
10	SIRS	0	1	152	1e-11	1	0.001	1	0.001	1e-05	motif-SIRS motif-IRS	CASSIrsSYEQYF	CASSIRSSYEQYF	TRBV19	TRBJ2-7	NA	NA	inf	-	-	-	-	-	-	-	-	-	-	-
10	SIRS	0	1	152	1e-11	1	0.001	1	0.001	1e-05	motif-SIRS motif-IRS	CASSIrsSYEQYF	CASSIRSSYEQYF	TRBV19	TRBJ2-7	NA	NA	inf	-	-	-	-	-	-	-	-	-	-	-
10	SIRS	0	1	152	1e-11	1	0.001	1	0.001	1e-05	motif-SIRS motif-IRS	CASSIrsSYEQYF	CASSIRSSYEQYF	TRBV19	TRBJ2-7	NA	NA	inf	-	-	-	-	-	-	-	-	-	-	-
10	SIRS	0	1	152	1e-11	1	0.001	1	0.001	1e-05	motif-SIRS motif-IRS	CASSIrsSYEQYF	CASSIRSSYEQYF	TRBV19	TRBJ2-7	NA	NA	inf	-	-	-	-	-	-	-	-	-	-	-
10	SIRS	0	1	152	1e-11	1	0.001	1	0.001	1e-05	motif-SIRS motif-IRS	CASSIrsSYEQYF	CASSIRSSYEQYF	TRBV19	TRBJ2-7	NA	NA	inf	-	-	-	-	-	-	-	-	-	-	-
10	SIRS	0	1	152	1e-11	1	0.001	1	0.001	1e-05	motif-SIRS motif-IRS	CASSIrsSYEQYF	CASSIRSSYEQYF	TRBV19	TRBJ2-7	NA	NA	inf	-	-	-	-	-	-	-	-	-	-	-
10	SIRS	0	1	152	1e-11	1	0.001	1	0.001	1e-05	motif-SIRS motif-IRS	CASSIrsSYEQYF	CASSIRSSYEQYF	TRBV19	TRBJ2-7	NA	NA	inf	-	-	-	-	-	-	-	-	-	-	-
10	SIRS	0	1	152	1e-11	1	0.001	1	0.001	1e-05	motif-SIRS motif-IRS	CASSIrsSYEQYF	CASSIRSSYEQYF	TRBV19	TRBJ2-7	NA	NA	inf	-	-	-	-	-	-	-	-	-	-	-
10	SIRS	0	1	152	1e-11	1	0.001	1	0.001	1e-05	motif-SIRS motif-IRS	CASSIrsSYEQYF	CASSIRSSYEQYF	TRBV19	TRBJ2-7	NA	NA	inf	-	-	-	-	-	-	-	-	-	-	-
10	SIRS	0	1	152	1e-11	1	0.001	1	0.001	1e-05	motif-SIRS motif-IRS	CASSIrsSYEQYF	CASSIRSSYEQYF	TRBV19	TRBJ2-7	NA	NA	inf	-	-	-	-	-	-	-	-	-	-	-
10	SIRS	0	1	152	1e-11	1	0.001	1	0.001	1e-05	motif-SIRS motif-IRS	CASSIrsSYEQYF	CASSIRSSYEQYF	TRBV19	TRBJ2-7	NA	NA	inf	-	-	-	-	-	-	-	-	-	-	-
10	SIRS	0	1	152	1e-11	1	0.001	1	0.001	1e-05	motif-SIRS motif-IRS	CASSIrsSYEQYF	CASSIRSSYEQYF	TRBV19	TRBJ2-7	NA	NA	inf	-	-	-	-	-	-	-	-	-	-	-
10	SIRS	0	1	152	1e-11	1	0.001	1	0.001	1e-05	motif-SIRS motif-IRS	CASSIrsSYEQYF	CASSIRSSYEQYF	TRBV19	TRBJ2-7	NA	NA	inf	-	-	-	-	-	-	-	-	-	-	-
10	SIRS	0	1	152	1e-11	1	0.001	1	0.001	1e-05	motif-SIRS motif-IRS	CASSIrsSYEQYF	CASSIRSSYEQYF	TRBV19	TRBJ2-7	NA	NA	inf	-	-	-	-	-	-	-	-	-	-	-
10	SIRS	0	1	152	1e-11	1	0.001	1	0.001	1e-05	motif-SIRS motif-IRS	CASSIrsSYEQYF	CASSIRSSYEQYF	TRBV19	TRBJ2-7	NA	NA	inf	-	-	-	-	-	-	-	-	-	-	-
10	SIRS	0	1	152	1e-11	1	0.001	1	0.001	1e-05	motif-SIRS motif-IRS	CASSIrsSYEQYF	CASSIRSSYEQYF	TRBV19	TRBJ2-7	NA	NA	inf	-	-	-	-	-	-	-	-	-	-	-
10	SIRS	0	1	152	1e-11	1	0.001	1	0.001	1e-05	motif-SIRS motif-IRS	CASSIrsSYEQYF	CASSIRSSYEQYF	TRBV19	TRBJ2-7	NA	NA	inf	-	-	-	-	-	-	-	-	-	-	-
10	SIRS	0	1	152	1e-11	1	0.001	1	0.001	1e-05	motif-SIRS motif-IRS	CASSIrsSYEQYF	CASSIRSSYEQYF	TRBV19	TRBJ2-7	NA	NA	inf	-	-	-	-	-	-	-	-	-	-	-
10	SIRS	0	1	152	1e-11	1	0.001	1	0.001	1e-05	motif-SIRS motif-IRS	CASSIrsSYEQYF	CASSIRSSYEQYF	TRBV19	TRBJ2-7	NA	NA	inf	-	-	-	-	-	-	-	-	-	-	-
10	SIRS	0	1	152	1e-11	1	0.001	1	0.001	1e-05	motif-SIRS motif-IRS	CASSIrsSYEQYF	CASSIRSSYEQYF	TRBV19	TRBJ2-7	NA	NA	inf	-	-	-	-	-	-	-	-	-	-	-
10	SIRS	0	1	152	1e-11	1	0.001	1	0.001	1e-05	motif-SIRS motif-IRS	CASSIrsSYEQYF	CASSIRSSYEQYF	TRBV19	TRBJ2-7	NA	NA	inf	-	-	-	-	-	-	-	-	-	-	-
10	SIRS	0	1	152	1e-11	1	0.001	1	0.001	1e-05	motif-SIRS motif-IRS	CASSIrsSYEQYF	CASSIRSSYEQYF	TRBV19	TRBJ2-7	NA	NA	inf	-	-	-	-	-	-	-	-	-	-	-
10	SIRS	0	1	152	1e-11	1	0.001	1	0.001	1e-05	motif-SIRS motif-IRS	CASSIrsSYEQYF	CASSIRSSYEQYF	TRBV19	TRBJ2-7	NA	NA	inf	-	-	-	-	-	-	-	-	-	-	-
10	SIRS	0	1	152	1e-11	1	0.001	1	0.001	1e-05	motif-SIRS motif-IRS	CASSIrsSYEQYF	CASSIRSSYEQYF	TRBV19	TRBJ2-7	NA	NA	inf	-	-	-	-	-	-	-	-	-	-	-
10	SIRS	0	1	152	1e-11	1	0.001	1	0.001	1e-05	motif-SIRS motif-IRS	CASSIrsSYEQYF	CASSIRSSYEQYF	TRBV19	TRBJ2-7	NA	NA	inf	-	-	-	-	-	-	-	-	-	-	-
10	SIRS	0	1	152	1e-11	1	0.001	1	0.001	1e-05	motif-SIRS motif-IRS	CASSIrsSYEQYF	CASSIRSSYEQYF	TRBV19	TRBJ2-7	NA	NA	inf	-	-	-	-	-	-	-	-	-	-	-
10	SIRS	0	1	152	1e-11	1	0.001	1	0.001	1e-05	motif-SIRS motif-IRS	CASSIrsSYEQYF	CASSIRSSYEQYF	TRBV19	TRBJ2-7	NA	NA	inf	-	-	-	-	-	-	-	-	-	-	-
10	SIRS	0	1	152	1e-11	1	0.001	1	0.001	1e-05	motif-SIRS motif-IRS	CASSIrsSYEQYF	CASSIRSSYEQYF	TRBV19	TRBJ2-7	NA	NA	inf	-	-	-	-	-	-	-	-	-	-	-
10	SIRS	0	1	152	1e-11	1	0.001	1	0.001	1e-05	motif-SIRS motif-IRS	CASSIrsSYEQYF	CASSIRSSYEQYF	TRBV19	TRBJ2-7	NA	NA	inf	-	-	-	-	-	-	-	-	-	-	-
10	SIRS	0	1	152	1e-11	1	0.001	1	0.001	1e-05	motif-SIRS motif-IRS	CASSIrsSYEQYF	CASSIRSSYEQYF	TRBV19	TRBJ2-7	NA	NA	inf	-	-	-	-	-	-	-	-	-	-	-
10	SIRS	0	1	152	1e-11	1	0.001	1	0.001	1e-05	motif-SIRS motif-IRS	CASSIrsSYEQYF	CASSIRSSYEQYF	TRBV19	TRBJ2-7	NA	NA	inf	-	-	-	-	-	-	-	-	-	-	-
10	SIRS	0	1	152	1e-11	1	0.001	1	0.001	1e-05	motif-SIRS motif-IRS	CASSIrsSYEQYF	CASSIRSSYEQYF	TRBV19	TRBJ2-7	NA	NA	inf	-	-	-	-	-	-	-	-	-	-	-
10	SIRS	0	1	152	1e-11	1	0.001	1	0.001	1e-05	motif-SIRS motif-IRS	CASSIrsSYEQYF	CASSIRSSYEQYF	TRBV19	TRBJ2-7	NA	NA	0	-	-	-	-	-	-	-	-	-	-	-
10	SIRS	0	1	152	1e-11	1	0.001	1	0.001	1e-05	motif-SIRS motif-IRS	CASSIrsSYEQYF	CASSIRSSYEQYF	TRBV19	TRBJ2-7	NA	NA	inf	-	-	-	-	-	-	-	-	-	-	-
10	SIRS	0	1	152	1e-11	1	0.001	1	0.001	1e-05	motif-SIRS motif-IRS	CASSIrsSYEQYF	CASSIRSSYEQYF	TRBV19	TRBJ2-7	NA	NA	inf	-	-	-	-	-	-	-	-	-	-	-
10	SIRS	0	1	152	1e-11	1	0.001	1	0.001	1e-05	motif-SIRS motif-IRS	CASSIrsSYEQYF	CASSIRSSYEQYF	TRBV19	TRBJ2-7	NA	NA	inf	-	-	-	-	-	-	-	-	-	-	-
10	SIRS	0	1	152	1e-11	1	0.001	1	0.001	1e-05	motif-SIRS motif-IRS	CASSIrsSYEQYF	CASSIRSSYEQYF	TRBV19	TRBJ2-7	NA	NA	inf	-	-	-	-	-	-	-	-	-	-	-
10	SIRS	0	1	152	1e-11	1	0.001	1	0.001	1e-05	motif-SIRS motif-IRS	CASSIrsSYEQYF	CASSIRSSYEQYF	TRBV19	TRBJ2-7	NA	NA	inf	-	-	-	-	-	-	-	-	-	-	-
10	SIRS	0	1	152	1e-11	1	0.001	1	0.001	1e-05	motif-SIRS motif-IRS	CASSIrsSYEQYF	CASSIRSSYEQYF	TRBV19	TRBJ2-7	NA	NA	inf	-	-	-	-	-	-	-	-	-	-	-
10	SIRS	0	1	152	1e-11	1	0.001	1	0.001	1e-05	motif-SIRS motif-IRS	CASSIrsSYEQYF	CASSIRSSYEQYF	TRBV19	TRBJ2-7	NA	NA	0	-	-	-	-	-	-	-	-	-	-	-
10	SIRS	0	1	152	1e-11	1	0.001	1	0.001	1e-05	motif-SIRS motif-IRS	CASSIrsSYEQYF	CASSIRSSYEQYF	TRBV19	TRBJ2-7	NA	NA	inf	-	-	-	-	-	-	-	-	-	-	-
10	SIRS	0	1	152	1e-11	1	0.001	1	0.001	1e-05	motif-SIRS motif-IRS	CASSIrsSYEQYF	CASSIRSSYEQYF	TRBV19	TRBJ2-7	NA	NA	inf	-	-	-	-	-	-	-	-	-	-	-
10	SIRS	0	1	152	1e-11	1	0.001	1	0.001	1e-05	motif-SIRS motif-IRS	CASSIrsSYEQYF	CASSIRSSYEQYF	TRBV19	TRBJ2-7	NA	NA	inf	-	-	-	-	-	-	-	-	-	-	-
10	SIRS	0	1	152	1e-11	1	0.001	1	0.001	1e-05	motif-SIRS motif-IRS	CASSIrsSYEQYF	CASSIRSSYEQYF	TRBV19	TRBJ2-7	NA	NA	inf	-	-	-	-	-	-	-	-	-	-	-
10	SIRS	0	1	152	1e-11	1	0.001	1	0.001	1e-05	motif-SIRS motif-IRS	CASSIrsSYEQYF	CASSIRSSYEQYF	TRBV19	TRBJ2-7	NA	NA	inf	-	-	-	-	-	-	-	-	-	-	-
10	SIRS	0	1	152	1e-11	1	0.001	1	0.001	1e-05	motif-SIRS motif-IRS	CASSIrsSYEQYF	CASSIRSSYEQYF	TRBV19	TRBJ2-7	NA	NA	inf	-	-	-	-	-	-	-	-	-	-	-
10	SIRS	0	1	152	1e-11	1	0.001	1	0.001	1e-05	motif-SIRS motif-IRS	CASSIrsSYEQYF	CASSIRSSYEQYF	TRBV19	TRBJ2-7	NA	NA	inf	-	-	-	-	-	-	-	-	-	-	-
10	SIRS	0	1	152	1e-11	1	0.001	1	0.001	1e-05	motif-SIRS motif-IRS	CASSIrsSYEQYF	CASSIRSSYEQYF	TRBV19	TRBJ2-7	NA	NA	inf	-	-	-	-	-	-	-	-	-	-	-
10	SIRS	0	1	152	1e-11	1	0.001	1	0.001	1e-05	motif-SIRS motif-IRS	CASSIrsSYEQYF	CASSIRSSYEQYF	TRBV19	TRBJ2-7	NA	NA	inf	-	-	-	-	-	-	-	-	-	-	-
10	SIRS	0	1	152	1e-11	1	0.001	1	0.001	1e-05	motif-SIRS motif-IRS	CASSIrsSYEQYF	CASSIRSSYEQYF	TRBV19	TRBJ2-7	NA	NA	inf	-	-	-	-	-	-	-	-	-	-	-
10	SIRS	0	1	152	1e-11	1	0.001	1	0.001	1e-05	motif-SIRS motif-IRS	CASSIrsSYEQYF	CASSIRSSYEQYF	TRBV19	TRBJ2-7	NA	NA	inf	-	-	-	-	-	-	-	-	-	-	-
10	SIRS	0	1	152	1e-11	1	0.001	1	0.001	1e-05	motif-SIRS motif-IRS	CASSIrsSYEQYF	CASSIRSSYEQYF	TRBV19	TRBJ2-7	NA	NA	inf	-	-	-	-	-	-	-	-	-	-	-
10	SIRS	0	1	152	1e-11	1	0.001	1	0.001	1e-05	motif-SIRS motif-IRS	CASSIrsSYEQYF	CASSIRSSYEQYF	TRBV19	TRBJ2-7	NA	NA	inf	-	-	-	-	-	-	-	-	-	-	-
10	SIRS	0	1	152	1e-11	1	0.001	1	0.001	1e-05	motif-SIRS motif-IRS	CASSIrsSYEQYF	CASSIRSSYEQYF	TRBV19	TRBJ2-7	NA	NA	inf	-	-	-	-	-	-	-	-	-	-	-
10	SIRS	0	1	152	1e-11	1	0.001	1	0.001	1e-05	motif-SIRS motif-IRS	CASSIrsSYEQYF	CASSIRSSYEQYF	TRBV19	TRBJ2-7	NA	NA	inf	-	-	-	-	-	-	-	-	-	-	-
10	SIRS	0	1	152	1e-11	1	0.001	1	0.001	1e-05	motif-SIRS motif-IRS	CASSIrsSYEQYF	CASSIRSSYEQYF	TRBV19	TRBJ2-7	NA	NA	inf	-	-	-	-	-	-	-	-	-	-	-
10	SIRS	0	1	152	1e-11	1	0.001	1	0.001	1e-05	motif-SIRS motif-IRS	CASSIrsSYEQYF	CASSIRSSYEQYF	TRBV19	TRBJ2-7	NA	NA	inf	-	-	-	-	-	-	-	-	-	-	-
10	SIRS	0	1	152	1e-11	1	0.001	1	0.001	1e-05	motif-SIRS motif-IRS	CASSIrsSYEQYF	CASSIRSSYEQYF	TRBV19	TRBJ2-7	NA	NA	inf	-	-	-	-	-	-	-	-	-	-	-
10	SIRS	0	1	152	1e-11	1	0.001	1	0.001	1e-05	motif-SIRS motif-IRS	CASSIrsSYEQYF	CASSIRSSYEQYF	TRBV19	TRBJ2-7	NA	NA	inf	-	-	-	-	-	-	-	-	-	-	-
10	SIRS	0	1	152	1e-11	1	0.001	1	0.001	1e-05	motif-SIRS motif-IRS	CASSIrsSYEQYF	CASSIRSSYEQYF	TRBV19	TRBJ2-7	NA	NA	inf	-	-	-	-	-	-	-	-	-	-	-
10	SIRS	0	1	152	1e-11	1	0.001	1	0.001	1e-05	motif-SIRS motif-IRS	CASSIrsSYEQYF	CASSIRSSYEQYF	TRBV19	TRBJ2-7	NA	NA	inf	-	-	-	-	-	-	-	-	-	-	-
10	SIRS	0	1	152	1e-11	1	0.001	1	0.001	1e-05	motif-SIRS motif-IRS	CASSIrsSYEQYF	CASSIRSSYEQYF	TRBV19	TRBJ2-7	NA	NA	inf	-	-	-	-	-	-	-	-	-	-	-
10	SIRS	0	1	152	1e-11	1	0.001	1	0.001	1e-05	motif-SIRS motif-IRS	CASSIrsSYEQYF	CASSIRSSYEQYF	TRBV19	TRBJ2-7	NA	NA	inf	-	-	-	-	-	-	-	-	-	-	-
10	SIRS	0	1	152	1e-11	1	0.001	1	0.001	1e-05	motif-SIRS motif-IRS	CASSIrsSYEQYF	CASSIRSSYEQYF	TRBV19	TRBJ2-7	NA	NA	inf	-	-	-	-	-	-	-	-	-	-	-
10	SIRS	0	1	152	1e-11	1	0.001	1	0.001	1e-05	motif-SIRS motif-IRS	CASSIrsSYEQYF	CASSIRSSYEQYF	TRBV19	TRBJ2-7	NA	NA	inf	-	-	-	-	-	-	-	-	-	-	-
10	SIRS	0	1	152	1e-11	1	0.001	1	0.001	1e-05	motif-SIRS motif-IRS	CASSIrsSYEQYF	CASSIRSSYEQYF	TRBV19	TRBJ2-7	NA	NA	inf	-	-	-	-	-	-	-	-	-	-	-
10	SIRS	0	1	152	1e-11	1	0.001	1	0.001	1e-05	motif-SIRS motif-IRS	CASSIrsSYEQYF	CASSIRSSYEQYF	TRBV19	TRBJ2-7	NA	NA	inf	-	-	-	-	-	-	-	-	-	-	-
10	SIRS	0	1	152	1e-11	1	0.001	1	0.001	1e-05	motif-SIRS motif-IRS	CASSIrsSYEQYF	CASSIRSSYEQYF	TRBV19	TRBJ2-7	NA	NA	inf	-	-	-	-	-	-	-	-	-	-	-
10	SIRS	0	1	152	1e-11	1	0.001	1	0.001	1e-05	motif-SIRS motif-IRS	CASSIrsSYEQYF	CASSIRSSYEQYF	TRBV19	TRBJ2-7	NA	NA	inf	-	-	-	-	-	-	-	-	-	-	-
10	SIRS	0	1	152	1e-11	1	0.001	1	0.001	1e-05	motif-SIRS motif-IRS	CASSIrsSYEQYF	CASSIRSSYEQYF	TRBV19	TRBJ2-7	NA	NA	inf	-	-	-	-	-	-	-	-	-	-	-
10	SIRS	0	1	152	1e-11	1	0.001	1	0.001	1e-05	motif-SIRS motif-IRS	CASSIrsSYEQYF	CASSIRSSYEQYF	TRBV19	TRBJ2-7	NA	NA	inf	-	-	-	-	-	-	-	-	-	-	-
10	SIRS	0	1	152	1e-11	1	0.001	1	0.001	1e-05	motif-SIRS motif-IRS	CASSIrsSYEQYF	CASSIRSSYEQYF	TRBV19	TRBJ2-7	NA	NA	0	-	-	-	-	-	-	-	-	-	-	-
10	SIRS	0	1	152	1e-11	1	0.001	1	0.001	1e-05	motif-SIRS motif-IRS	CASSIrsSYEQYF	CASSIRSSYEQYF	TRBV19	TRBJ2-7	NA	NA	inf	-	-	-	-	-	-	-	-	-	-	-
10	SIRS	0	1	152	1e-11	1	0.001	1	0.001	1e-05	motif-SIRS motif-IRS	CASSIrsSYEQYF	CASSIRSSYEQYF	TRBV19	TRBJ2-7	NA	NA	inf	-	-	-	-	-	-	-	-	-	-	-
10	SIRS	0	1	152	1e-11	1	0.001	1	0.001	1e-05	motif-SIRS motif-IRS	CASSIrsSYEQYF	CASSIRSSYEQYF	TRBV19	TRBJ2-7	NA	NA	inf	-	-	-	-	-	-	-	-	-	-	-
10	SIRS	0	1	152	1e-11	1	0.001	1	0.001	1e-05	motif-SIRS motif-IRS	CASSIrsSYEQYF	CASSIRSSYEQYF	TRBV19	TRBJ2-7	NA	NA	inf	-	-	-	-	-	-	-	-	-	-	-
10	SIRS	0	1	152	1e-11	1	0.001	1	0.001	1e-05	motif-SIRS motif-IRS	CASSIrsSYEQYF	CASSIRSSYEQYF	TRBV19	TRBJ2-7	NA	NA	inf	-	-	-	-	-	-	-	-	-	-	-
10	SIRS	0	1	152	1e-11	1	0.001	1	0.001	1e-05	motif-SIRS motif-IRS	CASSIrsSYEQYF	CASSIRSSYEQYF	TRBV19	TRBJ2-7	NA	NA	inf	-	-	-	-	-	-	-	-	-	-	-
10	SIRS	0	1	152	1e-11	1	0.001	1	0.001	1e-05	motif-SIRS motif-IRS	CASSIrsSYEQYF	CASSIRSSYEQYF	TRBV19	TRBJ2-7	NA	NA	inf	-	-	-	-	-	-	-	-	-	-	-
10	SIRS	0	1	152	1e-11	1	0.001	1	0.001	1e-05	motif-SIRS motif-IRS	CASSIrsSYEQYF	CASSIRSSYEQYF	TRBV19	TRBJ2-7	NA	NA	inf	-	-	-	-	-	-	-	-	-	-	-
10	SIRS	0	1	152	1e-11	1	0.001	1	0.001	1e-05	motif-SIRS motif-IRS	CASSIrsSYEQYF	CASSIRSSYEQYF	TRBV19	TRBJ2-7	NA	NA	inf	-	-	-	-	-	-	-	-	-	-	-
10	SIRS	0	1	152	1e-11	1	0.001	1	0.001	1e-05	motif-SIRS motif-IRS	CASSIrsSYEQYF	CASSIRSSYEQYF	TRBV19	TRBJ2-7	NA	NA	inf	-	-	-	-	-	-	-	-	-	-	-
10	SIRS	0	1	152	1e-11	1	0.001	1	0.001	1e-05	motif-SIRS motif-IRS	CASSIrsSYEQYF	CASSIRSSYEQYF	TRBV19	TRBJ2-7	NA	NA	inf	-	-	-	-	-	-	-	-	-	-	-
10	SIRS	0	1	152	1e-11	1	0.001	1	0.001	1e-05	motif-SIRS motif-IRS	CASSIrsSYEQYF	CASSIRSSYEQYF	TRBV19	TRBJ2-7	NA	NA	inf	-	-	-	-	-	-	-	-	-	-	-
10	SIRS	0	1	152	1e-11	1	0.001	1	0.001	1e-05	motif-SIRS motif-IRS	CASSIrsSYEQYF	CASSIRSSYEQYF	TRBV19	TRBJ2-7	NA	NA	inf	-	-	-	-	-	-	-	-	-	-	-
10	SIRS	0	1	152	1e-11	1	0.001	1	0.001	1e-05	motif-SIRS motif-IRS	CASSIrsSYEQYF	CASSIRSSYEQYF	TRBV19	TRBJ2-7	NA	NA	inf	-	-	-	-	-	-	-	-	-	-	-
10	SIRS	0	1	152	1e-11	1	0.001	1	0.001	1e-05	motif-SIRS motif-IRS	CASSIrsSYEQYF	CASSIRSSYEQYF	TRBV19	TRBJ2-7	NA	NA	inf	-	-	-	-	-	-	-	-	-	-	-
10	SIRS	0	1	152	1e-11	1	0.001	1	0.001	1e-05	motif-SIRS motif-IRS	CASSIrsSYEQYF	CASSIRSSYEQYF	TRBV19	TRBJ2-7	NA	NA	0	-	-	-	-	-	-	-	-	-	-	-
10	SIRS	0	1	152	1e-11	1	0.001	1	0.001	1e-05	motif-SIRS motif-IRS	CASSIrsSYEQYF	CASSIRSSYEQYF	TRBV19	TRBJ2-7	NA	NA	inf	-	-	-	-	-	-	-	-	-	-	-
10	SIRS	0	1	152	1e-11	1	0.001	1	0.001	1e-05	motif-SIRS motif-IRS	CASSIrsSYEQYF	CASSIRSSYEQYF	TRBV19	TRBJ2-7	NA	NA	inf	-	-	-	-	-	-	-	-	-	-	-
10	SIRS	0	1	152	1e-11	1	0.001	1	0.001	1e-05	motif-SIRS motif-IRS	CASSIrsSYEQYF	CASSIRSSYEQYF	TRBV19	TRBJ2-7	NA	NA	inf	-	-	-	-	-	-	-	-	-	-	-
10	SIRS	0	1	152	1e-11	1	0.001	1	0.001	1e-05	motif-SIRS motif-IRS	CASSIrsSYEQYF	CASSIRSSYEQYF	TRBV19	TRBJ2-7	NA	NA	inf	-	-	-	-	-	-	-	-	-	-	-
10	SIRS	0	1	152	1e-11	1	0.001	1	0.001	1e-05	motif-SIRS motif-IRS	CASSIrsSYEQYF	CASSIRSSYEQYF	TRBV19	TRBJ2-7	NA	NA	inf	-	-	-	-	-	-	-	-	-	-	-
10	SIRS	0	1	152	1e-11	1	0.001	1	0.001	1e-05	motif-SIRS motif-IRS	CASSIrsSYEQYF	CASSIRSSYEQYF	TRBV19	TRBJ2-7	NA	NA	inf	-	-	-	-	-	-	-	-	-	-	-
10	SIRS	0	1	152	1e-11	1	0.001	1	0.001	1e-05	motif-SIRS motif-IRS	CASSIrsSYEQYF	CASSIRSSYEQYF	TRBV19	TRBJ2-7	NA	NA	inf	-	-	-	-	-	-	-	-	-	-	-
10	SIRS	0	1	152	1e-11	1	0.001	1	0.001	1e-05	motif-SIRS motif-IRS	CASSIrsSYEQYF	CASSIRSSYEQYF	TRBV19	TRBJ2-7	NA	NA	inf	-	-	-	-	-	-	-	-	-	-	-
10	SIRS	0	1	152	1e-11	1	0.001	1	0.001	1e-05	motif-SIRS motif-IRS	CASSIrsSYEQYF	CASSIRSSYEQYF	TRBV19	TRBJ2-7	NA	NA	inf	-	-	-	-	-	-	-	-	-	-	-
10	SIRS	0	1	152	1e-11	1	0.001	1	0.001	1e-05	motif-SIRS motif-IRS	CASSIrsSYEQYF	CASSIRSSYEQYF	TRBV19	TRBJ2-7	NA	NA	inf	-	-	-	-	-	-	-	-	-	-	-
10	SIRS	0	1	152	1e-11	1	0.001	1	0.001	1e-05	motif-SIRS motif-IRS	CASSIrsSYEQYF	CASSIRSSYEQYF	TRBV19	TRBJ2-7	NA	NA	inf	-	-	-	-	-	-	-	-	-	-	-
10	SIRS	0	1	152	1e-11	1	0.001	1	0.001	1e-05	motif-SIRS motif-IRS	CASSIrsSYEQYF	CASSIRSSYEQYF	TRBV19	TRBJ2-7	NA	NA	inf	-	-	-	-	-	-	-	-	-	-	-
10	SIRS	0	1	152	1e-11	1	0.001	1	0.001	1e-05	motif-SIRS motif-IRS	CASSIrsSYEQYF	CASSIRSSYEQYF	TRBV19	TRBJ2-7	NA	NA	inf	-	-	-	-	-	-	-	-	-	-	-
10	SIRS	0	1	152	1e-11	1	0.001	1	0.001	1e-05	motif-SIRS motif-IRS	CASSIrsSYEQYF	CASSIRSSYEQYF	TRBV19	TRBJ2-7	NA	NA	inf	-	-	-	-	-	-	-	-	-	-	-
10	SIRS	0	1	152	1e-11	1	0.001	1	0.001	1e-05	motif-SIRS motif-IRS	CASSIrsSYEQYF	CASSIRSSYEQYF	TRBV19	TRBJ2-7	NA	NA	inf	-	-	-	-	-	-	-	-	-	-	-
10	SIRS	0	1	152	1e-11	1	0.001	1	0.001	1e-05	motif-SIRS motif-IRS	CASSIrsSYEQYF	CASSIRSSYEQYF	TRBV19	TRBJ2-7	NA	NA	inf	-	-	-	-	-	-	-	-	-	-	-
10	SIRS	0	1	152	1e-11	1	0.001	1	0.001	1e-05	motif-SIRS motif-IRS	CASSIrsSYEQYF	CASSIRSSYEQYF	TRBV19	TRBJ2-7	NA	NA	inf	-	-	-	-	-	-	-	-	-	-	-
10	SIRS	0	1	152	1e-11	1	0.001	1	0.001	1e-05	motif-SIRS motif-IRS	CASSIrsSYEQYF	CASSIRSSYEQYF	TRBV19	TRBJ2-7	NA	NA	inf	-	-	-	-	-	-	-	-	-	-	-
10	SIRS	0	1	152	1e-11	1	0.001	1	0.001	1e-05	motif-SIRS motif-IRS	CASSIrsSYEQYF	CASSIRSSYEQYF	TRBV19	TRBJ2-7	NA	NA	inf	-	-	-	-	-	-	-	-	-	-	-
10	SIRS	0	1	152	1e-11	1	0.001	1	0.001	1e-05	motif-SIRS motif-IRS	CASSIrsSYEQYF	CASSIRSSYEQYF	TRBV19	TRBJ2-7	NA	NA	0	-	-	-	-	-	-	-	-	-	-	-
10	SIRS	0	1	152	1e-11	1	0.001	1	0.001	1e-05	motif-SIRS motif-IRS	CASSIrsSYEQYF	CASSIRSSYEQYF	TRBV19	TRBJ2-7	NA	NA	inf	-	-	-	-	-	-	-	-	-	-	-
10	SIRS	0	1	152	1e-11	1	0.001	1	0.001	1e-05	motif-SIRS motif-IRS	CASSIrsSYEQYF	CASSIRSSYEQYF	TRBV19	TRBJ2-7	NA	NA	inf	-	-	-	-	-	-	-	-	-	-	-
10	SIRS	0	1	152	1e-11	1	0.001	1	0.001	1e-05	motif-SIRS motif-IRS	CASSIrsSYEQYF	CASSIRSSYEQYF	TRBV19	TRBJ2-7	NA	NA	inf	-	-	-	-	-	-	-	-	-	-	-
10	SIRS	0	1	152	1e-11	1	0.001	1	0.001	1e-05	motif-SIRS motif-IRS	CASSIrsSYEQYF	CASSIRSSYEQYF	TRBV19	TRBJ2-7	NA	NA	inf	-	-	-	-	-	-	-	-	-	-	-
10	SIRS	0	1	152	1e-11	1	0.001	1	0.001	1e-05	motif-SIRS motif-IRS	CASSIrsSYEQYF	CASSIRSSYEQYF	TRBV19	TRBJ2-7	NA	NA	inf	-	-	-	-	-	-	-	-	-	-	-
10	SIRS	0	1	152	1e-11	1	0.001	1	0.001	1e-05	motif-SIRS motif-IRS	CASSIrsSYEQYF	CASSIRSSYEQYF	TRBV19	TRBJ2-7	NA	NA	inf	-	-	-	-	-	-	-	-	-	-	-
10	SIRS	0	1	152	1e-11	1	0.001	1	0.001	1e-05	motif-SIRS motif-IRS	CASSIrsSYEQYF	CASSIRSSYEQYF	TRBV19	TRBJ2-7	NA	NA	inf	-	-	-	-	-	-	-	-	-	-	-
10	SIRS	0	1	152	1e-11	1	0.001	1	0.001	1e-05	motif-SIRS motif-IRS	CASSIrsSYEQYF	CASSIRSSYEQYF	TRBV19	TRBJ2-7	NA	NA	0	-	-	-	-	-	-	-	-	-	-	-
10	SIRS	0	1	152	1e-11	1	0.001	1	0.001	1e-05	motif-SIRS motif-IRS	CASSIrsSYEQYF	CASSIRSSYEQYF	TRBV19	TRBJ2-7	NA	NA	inf	-	-	-	-	-	-	-	-	-	-	-
10	SIRS	0	1	152	1e-11	1	0.001	1	0.001	1e-05	motif-SIRS motif-IRS	CASSIrsSYEQYF	CASSIRSSYEQYF	TRBV19	TRBJ2-7	NA	NA	inf	-	-	-	-	-	-	-	-	-	-	-
10	SIRS	0	1	152	1e-11	1	0.001	1	0.001	1e-05	motif-SIRS motif-IRS	CASSIrsSYEQYF	CASSIRSSYEQYF	TRBV19	TRBJ2-7	NA	NA	inf	-	-	-	-	-	-	-	-	-	-	-
10	SIRS	0	1	152	1e-11	1	0.001	1	0.001	1e-05	motif-SIRS motif-IRS	CASSIrsSYEQYF	CASSIRSSYEQYF	TRBV19	TRBJ2-7	NA	NA	inf	-	-	-	-	-	-	-	-	-	-	-
10	SIRS	0	1	152	1e-11	1	0.001	1	0.001	1e-05	motif-SIRS motif-IRS	CASSIrsSYEQYF	CASSIRSSYEQYF	TRBV19	TRBJ2-7	NA	NA	inf	-	-	-	-	-	-	-	-	-	-	-
10	SIRS	0	1	152	1e-11	1	0.001	1	0.001	1e-05	motif-SIRS motif-IRS	CASSIrsSYEQYF	CASSIRSSYEQYF	TRBV19	TRBJ2-7	NA	NA	inf	-	-	-	-	-	-	-	-	-	-	-
10	SIRS	0	1	152	1e-11	1	0.001	1	0.001	1e-05	motif-SIRS motif-IRS	CASSIrsSYEQYF	CASSIRSSYEQYF	TRBV19	TRBJ2-7	NA	NA	inf	-	-	-	-	-	-	-	-	-	-	-
10	SIRS	0	1	152	1e-11	1	0.001	1	0.001	1e-05	motif-SIRS motif-IRS	CASSIrsSYEQYF	CASSIRSSYEQYF	TRBV19	TRBJ2-7	NA	NA	inf	-	-	-	-	-	-	-	-	-	-	-
10	SIRS	0	1	152	1e-11	1	0.001	1	0.001	1e-05	motif-SIRS motif-IRS	CASSIrsSYEQYF	CASSIRSSYEQYF	TRBV19	TRBJ2-7	NA	NA	inf	-	-	-	-	-	-	-	-	-	-	-
10	SIRS	0	1	152	1e-11	1	0.001	1	0.001	1e-05	motif-SIRS motif-IRS	CASSIrsSYEQYF	CASSIRSSYEQYF	TRBV19	TRBJ2-7	NA	NA	inf	-	-	-	-	-	-	-	-	-	-	-
10	SIRS	0	1	152	1e-11	1	0.001	1	0.001	1e-05	motif-SIRS motif-IRS	CASSIrsSYEQYF	CASSIRSSYEQYF	TRBV19	TRBJ2-7	NA	NA	inf	-	-	-	-	-	-	-	-	-	-	-
10	SIRS	0	1	152	1e-11	1	0.001	1	0.001	1e-05	motif-SIRS motif-IRS	CASSIrsSYEQYF	CASSIRSSYEQYF	TRBV19	TRBJ2-7	NA	NA	inf	-	-	-	-	-	-	-	-	-	-	-
10	SIRS	0	1	152	1e-11	1	0.001	1	0.001	1e-05	motif-SIRS motif-IRS	CASSIrsSYEQYF	CASSIRSSYEQYF	TRBV19	TRBJ2-7	NA	NA	0	-	-	-	-	-	-	-	-	-	-	-
10	SIRS	0	1	152	1e-11	1	0.001	1	0.001	1e-05	motif-SIRS motif-IRS	CASSIrsSYEQYF	CASSIRSSYEQYF	TRBV19	TRBJ2-7	NA	NA	inf	-	-	-	-	-	-	-	-	-	-	-
10	SIRS	0	1	152	1e-11	1	0.001	1	0.001	1e-05	motif-SIRS motif-IRS	CASSIrsSYEQYF	CASSIRSSYEQYF	TRBV19	TRBJ2-7	NA	NA	inf	-	-	-	-	-	-	-	-	-	-	-
10	SIRS	0	1	152	1e-11	1	0.001	1	0.001	1e-05	motif-SIRS motif-IRS	CASSIrsSYEQYF	CASSIRSSYEQYF	TRBV19	TRBJ2-7	NA	NA	inf	-	-	-	-	-	-	-	-	-	-	-
10	SIRS	0	1	152	1e-11	1	0.001	1	0.001	1e-05	motif-SIRS motif-IRS	CASSIrsSYEQYF	CASSIRSSYEQYF	TRBV19	TRBJ2-7	NA	NA	inf	-	-	-	-	-	-	-	-	-	-	-
10	SIRS	0	1	152	1e-11	1	0.001	1	0.001	1e-05	motif-SIRS motif-IRS	CASSIrsSYEQYF	CASSIRSSYEQYF	TRBV19	TRBJ2-7	NA	NA	inf	-	-	-	-	-	-	-	-	-	-	-
10	SIRS	0	1	152	1e-11	1	0.001	1	0.001	1e-05	motif-SIRS motif-IRS	CASSIrsSYEQYF	CASSIRSSYEQYF	TRBV19	TRBJ2-7	NA	NA	inf	-	-	-	-	-	-	-	-	-	-	-
10	SIRS	0	1	152	1e-11	1	0.001	1	0.001	1e-05	motif-SIRS motif-IRS	CASSIrsSYEQYF	CASSIRSSYEQYF	TRBV19	TRBJ2-7	NA	NA	inf	-	-	-	-	-	-	-	-	-	-	-
10	SIRS	0	1	152	1e-11	1	0.001	1	0.001	1e-05	motif-SIRS motif-IRS	CASSIrsSYEQYF	CASSIRSSYEQYF	TRBV19	TRBJ2-7	NA	NA	inf	-	-	-	-	-	-	-	-	-	-	-
10	SIRS	0	1	152	1e-11	1	0.001	1	0.001	1e-05	motif-SIRS motif-IRS	CASSIrsSYEQYF	CASSIRSSYEQYF	TRBV19	TRBJ2-7	NA	NA	inf	-	-	-	-	-	-	-	-	-	-	-
10	SIRS	0	1	152	1e-11	1	0.001	1	0.001	1e-05	motif-SIRS motif-IRS	CASSIrsSYEQYF	CASSIRSSYEQYF	TRBV19	TRBJ2-7	NA	NA	inf	-	-	-	-	-	-	-	-	-	-	-
10	SIRS	0	1	152	1e-11	1	0.001	1	0.001	1e-05	motif-SIRS motif-IRS	CASSIrsSYEQYF	CASSIRSSYEQYF	TRBV19	TRBJ2-7	NA	NA	inf	-	-	-	-	-	-	-	-	-	-	-
10	SIRS	0	1	152	1e-11	1	0.001	1	0.001	1e-05	motif-SIRS motif-IRS	CASSIrsSYEQYF	CASSIRSSYEQYF	TRBV19	TRBJ2-7	NA	NA	inf	-	-	-	-	-	-	-	-	-	-	-
10	SIRS	0	1	152	1e-11	1	0.001	1	0.001	1e-05	motif-SIRS motif-IRS	CASSIrsSYEQYF	CASSIRSSYEQYF	TRBV19	TRBJ2-7	NA	NA	inf	-	-	-	-	-	-	-	-	-	-	-
10	SIRS	0	1	152	1e-11	1	0.001	1	0.001	1e-05	motif-SIRS motif-IRS	CASSIrsSYEQYF	CASSIRSSYEQYF	TRBV19	TRBJ2-7	NA	NA	0	-	-	-	-	-	-	-	-	-	-	-
10	SIRS	0	1	152	1e-11	1	0.001	1	0.001	1e-05	motif-SIRS motif-IRS	CASSIrsSYEQYF	CASSIRSSYEQYF	TRBV19	TRBJ2-7	NA	NA	inf	-	-	-	-	-	-	-	-	-	-	-
10	SIRS	0	1	152	1e-11	1	0.001	1	0.001	1e-05	motif-SIRS motif-IRS	CASSIrsSYEQYF	CASSIRSSYEQYF	TRBV19	TRBJ2-7	NA	NA	inf	-	-	-	-	-	-	-	-	-	-	-
10	SIRS	0	1	152	1e-11	1	0.001	1	0.001	1e-05	motif-SIRS motif-IRS	CASSIrsSYEQYF	CASSIRSSYEQYF	TRBV19	TRBJ2-7	NA	NA	inf	-	-	-	-	-	-	-	-	-	-	-
10	SIRS	0	1	152	1e-11	1	0.001	1	0.001	1e-05	motif-SIRS motif-IRS	CASSIrsSYEQYF	CASSIRSSYEQYF	TRBV19	TRBJ2-7	NA	NA	0	-	-	-	-	-	-	-	-	-	-	-
10	SIRS	0	1	152	1e-11	1	0.001	1	0.001	1e-05	motif-SIRS motif-IRS	CASSIrsSYEQYF	CASSIRSSYEQYF	TRBV19	TRBJ2-7	NA	NA	0	-	-	-	-	-	-	-	-	-	-	-
10	SIRS	0	1	152	1e-11	1	0.001	1	0.001	1e-05	motif-SIRS motif-IRS	CASSIrsSYEQYF	CASSIRSSYEQYF	TRBV19	TRBJ2-7	NA	NA	inf	-	-	-	-	-	-	-	-	-	-	-
10	SIRS	0	1	152	1e-11	1	0.001	1	0.001	1e-05	motif-SIRS motif-IRS	CASSIrsSYEQYF	CASSIRSSYEQYF	TRBV19	TRBJ2-7	NA	NA	inf	-	-	-	-	-	-	-	-	-	-	-
10	SIRS	0	1	152	1e-11	1	0.001	1	0.001	1e-05	motif-SIRS motif-IRS	CASSIrsSYEQYF	CASSIRSSYEQYF	TRBV19	TRBJ2-7	NA	NA	inf	-	-	-	-	-	-	-	-	-	-	-
10	SIRS	0	1	152	1e-11	1	0.001	1	0.001	1e-05	motif-SIRS motif-IRS	CASSIrsSYEQYF	CASSIRSSYEQYF	TRBV19	TRBJ2-7	NA	NA	inf	-	-	-	-	-	-	-	-	-	-	-
10	SIRS	0	1	152	1e-11	1	0.001	1	0.001	1e-05	motif-SIRS motif-IRS	CASSIrsSYEQYF	CASSIRSSYEQYF	TRBV19	TRBJ2-7	NA	NA	inf	-	-	-	-	-	-	-	-	-	-	-
10	SIRS	0	1	152	1e-11	1	0.001	1	0.001	1e-05	motif-SIRS motif-IRS	CASSIrsSYEQYF	CASSIRSSYEQYF	TRBV19	TRBJ2-7	NA	NA	inf	-	-	-	-	-	-	-	-	-	-	-
10	SIRS	0	1	152	1e-11	1	0.001	1	0.001	1e-05	motif-SIRS motif-IRS	CASSIrsSYEQYF	CASSIRSSYEQYF	TRBV19	TRBJ2-7	NA	NA	inf	-	-	-	-	-	-	-	-	-	-	-
10	SIRS	0	1	152	1e-11	1	0.001	1	0.001	1e-05	motif-SIRS motif-IRS	CASSIrsSYEQYF	CASSIRSSYEQYF	TRBV19	TRBJ2-7	NA	NA	inf	-	-	-	-	-	-	-	-	-	-	-
10	SIRS	0	1	152	1e-11	1	0.001	1	0.001	1e-05	motif-SIRS motif-IRS	CASSIrsSYEQYF	CASSIRSSYEQYF	TRBV19	TRBJ2-7	NA	NA	inf	-	-	-	-	-	-	-	-	-	-	-
10	SIRS	0	1	152	1e-11	1	0.001	1	0.001	1e-05	motif-SIRS motif-IRS	CASSIrsSYEQYF	CASSIRSSYEQYF	TRBV19	TRBJ2-7	NA	NA	inf	-	-	-	-	-	-	-	-	-	-	-
10	SIRS	0	1	152	1e-11	1	0.001	1	0.001	1e-05	motif-SIRS motif-IRS	CASSIrsSYEQYF	CASSIRSSYEQYF	TRBV19	TRBJ2-7	NA	NA	inf	-	-	-	-	-	-	-	-	-	-	-
10	SIRS	0	1	152	1e-11	1	0.001	1	0.001	1e-05	motif-SIRS motif-IRS	CASSIrsSYEQYF	CASSIRSSYEQYF	TRBV19	TRBJ2-7	NA	NA	inf	-	-	-	-	-	-	-	-	-	-	-
10	SIRS	0	1	152	1e-11	1	0.001	1	0.001	1e-05	motif-SIRS motif-IRS	CASSIrsSYEQYF	CASSIRSSYEQYF	TRBV19	TRBJ2-7	NA	NA	inf	-	-	-	-	-	-	-	-	-	-	-
10	SIRS	0	1	152	1e-11	1	0.001	1	0.001	1e-05	motif-SIRS motif-IRS	CASSIrsSYEQYF	CASSIRSSYEQYF	TRBV19	TRBJ2-7	NA	NA	inf	-	-	-	-	-	-	-	-	-	-	-
10	SIRS	0	1	152	1e-11	1	0.001	1	0.001	1e-05	motif-SIRS motif-IRS	CASSIrsSYEQYF	CASSIRSSYEQYF	TRBV19	TRBJ2-7	NA	NA	inf	-	-	-	-	-	-	-	-	-	-	-
10	SIRS	0	1	152	1e-11	1	0.001	1	0.001	1e-05	motif-SIRS motif-IRS	CASSIrsSYEQYF	CASSIRSSYEQYF	TRBV19	TRBJ2-7	NA	NA	inf	-	-	-	-	-	-	-	-	-	-	-
10	SIRS	0	1	152	1e-11	1	0.001	1	0.001	1e-05	motif-SIRS motif-IRS	CASSIrsSYEQYF	CASSIRSSYEQYF	TRBV19	TRBJ2-7	NA	NA	inf	-	-	-	-	-	-	-	-	-	-	-
10	SIRS	0	1	152	1e-11	1	0.001	1	0.001	1e-05	motif-SIRS motif-IRS	CASSIrsSYEQYF	CASSIRSSYEQYF	TRBV19	TRBJ2-7	NA	NA	inf	-	-	-	-	-	-	-	-	-	-	-
10	SIRS	0	1	152	1e-11	1	0.001	1	0.001	1e-05	motif-SIRS motif-IRS	CASSIrsSYEQYF	CASSIRSSYEQYF	TRBV19	TRBJ2-7	NA	NA	inf	-	-	-	-	-	-	-	-	-	-	-
10	SIRS	0	1	152	1e-11	1	0.001	1	0.001	1e-05	motif-SIRS motif-IRS	CASSIrsSYEQYF	CASSIRSSYEQYF	TRBV19	TRBJ2-7	NA	NA	inf	-	-	-	-	-	-	-	-	-	-	-
10	SIRS	0	1	152	1e-11	1	0.001	1	0.001	1e-05	motif-SIRS motif-IRS	CASSIrsSYEQYF	CASSIRSSYEQYF	TRBV19	TRBJ2-7	NA	NA	inf	-	-	-	-	-	-	-	-	-	-	-
10	SIRS	0	1	152	1e-11	1	0.001	1	0.001	1e-05	motif-SIRS motif-IRS	CASSIrsSYEQYF	CASSIRSSYEQYF	TRBV19	TRBJ2-7	NA	NA	inf	-	-	-	-	-	-	-	-	-	-	-
10	SIRS	0	1	152	1e-11	1	0.001	1	0.001	1e-05	motif-SIRS motif-IRS	CASSIrsSYEQYF	CASSIRSSYEQYF	TRBV19	TRBJ2-7	NA	NA	inf	-	-	-	-	-	-	-	-	-	-	-
10	SIRS	0	1	152	1e-11	1	0.001	1	0.001	1e-05	motif-SIRS motif-IRS	CASSIrsSYEQYF	CASSIRSSYEQYF	TRBV19	TRBJ2-7	NA	NA	inf	-	-	-	-	-	-	-	-	-	-	-
10	SIRS	0	1	152	1e-11	1	0.001	1	0.001	1e-05	motif-SIRS motif-IRS	CASSIrsSYEQYF	CASSIRSSYEQYF	TRBV19	TRBJ2-7	NA	NA	inf	-	-	-	-	-	-	-	-	-	-	-
10	SIRS	0	1	152	1e-11	1	0.001	1	0.001	1e-05	motif-SIRS motif-IRS	CASSIrsSYEQYF	CASSIRSSYEQYF	TRBV19	TRBJ2-7	NA	NA	inf	-	-	-	-	-	-	-	-	-	-	-
10	SIRS	0	1	152	1e-11	1	0.001	1	0.001	1e-05	motif-SIRS motif-IRS	CASSIrsSYEQYF	CASSIRSSYEQYF	TRBV19	TRBJ2-7	NA	NA	inf	-	-	-	-	-	-	-	-	-	-	-
10	SIRS	0	1	152	1e-11	1	0.001	1	0.001	1e-05	motif-SIRS motif-IRS	CASSIrsSYEQYF	CASSIRSSYEQYF	TRBV19	TRBJ2-7	NA	NA	inf	-	-	-	-	-	-	-	-	-	-	-
10	SIRS	0	1	152	1e-11	1	0.001	1	0.001	1e-05	motif-SIRS motif-IRS	CASSIrsSYEQYF	CASSIRSSYEQYF	TRBV19	TRBJ2-7	NA	NA	inf	-	-	-	-	-	-	-	-	-	-	-
10	SIRS	0	1	152	1e-11	1	0.001	1	0.001	1e-05	motif-SIRS motif-IRS	CASSIrsSYEQYF	CASSIRSSYEQYF	TRBV19	TRBJ2-7	NA	NA	inf	-	-	-	-	-	-	-	-	-	-	-
10	SIRS	0	1	152	1e-11	1	0.001	1	0.001	1e-05	motif-SIRS motif-IRS	CASSIrsSYEQYF	CASSIRSSYEQYF	TRBV19	TRBJ2-7	NA	NA	inf	-	-	-	-	-	-	-	-	-	-	-
10	SIRS	0	1	152	1e-11	1	0.001	1	0.001	1e-05	motif-SIRS motif-IRS	CASSIrsSYEQYF	CASSIRSSYEQYF	TRBV19	TRBJ2-7	NA	NA	inf	-	-	-	-	-	-	-	-	-	-	-
10	SIRS	0	1	152	1e-11	1	0.001	1	0.001	1e-05	motif-SIRS motif-IRS	CASSIrsSYEQYF	CASSIRSSYEQYF	TRBV19	TRBJ2-7	NA	NA	inf	-	-	-	-	-	-	-	-	-	-	-
10	SIRS	0	1	152	1e-11	1	0.001	1	0.001	1e-05	motif-SIRS motif-IRS	CASSIrsSYEQYF	CASSIRSSYEQYF	TRBV19	TRBJ2-7	NA	NA	inf	-	-	-	-	-	-	-	-	-	-	-
10	SIRS	0	1	152	1e-11	1	0.001	1	0.001	1e-05	motif-SIRS motif-IRS	CASSIrsSYEQYF	CASSIRSSYEQYF	TRBV19	TRBJ2-7	NA	NA	inf	-	-	-	-	-	-	-	-	-	-	-
10	SIRS	0	1	152	1e-11	1	0.001	1	0.001	1e-05	motif-SIRS motif-IRS	CASSIrsSYEQYF	CASSIRSSYEQYF	TRBV19	TRBJ2-7	NA	NA	inf	-	-	-	-	-	-	-	-	-	-	-
10	SIRS	0	1	152	1e-11	1	0.001	1	0.001	1e-05	motif-SIRS motif-IRS	CASSIrsSYEQYF	CASSIRSSYEQYF	TRBV19	TRBJ2-7	NA	NA	inf	-	-	-	-	-	-	-	-	-	-	-
10	SIRS	0	1	152	1e-11	1	0.001	1	0.001	1e-05	motif-SIRS motif-IRS	CASSIrsSYEQYF	CASSIRSSYEQYF	TRBV19	TRBJ2-7	NA	NA	inf	-	-	-	-	-	-	-	-	-	-	-
10	SIRS	0	1	152	1e-11	1	0.001	1	0.001	1e-05	motif-SIRS motif-IRS	CASSIrsSYEQYF	CASSIRSSYEQYF	TRBV19	TRBJ2-7	NA	NA	inf	-	-	-	-	-	-	-	-	-	-	-
10	SIRS	0	1	152	1e-11	1	0.001	1	0.001	1e-05	motif-SIRS motif-IRS	CASSIrsSYEQYF	CASSIRSSYEQYF	TRBV19	TRBJ2-7	NA	NA	inf	-	-	-	-	-	-	-	-	-	-	-
10	SIRS	0	1	152	1e-11	1	0.001	1	0.001	1e-05	motif-SIRS motif-IRS	CASSIrsSYEQYF	CASSIRSSYEQYF	TRBV19	TRBJ2-7	NA	NA	inf	-	-	-	-	-	-	-	-	-	-	-
10	SIRS	0	1	152	1e-11	1	0.001	1	0.001	1e-05	motif-SIRS motif-IRS	CASSIrsSYEQYF	CASSIRSSYEQYF	TRBV19	TRBJ2-7	NA	NA	inf	-	-	-	-	-	-	-	-	-	-	-
10	SIRS	0	1	152	1e-11	1	0.001	1	0.001	1e-05	motif-SIRS motif-IRS	CASSIrsSYEQYF	CASSIRSSYEQYF	TRBV19	TRBJ2-7	NA	NA	inf	-	-	-	-	-	-	-	-	-	-	-
10	SIRS	0	1	152	1e-11	1	0.001	1	0.001	1e-05	motif-SIRS motif-IRS	CASSIrsSYEQYF	CASSIRSSYEQYF	TRBV19	TRBJ2-7	NA	NA	inf	-	-	-	-	-	-	-	-	-	-	-
10	SIRS	0	1	152	1e-11	1	0.001	1	0.001	1e-05	motif-SIRS motif-IRS	CASSIrsSYEQYF	CASSIRSSYEQYF	TRBV19	TRBJ2-7	NA	NA	inf	-	-	-	-	-	-	-	-	-	-	-
10	SIRS	0	1	152	1e-11	1	0.001	1	0.001	1e-05	motif-SIRS motif-IRS	CASSIrsSYEQYF	CASSIRSSYEQYF	TRBV19	TRBJ2-7	NA	NA	inf	-	-	-	-	-	-	-	-	-	-	-
10	SIRS	0	1	152	1e-11	1	0.001	1	0.001	1e-05	motif-SIRS motif-IRS	CASSIrsSYEQYF	CASSIRSSYEQYF	TRBV19	TRBJ2-7	NA	NA	inf	-	-	-	-	-	-	-	-	-	-	-
10	SIRS	0	1	152	1e-11	1	0.001	1	0.001	1e-05	motif-SIRS motif-IRS	CASSIrsSYEQYF	CASSIRSSYEQYF	TRBV19	TRBJ2-7	NA	NA	inf	-	-	-	-	-	-	-	-	-	-	-
10	SIRS	0	1	152	1e-11	1	0.001	1	0.001	1e-05	motif-SIRS motif-IRS	CASSIrsSYEQYF	CASSIRSSYEQYF	TRBV19	TRBJ2-7	NA	NA	inf	-	-	-	-	-	-	-	-	-	-	-
10	SIRS	0	1	152	1e-11	1	0.001	1	0.001	1e-05	motif-SIRS motif-IRS	CASSIrsSYEQYF	CASSIRSSYEQYF	TRBV19	TRBJ2-7	NA	NA	inf	-	-	-	-	-	-	-	-	-	-	-
10	SIRS	0	1	152	1e-11	1	0.001	1	0.001	1e-05	motif-SIRS motif-IRS	CASSIrsSYEQYF	CASSIRSSYEQYF	TRBV19	TRBJ2-7	NA	NA	inf	-	-	-	-	-	-	-	-	-	-	-
10	SIRS	0	1	152	1e-11	1	0.001	1	0.001	1e-05	motif-SIRS motif-IRS	CASSIrsSYEQYF	CASSIRSSYEQYF	TRBV19	TRBJ2-7	NA	NA	inf	-	-	-	-	-	-	-	-	-	-	-
10	SIRS	0	1	152	1e-11	1	0.001	1	0.001	1e-05	motif-SIRS motif-IRS	CASSIrsSYEQYF	CASSIRSSYEQYF	TRBV19	TRBJ2-7	NA	NA	inf	-	-	-	-	-	-	-	-	-	-	-
10	SIRS	0	1	152	1e-11	1	0.001	1	0.001	1e-05	motif-SIRS motif-IRS	CASSIrsSYEQYF	CASSIRSSYEQYF	TRBV19	TRBJ2-7	NA	NA	inf	-	-	-	-	-	-	-	-	-	-	-
10	SIRS	0	1	152	1e-11	1	0.001	1	0.001	1e-05	motif-SIRS motif-IRS	CASSIrsSYEQYF	CASSIRSSYEQYF	TRBV19	TRBJ2-7	NA	NA	inf	-	-	-	-	-	-	-	-	-	-	-
10	SIRS	0	1	152	1e-11	1	0.001	1	0.001	1e-05	motif-SIRS motif-IRS	CASSIrsSYEQYF	CASSIRSSYEQYF	TRBV19	TRBJ2-7	NA	NA	inf	-	-	-	-	-	-	-	-	-	-	-
10	SIRS	0	1	152	1e-11	1	0.001	1	0.001	1e-05	motif-SIRS motif-IRS	CASSIrsSYEQYF	CASSIRSSYEQYF	TRBV19	TRBJ2-7	NA	NA	inf	-	-	-	-	-	-	-	-	-	-	-
10	SIRS	0	1	152	1e-11	1	0.001	1	0.001	1e-05	motif-SIRS motif-IRS	CASSIrsSYEQYF	CASSIRSSYEQYF	TRBV19	TRBJ2-7	NA	NA	inf	-	-	-	-	-	-	-	-	-	-	-
10	SIRS	0	1	152	1e-11	1	0.001	1	0.001	1e-05	motif-SIRS motif-IRS	CASSIrsSYEQYF	CASSIRSSYEQYF	TRBV19	TRBJ2-7	NA	NA	inf	-	-	-	-	-	-	-	-	-	-	-
10	SIRS	0	1	152	1e-11	1	0.001	1	0.001	1e-05	motif-SIRS motif-IRS	CASSIrsSYEQYF	CASSIRSSYEQYF	TRBV19	TRBJ2-7	NA	NA	inf	-	-	-	-	-	-	-	-	-	-	-
10	SIRS	0	1	152	1e-11	1	0.001	1	0.001	1e-05	motif-SIRS motif-IRS	CASSIrsSYEQYF	CASSIRSSYEQYF	TRBV19	TRBJ2-7	NA	NA	inf	-	-	-	-	-	-	-	-	-	-	-
10	SIRS	0	1	152	1e-11	1	0.001	1	0.001	1e-05	motif-SIRS motif-IRS	CASSIrsSYEQYF	CASSIRSSYEQYF	TRBV19	TRBJ2-7	NA	NA	inf	-	-	-	-	-	-	-	-	-	-	-
10	SIRS	0	1	152	1e-11	1	0.001	1	0.001	1e-05	motif-SIRS motif-IRS	CASSIrsSYEQYF	CASSIRSSYEQYF	TRBV19	TRBJ2-7	NA	NA	inf	-	-	-	-	-	-	-	-	-	-	-
10	SIRS	0	1	152	1e-11	1	0.001	1	0.001	1e-05	motif-SIRS motif-IRS	CASSIrsSYEQYF	CASSIRSSYEQYF	TRBV19	TRBJ2-7	NA	NA	inf	-	-	-	-	-	-	-	-	-	-	-
10	SIRS	0	1	152	1e-11	1	0.001	1	0.001	1e-05	motif-SIRS motif-IRS	CASSIrsSYEQYF	CASSIRSSYEQYF	TRBV19	TRBJ2-7	NA	NA	inf	-	-	-	-	-	-	-	-	-	-	-
10	SIRS	0	1	152	1e-11	1	0.001	1	0.001	1e-05	motif-SIRS motif-IRS	CASSIrsSYEQYF	CASSIRSSYEQYF	TRBV19	TRBJ2-7	NA	NA	inf	-	-	-	-	-	-	-	-	-	-	-
10	SIRS	0	1	152	1e-11	1	0.001	1	0.001	1e-05	motif-SIRS motif-IRS	CASSIrsSYEQYF	CASSIRSSYEQYF	TRBV19	TRBJ2-7	NA	NA	inf	-	-	-	-	-	-	-	-	-	-	-
10	SIRS	0	1	152	1e-11	1	0.001	1	0.001	1e-05	motif-SIRS motif-IRS	CASSIrsSYEQYF	CASSIRSSYEQYF	TRBV19	TRBJ2-7	NA	NA	inf	-	-	-	-	-	-	-	-	-	-	-
10	SIRS	0	1	152	1e-11	1	0.001	1	0.001	1e-05	motif-SIRS motif-IRS	CASSIrsSYEQYF	CASSIRSSYEQYF	TRBV19	TRBJ2-7	NA	NA	inf	-	-	-	-	-	-	-	-	-	-	-
10	SIRS	0	1	152	1e-11	1	0.001	1	0.001	1e-05	motif-SIRS motif-IRS	CASSIrsSYEQYF	CASSIRSSYEQYF	TRBV19	TRBJ2-7	NA	NA	inf	-	-	-	-	-	-	-	-	-	-	-
10	SIRS	0	1	152	1e-11	1	0.001	1	0.001	1e-05	motif-SIRS motif-IRS	CASSIrsSYEQYF	CASSIRSSYEQYF	TRBV19	TRBJ2-7	NA	NA	inf	-	-	-	-	-	-	-	-	-	-	-
10	SIRS	0	1	152	1e-11	1	0.001	1	0.001	1e-05	motif-SIRS motif-IRS	CASSIrsSYEQYF	CASSIRSSYEQYF	TRBV19	TRBJ2-7	NA	NA	inf	-	-	-	-	-	-	-	-	-	-	-
10	SIRS	0	1	152	1e-11	1	0.001	1	0.001	1e-05	motif-SIRS motif-IRS	CASSIrsSYEQYF	CASSIRSSYEQYF	TRBV19	TRBJ2-7	NA	NA	inf	-	-	-	-	-	-	-	-	-	-	-
10	SIRS	0	1	152	1e-11	1	0.001	1	0.001	1e-05	motif-SIRS motif-IRS	CASSIrsSYEQYF	CASSIRSSYEQYF	TRBV19	TRBJ2-7	NA	NA	inf	-	-	-	-	-	-	-	-	-	-	-
10	SIRS	0	1	152	1e-11	1	0.001	1	0.001	1e-05	motif-SIRS motif-IRS	CASSIrsSYEQYF	CASSIRSSYEQYF	TRBV19	TRBJ2-7	NA	NA	inf	-	-	-	-	-	-	-	-	-	-	-
10	SIRS	0	1	152	1e-11	1	0.001	1	0.001	1e-05	motif-SIRS motif-IRS	CASSIrsSYEQYF	CASSIRSSYEQYF	TRBV19	TRBJ2-7	NA	NA	inf	-	-	-	-	-	-	-	-	-	-	-
10	SIRS	0	1	152	1e-11	1	0.001	1	0.001	1e-05	motif-SIRS motif-IRS	CASSIrsSYEQYF	CASSIRSSYEQYF	TRBV19	TRBJ2-7	NA	NA	inf	-	-	-	-	-	-	-	-	-	-	-
10	SIRS	0	1	152	1e-11	1	0.001	1	0.001	1e-05	motif-SIRS motif-IRS	CASSIrsSYEQYF	CASSIRSSYEQYF	TRBV19	TRBJ2-7	NA	NA	inf	-	-	-	-	-	-	-	-	-	-	-
10	SIRS	0	1	152	1e-11	1	0.001	1	0.001	1e-05	motif-SIRS motif-IRS	CASSIrsSYEQYF	CASSIRSSYEQYF	TRBV19	TRBJ2-7	NA	NA	inf	-	-	-	-	-	-	-	-	-	-	-
10	SIRS	0	1	152	1e-11	1	0.001	1	0.001	1e-05	motif-SIRS motif-IRS	CASSIrsSYEQYF	CASSIRSSYEQYF	TRBV19	TRBJ2-7	NA	NA	inf	-	-	-	-	-	-	-	-	-	-	-
10	SIRS	0	1	152	1e-11	1	0.001	1	0.001	1e-05	motif-SIRS motif-IRS	CASSIrsSYEQYF	CASSIRSSYEQYF	TRBV19	TRBJ2-7	NA	NA	inf	-	-	-	-	-	-	-	-	-	-	-
10	SIRS	0	1	152	1e-11	1	0.001	1	0.001	1e-05	motif-SIRS motif-IRS	CASSIrsSYEQYF	CASSIRSSYEQYF	TRBV19	TRBJ2-7	NA	NA	inf	-	-	-	-	-	-	-	-	-	-	-
10	SIRS	0	1	152	1e-11	1	0.001	1	0.001	1e-05	motif-SIRS motif-IRS	CASSIrsSYEQYF	CASSIRSSYEQYF	TRBV19	TRBJ2-7	NA	NA	inf	-	-	-	-	-	-	-	-	-	-	-
10	SIRS	0	1	152	1e-11	1	0.001	1	0.001	1e-05	motif-SIRS motif-IRS	CASSIrsSYEQYF	CASSIRSSYEQYF	TRBV19	TRBJ2-7	NA	NA	inf	-	-	-	-	-	-	-	-	-	-	-
10	SIRS	0	1	152	1e-11	1	0.001	1	0.001	1e-05	motif-SIRS motif-IRS	CASSIrsSYEQYF	CASSIRSSYEQYF	TRBV19	TRBJ2-7	NA	NA	inf	-	-	-	-	-	-	-	-	-	-	-
10	SIRS	0	1	152	1e-11	1	0.001	1	0.001	1e-05	motif-SIRS motif-IRS	CASSIrsSYEQYF	CASSIRSSYEQYF	TRBV19	TRBJ2-7	NA	NA	inf	-	-	-	-	-	-	-	-	-	-	-
10	SIRS	0	1	152	1e-11	1	0.001	1	0.001	1e-05	motif-SIRS motif-IRS	CASSIrsSYEQYF	CASSIRSSYEQYF	TRBV19	TRBJ2-7	NA	NA	inf	-	-	-	-	-	-	-	-	-	-	-
10	SIRS	0	1	152	1e-11	1	0.001	1	0.001	1e-05	motif-SIRS motif-IRS	CASSIrSGePQHF	CASSIRSGEPQHF	TRBV19	TRBJ1-5	NA	NA	inf	-	-	-	-	-	-	-	-	-	-	-
10	SIRS	0	1	152	1e-11	1	0.001	1	0.001	1e-05	motif-SIRS motif-IRS	CASSIrSGePQHF	CASSIRSGEPQHF	TRBV19	TRBJ1-5	NA	NA	inf	-	-	-	-	-	-	-	-	-	-	-
10	SIRS	0	1	152	1e-11	1	0.001	1	0.001	1e-05	motif-SIRS motif-IRS	CASSIrSGePQHF	CASSIRSGEPQHF	TRBV19	TRBJ1-5	NA	NA	inf	-	-	-	-	-	-	-	-	-	-	-
10	SIRS	0	1	152	1e-11	1	0.001	1	0.001	1e-05	motif-SIRS motif-IRS	CASSIrstePQHF	CASSIRSTEPQHF	TRBV19	TRBJ1-5	NA	NA	inf	-	-	-	-	-	-	-	-	-	-	-
10	SIRS	0	1	152	1e-11	1	0.001	1	0.001	1e-05	motif-SIRS motif-IRS	CASSIrSGeEQYF	CASSIRSGEEQYF	TRBV19	TRBJ2-7	NA	NA	inf	-	-	-	-	-	-	-	-	-	-	-
10	SIRS	0	1	152	1e-11	1	0.001	1	0.001	1e-05	motif-SIRS motif-IRS	CASSIrssfEAFF	CASSIRSSFEAFF	TRBV19	TRBJ1-1	NA	NA	inf	-	-	-	-	-	-	-	-	-	-	-
10	SIRS	0	1	152	1e-11	1	0.001	1	0.001	1e-05	motif-SIRS motif-IRS	CASSIrsTGGLFF	CASSIRSTGGLFF	TRBV19	TRBJ2-2	NA	NA	inf	-	-	-	-	-	-	-	-	-	-	-
10	SIRS	0	1	152	1e-11	1	0.001	1	0.001	1e-05	motif-SIRS motif-IRS	CASSIrsqvEQFF	CASSIRSQVEQFF	TRBV19	TRBJ2-1	NA	NA	inf	-	-	-	-	-	-	-	-	-	-	-
10	SIRS	0	1	152	1e-11	1	0.001	1	0.001	1e-05	motif-SIRS motif-IRS	CASSIrsaQPQHF	CASSIRSAQPQHF	TRBV19	TRBJ1-5	NA	NA	inf	-	-	-	-	-	-	-	-	-	-	-
10	SIRS	0	1	152	1e-11	1	0.001	1	0.001	1e-05	motif-SIRS motif-IRS	CASSIrSNQPQHF	CASSIRSNQPQHF	TRBV19	TRBJ1-5	NA	NA	inf	-	-	-	-	-	-	-	-	-	-	-
10	SIRS	0	1	152	1e-11	1	0.001	1	0.001	1e-05	motif-SIRS motif-IRS	CASSIrSNQPQHF	CASSIRSNQPQHF	TRBV19	TRBJ1-5	NA	NA	inf	-	-	-	-	-	-	-	-	-	-	-
10	SIRS	0	1	152	1e-11	1	0.001	1	0.001	1e-05	motif-SIRS motif-IRS	CASSIrSNQPQHF	CASSIRSNQPQHF	TRBV19	TRBJ1-5	NA	NA	inf	-	-	-	-	-	-	-	-	-	-	-
10	SIRS	0	1	152	1e-11	1	0.001	1	0.001	1e-05	motif-SIRS motif-IRS	CASSIrSNQPQHF	CASSIRSNQPQHF	TRBV19	TRBJ1-5	NA	NA	inf	-	-	-	-	-	-	-	-	-	-	-
10	SIRS	0	1	152	1e-11	1	0.001	1	0.001	1e-05	motif-SIRS motif-IRS	CASSIrsaGELFF	CASSIRSAGELFF	TRBV19	TRBJ2-2	NA	NA	inf	-	-	-	-	-	-	-	-	-	-	-
10	SIRS	0	1	152	1e-11	1	0.001	1	0.001	1e-05	motif-SIRS motif-IRS	CASSIrsaGELFF	CASSIRSAGELFF	TRBV19	TRBJ2-2	NA	NA	inf	-	-	-	-	-	-	-	-	-	-	-
10	SIRS	0	1	152	1e-11	1	0.001	1	0.001	1e-05	motif-SIRS motif-IRS	CASSIrsaGELFF	CASSIRSAGELFF	TRBV19	TRBJ2-2	NA	NA	inf	-	-	-	-	-	-	-	-	-	-	-
10	SIRS	0	1	152	1e-11	1	0.001	1	0.001	1e-05	motif-SIRS motif-IRS	CASSIrsaGELFF	CASSIRSAGELFF	TRBV19	TRBJ2-2	NA	NA	inf	-	-	-	-	-	-	-	-	-	-	-
10	SIRS	0	1	152	1e-11	1	0.001	1	0.001	1e-05	motif-SIRS motif-IRS	CASSIrsAGpLFF	CASSIRSAGPLFF	TRBV19	TRBJ2-2	NA	NA	inf	-	-	-	-	-	-	-	-	-	-	-
10	SIRS	0	1	152	1e-11	1	0.001	1	0.001	1e-05	motif-SIRS motif-IRS	CASSIrseDTQYF	CASSIRSEDTQYF	TRBV19	TRBJ2-3	NA	NA	inf	-	-	-	-	-	-	-	-	-	-	-
10	SIRS	0	1	152	1e-11	1	0.001	1	0.001	1e-05	motif-SIRS motif-IRS	CASSIrseDTQYF	CASSIRSEDTQYF	TRBV19	TRBJ2-3	NA	NA	inf	-	-	-	-	-	-	-	-	-	-	-
10	SIRS	0	1	152	1e-11	1	0.001	1	0.001	1e-05	motif-SIRS motif-IRS	CASSIrsSYNEQFF	CASSIRSSYNEQFF	TRBV19	TRBJ2-1	NA	NA	inf	-	-	-	-	-	-	-	-	-	-	-
10	SIRS	0	1	152	1e-11	1	0.001	1	0.001	1e-05	motif-SIRS motif-IRS	CASSIrsSYNEQFF	CASSIRSSYNEQFF	TRBV19	TRBJ2-1	NA	NA	inf	-	-	-	-	-	-	-	-	-	-	-
10	SIRS	0	1	152	1e-11	1	0.001	1	0.001	1e-05	motif-SIRS motif-IRS	CASSIrsSYNEQFF	CASSIRSSYNEQFF	TRBV19	TRBJ2-1	NA	NA	inf	-	-	-	-	-	-	-	-	-	-	-
10	SIRS	0	1	152	1e-11	1	0.001	1	0.001	1e-05	motif-SIRS motif-IRS	CASSIrsSYNEQFF	CASSIRSSYNEQFF	TRBV19	TRBJ2-1	NA	NA	inf	-	-	-	-	-	-	-	-	-	-	-
10	SIRS	0	1	152	1e-11	1	0.001	1	0.001	1e-05	motif-SIRS motif-IRS	CASSIrsSYNEQFF	CASSIRSSYNEQFF	TRBV19	TRBJ2-1	NA	NA	inf	-	-	-	-	-	-	-	-	-	-	-
10	SIRS	0	1	152	1e-11	1	0.001	1	0.001	1e-05	motif-SIRS motif-IRS	CASSIrsSYNEQFF	CASSIRSSYNEQFF	TRBV19	TRBJ2-1	NA	NA	inf	-	-	-	-	-	-	-	-	-	-	-
10	SIRS	0	1	152	1e-11	1	0.001	1	0.001	1e-05	motif-SIRS motif-IRS	CASSIrssdEQFF	CASSIRSSDEQFF	TRBV19	TRBJ2-1	NA	NA	inf	-	-	-	-	-	-	-	-	-	-	-
10	SIRS	0	1	152	1e-11	1	0.001	1	0.001	1e-05	motif-SIRS motif-IRS	CASSIrssdEQFF	CASSIRSSDEQFF	TRBV19	TRBJ2-1	NA	NA	inf	-	-	-	-	-	-	-	-	-	-	-
10	SIRS	0	1	152	1e-11	1	0.001	1	0.001	1e-05	motif-SIRS motif-IRS	CASSIrsaTEAFF	CASSIRSATEAFF	TRBV19	TRBJ1-1	NA	NA	inf	-	-	-	-	-	-	-	-	-	-	-
10	SIRS	0	1	152	1e-11	1	0.001	1	0.001	1e-05	motif-SIRS motif-IRS	CASSIrsNTEAFF	CASSIRSNTEAFF	TRBV19	TRBJ1-1	NA	NA	inf	-	-	-	-	-	-	-	-	-	-	-
10	SIRS	0	1	152	1e-11	1	0.001	1	0.001	1e-05	motif-SIRS motif-IRS	CASSIrsNTEAFF	CASSIRSNTEAFF	TRBV19	TRBJ1-1	NA	NA	inf	-	-	-	-	-	-	-	-	-	-	-
10	SIRS	0	1	152	1e-11	1	0.001	1	0.001	1e-05	motif-SIRS motif-IRS	CASSIrsNTEAFF	CASSIRSNTEAFF	TRBV19	TRBJ1-1	NA	NA	inf	-	-	-	-	-	-	-	-	-	-	-
10	SIRS	0	1	152	1e-11	1	0.001	1	0.001	1e-05	motif-SIRS motif-IRS	CASSIrsNTEAFF	CASSIRSNTEAFF	TRBV19	TRBJ1-1	NA	NA	inf	-	-	-	-	-	-	-	-	-	-	-
10	SIRS	0	1	152	1e-11	1	0.001	1	0.001	1e-05	motif-SIRS motif-IRS	CASSIrsNTEAFF	CASSIRSNTEAFF	TRBV19	TRBJ1-1	NA	NA	inf	-	-	-	-	-	-	-	-	-	-	-
10	SIRS	0	1	152	1e-11	1	0.001	1	0.001	1e-05	motif-SIRS motif-IRS	CASSIrssdEQYF	CASSIRSSDEQYF	TRBV19	TRBJ2-7	NA	NA	inf	-	-	-	-	-	-	-	-	-	-	-
10	SIRS	0	1	152	1e-11	1	0.001	1	0.001	1e-05	motif-SIRS motif-IRS	CASSIrsvaEAFF	CASSIRSVAEAFF	TRBV19	TRBJ1-1	NA	NA	inf	-	-	-	-	-	-	-	-	-	-	-
10	SIRS	0	1	152	1e-11	1	0.001	1	0.001	1e-05	motif-SIRS motif-IRS	CASSIrsvaEAFF	CASSIRSVAEAFF	TRBV19	TRBJ1-1	NA	NA	inf	-	-	-	-	-	-	-	-	-	-	-
10	SIRS	0	1	152	1e-11	1	0.001	1	0.001	1e-05	motif-SIRS motif-IRS	CASSIrsvaEAFF	CASSIRSVAEAFF	TRBV19	TRBJ1-1	NA	NA	inf	-	-	-	-	-	-	-	-	-	-	-
10	SIRS	0	1	152	1e-11	1	0.001	1	0.001	1e-05	motif-SIRS motif-IRS	CASSIrsvaEAFF	CASSIRSVAEAFF	TRBV19	TRBJ1-1	NA	NA	inf	-	-	-	-	-	-	-	-	-	-	-
10	SIRS	0	1	152	1e-11	1	0.001	1	0.001	1e-05	motif-SIRS motif-IRS	CASSIrSGfEQFF	CASSIRSGFEQFF	TRBV19	TRBJ2-1	NA	NA	inf	-	-	-	-	-	-	-	-	-	-	-
10	SIRS	0	1	152	1e-11	1	0.001	1	0.001	1e-05	motif-SIRS motif-IRS	CASSIrstdaQYF	CASSIRSTDAQYF	TRBV19	TRBJ2-3	NA	NA	inf	-	-	-	-	-	-	-	-	-	-	-
10	SIRS	0	1	152	1e-11	1	0.001	1	0.001	1e-05	motif-SIRS motif-IRS	CASSIrSGQPQHF	CASSIRSGQPQHF	TRBV19	TRBJ1-5	NA	NA	inf	-	-	-	-	-	-	-	-	-	-	-
10	SIRS	0	1	152	1e-11	1	0.001	1	0.001	1e-05	motif-SIRS motif-IRS	CASSIrsngEQFF	CASSIRSNGEQFF	TRBV19	TRBJ2-1	NA	NA	inf	-	-	-	-	-	-	-	-	-	-	-
10	SIRS	0	1	152	1e-11	1	0.001	1	0.001	1e-05	motif-SIRS motif-IRS	CASSIrsTGELFF	CASSIRSTGELFF	TRBV19	TRBJ2-2	NA	NA	inf	-	-	-	-	-	-	-	-	-	-	-
10	SIRS	0	1	152	1e-11	1	0.001	1	0.001	1e-05	motif-SIRS motif-IRS	CASSIrsTGELFF	CASSIRSTGELFF	TRBV19	TRBJ2-2	NA	NA	inf	-	-	-	-	-	-	-	-	-	-	-
10	SIRS	0	1	152	1e-11	1	0.001	1	0.001	1e-05	motif-SIRS motif-IRS	CASSIrsTGELFF	CASSIRSTGELFF	TRBV19	TRBJ2-2	NA	NA	inf	-	-	-	-	-	-	-	-	-	-	-
10	SIRS	0	1	152	1e-11	1	0.001	1	0.001	1e-05	motif-SIRS motif-IRS	CASSIrsTGELFF	CASSIRSTGELFF	TRBV19	TRBJ2-2	NA	NA	0	-	-	-	-	-	-	-	-	-	-	-
10	SIRS	0	1	152	1e-11	1	0.001	1	0.001	1e-05	motif-SIRS motif-IRS	CASSIrsTGELFF	CASSIRSTGELFF	TRBV19	TRBJ2-2	NA	NA	0	-	-	-	-	-	-	-	-	-	-	-
10	SIRS	0	1	152	1e-11	1	0.001	1	0.001	1e-05	motif-SIRS motif-IRS	CASSIrsTGELFF	CASSIRSTGELFF	TRBV19	TRBJ2-2	NA	NA	inf	-	-	-	-	-	-	-	-	-	-	-
10	SIRS	0	1	152	1e-11	1	0.001	1	0.001	1e-05	motif-SIRS motif-IRS	CASSIrsTGELFF	CASSIRSTGELFF	TRBV19	TRBJ2-2	NA	NA	inf	-	-	-	-	-	-	-	-	-	-	-
10	SIRS	0	1	152	1e-11	1	0.001	1	0.001	1e-05	motif-SIRS motif-IRS	CASSIrsTGELFF	CASSIRSTGELFF	TRBV19	TRBJ2-2	NA	NA	inf	-	-	-	-	-	-	-	-	-	-	-
10	SIRS	0	1	152	1e-11	1	0.001	1	0.001	1e-05	motif-SIRS motif-IRS	CASSIrsTGELFF	CASSIRSTGELFF	TRBV19	TRBJ2-2	NA	NA	inf	-	-	-	-	-	-	-	-	-	-	-
10	SIRS	0	1	152	1e-11	1	0.001	1	0.001	1e-05	motif-SIRS motif-IRS	CASSIrsTGELFF	CASSIRSTGELFF	TRBV19	TRBJ2-2	NA	NA	inf	-	-	-	-	-	-	-	-	-	-	-
10	SIRS	0	1	152	1e-11	1	0.001	1	0.001	1e-05	motif-SIRS motif-IRS	CASSIrsTGELFF	CASSIRSTGELFF	TRBV19	TRBJ2-2	NA	NA	inf	-	-	-	-	-	-	-	-	-	-	-
10	SIRS	0	1	152	1e-11	1	0.001	1	0.001	1e-05	motif-SIRS motif-IRS	CASSIrsTGELFF	CASSIRSTGELFF	TRBV19	TRBJ2-2	NA	NA	inf	-	-	-	-	-	-	-	-	-	-	-
10	SIRS	0	1	152	1e-11	1	0.001	1	0.001	1e-05	motif-SIRS motif-IRS	CASSIrsTGELFF	CASSIRSTGELFF	TRBV19	TRBJ2-2	NA	NA	inf	-	-	-	-	-	-	-	-	-	-	-
10	SIRS	0	1	152	1e-11	1	0.001	1	0.001	1e-05	motif-SIRS motif-IRS	CASSIrsTGELFF	CASSIRSTGELFF	TRBV19	TRBJ2-2	NA	NA	inf	-	-	-	-	-	-	-	-	-	-	-
10	SIRS	0	1	152	1e-11	1	0.001	1	0.001	1e-05	motif-SIRS motif-IRS	CASSIrsTGELFF	CASSIRSTGELFF	TRBV19	TRBJ2-2	NA	NA	inf	-	-	-	-	-	-	-	-	-	-	-
10	SIRS	0	1	152	1e-11	1	0.001	1	0.001	1e-05	motif-SIRS motif-IRS	CASSIrsTGELFF	CASSIRSTGELFF	TRBV19	TRBJ2-2	NA	NA	inf	-	-	-	-	-	-	-	-	-	-	-
10	SIRS	0	1	152	1e-11	1	0.001	1	0.001	1e-05	motif-SIRS motif-IRS	CASSIrsTGELFF	CASSIRSTGELFF	TRBV19	TRBJ2-2	NA	NA	inf	-	-	-	-	-	-	-	-	-	-	-
10	SIRS	0	1	152	1e-11	1	0.001	1	0.001	1e-05	motif-SIRS motif-IRS	CASSIrsTGELFF	CASSIRSTGELFF	TRBV19	TRBJ2-2	NA	NA	inf	-	-	-	-	-	-	-	-	-	-	-
10	SIRS	0	1	152	1e-11	1	0.001	1	0.001	1e-05	motif-SIRS motif-IRS	CASSIrsTGELFF	CASSIRSTGELFF	TRBV19	TRBJ2-2	NA	NA	inf	-	-	-	-	-	-	-	-	-	-	-
10	SIRS	0	1	152	1e-11	1	0.001	1	0.001	1e-05	motif-SIRS motif-IRS	CASSIrsTGELFF	CASSIRSTGELFF	TRBV19	TRBJ2-2	NA	NA	inf	-	-	-	-	-	-	-	-	-	-	-
10	SIRS	0	1	152	1e-11	1	0.001	1	0.001	1e-05	motif-SIRS motif-IRS	CASSIrsTGELFF	CASSIRSTGELFF	TRBV19	TRBJ2-2	NA	NA	inf	-	-	-	-	-	-	-	-	-	-	-
10	SIRS	0	1	152	1e-11	1	0.001	1	0.001	1e-05	motif-SIRS motif-IRS	CASSIrsTGELFF	CASSIRSTGELFF	TRBV19	TRBJ2-2	NA	NA	inf	-	-	-	-	-	-	-	-	-	-	-
10	SIRS	0	1	152	1e-11	1	0.001	1	0.001	1e-05	motif-SIRS motif-IRS	CASSIrsTGELFF	CASSIRSTGELFF	TRBV19	TRBJ2-2	NA	NA	inf	-	-	-	-	-	-	-	-	-	-	-
10	SIRS	0	1	152	1e-11	1	0.001	1	0.001	1e-05	motif-SIRS motif-IRS	CASSIrsTGELFF	CASSIRSTGELFF	TRBV19	TRBJ2-2	NA	NA	inf	-	-	-	-	-	-	-	-	-	-	-
10	SIRS	0	1	152	1e-11	1	0.001	1	0.001	1e-05	motif-SIRS motif-IRS	CASSIrsTGELFF	CASSIRSTGELFF	TRBV19	TRBJ2-2	NA	NA	inf	-	-	-	-	-	-	-	-	-	-	-
10	SIRS	0	1	152	1e-11	1	0.001	1	0.001	1e-05	motif-SIRS motif-IRS	CASSIrsTGELFF	CASSIRSTGELFF	TRBV19	TRBJ2-2	NA	NA	inf	-	-	-	-	-	-	-	-	-	-	-
10	SIRS	0	1	152	1e-11	1	0.001	1	0.001	1e-05	motif-SIRS motif-IRS	CASSIrsTGELFF	CASSIRSTGELFF	TRBV19	TRBJ2-2	NA	NA	0	-	-	-	-	-	-	-	-	-	-	-
10	SIRS	0	1	152	1e-11	1	0.001	1	0.001	1e-05	motif-SIRS motif-IRS	CASSIrsTGELFF	CASSIRSTGELFF	TRBV19	TRBJ2-2	NA	NA	inf	-	-	-	-	-	-	-	-	-	-	-
10	SIRS	0	1	152	1e-11	1	0.001	1	0.001	1e-05	motif-SIRS motif-IRS	CASSIrsTGELFF	CASSIRSTGELFF	TRBV19	TRBJ2-2	NA	NA	inf	-	-	-	-	-	-	-	-	-	-	-
10	SIRS	0	1	152	1e-11	1	0.001	1	0.001	1e-05	motif-SIRS motif-IRS	CASSIrsTGELFF	CASSIRSTGELFF	TRBV19	TRBJ2-2	NA	NA	inf	-	-	-	-	-	-	-	-	-	-	-
10	SIRS	0	1	152	1e-11	1	0.001	1	0.001	1e-05	motif-SIRS motif-IRS	CASSIrsTGELFF	CASSIRSTGELFF	TRBV19	TRBJ2-2	NA	NA	inf	-	-	-	-	-	-	-	-	-	-	-
10	SIRS	0	1	152	1e-11	1	0.001	1	0.001	1e-05	motif-SIRS motif-IRS	CASSIrsTGELFF	CASSIRSTGELFF	TRBV19	TRBJ2-2	NA	NA	inf	-	-	-	-	-	-	-	-	-	-	-
10	SIRS	0	1	152	1e-11	1	0.001	1	0.001	1e-05	motif-SIRS motif-IRS	CASSIrsTGELFF	CASSIRSTGELFF	TRBV19	TRBJ2-2	NA	NA	inf	-	-	-	-	-	-	-	-	-	-	-
10	SIRS	0	1	152	1e-11	1	0.001	1	0.001	1e-05	motif-SIRS motif-IRS	CASSIrsTGELFF	CASSIRSTGELFF	TRBV19	TRBJ2-2	NA	NA	inf	-	-	-	-	-	-	-	-	-	-	-
10	SIRS	0	1	152	1e-11	1	0.001	1	0.001	1e-05	motif-SIRS motif-IRS	CASSIrsTGELFF	CASSIRSTGELFF	TRBV19	TRBJ2-2	NA	NA	inf	-	-	-	-	-	-	-	-	-	-	-
10	SIRS	0	1	152	1e-11	1	0.001	1	0.001	1e-05	motif-SIRS motif-IRS	CASSIrsTGELFF	CASSIRSTGELFF	TRBV19	TRBJ2-2	NA	NA	inf	-	-	-	-	-	-	-	-	-	-	-
10	SIRS	0	1	152	1e-11	1	0.001	1	0.001	1e-05	motif-SIRS motif-IRS	CASSIrsTGELFF	CASSIRSTGELFF	TRBV19	TRBJ2-2	NA	NA	inf	-	-	-	-	-	-	-	-	-	-	-
10	SIRS	0	1	152	1e-11	1	0.001	1	0.001	1e-05	motif-SIRS motif-IRS	CASSIrsTGELFF	CASSIRSTGELFF	TRBV19	TRBJ2-2	NA	NA	inf	-	-	-	-	-	-	-	-	-	-	-
10	SIRS	0	1	152	1e-11	1	0.001	1	0.001	1e-05	motif-SIRS motif-IRS	CASSIrsdEKLFF	CASSIRSDEKLFF	TRBV19	TRBJ1-4	NA	NA	inf	-	-	-	-	-	-	-	-	-	-	-
10	SIRS	0	1	152	1e-11	1	0.001	1	0.001	1e-05	motif-SIRS motif-IRS	CASSIrsdEKLFF	CASSIRSDEKLFF	TRBV19	TRBJ1-4	NA	NA	inf	-	-	-	-	-	-	-	-	-	-	-
10	SIRS	0	1	152	1e-11	1	0.001	1	0.001	1e-05	motif-SIRS motif-IRS	CASSIrsdEKLFF	CASSIRSDEKLFF	TRBV19	TRBJ1-4	NA	NA	inf	-	-	-	-	-	-	-	-	-	-	-
10	SIRS	0	1	152	1e-11	1	0.001	1	0.001	1e-05	motif-SIRS motif-IRS	CASSIrsdEKLFF	CASSIRSDEKLFF	TRBV19	TRBJ1-4	NA	NA	inf	-	-	-	-	-	-	-	-	-	-	-
10	SIRS	0	1	152	1e-11	1	0.001	1	0.001	1e-05	motif-SIRS motif-IRS	CASSIrSGiEAFF	CASSIRSGIEAFF	TRBV19	TRBJ1-1	NA	NA	inf	-	-	-	-	-	-	-	-	-	-	-
10	SIRS	0	1	152	1e-11	1	0.001	1	0.001	1e-05	motif-SIRS motif-IRS	CASSIrSGTEAFF	CASSIRSGTEAFF	TRBV19	TRBJ1-1	NA	NA	inf	-	-	-	-	-	-	-	-	-	-	-
10	SIRS	0	1	152	1e-11	1	0.001	1	0.001	1e-05	motif-SIRS motif-IRS	CASSIrSGTEAFF	CASSIRSGTEAFF	TRBV19	TRBJ1-1	NA	NA	inf	-	-	-	-	-	-	-	-	-	-	-
10	SIRS	0	1	152	1e-11	1	0.001	1	0.001	1e-05	motif-SIRS motif-IRS	CASSIrSGTEAFF	CASSIRSGTEAFF	TRBV19	TRBJ1-1	NA	NA	inf	-	-	-	-	-	-	-	-	-	-	-
10	SIRS	0	1	152	1e-11	1	0.001	1	0.001	1e-05	motif-SIRS motif-IRS	CASSIrstTEAFF	CASSIRSTTEAFF	TRBV19	TRBJ1-1	NA	NA	inf	-	-	-	-	-	-	-	-	-	-	-
10	SIRS	0	1	152	1e-11	1	0.001	1	0.001	1e-05	motif-SIRS motif-IRS	CASSIrstTEAFF	CASSIRSTTEAFF	TRBV19	TRBJ1-1	NA	NA	inf	-	-	-	-	-	-	-	-	-	-	-
10	SIRS	0	1	152	1e-11	1	0.001	1	0.001	1e-05	motif-SIRS motif-IRS	CASSIrstTEAFF	CASSIRSTTEAFF	TRBV19	TRBJ1-1	NA	NA	inf	-	-	-	-	-	-	-	-	-	-	-
10	SIRS	0	1	152	1e-11	1	0.001	1	0.001	1e-05	motif-SIRS motif-IRS	CASSIrstTEAFF	CASSIRSTTEAFF	TRBV19	TRBJ1-1	NA	NA	inf	-	-	-	-	-	-	-	-	-	-	-
10	SIRS	0	1	152	1e-11	1	0.001	1	0.001	1e-05	motif-SIRS motif-IRS	CASSIrseYEQYF	CASSIRSEYEQYF	TRBV19	TRBJ2-7	NA	NA	inf	-	-	-	-	-	-	-	-	-	-	-
10	SIRS	0	1	152	1e-11	1	0.001	1	0.001	1e-05	motif-SIRS motif-IRS	CASSIrseYEQYF	CASSIRSEYEQYF	TRBV19	TRBJ2-7	NA	NA	inf	-	-	-	-	-	-	-	-	-	-	-
10	SIRS	0	1	152	1e-11	1	0.001	1	0.001	1e-05	motif-SIRS motif-IRS	CASSIrssePQHF	CASSIRSSEPQHF	TRBV19	TRBJ1-5	NA	NA	inf	-	-	-	-	-	-	-	-	-	-	-
10	SIRS	0	1	152	1e-11	1	0.001	1	0.001	1e-05	motif-SIRS motif-IRS	CASSIrssePQHF	CASSIRSSEPQHF	TRBV19	TRBJ1-5	NA	NA	inf	-	-	-	-	-	-	-	-	-	-	-
10	SIRS	0	1	152	1e-11	1	0.001	1	0.001	1e-05	motif-SIRS motif-IRS	CASSIrssePQHF	CASSIRSSEPQHF	TRBV19	TRBJ1-5	NA	NA	inf	-	-	-	-	-	-	-	-	-	-	-
10	SIRS	0	1	152	1e-11	1	0.001	1	0.001	1e-05	motif-SIRS motif-IRS	CASSIrsseEQYF	CASSIRSSEEQYF	TRBV19	TRBJ2-7	NA	NA	inf	-	-	-	-	-	-	-	-	-	-	-
10	SIRS	0	1	152	1e-11	1	0.001	1	0.001	1e-05	motif-SIRS motif-IRS	CASSIrsseEQYF	CASSIRSSEEQYF	TRBV19	TRBJ2-7	NA	NA	inf	-	-	-	-	-	-	-	-	-	-	-
10	SIRS	0	1	152	1e-11	1	0.001	1	0.001	1e-05	motif-SIRS motif-IRS	CASSIrSGGEQFF	CASSIRSGGEQFF	TRBV19	TRBJ2-1	NA	NA	inf	-	-	-	-	-	-	-	-	-	-	-
10	SIRS	0	1	152	1e-11	1	0.001	1	0.001	1e-05	motif-SIRS motif-IRS	CASSIrSGGEQYF	CASSIRSGGEQYF	TRBV19	TRBJ2-7	NA	NA	inf	-	-	-	-	-	-	-	-	-	-	-
10	SIRS	0	1	152	1e-11	1	0.001	1	0.001	1e-05	motif-SIRS motif-IRS	CASSIrsddIQYF	CASSIRSDDIQYF	TRBV19	TRBJ2-4	NA	NA	inf	-	-	-	-	-	-	-	-	-	-	-
10	SIRS	0	1	152	1e-11	1	0.001	1	0.001	1e-05	motif-SIRS motif-IRS	CASSIrsqDTQYF	CASSIRSQDTQYF	TRBV19	TRBJ2-3	NA	NA	inf	-	-	-	-	-	-	-	-	-	-	-
10	SIRS	0	1	152	1e-11	1	0.001	1	0.001	1e-05	motif-SIRS motif-IRS	CASSIrsahEQFF	CASSIRSAHEQFF	TRBV19	TRBJ2-1	NA	NA	inf	-	-	-	-	-	-	-	-	-	-	-
10	SIRS	0	1	152	1e-11	1	0.001	1	0.001	1e-05	motif-SIRS motif-IRS	CASSIrsahEQFF	CASSIRSAHEQFF	TRBV19	TRBJ2-1	NA	NA	inf	-	-	-	-	-	-	-	-	-	-	-
10	SIRS	0	1	152	1e-11	1	0.001	1	0.001	1e-05	motif-SIRS motif-IRS	CASSIrsahEQYF	CASSIRSAHEQYF	TRBV19	TRBJ2-7	NA	NA	inf	-	-	-	-	-	-	-	-	-	-	-
10	SIRS	0	1	152	1e-11	1	0.001	1	0.001	1e-05	motif-SIRS motif-IRS	CASSIrstSPLHF	CASSIRSTSPLHF	TRBV19	TRBJ1-6	NA	NA	inf	-	-	-	-	-	-	-	-	-	-	-
10	SIRS	0	1	152	1e-11	1	0.001	1	0.001	1e-05	motif-SIRS motif-IRS	CASSIrslePQHF	CASSIRSLEPQHF	TRBV19	TRBJ1-5	NA	NA	inf	-	-	-	-	-	-	-	-	-	-	-
10	SIRS	0	1	152	1e-11	1	0.001	1	0.001	1e-05	motif-SIRS motif-IRS	CANSirSTDTQYF	CANSIRSTDTQYF	TRBV19	TRBJ2-3	NA	NA	inf	-	-	-	-	-	-	-	-	-	-	-
10	SIRS	0	1	152	1e-11	1	0.001	1	0.001	1e-05	motif-SIRS motif-IRS	CASSIrssQPQHF	CASSIRSSQPQHF	TRBV19	TRBJ1-5	NA	NA	inf	-	-	-	-	-	-	-	-	-	-	-
10	SIRS	0	1	152	1e-11	1	0.001	1	0.001	1e-05	motif-SIRS motif-IRS	CASSIrssQPQHF	CASSIRSSQPQHF	TRBV19	TRBJ1-5	NA	NA	inf	-	-	-	-	-	-	-	-	-	-	-
10	SIRS	0	1	152	1e-11	1	0.001	1	0.001	1e-05	motif-SIRS motif-IRS	CASSIrssQPQHF	CASSIRSSQPQHF	TRBV19	TRBJ1-5	NA	NA	inf	-	-	-	-	-	-	-	-	-	-	-
10	SIRS	0	1	152	1e-11	1	0.001	1	0.001	1e-05	motif-SIRS motif-IRS	CASSIrsshTQYF	CASSIRSSHTQYF	TRBV19	TRBJ2-3	NA	NA	inf	-	-	-	-	-	-	-	-	-	-	-
10	SIRS	0	1	152	1e-11	1	0.001	1	0.001	1e-05	motif-SIRS motif-IRS	CASSIrssGELFF	CASSIRSSGELFF	TRBV19	TRBJ2-2	NA	NA	inf	-	-	-	-	-	-	-	-	-	-	-
10	SIRS	0	1	152	1e-11	1	0.001	1	0.001	1e-05	motif-SIRS motif-IRS	CASSIrssGELFF	CASSIRSSGELFF	TRBV19	TRBJ2-2	NA	NA	inf	-	-	-	-	-	-	-	-	-	-	-
10	SIRS	0	1	152	1e-11	1	0.001	1	0.001	1e-05	motif-SIRS motif-IRS	CASSIrssGELFF	CASSIRSSGELFF	TRBV18	TRBJ2-2	NA	NA	inf	-	-	-	-	-	-	-	-	-	-	-
10	SIRS	0	1	152	1e-11	1	0.001	1	0.001	1e-05	motif-SIRS motif-IRS	CASSIrssGELFF	CASSIRSSGELFF	TRBV19	TRBJ2-2	NA	NA	inf	-	-	-	-	-	-	-	-	-	-	-
10	SIRS	0	1	152	1e-11	1	0.001	1	0.001	1e-05	motif-SIRS motif-IRS	CASSIrssGELFF	CASSIRSSGELFF	TRBV19	TRBJ2-2	NA	NA	inf	-	-	-	-	-	-	-	-	-	-	-
10	SIRS	0	1	152	1e-11	1	0.001	1	0.001	1e-05	motif-SIRS motif-IRS	CASSIrssGELFF	CASSIRSSGELFF	TRBV19	TRBJ2-2	NA	NA	inf	-	-	-	-	-	-	-	-	-	-	-
10	SIRS	0	1	152	1e-11	1	0.001	1	0.001	1e-05	motif-SIRS motif-IRS	CTSSirsSYEQYF	CTSSIRSSYEQYF	TRBV7-2	TRBJ2-7	NA	NA	inf	-	-	-	-	-	-	-	-	-	-	-
10	SIRS	0	1	152	1e-11	1	0.001	1	0.001	1e-05	motif-SIRS motif-IRS	CASSIrSGhEQFF	CASSIRSGHEQFF	TRBV19	TRBJ2-1	NA	NA	inf	-	-	-	-	-	-	-	-	-	-	-
10	SIRS	0	1	152	1e-11	1	0.001	1	0.001	1e-05	motif-SIRS motif-IRS	CASSIrsthEQFF	CASSIRSTHEQFF	TRBV19	TRBJ2-1	NA	NA	inf	-	-	-	-	-	-	-	-	-	-	-
10	SIRS	0	1	152	1e-11	1	0.001	1	0.001	1e-05	motif-SIRS motif-IRS	CASSIrSGhEQYF	CASSIRSGHEQYF	TRBV19	TRBJ2-7	NA	NA	inf	-	-	-	-	-	-	-	-	-	-	-
10	SIRS	0	1	152	1e-11	1	0.001	1	0.001	1e-05	motif-SIRS motif-IRS	CASSIrSGsEQFF	CASSIRSGSEQFF	TRBV19	TRBJ2-1	NA	NA	inf	-	-	-	-	-	-	-	-	-	-	-
10	SIRS	0	1	152	1e-11	1	0.001	1	0.001	1e-05	motif-SIRS motif-IRS	CASSIrsdNEQFF	CASSIRSDNEQFF	TRBV19	TRBJ2-1	NA	NA	inf	-	-	-	-	-	-	-	-	-	-	-
10	SIRS	0	1	152	1e-11	1	0.001	1	0.001	1e-05	motif-SIRS motif-IRS	CASSIrsQETQYF	CASSIRSQETQYF	TRBV19	TRBJ2-5	NA	NA	inf	-	-	-	-	-	-	-	-	-	-	-
10	SIRS	0	1	152	1e-11	1	0.001	1	0.001	1e-05	motif-SIRS motif-IRS	CASSIrsQETQYF	CASSIRSQETQYF	TRBV19	TRBJ2-5	NA	NA	inf	-	-	-	-	-	-	-	-	-	-	-
10	SIRS	0	1	152	1e-11	1	0.001	1	0.001	1e-05	motif-SIRS motif-IRS	CASSIrsQETQYF	CASSIRSQETQYF	TRBV19	TRBJ2-5	NA	NA	inf	-	-	-	-	-	-	-	-	-	-	-
10	SIRS	0	1	152	1e-11	1	0.001	1	0.001	1e-05	motif-SIRS motif-IRS	CASSIrSGNTEAFF	CASSIRSGNTEAFF	TRBV19	TRBJ1-1	NA	NA	inf	-	-	-	-	-	-	-	-	-	-	-
10	SIRS	0	1	152	1e-11	1	0.001	1	0.001	1e-05	motif-SIRS motif-IRS	CASSIrsTSEQYF	CASSIRSTSEQYF	TRBV19	TRBJ2-7	NA	NA	inf	-	-	-	-	-	-	-	-	-	-	-
10	SIRS	0	1	152	1e-11	1	0.001	1	0.001	1e-05	motif-SIRS motif-IRS	CASSIrssTEAFF	CASSIRSSTEAFF	TRBV19	TRBJ1-1	NA	NA	inf	-	-	-	-	-	-	-	-	-	-	-
10	SIRS	0	1	152	1e-11	1	0.001	1	0.001	1e-05	motif-SIRS motif-IRS	CASSIrssTEAFF	CASSIRSSTEAFF	TRBV19	TRBJ1-1	NA	NA	inf	-	-	-	-	-	-	-	-	-	-	-
10	SIRS	0	1	152	1e-11	1	0.001	1	0.001	1e-05	motif-SIRS motif-IRS	CASSIrsaiEQYF	CASSIRSAIEQYF	TRBV19	TRBJ2-7	NA	NA	inf	-	-	-	-	-	-	-	-	-	-	-
10	SIRS	0	1	152	1e-11	1	0.001	1	0.001	1e-05	motif-SIRS motif-IRS	CASSIrsdYEQYF	CASSIRSDYEQYF	TRBV19	TRBJ2-7	NA	NA	inf	-	-	-	-	-	-	-	-	-	-	-
10	SIRS	0	1	152	1e-11	1	0.001	1	0.001	1e-05	motif-SIRS motif-IRS	CASSIrsdYEQYF	CASSIRSDYEQYF	TRBV19	TRBJ2-7	NA	NA	inf	-	-	-	-	-	-	-	-	-	-	-
10	SIRS	0	1	152	1e-11	1	0.001	1	0.001	1e-05	motif-SIRS motif-IRS	CASSIrsvaEQYF	CASSIRSVAEQYF	TRBV19	TRBJ2-7	NA	NA	inf	-	-	-	-	-	-	-	-	-	-	-
10	SIRS	0	1	152	1e-11	1	0.001	1	0.001	1e-05	motif-SIRS motif-IRS	CANSirstETQYF	CANSIRSTETQYF	TRBV19	TRBJ2-5	NA	NA	inf	-	-	-	-	-	-	-	-	-	-	-
10	SIRS	0	1	152	1e-11	1	0.001	1	0.001	1e-05	motif-SIRS motif-IRS	CASSIrsSGEQFF	CASSIRSSGEQFF	TRBV19	TRBJ2-1	NA	NA	inf	-	-	-	-	-	-	-	-	-	-	-
10	SIRS	0	1	152	1e-11	1	0.001	1	0.001	1e-05	motif-SIRS motif-IRS	CASSIrsSGpQFF	CASSIRSSGPQFF	TRBV19	TRBJ2-1	NA	NA	inf	-	-	-	-	-	-	-	-	-	-	-
10	SIRS	0	1	152	1e-11	1	0.001	1	0.001	1e-05	motif-SIRS motif-IRS	CASSIrssvmQYF	CASSIRSSVMQYF	TRBV19	TRBJ2-3	NA	NA	inf	-	-	-	-	-	-	-	-	-	-	-
10	SIRS	0	1	152	1e-11	1	0.001	1	0.001	1e-05	motif-SIRS motif-IRS	CASSIrSGiEQFF	CASSIRSGIEQFF	TRBV19	TRBJ2-1	NA	NA	inf	-	-	-	-	-	-	-	-	-	-	-
10	SIRS	0	1	152	1e-11	1	0.001	1	0.001	1e-05	motif-SIRS motif-IRS	CASSIrSGiEQFF	CASSIRSGIEQFF	TRBV19	TRBJ2-1	NA	NA	inf	-	-	-	-	-	-	-	-	-	-	-
10	SIRS	0	1	152	1e-11	1	0.001	1	0.001	1e-05	motif-SIRS motif-IRS	CASSIrSGGTEAFF	CASSIRSGGTEAFF	TRBV19	TRBJ1-1	NA	NA	inf	-	-	-	-	-	-	-	-	-	-	-
10	SIRS	0	1	152	1e-11	1	0.001	1	0.001	1e-05	motif-SIRS motif-IRS	CASSIrstkTQYF	CASSIRSTKTQYF	TRBV19	TRBJ2-5	NA	NA	inf	-	-	-	-	-	-	-	-	-	-	-
10	SIRS	0	1	152	1e-11	1	0.001	1	0.001	1e-05	motif-SIRS motif-IRS	CASSIrSGvIQYF	CASSIRSGVIQYF	TRBV19	TRBJ2-5	NA	NA	inf	-	-	-	-	-	-	-	-	-	-	-
10	SIRS	0	1	152	1e-11	1	0.001	1	0.001	1e-05	motif-SIRS motif-IRS	CASSIrsANVLTF	CASSIRSANVLTF	TRBV19	TRBJ2-6	NA	NA	inf	-	-	-	-	-	-	-	-	-	-	-
10	SIRS	0	1	152	1e-11	1	0.001	1	0.001	1e-05	motif-SIRS motif-IRS	CASSIrsvDTQYF	CASSIRSVDTQYF	TRBV19	TRBJ2-3	NA	NA	inf	-	-	-	-	-	-	-	-	-	-	-
10	SIRS	0	1	152	1e-11	1	0.001	1	0.001	1e-05	motif-SIRS motif-IRS	CASSIrsshEQFF	CASSIRSSHEQFF	TRBV19	TRBJ2-1	NA	NA	inf	-	-	-	-	-	-	-	-	-	-	-
10	SIRS	0	1	152	1e-11	1	0.001	1	0.001	1e-05	motif-SIRS motif-IRS	CASSIrsshEQYF	CASSIRSSHEQYF	TRBV19	TRBJ2-7	NA	NA	inf	-	-	-	-	-	-	-	-	-	-	-
10	SIRS	0	1	152	1e-11	1	0.001	1	0.001	1e-05	motif-SIRS motif-IRS	CASSIrsshEQYF	CASSIRSSHEQYF	TRBV19	TRBJ2-7	NA	NA	inf	-	-	-	-	-	-	-	-	-	-	-
10	SIRS	0	1	152	1e-11	1	0.001	1	0.001	1e-05	motif-SIRS motif-IRS	CASSIrsshEQYF	CASSIRSSHEQYF	TRBV19	TRBJ2-7	NA	NA	inf	-	-	-	-	-	-	-	-	-	-	-
10	SIRS	0	1	152	1e-11	1	0.001	1	0.001	1e-05	motif-SIRS motif-IRS	CASSIrsshEQYF	CASSIRSSHEQYF	TRBV19	TRBJ2-7	NA	NA	inf	-	-	-	-	-	-	-	-	-	-	-
10	SIRS	0	1	152	1e-11	1	0.001	1	0.001	1e-05	motif-SIRS motif-IRS	CASSIrsshEQYF	CASSIRSSHEQYF	TRBV19	TRBJ2-7	NA	NA	inf	-	-	-	-	-	-	-	-	-	-	-
11	STRS	0	1	44	1.1e-11	1	0.001	1	0.001	1.1e-05	motif-STRS	CASStrsdSPLHF	CASSTRSDSPLHF	TRBV19	TRBJ1-6	NA	NA	inf	-	-	-	-	-	-	-	-	-	-	-
11	STRS	0	1	44	1.1e-11	1	0.001	1	0.001	1.1e-05	motif-STRS	CASStrssvEQYF	CASSTRSSVEQYF	TRBV19	TRBJ2-7	NA	NA	inf	-	-	-	-	-	-	-	-	-	-	-
11	STRS	0	1	44	1.1e-11	1	0.001	1	0.001	1.1e-05	motif-STRS	CASStrssvEQYF	CASSTRSSVEQYF	TRBV19	TRBJ2-7	NA	NA	inf	-	-	-	-	-	-	-	-	-	-	-
11	STRS	0	1	44	1.1e-11	1	0.001	1	0.001	1.1e-05	motif-STRS	CASStrSGDTQYF	CASSTRSGDTQYF	TRBV19	TRBJ2-3	NA	NA	inf	-	-	-	-	-	-	-	-	-	-	-
11	STRS	0	1	44	1.1e-11	1	0.001	1	0.001	1.1e-05	motif-STRS	CASStrSGDTQYF	CASSTRSGDTQYF	TRBV19	TRBJ2-3	NA	NA	inf	-	-	-	-	-	-	-	-	-	-	-
11	STRS	0	1	44	1.1e-11	1	0.001	1	0.001	1.1e-05	motif-STRS	CASStrSGDTQYF	CASSTRSGDTQYF	TRBV19	TRBJ2-3	NA	NA	inf	-	-	-	-	-	-	-	-	-	-	-
11	STRS	0	1	44	1.1e-11	1	0.001	1	0.001	1.1e-05	motif-STRS	CASStrSGDTQYF	CASSTRSGDTQYF	TRBV19	TRBJ2-3	NA	NA	inf	-	-	-	-	-	-	-	-	-	-	-
11	STRS	0	1	44	1.1e-11	1	0.001	1	0.001	1.1e-05	motif-STRS	CASStrSTDTQYF	CASSTRSTDTQYF	TRBV19	TRBJ2-3	NA	NA	inf	-	-	-	-	-	-	-	-	-	-	-
11	STRS	0	1	44	1.1e-11	1	0.001	1	0.001	1.1e-05	motif-STRS	CASStrSTDTQYF	CASSTRSTDTQYF	TRBV19	TRBJ2-3	NA	NA	inf	-	-	-	-	-	-	-	-	-	-	-
11	STRS	0	1	44	1.1e-11	1	0.001	1	0.001	1.1e-05	motif-STRS	CASStrSTDTQYF	CASSTRSTDTQYF	TRBV19	TRBJ2-3	NA	NA	inf	-	-	-	-	-	-	-	-	-	-	-
11	STRS	0	1	44	1.1e-11	1	0.001	1	0.001	1.1e-05	motif-STRS	CASStrSTDTQYF	CASSTRSTDTQYF	TRBV19	TRBJ2-3	NA	NA	inf	-	-	-	-	-	-	-	-	-	-	-
11	STRS	0	1	44	1.1e-11	1	0.001	1	0.001	1.1e-05	motif-STRS	CASStrSTDTQYF	CASSTRSTDTQYF	TRBV19	TRBJ2-3	NA	NA	inf	-	-	-	-	-	-	-	-	-	-	-
11	STRS	0	1	44	1.1e-11	1	0.001	1	0.001	1.1e-05	motif-STRS	CASStrSTDTQYF	CASSTRSTDTQYF	TRBV19	TRBJ2-3	NA	NA	inf	-	-	-	-	-	-	-	-	-	-	-
11	STRS	0	1	44	1.1e-11	1	0.001	1	0.001	1.1e-05	motif-STRS	CASStrSTDTQYF	CASSTRSTDTQYF	TRBV19	TRBJ2-3	NA	NA	inf	-	-	-	-	-	-	-	-	-	-	-
11	STRS	0	1	44	1.1e-11	1	0.001	1	0.001	1.1e-05	motif-STRS	CASStrSTDTQYF	CASSTRSTDTQYF	TRBV19	TRBJ2-3	NA	NA	inf	-	-	-	-	-	-	-	-	-	-	-
11	STRS	0	1	44	1.1e-11	1	0.001	1	0.001	1.1e-05	motif-STRS	CASStrSTDTQYF	CASSTRSTDTQYF	TRBV19	TRBJ2-3	NA	NA	inf	-	-	-	-	-	-	-	-	-	-	-
11	STRS	0	1	44	1.1e-11	1	0.001	1	0.001	1.1e-05	motif-STRS	CASStrSTDTQYF	CASSTRSTDTQYF	TRBV19	TRBJ2-3	NA	NA	inf	-	-	-	-	-	-	-	-	-	-	-
11	STRS	0	1	44	1.1e-11	1	0.001	1	0.001	1.1e-05	motif-STRS	CASStrSTDTQYF	CASSTRSTDTQYF	TRBV19	TRBJ2-3	NA	NA	inf	-	-	-	-	-	-	-	-	-	-	-
11	STRS	0	1	44	1.1e-11	1	0.001	1	0.001	1.1e-05	motif-STRS	CASStrSTDTQYF	CASSTRSTDTQYF	TRBV19	TRBJ2-3	NA	NA	inf	-	-	-	-	-	-	-	-	-	-	-
11	STRS	0	1	44	1.1e-11	1	0.001	1	0.001	1.1e-05	motif-STRS	CASStrSTDTQYF	CASSTRSTDTQYF	TRBV19	TRBJ2-3	NA	NA	inf	-	-	-	-	-	-	-	-	-	-	-
11	STRS	0	1	44	1.1e-11	1	0.001	1	0.001	1.1e-05	motif-STRS	CASStrSTDTQYF	CASSTRSTDTQYF	TRBV19	TRBJ2-3	NA	NA	inf	-	-	-	-	-	-	-	-	-	-	-
11	STRS	0	1	44	1.1e-11	1	0.001	1	0.001	1.1e-05	motif-STRS	CASStrSTDTQYF	CASSTRSTDTQYF	TRBV19	TRBJ2-3	NA	NA	inf	-	-	-	-	-	-	-	-	-	-	-
11	STRS	0	1	44	1.1e-11	1	0.001	1	0.001	1.1e-05	motif-STRS	CASStrSTDTQYF	CASSTRSTDTQYF	TRBV19	TRBJ2-3	NA	NA	inf	-	-	-	-	-	-	-	-	-	-	-
11	STRS	0	1	44	1.1e-11	1	0.001	1	0.001	1.1e-05	motif-STRS	CASStrSTDTQYF	CASSTRSTDTQYF	TRBV19	TRBJ2-3	NA	NA	inf	-	-	-	-	-	-	-	-	-	-	-
11	STRS	0	1	44	1.1e-11	1	0.001	1	0.001	1.1e-05	motif-STRS	CASStrSTDTQYF	CASSTRSTDTQYF	TRBV19	TRBJ2-3	NA	NA	inf	-	-	-	-	-	-	-	-	-	-	-
11	STRS	0	1	44	1.1e-11	1	0.001	1	0.001	1.1e-05	motif-STRS	CASStrSTDTQYF	CASSTRSTDTQYF	TRBV19	TRBJ2-3	NA	NA	inf	-	-	-	-	-	-	-	-	-	-	-
11	STRS	0	1	44	1.1e-11	1	0.001	1	0.001	1.1e-05	motif-STRS	CASStrSTDTQYF	CASSTRSTDTQYF	TRBV19	TRBJ2-3	NA	NA	inf	-	-	-	-	-	-	-	-	-	-	-
11	STRS	0	1	44	1.1e-11	1	0.001	1	0.001	1.1e-05	motif-STRS	CASStrSTDTQYF	CASSTRSTDTQYF	TRBV19	TRBJ2-3	NA	NA	inf	-	-	-	-	-	-	-	-	-	-	-
11	STRS	0	1	44	1.1e-11	1	0.001	1	0.001	1.1e-05	motif-STRS	CASStrSTDTQYF	CASSTRSTDTQYF	TRBV19	TRBJ2-3	NA	NA	inf	-	-	-	-	-	-	-	-	-	-	-
11	STRS	0	1	44	1.1e-11	1	0.001	1	0.001	1.1e-05	motif-STRS	CASStrSTDTQYF	CASSTRSTDTQYF	TRBV19	TRBJ2-3	NA	NA	inf	-	-	-	-	-	-	-	-	-	-	-
11	STRS	0	1	44	1.1e-11	1	0.001	1	0.001	1.1e-05	motif-STRS	CASStrSTDTQYF	CASSTRSTDTQYF	TRBV19	TRBJ2-3	NA	NA	inf	-	-	-	-	-	-	-	-	-	-	-
11	STRS	0	1	44	1.1e-11	1	0.001	1	0.001	1.1e-05	motif-STRS	CASStrSTDTQYF	CASSTRSTDTQYF	TRBV19	TRBJ2-3	NA	NA	inf	-	-	-	-	-	-	-	-	-	-	-
11	STRS	0	1	44	1.1e-11	1	0.001	1	0.001	1.1e-05	motif-STRS	CASStrSTDTQYF	CASSTRSTDTQYF	TRBV19	TRBJ2-3	NA	NA	inf	-	-	-	-	-	-	-	-	-	-	-
11	STRS	0	1	44	1.1e-11	1	0.001	1	0.001	1.1e-05	motif-STRS	CASStrSTDTQYF	CASSTRSTDTQYF	TRBV19	TRBJ2-3	NA	NA	inf	-	-	-	-	-	-	-	-	-	-	-
11	STRS	0	1	44	1.1e-11	1	0.001	1	0.001	1.1e-05	motif-STRS	CASStrSTDTQYF	CASSTRSTDTQYF	TRBV19	TRBJ2-3	NA	NA	inf	-	-	-	-	-	-	-	-	-	-	-
11	STRS	0	1	44	1.1e-11	1	0.001	1	0.001	1.1e-05	motif-STRS	CASStrsaETQYF	CASSTRSAETQYF	TRBV19	TRBJ2-5	NA	NA	inf	-	-	-	-	-	-	-	-	-	-	-
11	STRS	0	1	44	1.1e-11	1	0.001	1	0.001	1.1e-05	motif-STRS	CASStrsaYEQYF	CASSTRSAYEQYF	TRBV19	TRBJ2-7	NA	NA	inf	-	-	-	-	-	-	-	-	-	-	-
11	STRS	0	1	44	1.1e-11	1	0.001	1	0.001	1.1e-05	motif-STRS	CASStrsaYEQYF	CASSTRSAYEQYF	TRBV19	TRBJ2-7	NA	NA	inf	-	-	-	-	-	-	-	-	-	-	-
11	STRS	0	1	44	1.1e-11	1	0.001	1	0.001	1.1e-05	motif-STRS	CASStrsaYEQYF	CASSTRSAYEQYF	TRBV19	TRBJ2-7	NA	NA	inf	-	-	-	-	-	-	-	-	-	-	-
11	STRS	0	1	44	1.1e-11	1	0.001	1	0.001	1.1e-05	motif-STRS	CASStrsaYEQYF	CASSTRSAYEQYF	TRBV19	TRBJ2-7	NA	NA	inf	-	-	-	-	-	-	-	-	-	-	-
11	STRS	0	1	44	1.1e-11	1	0.001	1	0.001	1.1e-05	motif-STRS	CASStrsaYEQYF	CASSTRSAYEQYF	TRBV19	TRBJ2-7	NA	NA	inf	-	-	-	-	-	-	-	-	-	-	-
11	STRS	0	1	44	1.1e-11	1	0.001	1	0.001	1.1e-05	motif-STRS	CASStrsaYEQYF	CASSTRSAYEQYF	TRBV19	TRBJ2-7	NA	NA	inf	-	-	-	-	-	-	-	-	-	-	-
11	STRS	0	1	44	1.1e-11	1	0.001	1	0.001	1.1e-05	motif-STRS	CASStrsaYEQYF	CASSTRSAYEQYF	TRBV19	TRBJ2-7	NA	NA	inf	-	-	-	-	-	-	-	-	-	-	-
11	STRS	0	1	44	1.1e-11	1	0.001	1	0.001	1.1e-05	motif-STRS	CASStrsaYEQYF	CASSTRSAYEQYF	TRBV19	TRBJ2-7	NA	NA	inf	-	-	-	-	-	-	-	-	-	-	-
11	STRS	0	1	44	1.1e-11	1	0.001	1	0.001	1.1e-05	motif-STRS	CASStrsaYEQYF	CASSTRSAYEQYF	TRBV19	TRBJ2-7	NA	NA	inf	-	-	-	-	-	-	-	-	-	-	-
11	STRS	0	1	44	1.1e-11	1	0.001	1	0.001	1.1e-05	motif-STRS	CASStrsaYEQYF	CASSTRSAYEQYF	TRBV19	TRBJ2-7	NA	NA	inf	-	-	-	-	-	-	-	-	-	-	-
11	STRS	0	1	44	1.1e-11	1	0.001	1	0.001	1.1e-05	motif-STRS	CASStrsaYEQYF	CASSTRSAYEQYF	TRBV19	TRBJ2-7	NA	NA	inf	-	-	-	-	-	-	-	-	-	-	-
11	STRS	0	1	44	1.1e-11	1	0.001	1	0.001	1.1e-05	motif-STRS	CASStrsaYEQYF	CASSTRSAYEQYF	TRBV19	TRBJ2-7	NA	NA	inf	-	-	-	-	-	-	-	-	-	-	-
11	STRS	0	1	44	1.1e-11	1	0.001	1	0.001	1.1e-05	motif-STRS	CASStrsaYEQYF	CASSTRSAYEQYF	TRBV19	TRBJ2-7	NA	NA	inf	-	-	-	-	-	-	-	-	-	-	-
11	STRS	0	1	44	1.1e-11	1	0.001	1	0.001	1.1e-05	motif-STRS	CASStrsaYEQYF	CASSTRSAYEQYF	TRBV19	TRBJ2-7	NA	NA	inf	-	-	-	-	-	-	-	-	-	-	-
11	STRS	0	1	44	1.1e-11	1	0.001	1	0.001	1.1e-05	motif-STRS	CASStrsaYEQYF	CASSTRSAYEQYF	TRBV19	TRBJ2-7	NA	NA	inf	-	-	-	-	-	-	-	-	-	-	-
11	STRS	0	1	44	1.1e-11	1	0.001	1	0.001	1.1e-05	motif-STRS	CASStrsaYEQYF	CASSTRSAYEQYF	TRBV19	TRBJ2-7	NA	NA	inf	-	-	-	-	-	-	-	-	-	-	-
11	STRS	0	1	44	1.1e-11	1	0.001	1	0.001	1.1e-05	motif-STRS	CASStrsaYEQYF	CASSTRSAYEQYF	TRBV19	TRBJ2-7	NA	NA	inf	-	-	-	-	-	-	-	-	-	-	-
11	STRS	0	1	44	1.1e-11	1	0.001	1	0.001	1.1e-05	motif-STRS	CASStrsaYEQYF	CASSTRSAYEQYF	TRBV19	TRBJ2-7	NA	NA	inf	-	-	-	-	-	-	-	-	-	-	-
11	STRS	0	1	44	1.1e-11	1	0.001	1	0.001	1.1e-05	motif-STRS	CASStrsaYEQYF	CASSTRSAYEQYF	TRBV19	TRBJ2-7	NA	NA	inf	-	-	-	-	-	-	-	-	-	-	-
11	STRS	0	1	44	1.1e-11	1	0.001	1	0.001	1.1e-05	motif-STRS	CASStrsaYEQYF	CASSTRSAYEQYF	TRBV19	TRBJ2-7	NA	NA	inf	-	-	-	-	-	-	-	-	-	-	-
11	STRS	0	1	44	1.1e-11	1	0.001	1	0.001	1.1e-05	motif-STRS	CASStrsaYEQYF	CASSTRSAYEQYF	TRBV19	TRBJ2-7	NA	NA	inf	-	-	-	-	-	-	-	-	-	-	-
11	STRS	0	1	44	1.1e-11	1	0.001	1	0.001	1.1e-05	motif-STRS	CASStrsaYEQYF	CASSTRSAYEQYF	TRBV19	TRBJ2-7	NA	NA	inf	-	-	-	-	-	-	-	-	-	-	-
11	STRS	0	1	44	1.1e-11	1	0.001	1	0.001	1.1e-05	motif-STRS	CASStrSGETQYF	CASSTRSGETQYF	TRBV19	TRBJ2-5	NA	NA	inf	-	-	-	-	-	-	-	-	-	-	-
11	STRS	0	1	44	1.1e-11	1	0.001	1	0.001	1.1e-05	motif-STRS	CASStrSGYEQYF	CASSTRSGYEQYF	TRBV19	TRBJ2-7	NA	NA	inf	-	-	-	-	-	-	-	-	-	-	-
11	STRS	0	1	44	1.1e-11	1	0.001	1	0.001	1.1e-05	motif-STRS	CASStrSGYEQYF	CASSTRSGYEQYF	TRBV19	TRBJ2-7	NA	NA	inf	-	-	-	-	-	-	-	-	-	-	-
11	STRS	0	1	44	1.1e-11	1	0.001	1	0.001	1.1e-05	motif-STRS	CASStrSGYEQYF	CASSTRSGYEQYF	TRBV19	TRBJ2-7	NA	NA	inf	-	-	-	-	-	-	-	-	-	-	-
11	STRS	0	1	44	1.1e-11	1	0.001	1	0.001	1.1e-05	motif-STRS	CASStrstYEQYF	CASSTRSTYEQYF	TRBV19	TRBJ2-7	NA	NA	inf	-	-	-	-	-	-	-	-	-	-	-
11	STRS	0	1	44	1.1e-11	1	0.001	1	0.001	1.1e-05	motif-STRS	CASStrstYEQYF	CASSTRSTYEQYF	TRBV19	TRBJ2-7	NA	NA	inf	-	-	-	-	-	-	-	-	-	-	-
11	STRS	0	1	44	1.1e-11	1	0.001	1	0.001	1.1e-05	motif-STRS	CASStrshePQHF	CASSTRSHEPQHF	TRBV19	TRBJ1-5	NA	NA	inf	-	-	-	-	-	-	-	-	-	-	-
11	STRS	0	1	44	1.1e-11	1	0.001	1	0.001	1.1e-05	motif-STRS	CASStrssNEQFF	CASSTRSSNEQFF	TRBV19	TRBJ2-1	NA	NA	inf	-	-	-	-	-	-	-	-	-	-	-
11	STRS	0	1	44	1.1e-11	1	0.001	1	0.001	1.1e-05	motif-STRS	CASStrssETQYF	CASSTRSSETQYF	TRBV19	TRBJ2-5	NA	NA	inf	-	-	-	-	-	-	-	-	-	-	-
11	STRS	0	1	44	1.1e-11	1	0.001	1	0.001	1.1e-05	motif-STRS	CASStrssETQYF	CASSTRSSETQYF	TRBV19	TRBJ2-5	NA	NA	inf	-	-	-	-	-	-	-	-	-	-	-
11	STRS	0	1	44	1.1e-11	1	0.001	1	0.001	1.1e-05	motif-STRS	CASStrssETQYF	CASSTRSSETQYF	TRBV19	TRBJ2-5	NA	NA	inf	-	-	-	-	-	-	-	-	-	-	-
11	STRS	0	1	44	1.1e-11	1	0.001	1	0.001	1.1e-05	motif-STRS	CASStrssETQYF	CASSTRSSETQYF	TRBV19	TRBJ2-5	NA	NA	inf	-	-	-	-	-	-	-	-	-	-	-
11	STRS	0	1	44	1.1e-11	1	0.001	1	0.001	1.1e-05	motif-STRS	CASStrsSYEQYF	CASSTRSSYEQYF	TRBV19	TRBJ2-7	NA	NA	inf	-	-	-	-	-	-	-	-	-	-	-
11	STRS	0	1	44	1.1e-11	1	0.001	1	0.001	1.1e-05	motif-STRS	CASStrsSYEQYF	CASSTRSSYEQYF	TRBV19	TRBJ2-7	NA	NA	inf	-	-	-	-	-	-	-	-	-	-	-
11	STRS	0	1	44	1.1e-11	1	0.001	1	0.001	1.1e-05	motif-STRS	CASStrsSYEQYF	CASSTRSSYEQYF	TRBV19	TRBJ2-7	NA	NA	0	-	-	-	-	-	-	-	-	-	-	-
11	STRS	0	1	44	1.1e-11	1	0.001	1	0.001	1.1e-05	motif-STRS	CASStrsSYEQYF	CASSTRSSYEQYF	TRBV19	TRBJ2-7	NA	NA	inf	-	-	-	-	-	-	-	-	-	-	-
11	STRS	0	1	44	1.1e-11	1	0.001	1	0.001	1.1e-05	motif-STRS	CASStrsSYEQYF	CASSTRSSYEQYF	TRBV19	TRBJ2-7	NA	NA	inf	-	-	-	-	-	-	-	-	-	-	-
11	STRS	0	1	44	1.1e-11	1	0.001	1	0.001	1.1e-05	motif-STRS	CASStrsSYEQYF	CASSTRSSYEQYF	TRBV19	TRBJ2-7	NA	NA	inf	-	-	-	-	-	-	-	-	-	-	-
11	STRS	0	1	44	1.1e-11	1	0.001	1	0.001	1.1e-05	motif-STRS	CASStrsSYEQYF	CASSTRSSYEQYF	TRBV19	TRBJ2-7	NA	NA	inf	-	-	-	-	-	-	-	-	-	-	-
11	STRS	0	1	44	1.1e-11	1	0.001	1	0.001	1.1e-05	motif-STRS	CASStrsSYEQYF	CASSTRSSYEQYF	TRBV19	TRBJ2-7	NA	NA	inf	-	-	-	-	-	-	-	-	-	-	-
11	STRS	0	1	44	1.1e-11	1	0.001	1	0.001	1.1e-05	motif-STRS	CASStrsSYEQYF	CASSTRSSYEQYF	TRBV19	TRBJ2-7	NA	NA	inf	-	-	-	-	-	-	-	-	-	-	-
11	STRS	0	1	44	1.1e-11	1	0.001	1	0.001	1.1e-05	motif-STRS	CASStrsSYEQYF	CASSTRSSYEQYF	TRBV19	TRBJ2-7	NA	NA	inf	-	-	-	-	-	-	-	-	-	-	-
11	STRS	0	1	44	1.1e-11	1	0.001	1	0.001	1.1e-05	motif-STRS	CASStrsSYEQYF	CASSTRSSYEQYF	TRBV19	TRBJ2-7	NA	NA	inf	-	-	-	-	-	-	-	-	-	-	-
11	STRS	0	1	44	1.1e-11	1	0.001	1	0.001	1.1e-05	motif-STRS	CASStrsSYEQYF	CASSTRSSYEQYF	TRBV19	TRBJ2-7	NA	NA	inf	-	-	-	-	-	-	-	-	-	-	-
11	STRS	0	1	44	1.1e-11	1	0.001	1	0.001	1.1e-05	motif-STRS	CASStrsSYEQYF	CASSTRSSYEQYF	TRBV19	TRBJ2-7	NA	NA	inf	-	-	-	-	-	-	-	-	-	-	-
11	STRS	0	1	44	1.1e-11	1	0.001	1	0.001	1.1e-05	motif-STRS	CASStrsSYEQYF	CASSTRSSYEQYF	TRBV19	TRBJ2-7	NA	NA	inf	-	-	-	-	-	-	-	-	-	-	-
11	STRS	0	1	44	1.1e-11	1	0.001	1	0.001	1.1e-05	motif-STRS	CASStrsSYEQYF	CASSTRSSYEQYF	TRBV19	TRBJ2-7	NA	NA	inf	-	-	-	-	-	-	-	-	-	-	-
11	STRS	0	1	44	1.1e-11	1	0.001	1	0.001	1.1e-05	motif-STRS	CASStrsSYEQYF	CASSTRSSYEQYF	TRBV19	TRBJ2-7	NA	NA	inf	-	-	-	-	-	-	-	-	-	-	-
11	STRS	0	1	44	1.1e-11	1	0.001	1	0.001	1.1e-05	motif-STRS	CASStrsSYEQYF	CASSTRSSYEQYF	TRBV19	TRBJ2-7	NA	NA	inf	-	-	-	-	-	-	-	-	-	-	-
11	STRS	0	1	44	1.1e-11	1	0.001	1	0.001	1.1e-05	motif-STRS	CASStrsSYEQYF	CASSTRSSYEQYF	TRBV19	TRBJ2-7	NA	NA	inf	-	-	-	-	-	-	-	-	-	-	-
11	STRS	0	1	44	1.1e-11	1	0.001	1	0.001	1.1e-05	motif-STRS	CASStrsSYEQYF	CASSTRSSYEQYF	TRBV19	TRBJ2-7	NA	NA	inf	-	-	-	-	-	-	-	-	-	-	-
11	STRS	0	1	44	1.1e-11	1	0.001	1	0.001	1.1e-05	motif-STRS	CASStrsSYEQYF	CASSTRSSYEQYF	TRBV19	TRBJ2-7	NA	NA	inf	-	-	-	-	-	-	-	-	-	-	-
11	STRS	0	1	44	1.1e-11	1	0.001	1	0.001	1.1e-05	motif-STRS	CASStrsSYEQYF	CASSTRSSYEQYF	TRBV19	TRBJ2-7	NA	NA	inf	-	-	-	-	-	-	-	-	-	-	-
11	STRS	0	1	44	1.1e-11	1	0.001	1	0.001	1.1e-05	motif-STRS	CASStrsSYEQYF	CASSTRSSYEQYF	TRBV19	TRBJ2-7	NA	NA	inf	-	-	-	-	-	-	-	-	-	-	-
11	STRS	0	1	44	1.1e-11	1	0.001	1	0.001	1.1e-05	motif-STRS	CASStrsSYEQYF	CASSTRSSYEQYF	TRBV19	TRBJ2-7	NA	NA	inf	-	-	-	-	-	-	-	-	-	-	-
11	STRS	0	1	44	1.1e-11	1	0.001	1	0.001	1.1e-05	motif-STRS	CASStrsSYEQYF	CASSTRSSYEQYF	TRBV19	TRBJ2-7	NA	NA	inf	-	-	-	-	-	-	-	-	-	-	-
11	STRS	0	1	44	1.1e-11	1	0.001	1	0.001	1.1e-05	motif-STRS	CASStrsSYEQYF	CASSTRSSYEQYF	TRBV19	TRBJ2-7	NA	NA	inf	-	-	-	-	-	-	-	-	-	-	-
11	STRS	0	1	44	1.1e-11	1	0.001	1	0.001	1.1e-05	motif-STRS	CASStrsSYEQYF	CASSTRSSYEQYF	TRBV19	TRBJ2-7	NA	NA	0	-	-	-	-	-	-	-	-	-	-	-
11	STRS	0	1	44	1.1e-11	1	0.001	1	0.001	1.1e-05	motif-STRS	CASStrsSYEQYF	CASSTRSSYEQYF	TRBV19	TRBJ2-7	NA	NA	inf	-	-	-	-	-	-	-	-	-	-	-
11	STRS	0	1	44	1.1e-11	1	0.001	1	0.001	1.1e-05	motif-STRS	CASStrsSYEQYF	CASSTRSSYEQYF	TRBV19	TRBJ2-7	NA	NA	inf	-	-	-	-	-	-	-	-	-	-	-
11	STRS	0	1	44	1.1e-11	1	0.001	1	0.001	1.1e-05	motif-STRS	CASStrsSYEQYF	CASSTRSSYEQYF	TRBV19	TRBJ2-7	NA	NA	inf	-	-	-	-	-	-	-	-	-	-	-
11	STRS	0	1	44	1.1e-11	1	0.001	1	0.001	1.1e-05	motif-STRS	CASStrsSYEQYF	CASSTRSSYEQYF	TRBV19	TRBJ2-7	NA	NA	inf	-	-	-	-	-	-	-	-	-	-	-
11	STRS	0	1	44	1.1e-11	1	0.001	1	0.001	1.1e-05	motif-STRS	CASStrsSYEQYF	CASSTRSSYEQYF	TRBV19	TRBJ2-7	NA	NA	inf	-	-	-	-	-	-	-	-	-	-	-
11	STRS	0	1	44	1.1e-11	1	0.001	1	0.001	1.1e-05	motif-STRS	CASStrsSYEQYF	CASSTRSSYEQYF	TRBV19	TRBJ2-7	NA	NA	inf	-	-	-	-	-	-	-	-	-	-	-
11	STRS	0	1	44	1.1e-11	1	0.001	1	0.001	1.1e-05	motif-STRS	CASStrsSYEQYF	CASSTRSSYEQYF	TRBV19	TRBJ2-7	NA	NA	inf	-	-	-	-	-	-	-	-	-	-	-
11	STRS	0	1	44	1.1e-11	1	0.001	1	0.001	1.1e-05	motif-STRS	CASStrsSYEQYF	CASSTRSSYEQYF	TRBV19	TRBJ2-7	NA	NA	inf	-	-	-	-	-	-	-	-	-	-	-
11	STRS	0	1	44	1.1e-11	1	0.001	1	0.001	1.1e-05	motif-STRS	CASStrsSYEQYF	CASSTRSSYEQYF	TRBV19	TRBJ2-7	NA	NA	inf	-	-	-	-	-	-	-	-	-	-	-
11	STRS	0	1	44	1.1e-11	1	0.001	1	0.001	1.1e-05	motif-STRS	CASStrsSYEQYF	CASSTRSSYEQYF	TRBV19	TRBJ2-7	NA	NA	inf	-	-	-	-	-	-	-	-	-	-	-
11	STRS	0	1	44	1.1e-11	1	0.001	1	0.001	1.1e-05	motif-STRS	CASStrsSYEQYF	CASSTRSSYEQYF	TRBV19	TRBJ2-7	NA	NA	inf	-	-	-	-	-	-	-	-	-	-	-
11	STRS	0	1	44	1.1e-11	1	0.001	1	0.001	1.1e-05	motif-STRS	CASStrsSYEQYF	CASSTRSSYEQYF	TRBV19	TRBJ2-7	NA	NA	inf	-	-	-	-	-	-	-	-	-	-	-
11	STRS	0	1	44	1.1e-11	1	0.001	1	0.001	1.1e-05	motif-STRS	CASStrsSYEQYF	CASSTRSSYEQYF	TRBV19	TRBJ2-7	NA	NA	inf	-	-	-	-	-	-	-	-	-	-	-
11	STRS	0	1	44	1.1e-11	1	0.001	1	0.001	1.1e-05	motif-STRS	CASStrsSYEQYF	CASSTRSSYEQYF	TRBV19	TRBJ2-7	NA	NA	inf	-	-	-	-	-	-	-	-	-	-	-
11	STRS	0	1	44	1.1e-11	1	0.001	1	0.001	1.1e-05	motif-STRS	CASStrsSYEQYF	CASSTRSSYEQYF	TRBV19	TRBJ2-7	NA	NA	inf	-	-	-	-	-	-	-	-	-	-	-
11	STRS	0	1	44	1.1e-11	1	0.001	1	0.001	1.1e-05	motif-STRS	CASStrSNQPQHF	CASSTRSNQPQHF	TRBV19	TRBJ1-5	NA	NA	inf	-	-	-	-	-	-	-	-	-	-	-
11	STRS	0	1	44	1.1e-11	1	0.001	1	0.001	1.1e-05	motif-STRS	CASStrSNQPQHF	CASSTRSNQPQHF	TRBV19	TRBJ1-5	NA	NA	inf	-	-	-	-	-	-	-	-	-	-	-
11	STRS	0	1	44	1.1e-11	1	0.001	1	0.001	1.1e-05	motif-STRS	CASStrsNTEAFF	CASSTRSNTEAFF	TRBV19	TRBJ1-1	NA	NA	inf	-	-	-	-	-	-	-	-	-	-	-
11	STRS	0	1	44	1.1e-11	1	0.001	1	0.001	1.1e-05	motif-STRS	CASStrSGQPQHF	CASSTRSGQPQHF	TRBV19	TRBJ1-5	NA	NA	inf	-	-	-	-	-	-	-	-	-	-	-
11	STRS	0	1	44	1.1e-11	1	0.001	1	0.001	1.1e-05	motif-STRS	CASStrsTGELFF	CASSTRSTGELFF	TRBV19	TRBJ2-2	NA	NA	0	-	-	-	-	-	-	-	-	-	-	-
11	STRS	0	1	44	1.1e-11	1	0.001	1	0.001	1.1e-05	motif-STRS	CASStrsTGELFF	CASSTRSTGELFF	TRBV19	TRBJ2-2	NA	NA	0	-	-	-	-	-	-	-	-	-	-	-
11	STRS	0	1	44	1.1e-11	1	0.001	1	0.001	1.1e-05	motif-STRS	CASStrsTGELFF	CASSTRSTGELFF	TRBV19	TRBJ2-2	NA	NA	inf	-	-	-	-	-	-	-	-	-	-	-
11	STRS	0	1	44	1.1e-11	1	0.001	1	0.001	1.1e-05	motif-STRS	CASStrsTGELFF	CASSTRSTGELFF	TRBV19	TRBJ2-2	NA	NA	inf	-	-	-	-	-	-	-	-	-	-	-
11	STRS	0	1	44	1.1e-11	1	0.001	1	0.001	1.1e-05	motif-STRS	CASStrsTGELFF	CASSTRSTGELFF	TRBV19	TRBJ2-2	NA	NA	inf	-	-	-	-	-	-	-	-	-	-	-
11	STRS	0	1	44	1.1e-11	1	0.001	1	0.001	1.1e-05	motif-STRS	CASStrsTGELFF	CASSTRSTGELFF	TRBV19	TRBJ2-2	NA	NA	inf	-	-	-	-	-	-	-	-	-	-	-
11	STRS	0	1	44	1.1e-11	1	0.001	1	0.001	1.1e-05	motif-STRS	CASStrsTGELFF	CASSTRSTGELFF	TRBV19	TRBJ2-2	NA	NA	inf	-	-	-	-	-	-	-	-	-	-	-
11	STRS	0	1	44	1.1e-11	1	0.001	1	0.001	1.1e-05	motif-STRS	CASStrsTGELFF	CASSTRSTGELFF	TRBV19	TRBJ2-2	NA	NA	inf	-	-	-	-	-	-	-	-	-	-	-
11	STRS	0	1	44	1.1e-11	1	0.001	1	0.001	1.1e-05	motif-STRS	CASStrsTGELFF	CASSTRSTGELFF	TRBV19	TRBJ2-2	NA	NA	inf	-	-	-	-	-	-	-	-	-	-	-
11	STRS	0	1	44	1.1e-11	1	0.001	1	0.001	1.1e-05	motif-STRS	CASStrsdEKLFF	CASSTRSDEKLFF	TRBV19	TRBJ1-4	NA	NA	inf	-	-	-	-	-	-	-	-	-	-	-
11	STRS	0	1	44	1.1e-11	1	0.001	1	0.001	1.1e-05	motif-STRS	CASStrsTSpgHF	CASSTRSTSPGHF	TRBV19	TRBJ1-5	NA	NA	inf	-	-	-	-	-	-	-	-	-	-	-
11	STRS	0	1	44	1.1e-11	1	0.001	1	0.001	1.1e-05	motif-STRS	CASStrSGTEAFF	CASSTRSGTEAFF	TRBV19	TRBJ1-1	NA	NA	inf	-	-	-	-	-	-	-	-	-	-	-
11	STRS	0	1	44	1.1e-11	1	0.001	1	0.001	1.1e-05	motif-STRS	CASStrSGTEAFF	CASSTRSGTEAFF	TRBV19	TRBJ1-1	NA	NA	inf	-	-	-	-	-	-	-	-	-	-	-
11	STRS	0	1	44	1.1e-11	1	0.001	1	0.001	1.1e-05	motif-STRS	CASStrSGTEAFF	CASSTRSGTEAFF	TRBV19	TRBJ1-1	NA	NA	inf	-	-	-	-	-	-	-	-	-	-	-
11	STRS	0	1	44	1.1e-11	1	0.001	1	0.001	1.1e-05	motif-STRS	CASStrSGTEAFF	CASSTRSGTEAFF	TRBV19	TRBJ1-1	NA	NA	inf	-	-	-	-	-	-	-	-	-	-	-
11	STRS	0	1	44	1.1e-11	1	0.001	1	0.001	1.1e-05	motif-STRS	CASStrsSYNEQFF	CASSTRSSYNEQFF	TRBV19	TRBJ2-1	NA	NA	inf	-	-	-	-	-	-	-	-	-	-	-
11	STRS	0	1	44	1.1e-11	1	0.001	1	0.001	1.1e-05	motif-STRS	CAastrSTDTQYF	CAASTRSTDTQYF	TRBV19	TRBJ2-3	NA	NA	inf	-	-	-	-	-	-	-	-	-	-	-
11	STRS	0	1	44	1.1e-11	1	0.001	1	0.001	1.1e-05	motif-STRS	CASStrsteaQHF	CASSTRSTEAQHF	TRBV19	TRBJ1-5	NA	NA	inf	-	-	-	-	-	-	-	-	-	-	-
11	STRS	0	1	44	1.1e-11	1	0.001	1	0.001	1.1e-05	motif-STRS	CASStrsthEQYF	CASSTRSTHEQYF	TRBV19	TRBJ2-7	NA	NA	inf	-	-	-	-	-	-	-	-	-	-	-
11	STRS	0	1	44	1.1e-11	1	0.001	1	0.001	1.1e-05	motif-STRS	CASStrsQETQYF	CASSTRSQETQYF	TRBV19	TRBJ2-5	NA	NA	inf	-	-	-	-	-	-	-	-	-	-	-
11	STRS	0	1	44	1.1e-11	1	0.001	1	0.001	1.1e-05	motif-STRS	CASStrsQETQYF	CASSTRSQETQYF	TRBV19	TRBJ2-5	NA	NA	inf	-	-	-	-	-	-	-	-	-	-	-
11	STRS	0	1	44	1.1e-11	1	0.001	1	0.001	1.1e-05	motif-STRS	CASStrsQETQYF	CASSTRSQETQYF	TRBV19	TRBJ2-5	NA	NA	inf	-	-	-	-	-	-	-	-	-	-	-
11	STRS	0	1	44	1.1e-11	1	0.001	1	0.001	1.1e-05	motif-STRS	CASStrsQETQYF	CASSTRSQETQYF	TRBV19	TRBJ2-5	NA	NA	inf	-	-	-	-	-	-	-	-	-	-	-
11	STRS	0	1	44	1.1e-11	1	0.001	1	0.001	1.1e-05	motif-STRS	CASStrssTEAFF	CASSTRSSTEAFF	TRBV19	TRBJ1-1	NA	NA	0	-	-	-	-	-	-	-	-	-	-	-
11	STRS	0	1	44	1.1e-11	1	0.001	1	0.001	1.1e-05	motif-STRS	CASStrsdYEQYF	CASSTRSDYEQYF	TRBV19	TRBJ2-7	NA	NA	inf	-	-	-	-	-	-	-	-	-	-	-
11	STRS	0	1	44	1.1e-11	1	0.001	1	0.001	1.1e-05	motif-STRS	CASStrSGiEQFF	CASSTRSGIEQFF	TRBV19	TRBJ2-1	NA	NA	inf	-	-	-	-	-	-	-	-	-	-	-
11	STRS	0	1	44	1.1e-11	1	0.001	1	0.001	1.1e-05	motif-STRS	CASStrSGtEQFF	CASSTRSGTEQFF	TRBV19	TRBJ2-1	NA	NA	inf	-	-	-	-	-	-	-	-	-	-	-
11	STRS	0	1	44	1.1e-11	1	0.001	1	0.001	1.1e-05	motif-STRS	CASStrSGtEQYF	CASSTRSGTEQYF	TRBV19	TRBJ2-7	NA	NA	inf	-	-	-	-	-	-	-	-	-	-	-
11	STRS	0	1	44	1.1e-11	1	0.001	1	0.001	1.1e-05	motif-STRS	CASStrsssPQHF	CASSTRSSSPQHF	TRBV19	TRBJ1-5	NA	NA	inf	-	-	-	-	-	-	-	-	-	-	-
11	STRS	0	1	44	1.1e-11	1	0.001	1	0.001	1.1e-05	motif-STRS	CASStrsssEQYF	CASSTRSSSEQYF	TRBV19	TRBJ2-7	NA	NA	inf	-	-	-	-	-	-	-	-	-	-	-
11	STRS	0	1	44	1.1e-11	1	0.001	1	0.001	1.1e-05	motif-STRS	CASStrsssEQYF	CASSTRSSSEQYF	TRBV19	TRBJ2-7	NA	NA	inf	-	-	-	-	-	-	-	-	-	-	-
11	STRS	0	1	44	1.1e-11	1	0.001	1	0.001	1.1e-05	motif-STRS	CASStrSGwIQYF	CASSTRSGWIQYF	TRBV19	TRBJ2-4	NA	NA	inf	-	-	-	-	-	-	-	-	-	-	-
11	STRS	0	1	44	1.1e-11	1	0.001	1	0.001	1.1e-05	motif-STRS	CASStrsaaPLHF	CASSTRSAAPLHF	TRBV19	TRBJ1-6	NA	NA	inf	-	-	-	-	-	-	-	-	-	-	-
11	STRS	0	1	44	1.1e-11	1	0.001	1	0.001	1.1e-05	motif-STRS	CASStrsdsEAFF	CASSTRSDSEAFF	TRBV19	TRBJ1-1	NA	NA	inf	-	-	-	-	-	-	-	-	-	-	-
11	STRS	0	1	44	1.1e-11	1	0.001	1	0.001	1.1e-05	motif-STRS	CASStrSGNTIYF	CASSTRSGNTIYF	TRBV19	TRBJ1-3	NA	NA	inf	-	-	-	-	-	-	-	-	-	-	-
11	STRS	0	1	44	1.1e-11	1	0.001	1	0.001	1.1e-05	motif-STRS	CASStrsstEQYF	CASSTRSSTEQYF	TRBV19	TRBJ2-7	NA	NA	inf	-	-	-	-	-	-	-	-	-	-	-
11	STRS	0	1	44	1.1e-11	1	0.001	1	0.001	1.1e-05	motif-STRS	CASStrsstEQYF	CASSTRSSTEQYF	TRBV19	TRBJ2-7	NA	NA	inf	-	-	-	-	-	-	-	-	-	-	-
11	STRS	0	1	44	1.1e-11	1	0.001	1	0.001	1.1e-05	motif-STRS	CASStrstvEQYF	CASSTRSTVEQYF	TRBV19	TRBJ2-7	NA	NA	inf	-	-	-	-	-	-	-	-	-	-	-
11	STRS	0	1	44	1.1e-11	1	0.001	1	0.001	1.1e-05	motif-STRS	CASStrSGwELFF	CASSTRSGWELFF	TRBV19	TRBJ2-2	NA	NA	inf	-	-	-	-	-	-	-	-	-	-	-
11	STRS	0	1	44	1.1e-11	1	0.001	1	0.001	1.1e-05	motif-STRS	CASStrshdIQYF	CASSTRSHDIQYF	TRBV19	TRBJ2-4	NA	NA	inf	-	-	-	-	-	-	-	-	-	-	-
11	STRS	0	1	44	1.1e-11	1	0.001	1	0.001	1.1e-05	motif-STRS	CAgstrsSYEQYF	CAGSTRSSYEQYF	TRBV19	TRBJ2-7	NA	NA	inf	-	-	-	-	-	-	-	-	-	-	-
11	STRS	0	1	44	1.1e-11	1	0.001	1	0.001	1.1e-05	motif-STRS	CASStrstnTQYF	CASSTRSTNTQYF	TRBV19	TRBJ2-3	NA	NA	inf	-	-	-	-	-	-	-	-	-	-	-
11	STRS	0	1	44	1.1e-11	1	0.001	1	0.001	1.1e-05	motif-STRS	CASStrsaDTQYF	CASSTRSADTQYF	TRBV19	TRBJ2-3	NA	NA	inf	-	-	-	-	-	-	-	-	-	-	-
11	STRS	0	1	44	1.1e-11	1	0.001	1	0.001	1.1e-05	motif-STRS	CASStrsaDTQYF	CASSTRSADTQYF	TRBV19	TRBJ2-3	NA	NA	inf	-	-	-	-	-	-	-	-	-	-	-
11	STRS	0	1	44	1.1e-11	1	0.001	1	0.001	1.1e-05	motif-STRS	CASStrsaDTQYF	CASSTRSADTQYF	TRBV19	TRBJ2-3	NA	NA	inf	-	-	-	-	-	-	-	-	-	-	-
11	STRS	0	1	44	1.1e-11	1	0.001	1	0.001	1.1e-05	motif-STRS	CASStrSGwEQYF	CASSTRSGWEQYF	TRBV19	TRBJ2-7	NA	NA	inf	-	-	-	-	-	-	-	-	-	-	-
12	SIRSS%E	1.8e-40	1	29	4e-11	1	0.001	1	0.001	4e-05	motif-SIRS motif-IRSS motif-IRS global-SIRSS%E	CASSIrsssEQFF	CASSIRSSSEQFF	TRBV19	TRBJ2-1	NA	NA	inf	-	-	-	-	-	-	-	-	-	-	-
12	SIRSS%E	1.8e-40	1	29	4e-11	1	0.001	1	0.001	4e-05	motif-SIRS motif-IRSS motif-IRS global-SIRSS%E	CASSIrssvEAFF	CASSIRSSVEAFF	TRBV19	TRBJ1-1	NA	NA	inf	-	-	-	-	-	-	-	-	-	-	-
12	SIRSS%E	1.8e-40	1	29	4e-11	1	0.001	1	0.001	4e-05	motif-SIRS motif-IRSS motif-IRS global-SIRSS%E	CANSirsSYEQYF	CANSIRSSYEQYF	TRBV19	TRBJ2-7	NA	NA	inf	-	-	-	-	-	-	-	-	-	-	-
12	SIRSS%E	1.8e-40	1	29	4e-11	1	0.001	1	0.001	4e-05	motif-SIRS motif-IRSS motif-IRS global-SIRSS%E	CASSIrssaEAFF	CASSIRSSAEAFF	TRBV19	TRBJ1-1	NA	NA	inf	-	-	-	-	-	-	-	-	-	-	-
12	SIRSS%E	1.8e-40	1	29	4e-11	1	0.001	1	0.001	4e-05	motif-SIRS motif-IRSS motif-IRS global-SIRSS%E	CTSSirssTEAFF	CTSSIRSSTEAFF	TRBV7-2	TRBJ1-1	NA	NA	inf	-	-	-	-	-	-	-	-	-	-	-
12	SIRSS%E	1.8e-40	1	29	4e-11	1	0.001	1	0.001	4e-05	motif-SIRS motif-IRSS motif-IRS global-SIRSS%E	CASSIrsswEAFF	CASSIRSSWEAFF	TRBV19	TRBJ1-1	NA	NA	inf	-	-	-	-	-	-	-	-	-	-	-
12	SIRSS%E	1.8e-40	1	29	4e-11	1	0.001	1	0.001	4e-05	motif-SIRS motif-IRSS motif-IRS global-SIRSS%E	CAgsirsSYEQYF	CAGSIRSSYEQYF	TRBV19	TRBJ2-7	NA	NA	inf	-	-	-	-	-	-	-	-	-	-	-
12	SIRSS%E	1.8e-40	1	29	4e-11	1	0.001	1	0.001	4e-05	motif-SIRS motif-IRSS motif-IRS global-SIRSS%E	CSssirsSYEQYF	CSSSIRSSYEQYF	TRBV20-1	TRBJ2-7	NA	NA	inf	-	-	-	-	-	-	-	-	-	-	-
12	SIRSS%E	1.8e-40	1	29	4e-11	1	0.001	1	0.001	4e-05	motif-SIRS motif-IRSS motif-IRS global-SIRSS%E	CASSIrssvEQFF	CASSIRSSVEQFF	TRBV19	TRBJ2-1	NA	NA	inf	-	-	-	-	-	-	-	-	-	-	-
12	SIRSS%E	1.8e-40	1	29	4e-11	1	0.001	1	0.001	4e-05	motif-SIRS motif-IRSS motif-IRS global-SIRSS%E	CASSIrssvEQFF	CASSIRSSVEQFF	TRBV19	TRBJ2-1	NA	NA	inf	-	-	-	-	-	-	-	-	-	-	-
12	SIRSS%E	1.8e-40	1	29	4e-11	1	0.001	1	0.001	4e-05	motif-SIRS motif-IRSS motif-IRS global-SIRSS%E	CASSIrssvEQFF	CASSIRSSVEQFF	TRBV19	TRBJ2-1	NA	NA	inf	-	-	-	-	-	-	-	-	-	-	-
12	SIRSS%E	1.8e-40	1	29	4e-11	1	0.001	1	0.001	4e-05	motif-SIRS motif-IRSS motif-IRS global-SIRSS%E	CASSIrssvEQFF	CASSIRSSVEQFF	TRBV19	TRBJ2-1	NA	NA	inf	-	-	-	-	-	-	-	-	-	-	-
12	SIRSS%E	1.8e-40	1	29	4e-11	1	0.001	1	0.001	4e-05	motif-SIRS motif-IRSS motif-IRS global-SIRSS%E	CASSIrssvEQYF	CASSIRSSVEQYF	TRBV19	TRBJ2-7	NA	NA	inf	-	-	-	-	-	-	-	-	-	-	-
12	SIRSS%E	1.8e-40	1	29	4e-11	1	0.001	1	0.001	4e-05	motif-SIRS motif-IRSS motif-IRS global-SIRSS%E	CASSIrsswELFF	CASSIRSSWELFF	TRBV19	TRBJ2-2	NA	NA	inf	-	-	-	-	-	-	-	-	-	-	-
12	SIRSS%E	1.8e-40	1	29	4e-11	1	0.001	1	0.001	4e-05	motif-SIRS motif-IRSS motif-IRS global-SIRSS%E	CASSIrssyEAFF	CASSIRSSYEAFF	TRBV19	TRBJ1-1	NA	NA	inf	-	-	-	-	-	-	-	-	-	-	-
12	SIRSS%E	1.8e-40	1	29	4e-11	1	0.001	1	0.001	4e-05	motif-SIRS motif-IRSS motif-IRS global-SIRSS%E	CASSIrsslEQYF	CASSIRSSLEQYF	TRBV19	TRBJ2-7	NA	NA	inf	-	-	-	-	-	-	-	-	-	-	-
12	SIRSS%E	1.8e-40	1	29	4e-11	1	0.001	1	0.001	4e-05	motif-SIRS motif-IRSS motif-IRS global-SIRSS%E	CASSIrsscEQYF	CASSIRSSCEQYF	TRBV19	TRBJ2-7	NA	NA	inf	-	-	-	-	-	-	-	-	-	-	-
12	SIRSS%E	1.8e-40	1	29	4e-11	1	0.001	1	0.001	4e-05	motif-SIRS motif-IRSS motif-IRS global-SIRSS%E	CASSIrssNEQFF	CASSIRSSNEQFF	TRBV19	TRBJ2-1	NA	NA	inf	-	-	-	-	-	-	-	-	-	-	-
12	SIRSS%E	1.8e-40	1	29	4e-11	1	0.001	1	0.001	4e-05	motif-SIRS motif-IRSS motif-IRS global-SIRSS%E	CASSIrssNEQFF	CASSIRSSNEQFF	TRBV19	TRBJ2-1	NA	NA	inf	-	-	-	-	-	-	-	-	-	-	-
12	SIRSS%E	1.8e-40	1	29	4e-11	1	0.001	1	0.001	4e-05	motif-SIRS motif-IRSS motif-IRS global-SIRSS%E	CASSIrssNEQFF	CASSIRSSNEQFF	TRBV19	TRBJ2-1	NA	NA	inf	-	-	-	-	-	-	-	-	-	-	-
12	SIRSS%E	1.8e-40	1	29	4e-11	1	0.001	1	0.001	4e-05	motif-SIRS motif-IRSS motif-IRS global-SIRSS%E	CASSIrssNEQFF	CASSIRSSNEQFF	TRBV19	TRBJ2-1	NA	NA	inf	-	-	-	-	-	-	-	-	-	-	-
12	SIRSS%E	1.8e-40	1	29	4e-11	1	0.001	1	0.001	4e-05	motif-SIRS motif-IRSS motif-IRS global-SIRSS%E	CASSIrssNEQFF	CASSIRSSNEQFF	TRBV19	TRBJ2-1	NA	NA	inf	-	-	-	-	-	-	-	-	-	-	-
12	SIRSS%E	1.8e-40	1	29	4e-11	1	0.001	1	0.001	4e-05	motif-SIRS motif-IRSS motif-IRS global-SIRSS%E	CASSIrssnEQYF	CASSIRSSNEQYF	TRBV19	TRBJ2-7	NA	NA	inf	-	-	-	-	-	-	-	-	-	-	-
12	SIRSS%E	1.8e-40	1	29	4e-11	1	0.001	1	0.001	4e-05	motif-SIRS motif-IRSS motif-IRS global-SIRSS%E	CASSIrssyEQFF	CASSIRSSYEQFF	TRBV19	TRBJ2-1	NA	NA	inf	-	-	-	-	-	-	-	-	-	-	-
12	SIRSS%E	1.8e-40	1	29	4e-11	1	0.001	1	0.001	4e-05	motif-SIRS motif-IRSS motif-IRS global-SIRSS%E	CASSIrssyEQFF	CASSIRSSYEQFF	TRBV19	TRBJ2-1	NA	NA	inf	-	-	-	-	-	-	-	-	-	-	-
12	SIRSS%E	1.8e-40	1	29	4e-11	1	0.001	1	0.001	4e-05	motif-SIRS motif-IRSS motif-IRS global-SIRSS%E	CASSIrssyEQFF	CASSIRSSYEQFF	TRBV19	TRBJ2-1	NA	NA	inf	-	-	-	-	-	-	-	-	-	-	-
12	SIRSS%E	1.8e-40	1	29	4e-11	1	0.001	1	0.001	4e-05	motif-SIRS motif-IRSS motif-IRS global-SIRSS%E	CASSIrssyEQFF	CASSIRSSYEQFF	TRBV19	TRBJ2-1	NA	NA	inf	-	-	-	-	-	-	-	-	-	-	-
12	SIRSS%E	1.8e-40	1	29	4e-11	1	0.001	1	0.001	4e-05	motif-SIRS motif-IRSS motif-IRS global-SIRSS%E	CASSIrssyEQFF	CASSIRSSYEQFF	TRBV19	TRBJ2-1	NA	NA	inf	-	-	-	-	-	-	-	-	-	-	-
12	SIRSS%E	1.8e-40	1	29	4e-11	1	0.001	1	0.001	4e-05	motif-SIRS motif-IRSS motif-IRS global-SIRSS%E	CASSIrssyEQFF	CASSIRSSYEQFF	TRBV19	TRBJ2-1	NA	NA	inf	-	-	-	-	-	-	-	-	-	-	-
12	SIRSS%E	1.8e-40	1	29	4e-11	1	0.001	1	0.001	4e-05	motif-SIRS motif-IRSS motif-IRS global-SIRSS%E	CASSIrssyEQFF	CASSIRSSYEQFF	TRBV19	TRBJ2-1	NA	NA	inf	-	-	-	-	-	-	-	-	-	-	-
12	SIRSS%E	1.8e-40	1	29	4e-11	1	0.001	1	0.001	4e-05	motif-SIRS motif-IRSS motif-IRS global-SIRSS%E	CASSIrssyEQFF	CASSIRSSYEQFF	TRBV19	TRBJ2-1	NA	NA	inf	-	-	-	-	-	-	-	-	-	-	-
12	SIRSS%E	1.8e-40	1	29	4e-11	1	0.001	1	0.001	4e-05	motif-SIRS motif-IRSS motif-IRS global-SIRSS%E	CASSIrsSYEQYF	CASSIRSSYEQYF	TRBV19	TRBJ2-7	NA	NA	inf	-	-	-	-	-	-	-	-	-	-	-
12	SIRSS%E	1.8e-40	1	29	4e-11	1	0.001	1	0.001	4e-05	motif-SIRS motif-IRSS motif-IRS global-SIRSS%E	CASSIrsSYEQYF	CASSIRSSYEQYF	TRBV19	TRBJ2-7	NA	NA	inf	-	-	-	-	-	-	-	-	-	-	-
12	SIRSS%E	1.8e-40	1	29	4e-11	1	0.001	1	0.001	4e-05	motif-SIRS motif-IRSS motif-IRS global-SIRSS%E	CASSIrsSYEQYF	CASSIRSSYEQYF	TRBV19	TRBJ2-7	NA	NA	inf	-	-	-	-	-	-	-	-	-	-	-
12	SIRSS%E	1.8e-40	1	29	4e-11	1	0.001	1	0.001	4e-05	motif-SIRS motif-IRSS motif-IRS global-SIRSS%E	CASSIrsSYEQYF	CASSIRSSYEQYF	TRBV19	TRBJ2-7	NA	NA	inf	-	-	-	-	-	-	-	-	-	-	-
12	SIRSS%E	1.8e-40	1	29	4e-11	1	0.001	1	0.001	4e-05	motif-SIRS motif-IRSS motif-IRS global-SIRSS%E	CASSIrsSYEQYF	CASSIRSSYEQYF	TRBV19	TRBJ2-7	NA	NA	inf	-	-	-	-	-	-	-	-	-	-	-
12	SIRSS%E	1.8e-40	1	29	4e-11	1	0.001	1	0.001	4e-05	motif-SIRS motif-IRSS motif-IRS global-SIRSS%E	CASSIrsSYEQYF	CASSIRSSYEQYF	TRBV19	TRBJ2-7	NA	NA	inf	-	-	-	-	-	-	-	-	-	-	-
12	SIRSS%E	1.8e-40	1	29	4e-11	1	0.001	1	0.001	4e-05	motif-SIRS motif-IRSS motif-IRS global-SIRSS%E	CASSIrsSYEQYF	CASSIRSSYEQYF	TRBV19	TRBJ2-7	NA	NA	inf	-	-	-	-	-	-	-	-	-	-	-
12	SIRSS%E	1.8e-40	1	29	4e-11	1	0.001	1	0.001	4e-05	motif-SIRS motif-IRSS motif-IRS global-SIRSS%E	CASSIrsSYEQYF	CASSIRSSYEQYF	TRBV19	TRBJ2-7	NA	NA	inf	-	-	-	-	-	-	-	-	-	-	-
12	SIRSS%E	1.8e-40	1	29	4e-11	1	0.001	1	0.001	4e-05	motif-SIRS motif-IRSS motif-IRS global-SIRSS%E	CASSIrsSYEQYF	CASSIRSSYEQYF	TRBV19	TRBJ2-7	NA	NA	inf	-	-	-	-	-	-	-	-	-	-	-
12	SIRSS%E	1.8e-40	1	29	4e-11	1	0.001	1	0.001	4e-05	motif-SIRS motif-IRSS motif-IRS global-SIRSS%E	CASSIrsSYEQYF	CASSIRSSYEQYF	TRBV19	TRBJ2-7	NA	NA	inf	-	-	-	-	-	-	-	-	-	-	-
12	SIRSS%E	1.8e-40	1	29	4e-11	1	0.001	1	0.001	4e-05	motif-SIRS motif-IRSS motif-IRS global-SIRSS%E	CASSIrsSYEQYF	CASSIRSSYEQYF	TRBV19	TRBJ2-7	NA	NA	inf	-	-	-	-	-	-	-	-	-	-	-
12	SIRSS%E	1.8e-40	1	29	4e-11	1	0.001	1	0.001	4e-05	motif-SIRS motif-IRSS motif-IRS global-SIRSS%E	CASSIrsSYEQYF	CASSIRSSYEQYF	TRBV19	TRBJ2-7	NA	NA	inf	-	-	-	-	-	-	-	-	-	-	-
12	SIRSS%E	1.8e-40	1	29	4e-11	1	0.001	1	0.001	4e-05	motif-SIRS motif-IRSS motif-IRS global-SIRSS%E	CASSIrsSYEQYF	CASSIRSSYEQYF	TRBV19	TRBJ2-7	NA	NA	inf	-	-	-	-	-	-	-	-	-	-	-
12	SIRSS%E	1.8e-40	1	29	4e-11	1	0.001	1	0.001	4e-05	motif-SIRS motif-IRSS motif-IRS global-SIRSS%E	CASSIrsSYEQYF	CASSIRSSYEQYF	TRBV19	TRBJ2-7	NA	NA	inf	-	-	-	-	-	-	-	-	-	-	-
12	SIRSS%E	1.8e-40	1	29	4e-11	1	0.001	1	0.001	4e-05	motif-SIRS motif-IRSS motif-IRS global-SIRSS%E	CASSIrsSYEQYF	CASSIRSSYEQYF	TRBV19	TRBJ2-7	NA	NA	inf	-	-	-	-	-	-	-	-	-	-	-
12	SIRSS%E	1.8e-40	1	29	4e-11	1	0.001	1	0.001	4e-05	motif-SIRS motif-IRSS motif-IRS global-SIRSS%E	CASSIrsSYEQYF	CASSIRSSYEQYF	TRBV19	TRBJ2-7	NA	NA	inf	-	-	-	-	-	-	-	-	-	-	-
12	SIRSS%E	1.8e-40	1	29	4e-11	1	0.001	1	0.001	4e-05	motif-SIRS motif-IRSS motif-IRS global-SIRSS%E	CASSIrsSYEQYF	CASSIRSSYEQYF	TRBV19	TRBJ2-7	NA	NA	inf	-	-	-	-	-	-	-	-	-	-	-
12	SIRSS%E	1.8e-40	1	29	4e-11	1	0.001	1	0.001	4e-05	motif-SIRS motif-IRSS motif-IRS global-SIRSS%E	CASSIrsSYEQYF	CASSIRSSYEQYF	TRBV19	TRBJ2-7	NA	NA	inf	-	-	-	-	-	-	-	-	-	-	-
12	SIRSS%E	1.8e-40	1	29	4e-11	1	0.001	1	0.001	4e-05	motif-SIRS motif-IRSS motif-IRS global-SIRSS%E	CASSIrsSYEQYF	CASSIRSSYEQYF	TRBV19	TRBJ2-7	NA	NA	inf	-	-	-	-	-	-	-	-	-	-	-
12	SIRSS%E	1.8e-40	1	29	4e-11	1	0.001	1	0.001	4e-05	motif-SIRS motif-IRSS motif-IRS global-SIRSS%E	CASSIrsSYEQYF	CASSIRSSYEQYF	TRBV19	TRBJ2-7	NA	NA	inf	-	-	-	-	-	-	-	-	-	-	-
12	SIRSS%E	1.8e-40	1	29	4e-11	1	0.001	1	0.001	4e-05	motif-SIRS motif-IRSS motif-IRS global-SIRSS%E	CASSIrsSYEQYF	CASSIRSSYEQYF	TRBV19	TRBJ2-7	NA	NA	inf	-	-	-	-	-	-	-	-	-	-	-
12	SIRSS%E	1.8e-40	1	29	4e-11	1	0.001	1	0.001	4e-05	motif-SIRS motif-IRSS motif-IRS global-SIRSS%E	CASSIrsSYEQYF	CASSIRSSYEQYF	TRBV19	TRBJ2-7	NA	NA	inf	-	-	-	-	-	-	-	-	-	-	-
12	SIRSS%E	1.8e-40	1	29	4e-11	1	0.001	1	0.001	4e-05	motif-SIRS motif-IRSS motif-IRS global-SIRSS%E	CASSIrsSYEQYF	CASSIRSSYEQYF	TRBV19	TRBJ2-7	NA	NA	inf	-	-	-	-	-	-	-	-	-	-	-
12	SIRSS%E	1.8e-40	1	29	4e-11	1	0.001	1	0.001	4e-05	motif-SIRS motif-IRSS motif-IRS global-SIRSS%E	CASSIrsSYEQYF	CASSIRSSYEQYF	TRBV19	TRBJ2-7	NA	NA	inf	-	-	-	-	-	-	-	-	-	-	-
12	SIRSS%E	1.8e-40	1	29	4e-11	1	0.001	1	0.001	4e-05	motif-SIRS motif-IRSS motif-IRS global-SIRSS%E	CASSIrsSYEQYF	CASSIRSSYEQYF	TRBV19	TRBJ2-7	NA	NA	inf	-	-	-	-	-	-	-	-	-	-	-
12	SIRSS%E	1.8e-40	1	29	4e-11	1	0.001	1	0.001	4e-05	motif-SIRS motif-IRSS motif-IRS global-SIRSS%E	CASSIrsSYEQYF	CASSIRSSYEQYF	TRBV19	TRBJ2-7	NA	NA	inf	-	-	-	-	-	-	-	-	-	-	-
12	SIRSS%E	1.8e-40	1	29	4e-11	1	0.001	1	0.001	4e-05	motif-SIRS motif-IRSS motif-IRS global-SIRSS%E	CASSIrsSYEQYF	CASSIRSSYEQYF	TRBV19	TRBJ2-7	NA	NA	inf	-	-	-	-	-	-	-	-	-	-	-
12	SIRSS%E	1.8e-40	1	29	4e-11	1	0.001	1	0.001	4e-05	motif-SIRS motif-IRSS motif-IRS global-SIRSS%E	CASSIrsSYEQYF	CASSIRSSYEQYF	TRBV19	TRBJ2-7	NA	NA	inf	-	-	-	-	-	-	-	-	-	-	-
12	SIRSS%E	1.8e-40	1	29	4e-11	1	0.001	1	0.001	4e-05	motif-SIRS motif-IRSS motif-IRS global-SIRSS%E	CASSIrsSYEQYF	CASSIRSSYEQYF	TRBV19	TRBJ2-7	NA	NA	inf	-	-	-	-	-	-	-	-	-	-	-
12	SIRSS%E	1.8e-40	1	29	4e-11	1	0.001	1	0.001	4e-05	motif-SIRS motif-IRSS motif-IRS global-SIRSS%E	CASSIrsSYEQYF	CASSIRSSYEQYF	TRBV19	TRBJ2-7	NA	NA	inf	-	-	-	-	-	-	-	-	-	-	-
12	SIRSS%E	1.8e-40	1	29	4e-11	1	0.001	1	0.001	4e-05	motif-SIRS motif-IRSS motif-IRS global-SIRSS%E	CASSIrsSYEQYF	CASSIRSSYEQYF	TRBV19	TRBJ2-7	NA	NA	inf	-	-	-	-	-	-	-	-	-	-	-
12	SIRSS%E	1.8e-40	1	29	4e-11	1	0.001	1	0.001	4e-05	motif-SIRS motif-IRSS motif-IRS global-SIRSS%E	CASSIrsSYEQYF	CASSIRSSYEQYF	TRBV19	TRBJ2-7	NA	NA	inf	-	-	-	-	-	-	-	-	-	-	-
12	SIRSS%E	1.8e-40	1	29	4e-11	1	0.001	1	0.001	4e-05	motif-SIRS motif-IRSS motif-IRS global-SIRSS%E	CASSIrsSYEQYF	CASSIRSSYEQYF	TRBV19	TRBJ2-7	NA	NA	inf	-	-	-	-	-	-	-	-	-	-	-
12	SIRSS%E	1.8e-40	1	29	4e-11	1	0.001	1	0.001	4e-05	motif-SIRS motif-IRSS motif-IRS global-SIRSS%E	CASSIrsSYEQYF	CASSIRSSYEQYF	TRBV19	TRBJ2-7	NA	NA	inf	-	-	-	-	-	-	-	-	-	-	-
12	SIRSS%E	1.8e-40	1	29	4e-11	1	0.001	1	0.001	4e-05	motif-SIRS motif-IRSS motif-IRS global-SIRSS%E	CASSIrsSYEQYF	CASSIRSSYEQYF	TRBV19	TRBJ2-7	NA	NA	inf	-	-	-	-	-	-	-	-	-	-	-
12	SIRSS%E	1.8e-40	1	29	4e-11	1	0.001	1	0.001	4e-05	motif-SIRS motif-IRSS motif-IRS global-SIRSS%E	CASSIrsSYEQYF	CASSIRSSYEQYF	TRBV19	TRBJ2-7	NA	NA	inf	-	-	-	-	-	-	-	-	-	-	-
12	SIRSS%E	1.8e-40	1	29	4e-11	1	0.001	1	0.001	4e-05	motif-SIRS motif-IRSS motif-IRS global-SIRSS%E	CASSIrsSYEQYF	CASSIRSSYEQYF	TRBV19	TRBJ2-7	NA	NA	inf	-	-	-	-	-	-	-	-	-	-	-
12	SIRSS%E	1.8e-40	1	29	4e-11	1	0.001	1	0.001	4e-05	motif-SIRS motif-IRSS motif-IRS global-SIRSS%E	CASSIrsSYEQYF	CASSIRSSYEQYF	TRBV19	TRBJ2-7	NA	NA	inf	-	-	-	-	-	-	-	-	-	-	-
12	SIRSS%E	1.8e-40	1	29	4e-11	1	0.001	1	0.001	4e-05	motif-SIRS motif-IRSS motif-IRS global-SIRSS%E	CASSIrsSYEQYF	CASSIRSSYEQYF	TRBV19	TRBJ2-7	NA	NA	inf	-	-	-	-	-	-	-	-	-	-	-
12	SIRSS%E	1.8e-40	1	29	4e-11	1	0.001	1	0.001	4e-05	motif-SIRS motif-IRSS motif-IRS global-SIRSS%E	CASSIrsSYEQYF	CASSIRSSYEQYF	TRBV19	TRBJ2-7	NA	NA	0	-	-	-	-	-	-	-	-	-	-	-
12	SIRSS%E	1.8e-40	1	29	4e-11	1	0.001	1	0.001	4e-05	motif-SIRS motif-IRSS motif-IRS global-SIRSS%E	CASSIrsSYEQYF	CASSIRSSYEQYF	TRBV19	TRBJ2-7	NA	NA	inf	-	-	-	-	-	-	-	-	-	-	-
12	SIRSS%E	1.8e-40	1	29	4e-11	1	0.001	1	0.001	4e-05	motif-SIRS motif-IRSS motif-IRS global-SIRSS%E	CASSIrsSYEQYF	CASSIRSSYEQYF	TRBV19	TRBJ2-7	NA	NA	inf	-	-	-	-	-	-	-	-	-	-	-
12	SIRSS%E	1.8e-40	1	29	4e-11	1	0.001	1	0.001	4e-05	motif-SIRS motif-IRSS motif-IRS global-SIRSS%E	CASSIrsSYEQYF	CASSIRSSYEQYF	TRBV19	TRBJ2-7	NA	NA	inf	-	-	-	-	-	-	-	-	-	-	-
12	SIRSS%E	1.8e-40	1	29	4e-11	1	0.001	1	0.001	4e-05	motif-SIRS motif-IRSS motif-IRS global-SIRSS%E	CASSIrsSYEQYF	CASSIRSSYEQYF	TRBV19	TRBJ2-7	NA	NA	inf	-	-	-	-	-	-	-	-	-	-	-
12	SIRSS%E	1.8e-40	1	29	4e-11	1	0.001	1	0.001	4e-05	motif-SIRS motif-IRSS motif-IRS global-SIRSS%E	CASSIrsSYEQYF	CASSIRSSYEQYF	TRBV19	TRBJ2-7	NA	NA	inf	-	-	-	-	-	-	-	-	-	-	-
12	SIRSS%E	1.8e-40	1	29	4e-11	1	0.001	1	0.001	4e-05	motif-SIRS motif-IRSS motif-IRS global-SIRSS%E	CASSIrsSYEQYF	CASSIRSSYEQYF	TRBV19	TRBJ2-7	NA	NA	inf	-	-	-	-	-	-	-	-	-	-	-
12	SIRSS%E	1.8e-40	1	29	4e-11	1	0.001	1	0.001	4e-05	motif-SIRS motif-IRSS motif-IRS global-SIRSS%E	CASSIrsSYEQYF	CASSIRSSYEQYF	TRBV19	TRBJ2-7	NA	NA	inf	-	-	-	-	-	-	-	-	-	-	-
12	SIRSS%E	1.8e-40	1	29	4e-11	1	0.001	1	0.001	4e-05	motif-SIRS motif-IRSS motif-IRS global-SIRSS%E	CASSIrsSYEQYF	CASSIRSSYEQYF	TRBV19	TRBJ2-7	NA	NA	inf	-	-	-	-	-	-	-	-	-	-	-
12	SIRSS%E	1.8e-40	1	29	4e-11	1	0.001	1	0.001	4e-05	motif-SIRS motif-IRSS motif-IRS global-SIRSS%E	CASSIrsSYEQYF	CASSIRSSYEQYF	TRBV19	TRBJ2-7	NA	NA	inf	-	-	-	-	-	-	-	-	-	-	-
12	SIRSS%E	1.8e-40	1	29	4e-11	1	0.001	1	0.001	4e-05	motif-SIRS motif-IRSS motif-IRS global-SIRSS%E	CASSIrsSYEQYF	CASSIRSSYEQYF	TRBV19	TRBJ2-7	NA	NA	inf	-	-	-	-	-	-	-	-	-	-	-
12	SIRSS%E	1.8e-40	1	29	4e-11	1	0.001	1	0.001	4e-05	motif-SIRS motif-IRSS motif-IRS global-SIRSS%E	CASSIrsSYEQYF	CASSIRSSYEQYF	TRBV19	TRBJ2-7	NA	NA	inf	-	-	-	-	-	-	-	-	-	-	-
12	SIRSS%E	1.8e-40	1	29	4e-11	1	0.001	1	0.001	4e-05	motif-SIRS motif-IRSS motif-IRS global-SIRSS%E	CASSIrsSYEQYF	CASSIRSSYEQYF	TRBV19	TRBJ2-7	NA	NA	inf	-	-	-	-	-	-	-	-	-	-	-
12	SIRSS%E	1.8e-40	1	29	4e-11	1	0.001	1	0.001	4e-05	motif-SIRS motif-IRSS motif-IRS global-SIRSS%E	CASSIrsSYEQYF	CASSIRSSYEQYF	TRBV19	TRBJ2-7	NA	NA	inf	-	-	-	-	-	-	-	-	-	-	-
12	SIRSS%E	1.8e-40	1	29	4e-11	1	0.001	1	0.001	4e-05	motif-SIRS motif-IRSS motif-IRS global-SIRSS%E	CASSIrsSYEQYF	CASSIRSSYEQYF	TRBV19	TRBJ2-7	NA	NA	inf	-	-	-	-	-	-	-	-	-	-	-
12	SIRSS%E	1.8e-40	1	29	4e-11	1	0.001	1	0.001	4e-05	motif-SIRS motif-IRSS motif-IRS global-SIRSS%E	CASSIrsSYEQYF	CASSIRSSYEQYF	TRBV19	TRBJ2-7	NA	NA	inf	-	-	-	-	-	-	-	-	-	-	-
12	SIRSS%E	1.8e-40	1	29	4e-11	1	0.001	1	0.001	4e-05	motif-SIRS motif-IRSS motif-IRS global-SIRSS%E	CASSIrsSYEQYF	CASSIRSSYEQYF	TRBV19	TRBJ2-7	NA	NA	inf	-	-	-	-	-	-	-	-	-	-	-
12	SIRSS%E	1.8e-40	1	29	4e-11	1	0.001	1	0.001	4e-05	motif-SIRS motif-IRSS motif-IRS global-SIRSS%E	CASSIrsSYEQYF	CASSIRSSYEQYF	TRBV19	TRBJ2-7	NA	NA	inf	-	-	-	-	-	-	-	-	-	-	-
12	SIRSS%E	1.8e-40	1	29	4e-11	1	0.001	1	0.001	4e-05	motif-SIRS motif-IRSS motif-IRS global-SIRSS%E	CASSIrsSYEQYF	CASSIRSSYEQYF	TRBV19	TRBJ2-7	NA	NA	inf	-	-	-	-	-	-	-	-	-	-	-
12	SIRSS%E	1.8e-40	1	29	4e-11	1	0.001	1	0.001	4e-05	motif-SIRS motif-IRSS motif-IRS global-SIRSS%E	CASSIrsSYEQYF	CASSIRSSYEQYF	TRBV19	TRBJ2-7	NA	NA	inf	-	-	-	-	-	-	-	-	-	-	-
12	SIRSS%E	1.8e-40	1	29	4e-11	1	0.001	1	0.001	4e-05	motif-SIRS motif-IRSS motif-IRS global-SIRSS%E	CASSIrsSYEQYF	CASSIRSSYEQYF	TRBV19	TRBJ2-7	NA	NA	inf	-	-	-	-	-	-	-	-	-	-	-
12	SIRSS%E	1.8e-40	1	29	4e-11	1	0.001	1	0.001	4e-05	motif-SIRS motif-IRSS motif-IRS global-SIRSS%E	CASSIrsSYEQYF	CASSIRSSYEQYF	TRBV19	TRBJ2-7	NA	NA	inf	-	-	-	-	-	-	-	-	-	-	-
12	SIRSS%E	1.8e-40	1	29	4e-11	1	0.001	1	0.001	4e-05	motif-SIRS motif-IRSS motif-IRS global-SIRSS%E	CASSIrsSYEQYF	CASSIRSSYEQYF	TRBV19	TRBJ2-7	NA	NA	inf	-	-	-	-	-	-	-	-	-	-	-
12	SIRSS%E	1.8e-40	1	29	4e-11	1	0.001	1	0.001	4e-05	motif-SIRS motif-IRSS motif-IRS global-SIRSS%E	CASSIrsSYEQYF	CASSIRSSYEQYF	TRBV19	TRBJ2-7	NA	NA	inf	-	-	-	-	-	-	-	-	-	-	-
12	SIRSS%E	1.8e-40	1	29	4e-11	1	0.001	1	0.001	4e-05	motif-SIRS motif-IRSS motif-IRS global-SIRSS%E	CASSIrsSYEQYF	CASSIRSSYEQYF	TRBV19	TRBJ2-7	NA	NA	inf	-	-	-	-	-	-	-	-	-	-	-
12	SIRSS%E	1.8e-40	1	29	4e-11	1	0.001	1	0.001	4e-05	motif-SIRS motif-IRSS motif-IRS global-SIRSS%E	CASSIrsSYEQYF	CASSIRSSYEQYF	TRBV19	TRBJ2-7	NA	NA	inf	-	-	-	-	-	-	-	-	-	-	-
12	SIRSS%E	1.8e-40	1	29	4e-11	1	0.001	1	0.001	4e-05	motif-SIRS motif-IRSS motif-IRS global-SIRSS%E	CASSIrsSYEQYF	CASSIRSSYEQYF	TRBV19	TRBJ2-7	NA	NA	inf	-	-	-	-	-	-	-	-	-	-	-
12	SIRSS%E	1.8e-40	1	29	4e-11	1	0.001	1	0.001	4e-05	motif-SIRS motif-IRSS motif-IRS global-SIRSS%E	CASSIrsSYEQYF	CASSIRSSYEQYF	TRBV19	TRBJ2-7	NA	NA	inf	-	-	-	-	-	-	-	-	-	-	-
12	SIRSS%E	1.8e-40	1	29	4e-11	1	0.001	1	0.001	4e-05	motif-SIRS motif-IRSS motif-IRS global-SIRSS%E	CASSIrsSYEQYF	CASSIRSSYEQYF	TRBV19	TRBJ2-7	NA	NA	inf	-	-	-	-	-	-	-	-	-	-	-
12	SIRSS%E	1.8e-40	1	29	4e-11	1	0.001	1	0.001	4e-05	motif-SIRS motif-IRSS motif-IRS global-SIRSS%E	CASSIrsSYEQYF	CASSIRSSYEQYF	TRBV19	TRBJ2-7	NA	NA	inf	-	-	-	-	-	-	-	-	-	-	-
12	SIRSS%E	1.8e-40	1	29	4e-11	1	0.001	1	0.001	4e-05	motif-SIRS motif-IRSS motif-IRS global-SIRSS%E	CASSIrsSYEQYF	CASSIRSSYEQYF	TRBV19	TRBJ2-7	NA	NA	inf	-	-	-	-	-	-	-	-	-	-	-
12	SIRSS%E	1.8e-40	1	29	4e-11	1	0.001	1	0.001	4e-05	motif-SIRS motif-IRSS motif-IRS global-SIRSS%E	CASSIrsSYEQYF	CASSIRSSYEQYF	TRBV19	TRBJ2-7	NA	NA	inf	-	-	-	-	-	-	-	-	-	-	-
12	SIRSS%E	1.8e-40	1	29	4e-11	1	0.001	1	0.001	4e-05	motif-SIRS motif-IRSS motif-IRS global-SIRSS%E	CASSIrsSYEQYF	CASSIRSSYEQYF	TRBV19	TRBJ2-7	NA	NA	inf	-	-	-	-	-	-	-	-	-	-	-
12	SIRSS%E	1.8e-40	1	29	4e-11	1	0.001	1	0.001	4e-05	motif-SIRS motif-IRSS motif-IRS global-SIRSS%E	CASSIrsSYEQYF	CASSIRSSYEQYF	TRBV19	TRBJ2-7	NA	NA	inf	-	-	-	-	-	-	-	-	-	-	-
12	SIRSS%E	1.8e-40	1	29	4e-11	1	0.001	1	0.001	4e-05	motif-SIRS motif-IRSS motif-IRS global-SIRSS%E	CASSIrsSYEQYF	CASSIRSSYEQYF	TRBV19	TRBJ2-7	NA	NA	inf	-	-	-	-	-	-	-	-	-	-	-
12	SIRSS%E	1.8e-40	1	29	4e-11	1	0.001	1	0.001	4e-05	motif-SIRS motif-IRSS motif-IRS global-SIRSS%E	CASSIrsSYEQYF	CASSIRSSYEQYF	TRBV19	TRBJ2-7	NA	NA	inf	-	-	-	-	-	-	-	-	-	-	-
12	SIRSS%E	1.8e-40	1	29	4e-11	1	0.001	1	0.001	4e-05	motif-SIRS motif-IRSS motif-IRS global-SIRSS%E	CASSIrsSYEQYF	CASSIRSSYEQYF	TRBV19	TRBJ2-7	NA	NA	inf	-	-	-	-	-	-	-	-	-	-	-
12	SIRSS%E	1.8e-40	1	29	4e-11	1	0.001	1	0.001	4e-05	motif-SIRS motif-IRSS motif-IRS global-SIRSS%E	CASSIrsSYEQYF	CASSIRSSYEQYF	TRBV19	TRBJ2-7	NA	NA	inf	-	-	-	-	-	-	-	-	-	-	-
12	SIRSS%E	1.8e-40	1	29	4e-11	1	0.001	1	0.001	4e-05	motif-SIRS motif-IRSS motif-IRS global-SIRSS%E	CASSIrsSYEQYF	CASSIRSSYEQYF	TRBV19	TRBJ2-7	NA	NA	inf	-	-	-	-	-	-	-	-	-	-	-
12	SIRSS%E	1.8e-40	1	29	4e-11	1	0.001	1	0.001	4e-05	motif-SIRS motif-IRSS motif-IRS global-SIRSS%E	CASSIrsSYEQYF	CASSIRSSYEQYF	TRBV19	TRBJ2-7	NA	NA	inf	-	-	-	-	-	-	-	-	-	-	-
12	SIRSS%E	1.8e-40	1	29	4e-11	1	0.001	1	0.001	4e-05	motif-SIRS motif-IRSS motif-IRS global-SIRSS%E	CASSIrsSYEQYF	CASSIRSSYEQYF	TRBV19	TRBJ2-7	NA	NA	inf	-	-	-	-	-	-	-	-	-	-	-
12	SIRSS%E	1.8e-40	1	29	4e-11	1	0.001	1	0.001	4e-05	motif-SIRS motif-IRSS motif-IRS global-SIRSS%E	CASSIrsSYEQYF	CASSIRSSYEQYF	TRBV19	TRBJ2-7	NA	NA	inf	-	-	-	-	-	-	-	-	-	-	-
12	SIRSS%E	1.8e-40	1	29	4e-11	1	0.001	1	0.001	4e-05	motif-SIRS motif-IRSS motif-IRS global-SIRSS%E	CASSIrsSYEQYF	CASSIRSSYEQYF	TRBV19	TRBJ2-7	NA	NA	inf	-	-	-	-	-	-	-	-	-	-	-
12	SIRSS%E	1.8e-40	1	29	4e-11	1	0.001	1	0.001	4e-05	motif-SIRS motif-IRSS motif-IRS global-SIRSS%E	CASSIrsSYEQYF	CASSIRSSYEQYF	TRBV19	TRBJ2-7	NA	NA	inf	-	-	-	-	-	-	-	-	-	-	-
12	SIRSS%E	1.8e-40	1	29	4e-11	1	0.001	1	0.001	4e-05	motif-SIRS motif-IRSS motif-IRS global-SIRSS%E	CASSIrsSYEQYF	CASSIRSSYEQYF	TRBV19	TRBJ2-7	NA	NA	inf	-	-	-	-	-	-	-	-	-	-	-
12	SIRSS%E	1.8e-40	1	29	4e-11	1	0.001	1	0.001	4e-05	motif-SIRS motif-IRSS motif-IRS global-SIRSS%E	CASSIrsSYEQYF	CASSIRSSYEQYF	TRBV19	TRBJ2-7	NA	NA	inf	-	-	-	-	-	-	-	-	-	-	-
12	SIRSS%E	1.8e-40	1	29	4e-11	1	0.001	1	0.001	4e-05	motif-SIRS motif-IRSS motif-IRS global-SIRSS%E	CASSIrsSYEQYF	CASSIRSSYEQYF	TRBV19	TRBJ2-7	NA	NA	inf	-	-	-	-	-	-	-	-	-	-	-
12	SIRSS%E	1.8e-40	1	29	4e-11	1	0.001	1	0.001	4e-05	motif-SIRS motif-IRSS motif-IRS global-SIRSS%E	CASSIrsSYEQYF	CASSIRSSYEQYF	TRBV19	TRBJ2-7	NA	NA	inf	-	-	-	-	-	-	-	-	-	-	-
12	SIRSS%E	1.8e-40	1	29	4e-11	1	0.001	1	0.001	4e-05	motif-SIRS motif-IRSS motif-IRS global-SIRSS%E	CASSIrsSYEQYF	CASSIRSSYEQYF	TRBV19	TRBJ2-7	NA	NA	0	-	-	-	-	-	-	-	-	-	-	-
12	SIRSS%E	1.8e-40	1	29	4e-11	1	0.001	1	0.001	4e-05	motif-SIRS motif-IRSS motif-IRS global-SIRSS%E	CASSIrsSYEQYF	CASSIRSSYEQYF	TRBV19	TRBJ2-7	NA	NA	inf	-	-	-	-	-	-	-	-	-	-	-
12	SIRSS%E	1.8e-40	1	29	4e-11	1	0.001	1	0.001	4e-05	motif-SIRS motif-IRSS motif-IRS global-SIRSS%E	CASSIrsSYEQYF	CASSIRSSYEQYF	TRBV19	TRBJ2-7	NA	NA	inf	-	-	-	-	-	-	-	-	-	-	-
12	SIRSS%E	1.8e-40	1	29	4e-11	1	0.001	1	0.001	4e-05	motif-SIRS motif-IRSS motif-IRS global-SIRSS%E	CASSIrsSYEQYF	CASSIRSSYEQYF	TRBV19	TRBJ2-7	NA	NA	inf	-	-	-	-	-	-	-	-	-	-	-
12	SIRSS%E	1.8e-40	1	29	4e-11	1	0.001	1	0.001	4e-05	motif-SIRS motif-IRSS motif-IRS global-SIRSS%E	CASSIrsSYEQYF	CASSIRSSYEQYF	TRBV19	TRBJ2-7	NA	NA	inf	-	-	-	-	-	-	-	-	-	-	-
12	SIRSS%E	1.8e-40	1	29	4e-11	1	0.001	1	0.001	4e-05	motif-SIRS motif-IRSS motif-IRS global-SIRSS%E	CASSIrsSYEQYF	CASSIRSSYEQYF	TRBV19	TRBJ2-7	NA	NA	inf	-	-	-	-	-	-	-	-	-	-	-
12	SIRSS%E	1.8e-40	1	29	4e-11	1	0.001	1	0.001	4e-05	motif-SIRS motif-IRSS motif-IRS global-SIRSS%E	CASSIrsSYEQYF	CASSIRSSYEQYF	TRBV19	TRBJ2-7	NA	NA	inf	-	-	-	-	-	-	-	-	-	-	-
12	SIRSS%E	1.8e-40	1	29	4e-11	1	0.001	1	0.001	4e-05	motif-SIRS motif-IRSS motif-IRS global-SIRSS%E	CASSIrsSYEQYF	CASSIRSSYEQYF	TRBV19	TRBJ2-7	NA	NA	inf	-	-	-	-	-	-	-	-	-	-	-
12	SIRSS%E	1.8e-40	1	29	4e-11	1	0.001	1	0.001	4e-05	motif-SIRS motif-IRSS motif-IRS global-SIRSS%E	CASSIrsSYEQYF	CASSIRSSYEQYF	TRBV19	TRBJ2-7	NA	NA	inf	-	-	-	-	-	-	-	-	-	-	-
12	SIRSS%E	1.8e-40	1	29	4e-11	1	0.001	1	0.001	4e-05	motif-SIRS motif-IRSS motif-IRS global-SIRSS%E	CASSIrsSYEQYF	CASSIRSSYEQYF	TRBV19	TRBJ2-7	NA	NA	inf	-	-	-	-	-	-	-	-	-	-	-
12	SIRSS%E	1.8e-40	1	29	4e-11	1	0.001	1	0.001	4e-05	motif-SIRS motif-IRSS motif-IRS global-SIRSS%E	CASSIrsSYEQYF	CASSIRSSYEQYF	TRBV19	TRBJ2-7	NA	NA	inf	-	-	-	-	-	-	-	-	-	-	-
12	SIRSS%E	1.8e-40	1	29	4e-11	1	0.001	1	0.001	4e-05	motif-SIRS motif-IRSS motif-IRS global-SIRSS%E	CASSIrsSYEQYF	CASSIRSSYEQYF	TRBV19	TRBJ2-7	NA	NA	0	-	-	-	-	-	-	-	-	-	-	-
12	SIRSS%E	1.8e-40	1	29	4e-11	1	0.001	1	0.001	4e-05	motif-SIRS motif-IRSS motif-IRS global-SIRSS%E	CASSIrsSYEQYF	CASSIRSSYEQYF	TRBV19	TRBJ2-7	NA	NA	inf	-	-	-	-	-	-	-	-	-	-	-
12	SIRSS%E	1.8e-40	1	29	4e-11	1	0.001	1	0.001	4e-05	motif-SIRS motif-IRSS motif-IRS global-SIRSS%E	CASSIrsSYEQYF	CASSIRSSYEQYF	TRBV19	TRBJ2-7	NA	NA	inf	-	-	-	-	-	-	-	-	-	-	-
12	SIRSS%E	1.8e-40	1	29	4e-11	1	0.001	1	0.001	4e-05	motif-SIRS motif-IRSS motif-IRS global-SIRSS%E	CASSIrsSYEQYF	CASSIRSSYEQYF	TRBV19	TRBJ2-7	NA	NA	inf	-	-	-	-	-	-	-	-	-	-	-
12	SIRSS%E	1.8e-40	1	29	4e-11	1	0.001	1	0.001	4e-05	motif-SIRS motif-IRSS motif-IRS global-SIRSS%E	CASSIrsSYEQYF	CASSIRSSYEQYF	TRBV19	TRBJ2-7	NA	NA	inf	-	-	-	-	-	-	-	-	-	-	-
12	SIRSS%E	1.8e-40	1	29	4e-11	1	0.001	1	0.001	4e-05	motif-SIRS motif-IRSS motif-IRS global-SIRSS%E	CASSIrsSYEQYF	CASSIRSSYEQYF	TRBV19	TRBJ2-7	NA	NA	inf	-	-	-	-	-	-	-	-	-	-	-
12	SIRSS%E	1.8e-40	1	29	4e-11	1	0.001	1	0.001	4e-05	motif-SIRS motif-IRSS motif-IRS global-SIRSS%E	CASSIrsSYEQYF	CASSIRSSYEQYF	TRBV19	TRBJ2-7	NA	NA	inf	-	-	-	-	-	-	-	-	-	-	-
12	SIRSS%E	1.8e-40	1	29	4e-11	1	0.001	1	0.001	4e-05	motif-SIRS motif-IRSS motif-IRS global-SIRSS%E	CASSIrsSYEQYF	CASSIRSSYEQYF	TRBV19	TRBJ2-7	NA	NA	inf	-	-	-	-	-	-	-	-	-	-	-
12	SIRSS%E	1.8e-40	1	29	4e-11	1	0.001	1	0.001	4e-05	motif-SIRS motif-IRSS motif-IRS global-SIRSS%E	CASSIrsSYEQYF	CASSIRSSYEQYF	TRBV19	TRBJ2-7	NA	NA	inf	-	-	-	-	-	-	-	-	-	-	-
12	SIRSS%E	1.8e-40	1	29	4e-11	1	0.001	1	0.001	4e-05	motif-SIRS motif-IRSS motif-IRS global-SIRSS%E	CASSIrsSYEQYF	CASSIRSSYEQYF	TRBV19	TRBJ2-7	NA	NA	inf	-	-	-	-	-	-	-	-	-	-	-
12	SIRSS%E	1.8e-40	1	29	4e-11	1	0.001	1	0.001	4e-05	motif-SIRS motif-IRSS motif-IRS global-SIRSS%E	CASSIrsSYEQYF	CASSIRSSYEQYF	TRBV19	TRBJ2-7	NA	NA	inf	-	-	-	-	-	-	-	-	-	-	-
12	SIRSS%E	1.8e-40	1	29	4e-11	1	0.001	1	0.001	4e-05	motif-SIRS motif-IRSS motif-IRS global-SIRSS%E	CASSIrsSYEQYF	CASSIRSSYEQYF	TRBV19	TRBJ2-7	NA	NA	inf	-	-	-	-	-	-	-	-	-	-	-
12	SIRSS%E	1.8e-40	1	29	4e-11	1	0.001	1	0.001	4e-05	motif-SIRS motif-IRSS motif-IRS global-SIRSS%E	CASSIrsSYEQYF	CASSIRSSYEQYF	TRBV19	TRBJ2-7	NA	NA	inf	-	-	-	-	-	-	-	-	-	-	-
12	SIRSS%E	1.8e-40	1	29	4e-11	1	0.001	1	0.001	4e-05	motif-SIRS motif-IRSS motif-IRS global-SIRSS%E	CASSIrsSYEQYF	CASSIRSSYEQYF	TRBV19	TRBJ2-7	NA	NA	inf	-	-	-	-	-	-	-	-	-	-	-
12	SIRSS%E	1.8e-40	1	29	4e-11	1	0.001	1	0.001	4e-05	motif-SIRS motif-IRSS motif-IRS global-SIRSS%E	CASSIrsSYEQYF	CASSIRSSYEQYF	TRBV19	TRBJ2-7	NA	NA	inf	-	-	-	-	-	-	-	-	-	-	-
12	SIRSS%E	1.8e-40	1	29	4e-11	1	0.001	1	0.001	4e-05	motif-SIRS motif-IRSS motif-IRS global-SIRSS%E	CASSIrsSYEQYF	CASSIRSSYEQYF	TRBV19	TRBJ2-7	NA	NA	inf	-	-	-	-	-	-	-	-	-	-	-
12	SIRSS%E	1.8e-40	1	29	4e-11	1	0.001	1	0.001	4e-05	motif-SIRS motif-IRSS motif-IRS global-SIRSS%E	CASSIrsSYEQYF	CASSIRSSYEQYF	TRBV19	TRBJ2-7	NA	NA	inf	-	-	-	-	-	-	-	-	-	-	-
12	SIRSS%E	1.8e-40	1	29	4e-11	1	0.001	1	0.001	4e-05	motif-SIRS motif-IRSS motif-IRS global-SIRSS%E	CASSIrsSYEQYF	CASSIRSSYEQYF	TRBV19	TRBJ2-7	NA	NA	inf	-	-	-	-	-	-	-	-	-	-	-
12	SIRSS%E	1.8e-40	1	29	4e-11	1	0.001	1	0.001	4e-05	motif-SIRS motif-IRSS motif-IRS global-SIRSS%E	CASSIrsSYEQYF	CASSIRSSYEQYF	TRBV19	TRBJ2-7	NA	NA	inf	-	-	-	-	-	-	-	-	-	-	-
12	SIRSS%E	1.8e-40	1	29	4e-11	1	0.001	1	0.001	4e-05	motif-SIRS motif-IRSS motif-IRS global-SIRSS%E	CASSIrsSYEQYF	CASSIRSSYEQYF	TRBV19	TRBJ2-7	NA	NA	inf	-	-	-	-	-	-	-	-	-	-	-
12	SIRSS%E	1.8e-40	1	29	4e-11	1	0.001	1	0.001	4e-05	motif-SIRS motif-IRSS motif-IRS global-SIRSS%E	CASSIrsSYEQYF	CASSIRSSYEQYF	TRBV19	TRBJ2-7	NA	NA	inf	-	-	-	-	-	-	-	-	-	-	-
12	SIRSS%E	1.8e-40	1	29	4e-11	1	0.001	1	0.001	4e-05	motif-SIRS motif-IRSS motif-IRS global-SIRSS%E	CASSIrsSYEQYF	CASSIRSSYEQYF	TRBV19	TRBJ2-7	NA	NA	inf	-	-	-	-	-	-	-	-	-	-	-
12	SIRSS%E	1.8e-40	1	29	4e-11	1	0.001	1	0.001	4e-05	motif-SIRS motif-IRSS motif-IRS global-SIRSS%E	CASSIrsSYEQYF	CASSIRSSYEQYF	TRBV19	TRBJ2-7	NA	NA	inf	-	-	-	-	-	-	-	-	-	-	-
12	SIRSS%E	1.8e-40	1	29	4e-11	1	0.001	1	0.001	4e-05	motif-SIRS motif-IRSS motif-IRS global-SIRSS%E	CASSIrsSYEQYF	CASSIRSSYEQYF	TRBV19	TRBJ2-7	NA	NA	inf	-	-	-	-	-	-	-	-	-	-	-
12	SIRSS%E	1.8e-40	1	29	4e-11	1	0.001	1	0.001	4e-05	motif-SIRS motif-IRSS motif-IRS global-SIRSS%E	CASSIrsSYEQYF	CASSIRSSYEQYF	TRBV19	TRBJ2-7	NA	NA	inf	-	-	-	-	-	-	-	-	-	-	-
12	SIRSS%E	1.8e-40	1	29	4e-11	1	0.001	1	0.001	4e-05	motif-SIRS motif-IRSS motif-IRS global-SIRSS%E	CASSIrsSYEQYF	CASSIRSSYEQYF	TRBV19	TRBJ2-7	NA	NA	inf	-	-	-	-	-	-	-	-	-	-	-
12	SIRSS%E	1.8e-40	1	29	4e-11	1	0.001	1	0.001	4e-05	motif-SIRS motif-IRSS motif-IRS global-SIRSS%E	CASSIrsSYEQYF	CASSIRSSYEQYF	TRBV19	TRBJ2-7	NA	NA	inf	-	-	-	-	-	-	-	-	-	-	-
12	SIRSS%E	1.8e-40	1	29	4e-11	1	0.001	1	0.001	4e-05	motif-SIRS motif-IRSS motif-IRS global-SIRSS%E	CASSIrsSYEQYF	CASSIRSSYEQYF	TRBV19	TRBJ2-7	NA	NA	inf	-	-	-	-	-	-	-	-	-	-	-
12	SIRSS%E	1.8e-40	1	29	4e-11	1	0.001	1	0.001	4e-05	motif-SIRS motif-IRSS motif-IRS global-SIRSS%E	CASSIrsSYEQYF	CASSIRSSYEQYF	TRBV19	TRBJ2-7	NA	NA	inf	-	-	-	-	-	-	-	-	-	-	-
12	SIRSS%E	1.8e-40	1	29	4e-11	1	0.001	1	0.001	4e-05	motif-SIRS motif-IRSS motif-IRS global-SIRSS%E	CASSIrsSYEQYF	CASSIRSSYEQYF	TRBV19	TRBJ2-7	NA	NA	inf	-	-	-	-	-	-	-	-	-	-	-
12	SIRSS%E	1.8e-40	1	29	4e-11	1	0.001	1	0.001	4e-05	motif-SIRS motif-IRSS motif-IRS global-SIRSS%E	CASSIrsSYEQYF	CASSIRSSYEQYF	TRBV19	TRBJ2-7	NA	NA	inf	-	-	-	-	-	-	-	-	-	-	-
12	SIRSS%E	1.8e-40	1	29	4e-11	1	0.001	1	0.001	4e-05	motif-SIRS motif-IRSS motif-IRS global-SIRSS%E	CASSIrsSYEQYF	CASSIRSSYEQYF	TRBV19	TRBJ2-7	NA	NA	inf	-	-	-	-	-	-	-	-	-	-	-
12	SIRSS%E	1.8e-40	1	29	4e-11	1	0.001	1	0.001	4e-05	motif-SIRS motif-IRSS motif-IRS global-SIRSS%E	CASSIrsSYEQYF	CASSIRSSYEQYF	TRBV19	TRBJ2-7	NA	NA	inf	-	-	-	-	-	-	-	-	-	-	-
12	SIRSS%E	1.8e-40	1	29	4e-11	1	0.001	1	0.001	4e-05	motif-SIRS motif-IRSS motif-IRS global-SIRSS%E	CASSIrsSYEQYF	CASSIRSSYEQYF	TRBV19	TRBJ2-7	NA	NA	inf	-	-	-	-	-	-	-	-	-	-	-
12	SIRSS%E	1.8e-40	1	29	4e-11	1	0.001	1	0.001	4e-05	motif-SIRS motif-IRSS motif-IRS global-SIRSS%E	CASSIrsSYEQYF	CASSIRSSYEQYF	TRBV19	TRBJ2-7	NA	NA	inf	-	-	-	-	-	-	-	-	-	-	-
12	SIRSS%E	1.8e-40	1	29	4e-11	1	0.001	1	0.001	4e-05	motif-SIRS motif-IRSS motif-IRS global-SIRSS%E	CASSIrsSYEQYF	CASSIRSSYEQYF	TRBV19	TRBJ2-7	NA	NA	inf	-	-	-	-	-	-	-	-	-	-	-
12	SIRSS%E	1.8e-40	1	29	4e-11	1	0.001	1	0.001	4e-05	motif-SIRS motif-IRSS motif-IRS global-SIRSS%E	CASSIrsSYEQYF	CASSIRSSYEQYF	TRBV19	TRBJ2-7	NA	NA	inf	-	-	-	-	-	-	-	-	-	-	-
12	SIRSS%E	1.8e-40	1	29	4e-11	1	0.001	1	0.001	4e-05	motif-SIRS motif-IRSS motif-IRS global-SIRSS%E	CASSIrsSYEQYF	CASSIRSSYEQYF	TRBV19	TRBJ2-7	NA	NA	inf	-	-	-	-	-	-	-	-	-	-	-
12	SIRSS%E	1.8e-40	1	29	4e-11	1	0.001	1	0.001	4e-05	motif-SIRS motif-IRSS motif-IRS global-SIRSS%E	CASSIrsSYEQYF	CASSIRSSYEQYF	TRBV19	TRBJ2-7	NA	NA	inf	-	-	-	-	-	-	-	-	-	-	-
12	SIRSS%E	1.8e-40	1	29	4e-11	1	0.001	1	0.001	4e-05	motif-SIRS motif-IRSS motif-IRS global-SIRSS%E	CASSIrsSYEQYF	CASSIRSSYEQYF	TRBV19	TRBJ2-7	NA	NA	inf	-	-	-	-	-	-	-	-	-	-	-
12	SIRSS%E	1.8e-40	1	29	4e-11	1	0.001	1	0.001	4e-05	motif-SIRS motif-IRSS motif-IRS global-SIRSS%E	CASSIrsSYEQYF	CASSIRSSYEQYF	TRBV19	TRBJ2-7	NA	NA	inf	-	-	-	-	-	-	-	-	-	-	-
12	SIRSS%E	1.8e-40	1	29	4e-11	1	0.001	1	0.001	4e-05	motif-SIRS motif-IRSS motif-IRS global-SIRSS%E	CASSIrsSYEQYF	CASSIRSSYEQYF	TRBV19	TRBJ2-7	NA	NA	inf	-	-	-	-	-	-	-	-	-	-	-
12	SIRSS%E	1.8e-40	1	29	4e-11	1	0.001	1	0.001	4e-05	motif-SIRS motif-IRSS motif-IRS global-SIRSS%E	CASSIrsSYEQYF	CASSIRSSYEQYF	TRBV19	TRBJ2-7	NA	NA	inf	-	-	-	-	-	-	-	-	-	-	-
12	SIRSS%E	1.8e-40	1	29	4e-11	1	0.001	1	0.001	4e-05	motif-SIRS motif-IRSS motif-IRS global-SIRSS%E	CASSIrsSYEQYF	CASSIRSSYEQYF	TRBV19	TRBJ2-7	NA	NA	inf	-	-	-	-	-	-	-	-	-	-	-
12	SIRSS%E	1.8e-40	1	29	4e-11	1	0.001	1	0.001	4e-05	motif-SIRS motif-IRSS motif-IRS global-SIRSS%E	CASSIrsSYEQYF	CASSIRSSYEQYF	TRBV19	TRBJ2-7	NA	NA	0	-	-	-	-	-	-	-	-	-	-	-
12	SIRSS%E	1.8e-40	1	29	4e-11	1	0.001	1	0.001	4e-05	motif-SIRS motif-IRSS motif-IRS global-SIRSS%E	CASSIrsSYEQYF	CASSIRSSYEQYF	TRBV19	TRBJ2-7	NA	NA	inf	-	-	-	-	-	-	-	-	-	-	-
12	SIRSS%E	1.8e-40	1	29	4e-11	1	0.001	1	0.001	4e-05	motif-SIRS motif-IRSS motif-IRS global-SIRSS%E	CASSIrsSYEQYF	CASSIRSSYEQYF	TRBV19	TRBJ2-7	NA	NA	inf	-	-	-	-	-	-	-	-	-	-	-
12	SIRSS%E	1.8e-40	1	29	4e-11	1	0.001	1	0.001	4e-05	motif-SIRS motif-IRSS motif-IRS global-SIRSS%E	CASSIrsSYEQYF	CASSIRSSYEQYF	TRBV19	TRBJ2-7	NA	NA	inf	-	-	-	-	-	-	-	-	-	-	-
12	SIRSS%E	1.8e-40	1	29	4e-11	1	0.001	1	0.001	4e-05	motif-SIRS motif-IRSS motif-IRS global-SIRSS%E	CASSIrsSYEQYF	CASSIRSSYEQYF	TRBV19	TRBJ2-7	NA	NA	inf	-	-	-	-	-	-	-	-	-	-	-
12	SIRSS%E	1.8e-40	1	29	4e-11	1	0.001	1	0.001	4e-05	motif-SIRS motif-IRSS motif-IRS global-SIRSS%E	CASSIrsSYEQYF	CASSIRSSYEQYF	TRBV19	TRBJ2-7	NA	NA	inf	-	-	-	-	-	-	-	-	-	-	-
12	SIRSS%E	1.8e-40	1	29	4e-11	1	0.001	1	0.001	4e-05	motif-SIRS motif-IRSS motif-IRS global-SIRSS%E	CASSIrsSYEQYF	CASSIRSSYEQYF	TRBV19	TRBJ2-7	NA	NA	inf	-	-	-	-	-	-	-	-	-	-	-
12	SIRSS%E	1.8e-40	1	29	4e-11	1	0.001	1	0.001	4e-05	motif-SIRS motif-IRSS motif-IRS global-SIRSS%E	CASSIrsSYEQYF	CASSIRSSYEQYF	TRBV19	TRBJ2-7	NA	NA	0	-	-	-	-	-	-	-	-	-	-	-
12	SIRSS%E	1.8e-40	1	29	4e-11	1	0.001	1	0.001	4e-05	motif-SIRS motif-IRSS motif-IRS global-SIRSS%E	CASSIrsSYEQYF	CASSIRSSYEQYF	TRBV19	TRBJ2-7	NA	NA	inf	-	-	-	-	-	-	-	-	-	-	-
12	SIRSS%E	1.8e-40	1	29	4e-11	1	0.001	1	0.001	4e-05	motif-SIRS motif-IRSS motif-IRS global-SIRSS%E	CASSIrsSYEQYF	CASSIRSSYEQYF	TRBV19	TRBJ2-7	NA	NA	inf	-	-	-	-	-	-	-	-	-	-	-
12	SIRSS%E	1.8e-40	1	29	4e-11	1	0.001	1	0.001	4e-05	motif-SIRS motif-IRSS motif-IRS global-SIRSS%E	CASSIrsSYEQYF	CASSIRSSYEQYF	TRBV19	TRBJ2-7	NA	NA	inf	-	-	-	-	-	-	-	-	-	-	-
12	SIRSS%E	1.8e-40	1	29	4e-11	1	0.001	1	0.001	4e-05	motif-SIRS motif-IRSS motif-IRS global-SIRSS%E	CASSIrsSYEQYF	CASSIRSSYEQYF	TRBV19	TRBJ2-7	NA	NA	inf	-	-	-	-	-	-	-	-	-	-	-
12	SIRSS%E	1.8e-40	1	29	4e-11	1	0.001	1	0.001	4e-05	motif-SIRS motif-IRSS motif-IRS global-SIRSS%E	CASSIrsSYEQYF	CASSIRSSYEQYF	TRBV19	TRBJ2-7	NA	NA	inf	-	-	-	-	-	-	-	-	-	-	-
12	SIRSS%E	1.8e-40	1	29	4e-11	1	0.001	1	0.001	4e-05	motif-SIRS motif-IRSS motif-IRS global-SIRSS%E	CASSIrsSYEQYF	CASSIRSSYEQYF	TRBV19	TRBJ2-7	NA	NA	inf	-	-	-	-	-	-	-	-	-	-	-
12	SIRSS%E	1.8e-40	1	29	4e-11	1	0.001	1	0.001	4e-05	motif-SIRS motif-IRSS motif-IRS global-SIRSS%E	CASSIrsSYEQYF	CASSIRSSYEQYF	TRBV19	TRBJ2-7	NA	NA	inf	-	-	-	-	-	-	-	-	-	-	-
12	SIRSS%E	1.8e-40	1	29	4e-11	1	0.001	1	0.001	4e-05	motif-SIRS motif-IRSS motif-IRS global-SIRSS%E	CASSIrsSYEQYF	CASSIRSSYEQYF	TRBV19	TRBJ2-7	NA	NA	inf	-	-	-	-	-	-	-	-	-	-	-
12	SIRSS%E	1.8e-40	1	29	4e-11	1	0.001	1	0.001	4e-05	motif-SIRS motif-IRSS motif-IRS global-SIRSS%E	CASSIrsSYEQYF	CASSIRSSYEQYF	TRBV19	TRBJ2-7	NA	NA	inf	-	-	-	-	-	-	-	-	-	-	-
12	SIRSS%E	1.8e-40	1	29	4e-11	1	0.001	1	0.001	4e-05	motif-SIRS motif-IRSS motif-IRS global-SIRSS%E	CASSIrsSYEQYF	CASSIRSSYEQYF	TRBV19	TRBJ2-7	NA	NA	inf	-	-	-	-	-	-	-	-	-	-	-
12	SIRSS%E	1.8e-40	1	29	4e-11	1	0.001	1	0.001	4e-05	motif-SIRS motif-IRSS motif-IRS global-SIRSS%E	CASSIrsSYEQYF	CASSIRSSYEQYF	TRBV19	TRBJ2-7	NA	NA	inf	-	-	-	-	-	-	-	-	-	-	-
12	SIRSS%E	1.8e-40	1	29	4e-11	1	0.001	1	0.001	4e-05	motif-SIRS motif-IRSS motif-IRS global-SIRSS%E	CASSIrsSYEQYF	CASSIRSSYEQYF	TRBV19	TRBJ2-7	NA	NA	inf	-	-	-	-	-	-	-	-	-	-	-
12	SIRSS%E	1.8e-40	1	29	4e-11	1	0.001	1	0.001	4e-05	motif-SIRS motif-IRSS motif-IRS global-SIRSS%E	CASSIrsSYEQYF	CASSIRSSYEQYF	TRBV19	TRBJ2-7	NA	NA	inf	-	-	-	-	-	-	-	-	-	-	-
12	SIRSS%E	1.8e-40	1	29	4e-11	1	0.001	1	0.001	4e-05	motif-SIRS motif-IRSS motif-IRS global-SIRSS%E	CASSIrsSYEQYF	CASSIRSSYEQYF	TRBV19	TRBJ2-7	NA	NA	inf	-	-	-	-	-	-	-	-	-	-	-
12	SIRSS%E	1.8e-40	1	29	4e-11	1	0.001	1	0.001	4e-05	motif-SIRS motif-IRSS motif-IRS global-SIRSS%E	CASSIrsSYEQYF	CASSIRSSYEQYF	TRBV19	TRBJ2-7	NA	NA	inf	-	-	-	-	-	-	-	-	-	-	-
12	SIRSS%E	1.8e-40	1	29	4e-11	1	0.001	1	0.001	4e-05	motif-SIRS motif-IRSS motif-IRS global-SIRSS%E	CASSIrsSYEQYF	CASSIRSSYEQYF	TRBV19	TRBJ2-7	NA	NA	inf	-	-	-	-	-	-	-	-	-	-	-
12	SIRSS%E	1.8e-40	1	29	4e-11	1	0.001	1	0.001	4e-05	motif-SIRS motif-IRSS motif-IRS global-SIRSS%E	CASSIrsSYEQYF	CASSIRSSYEQYF	TRBV19	TRBJ2-7	NA	NA	inf	-	-	-	-	-	-	-	-	-	-	-
12	SIRSS%E	1.8e-40	1	29	4e-11	1	0.001	1	0.001	4e-05	motif-SIRS motif-IRSS motif-IRS global-SIRSS%E	CASSIrsSYEQYF	CASSIRSSYEQYF	TRBV19	TRBJ2-7	NA	NA	inf	-	-	-	-	-	-	-	-	-	-	-
12	SIRSS%E	1.8e-40	1	29	4e-11	1	0.001	1	0.001	4e-05	motif-SIRS motif-IRSS motif-IRS global-SIRSS%E	CASSIrsSYEQYF	CASSIRSSYEQYF	TRBV19	TRBJ2-7	NA	NA	inf	-	-	-	-	-	-	-	-	-	-	-
12	SIRSS%E	1.8e-40	1	29	4e-11	1	0.001	1	0.001	4e-05	motif-SIRS motif-IRSS motif-IRS global-SIRSS%E	CASSIrsSYEQYF	CASSIRSSYEQYF	TRBV19	TRBJ2-7	NA	NA	inf	-	-	-	-	-	-	-	-	-	-	-
12	SIRSS%E	1.8e-40	1	29	4e-11	1	0.001	1	0.001	4e-05	motif-SIRS motif-IRSS motif-IRS global-SIRSS%E	CASSIrsSYEQYF	CASSIRSSYEQYF	TRBV19	TRBJ2-7	NA	NA	inf	-	-	-	-	-	-	-	-	-	-	-
12	SIRSS%E	1.8e-40	1	29	4e-11	1	0.001	1	0.001	4e-05	motif-SIRS motif-IRSS motif-IRS global-SIRSS%E	CASSIrsSYEQYF	CASSIRSSYEQYF	TRBV19	TRBJ2-7	NA	NA	inf	-	-	-	-	-	-	-	-	-	-	-
12	SIRSS%E	1.8e-40	1	29	4e-11	1	0.001	1	0.001	4e-05	motif-SIRS motif-IRSS motif-IRS global-SIRSS%E	CASSIrsSYEQYF	CASSIRSSYEQYF	TRBV19	TRBJ2-7	NA	NA	inf	-	-	-	-	-	-	-	-	-	-	-
12	SIRSS%E	1.8e-40	1	29	4e-11	1	0.001	1	0.001	4e-05	motif-SIRS motif-IRSS motif-IRS global-SIRSS%E	CASSIrsSYEQYF	CASSIRSSYEQYF	TRBV19	TRBJ2-7	NA	NA	inf	-	-	-	-	-	-	-	-	-	-	-
12	SIRSS%E	1.8e-40	1	29	4e-11	1	0.001	1	0.001	4e-05	motif-SIRS motif-IRSS motif-IRS global-SIRSS%E	CASSIrsSYEQYF	CASSIRSSYEQYF	TRBV19	TRBJ2-7	NA	NA	inf	-	-	-	-	-	-	-	-	-	-	-
12	SIRSS%E	1.8e-40	1	29	4e-11	1	0.001	1	0.001	4e-05	motif-SIRS motif-IRSS motif-IRS global-SIRSS%E	CASSIrsSYEQYF	CASSIRSSYEQYF	TRBV19	TRBJ2-7	NA	NA	inf	-	-	-	-	-	-	-	-	-	-	-
12	SIRSS%E	1.8e-40	1	29	4e-11	1	0.001	1	0.001	4e-05	motif-SIRS motif-IRSS motif-IRS global-SIRSS%E	CASSIrsSYEQYF	CASSIRSSYEQYF	TRBV19	TRBJ2-7	NA	NA	inf	-	-	-	-	-	-	-	-	-	-	-
12	SIRSS%E	1.8e-40	1	29	4e-11	1	0.001	1	0.001	4e-05	motif-SIRS motif-IRSS motif-IRS global-SIRSS%E	CASSIrsSYEQYF	CASSIRSSYEQYF	TRBV19	TRBJ2-7	NA	NA	inf	-	-	-	-	-	-	-	-	-	-	-
12	SIRSS%E	1.8e-40	1	29	4e-11	1	0.001	1	0.001	4e-05	motif-SIRS motif-IRSS motif-IRS global-SIRSS%E	CASSIrsSYEQYF	CASSIRSSYEQYF	TRBV19	TRBJ2-7	NA	NA	inf	-	-	-	-	-	-	-	-	-	-	-
12	SIRSS%E	1.8e-40	1	29	4e-11	1	0.001	1	0.001	4e-05	motif-SIRS motif-IRSS motif-IRS global-SIRSS%E	CASSIrsSYEQYF	CASSIRSSYEQYF	TRBV19	TRBJ2-7	NA	NA	inf	-	-	-	-	-	-	-	-	-	-	-
12	SIRSS%E	1.8e-40	1	29	4e-11	1	0.001	1	0.001	4e-05	motif-SIRS motif-IRSS motif-IRS global-SIRSS%E	CASSIrsSYEQYF	CASSIRSSYEQYF	TRBV19	TRBJ2-7	NA	NA	inf	-	-	-	-	-	-	-	-	-	-	-
12	SIRSS%E	1.8e-40	1	29	4e-11	1	0.001	1	0.001	4e-05	motif-SIRS motif-IRSS motif-IRS global-SIRSS%E	CASSIrsSYEQYF	CASSIRSSYEQYF	TRBV19	TRBJ2-7	NA	NA	0	-	-	-	-	-	-	-	-	-	-	-
12	SIRSS%E	1.8e-40	1	29	4e-11	1	0.001	1	0.001	4e-05	motif-SIRS motif-IRSS motif-IRS global-SIRSS%E	CASSIrsSYEQYF	CASSIRSSYEQYF	TRBV19	TRBJ2-7	NA	NA	inf	-	-	-	-	-	-	-	-	-	-	-
12	SIRSS%E	1.8e-40	1	29	4e-11	1	0.001	1	0.001	4e-05	motif-SIRS motif-IRSS motif-IRS global-SIRSS%E	CASSIrsSYEQYF	CASSIRSSYEQYF	TRBV19	TRBJ2-7	NA	NA	inf	-	-	-	-	-	-	-	-	-	-	-
12	SIRSS%E	1.8e-40	1	29	4e-11	1	0.001	1	0.001	4e-05	motif-SIRS motif-IRSS motif-IRS global-SIRSS%E	CASSIrsSYEQYF	CASSIRSSYEQYF	TRBV19	TRBJ2-7	NA	NA	inf	-	-	-	-	-	-	-	-	-	-	-
12	SIRSS%E	1.8e-40	1	29	4e-11	1	0.001	1	0.001	4e-05	motif-SIRS motif-IRSS motif-IRS global-SIRSS%E	CASSIrsSYEQYF	CASSIRSSYEQYF	TRBV19	TRBJ2-7	NA	NA	inf	-	-	-	-	-	-	-	-	-	-	-
12	SIRSS%E	1.8e-40	1	29	4e-11	1	0.001	1	0.001	4e-05	motif-SIRS motif-IRSS motif-IRS global-SIRSS%E	CASSIrsSYEQYF	CASSIRSSYEQYF	TRBV19	TRBJ2-7	NA	NA	inf	-	-	-	-	-	-	-	-	-	-	-
12	SIRSS%E	1.8e-40	1	29	4e-11	1	0.001	1	0.001	4e-05	motif-SIRS motif-IRSS motif-IRS global-SIRSS%E	CASSIrsSYEQYF	CASSIRSSYEQYF	TRBV19	TRBJ2-7	NA	NA	inf	-	-	-	-	-	-	-	-	-	-	-
12	SIRSS%E	1.8e-40	1	29	4e-11	1	0.001	1	0.001	4e-05	motif-SIRS motif-IRSS motif-IRS global-SIRSS%E	CASSIrsSYEQYF	CASSIRSSYEQYF	TRBV19	TRBJ2-7	NA	NA	inf	-	-	-	-	-	-	-	-	-	-	-
12	SIRSS%E	1.8e-40	1	29	4e-11	1	0.001	1	0.001	4e-05	motif-SIRS motif-IRSS motif-IRS global-SIRSS%E	CASSIrsSYEQYF	CASSIRSSYEQYF	TRBV19	TRBJ2-7	NA	NA	inf	-	-	-	-	-	-	-	-	-	-	-
12	SIRSS%E	1.8e-40	1	29	4e-11	1	0.001	1	0.001	4e-05	motif-SIRS motif-IRSS motif-IRS global-SIRSS%E	CASSIrsSYEQYF	CASSIRSSYEQYF	TRBV19	TRBJ2-7	NA	NA	inf	-	-	-	-	-	-	-	-	-	-	-
12	SIRSS%E	1.8e-40	1	29	4e-11	1	0.001	1	0.001	4e-05	motif-SIRS motif-IRSS motif-IRS global-SIRSS%E	CASSIrsSYEQYF	CASSIRSSYEQYF	TRBV19	TRBJ2-7	NA	NA	inf	-	-	-	-	-	-	-	-	-	-	-
12	SIRSS%E	1.8e-40	1	29	4e-11	1	0.001	1	0.001	4e-05	motif-SIRS motif-IRSS motif-IRS global-SIRSS%E	CASSIrsSYEQYF	CASSIRSSYEQYF	TRBV19	TRBJ2-7	NA	NA	inf	-	-	-	-	-	-	-	-	-	-	-
12	SIRSS%E	1.8e-40	1	29	4e-11	1	0.001	1	0.001	4e-05	motif-SIRS motif-IRSS motif-IRS global-SIRSS%E	CASSIrsSYEQYF	CASSIRSSYEQYF	TRBV19	TRBJ2-7	NA	NA	inf	-	-	-	-	-	-	-	-	-	-	-
12	SIRSS%E	1.8e-40	1	29	4e-11	1	0.001	1	0.001	4e-05	motif-SIRS motif-IRSS motif-IRS global-SIRSS%E	CASSIrsSYEQYF	CASSIRSSYEQYF	TRBV19	TRBJ2-7	NA	NA	inf	-	-	-	-	-	-	-	-	-	-	-
12	SIRSS%E	1.8e-40	1	29	4e-11	1	0.001	1	0.001	4e-05	motif-SIRS motif-IRSS motif-IRS global-SIRSS%E	CASSIrsSYEQYF	CASSIRSSYEQYF	TRBV19	TRBJ2-7	NA	NA	inf	-	-	-	-	-	-	-	-	-	-	-
12	SIRSS%E	1.8e-40	1	29	4e-11	1	0.001	1	0.001	4e-05	motif-SIRS motif-IRSS motif-IRS global-SIRSS%E	CASSIrsSYEQYF	CASSIRSSYEQYF	TRBV19	TRBJ2-7	NA	NA	inf	-	-	-	-	-	-	-	-	-	-	-
12	SIRSS%E	1.8e-40	1	29	4e-11	1	0.001	1	0.001	4e-05	motif-SIRS motif-IRSS motif-IRS global-SIRSS%E	CASSIrsSYEQYF	CASSIRSSYEQYF	TRBV19	TRBJ2-7	NA	NA	0	-	-	-	-	-	-	-	-	-	-	-
12	SIRSS%E	1.8e-40	1	29	4e-11	1	0.001	1	0.001	4e-05	motif-SIRS motif-IRSS motif-IRS global-SIRSS%E	CASSIrsSYEQYF	CASSIRSSYEQYF	TRBV19	TRBJ2-7	NA	NA	inf	-	-	-	-	-	-	-	-	-	-	-
12	SIRSS%E	1.8e-40	1	29	4e-11	1	0.001	1	0.001	4e-05	motif-SIRS motif-IRSS motif-IRS global-SIRSS%E	CASSIrsSYEQYF	CASSIRSSYEQYF	TRBV19	TRBJ2-7	NA	NA	inf	-	-	-	-	-	-	-	-	-	-	-
12	SIRSS%E	1.8e-40	1	29	4e-11	1	0.001	1	0.001	4e-05	motif-SIRS motif-IRSS motif-IRS global-SIRSS%E	CASSIrsSYEQYF	CASSIRSSYEQYF	TRBV19	TRBJ2-7	NA	NA	inf	-	-	-	-	-	-	-	-	-	-	-
12	SIRSS%E	1.8e-40	1	29	4e-11	1	0.001	1	0.001	4e-05	motif-SIRS motif-IRSS motif-IRS global-SIRSS%E	CASSIrsSYEQYF	CASSIRSSYEQYF	TRBV19	TRBJ2-7	NA	NA	inf	-	-	-	-	-	-	-	-	-	-	-
12	SIRSS%E	1.8e-40	1	29	4e-11	1	0.001	1	0.001	4e-05	motif-SIRS motif-IRSS motif-IRS global-SIRSS%E	CASSIrsSYEQYF	CASSIRSSYEQYF	TRBV19	TRBJ2-7	NA	NA	inf	-	-	-	-	-	-	-	-	-	-	-
12	SIRSS%E	1.8e-40	1	29	4e-11	1	0.001	1	0.001	4e-05	motif-SIRS motif-IRSS motif-IRS global-SIRSS%E	CASSIrsSYEQYF	CASSIRSSYEQYF	TRBV19	TRBJ2-7	NA	NA	inf	-	-	-	-	-	-	-	-	-	-	-
12	SIRSS%E	1.8e-40	1	29	4e-11	1	0.001	1	0.001	4e-05	motif-SIRS motif-IRSS motif-IRS global-SIRSS%E	CASSIrsSYEQYF	CASSIRSSYEQYF	TRBV19	TRBJ2-7	NA	NA	inf	-	-	-	-	-	-	-	-	-	-	-
12	SIRSS%E	1.8e-40	1	29	4e-11	1	0.001	1	0.001	4e-05	motif-SIRS motif-IRSS motif-IRS global-SIRSS%E	CASSIrsSYEQYF	CASSIRSSYEQYF	TRBV19	TRBJ2-7	NA	NA	inf	-	-	-	-	-	-	-	-	-	-	-
12	SIRSS%E	1.8e-40	1	29	4e-11	1	0.001	1	0.001	4e-05	motif-SIRS motif-IRSS motif-IRS global-SIRSS%E	CASSIrsSYEQYF	CASSIRSSYEQYF	TRBV19	TRBJ2-7	NA	NA	inf	-	-	-	-	-	-	-	-	-	-	-
12	SIRSS%E	1.8e-40	1	29	4e-11	1	0.001	1	0.001	4e-05	motif-SIRS motif-IRSS motif-IRS global-SIRSS%E	CASSIrsSYEQYF	CASSIRSSYEQYF	TRBV19	TRBJ2-7	NA	NA	inf	-	-	-	-	-	-	-	-	-	-	-
12	SIRSS%E	1.8e-40	1	29	4e-11	1	0.001	1	0.001	4e-05	motif-SIRS motif-IRSS motif-IRS global-SIRSS%E	CASSIrsSYEQYF	CASSIRSSYEQYF	TRBV19	TRBJ2-7	NA	NA	inf	-	-	-	-	-	-	-	-	-	-	-
12	SIRSS%E	1.8e-40	1	29	4e-11	1	0.001	1	0.001	4e-05	motif-SIRS motif-IRSS motif-IRS global-SIRSS%E	CASSIrsSYEQYF	CASSIRSSYEQYF	TRBV19	TRBJ2-7	NA	NA	inf	-	-	-	-	-	-	-	-	-	-	-
12	SIRSS%E	1.8e-40	1	29	4e-11	1	0.001	1	0.001	4e-05	motif-SIRS motif-IRSS motif-IRS global-SIRSS%E	CASSIrsSYEQYF	CASSIRSSYEQYF	TRBV19	TRBJ2-7	NA	NA	inf	-	-	-	-	-	-	-	-	-	-	-
12	SIRSS%E	1.8e-40	1	29	4e-11	1	0.001	1	0.001	4e-05	motif-SIRS motif-IRSS motif-IRS global-SIRSS%E	CASSIrsSYEQYF	CASSIRSSYEQYF	TRBV19	TRBJ2-7	NA	NA	inf	-	-	-	-	-	-	-	-	-	-	-
12	SIRSS%E	1.8e-40	1	29	4e-11	1	0.001	1	0.001	4e-05	motif-SIRS motif-IRSS motif-IRS global-SIRSS%E	CASSIrsSYEQYF	CASSIRSSYEQYF	TRBV19	TRBJ2-7	NA	NA	inf	-	-	-	-	-	-	-	-	-	-	-
12	SIRSS%E	1.8e-40	1	29	4e-11	1	0.001	1	0.001	4e-05	motif-SIRS motif-IRSS motif-IRS global-SIRSS%E	CASSIrsSYEQYF	CASSIRSSYEQYF	TRBV19	TRBJ2-7	NA	NA	inf	-	-	-	-	-	-	-	-	-	-	-
12	SIRSS%E	1.8e-40	1	29	4e-11	1	0.001	1	0.001	4e-05	motif-SIRS motif-IRSS motif-IRS global-SIRSS%E	CASSIrsSYEQYF	CASSIRSSYEQYF	TRBV19	TRBJ2-7	NA	NA	inf	-	-	-	-	-	-	-	-	-	-	-
12	SIRSS%E	1.8e-40	1	29	4e-11	1	0.001	1	0.001	4e-05	motif-SIRS motif-IRSS motif-IRS global-SIRSS%E	CASSIrsSYEQYF	CASSIRSSYEQYF	TRBV19	TRBJ2-7	NA	NA	inf	-	-	-	-	-	-	-	-	-	-	-
12	SIRSS%E	1.8e-40	1	29	4e-11	1	0.001	1	0.001	4e-05	motif-SIRS motif-IRSS motif-IRS global-SIRSS%E	CASSIrsSYEQYF	CASSIRSSYEQYF	TRBV19	TRBJ2-7	NA	NA	inf	-	-	-	-	-	-	-	-	-	-	-
12	SIRSS%E	1.8e-40	1	29	4e-11	1	0.001	1	0.001	4e-05	motif-SIRS motif-IRSS motif-IRS global-SIRSS%E	CASSIrsSYEQYF	CASSIRSSYEQYF	TRBV19	TRBJ2-7	NA	NA	0	-	-	-	-	-	-	-	-	-	-	-
12	SIRSS%E	1.8e-40	1	29	4e-11	1	0.001	1	0.001	4e-05	motif-SIRS motif-IRSS motif-IRS global-SIRSS%E	CASSIrsSYEQYF	CASSIRSSYEQYF	TRBV19	TRBJ2-7	NA	NA	inf	-	-	-	-	-	-	-	-	-	-	-
12	SIRSS%E	1.8e-40	1	29	4e-11	1	0.001	1	0.001	4e-05	motif-SIRS motif-IRSS motif-IRS global-SIRSS%E	CASSIrsSYEQYF	CASSIRSSYEQYF	TRBV19	TRBJ2-7	NA	NA	inf	-	-	-	-	-	-	-	-	-	-	-
12	SIRSS%E	1.8e-40	1	29	4e-11	1	0.001	1	0.001	4e-05	motif-SIRS motif-IRSS motif-IRS global-SIRSS%E	CASSIrsSYEQYF	CASSIRSSYEQYF	TRBV19	TRBJ2-7	NA	NA	inf	-	-	-	-	-	-	-	-	-	-	-
12	SIRSS%E	1.8e-40	1	29	4e-11	1	0.001	1	0.001	4e-05	motif-SIRS motif-IRSS motif-IRS global-SIRSS%E	CASSIrsSYEQYF	CASSIRSSYEQYF	TRBV19	TRBJ2-7	NA	NA	inf	-	-	-	-	-	-	-	-	-	-	-
12	SIRSS%E	1.8e-40	1	29	4e-11	1	0.001	1	0.001	4e-05	motif-SIRS motif-IRSS motif-IRS global-SIRSS%E	CASSIrsSYEQYF	CASSIRSSYEQYF	TRBV19	TRBJ2-7	NA	NA	inf	-	-	-	-	-	-	-	-	-	-	-
12	SIRSS%E	1.8e-40	1	29	4e-11	1	0.001	1	0.001	4e-05	motif-SIRS motif-IRSS motif-IRS global-SIRSS%E	CASSIrsSYEQYF	CASSIRSSYEQYF	TRBV19	TRBJ2-7	NA	NA	inf	-	-	-	-	-	-	-	-	-	-	-
12	SIRSS%E	1.8e-40	1	29	4e-11	1	0.001	1	0.001	4e-05	motif-SIRS motif-IRSS motif-IRS global-SIRSS%E	CASSIrsSYEQYF	CASSIRSSYEQYF	TRBV19	TRBJ2-7	NA	NA	inf	-	-	-	-	-	-	-	-	-	-	-
12	SIRSS%E	1.8e-40	1	29	4e-11	1	0.001	1	0.001	4e-05	motif-SIRS motif-IRSS motif-IRS global-SIRSS%E	CASSIrsSYEQYF	CASSIRSSYEQYF	TRBV19	TRBJ2-7	NA	NA	0	-	-	-	-	-	-	-	-	-	-	-
12	SIRSS%E	1.8e-40	1	29	4e-11	1	0.001	1	0.001	4e-05	motif-SIRS motif-IRSS motif-IRS global-SIRSS%E	CASSIrsSYEQYF	CASSIRSSYEQYF	TRBV19	TRBJ2-7	NA	NA	inf	-	-	-	-	-	-	-	-	-	-	-
12	SIRSS%E	1.8e-40	1	29	4e-11	1	0.001	1	0.001	4e-05	motif-SIRS motif-IRSS motif-IRS global-SIRSS%E	CASSIrsSYEQYF	CASSIRSSYEQYF	TRBV19	TRBJ2-7	NA	NA	inf	-	-	-	-	-	-	-	-	-	-	-
12	SIRSS%E	1.8e-40	1	29	4e-11	1	0.001	1	0.001	4e-05	motif-SIRS motif-IRSS motif-IRS global-SIRSS%E	CASSIrsSYEQYF	CASSIRSSYEQYF	TRBV19	TRBJ2-7	NA	NA	inf	-	-	-	-	-	-	-	-	-	-	-
12	SIRSS%E	1.8e-40	1	29	4e-11	1	0.001	1	0.001	4e-05	motif-SIRS motif-IRSS motif-IRS global-SIRSS%E	CASSIrsSYEQYF	CASSIRSSYEQYF	TRBV19	TRBJ2-7	NA	NA	inf	-	-	-	-	-	-	-	-	-	-	-
12	SIRSS%E	1.8e-40	1	29	4e-11	1	0.001	1	0.001	4e-05	motif-SIRS motif-IRSS motif-IRS global-SIRSS%E	CASSIrsSYEQYF	CASSIRSSYEQYF	TRBV19	TRBJ2-7	NA	NA	inf	-	-	-	-	-	-	-	-	-	-	-
12	SIRSS%E	1.8e-40	1	29	4e-11	1	0.001	1	0.001	4e-05	motif-SIRS motif-IRSS motif-IRS global-SIRSS%E	CASSIrsSYEQYF	CASSIRSSYEQYF	TRBV19	TRBJ2-7	NA	NA	inf	-	-	-	-	-	-	-	-	-	-	-
12	SIRSS%E	1.8e-40	1	29	4e-11	1	0.001	1	0.001	4e-05	motif-SIRS motif-IRSS motif-IRS global-SIRSS%E	CASSIrsSYEQYF	CASSIRSSYEQYF	TRBV19	TRBJ2-7	NA	NA	inf	-	-	-	-	-	-	-	-	-	-	-
12	SIRSS%E	1.8e-40	1	29	4e-11	1	0.001	1	0.001	4e-05	motif-SIRS motif-IRSS motif-IRS global-SIRSS%E	CASSIrsSYEQYF	CASSIRSSYEQYF	TRBV19	TRBJ2-7	NA	NA	inf	-	-	-	-	-	-	-	-	-	-	-
12	SIRSS%E	1.8e-40	1	29	4e-11	1	0.001	1	0.001	4e-05	motif-SIRS motif-IRSS motif-IRS global-SIRSS%E	CASSIrsSYEQYF	CASSIRSSYEQYF	TRBV19	TRBJ2-7	NA	NA	inf	-	-	-	-	-	-	-	-	-	-	-
12	SIRSS%E	1.8e-40	1	29	4e-11	1	0.001	1	0.001	4e-05	motif-SIRS motif-IRSS motif-IRS global-SIRSS%E	CASSIrsSYEQYF	CASSIRSSYEQYF	TRBV19	TRBJ2-7	NA	NA	inf	-	-	-	-	-	-	-	-	-	-	-
12	SIRSS%E	1.8e-40	1	29	4e-11	1	0.001	1	0.001	4e-05	motif-SIRS motif-IRSS motif-IRS global-SIRSS%E	CASSIrsSYEQYF	CASSIRSSYEQYF	TRBV19	TRBJ2-7	NA	NA	inf	-	-	-	-	-	-	-	-	-	-	-
12	SIRSS%E	1.8e-40	1	29	4e-11	1	0.001	1	0.001	4e-05	motif-SIRS motif-IRSS motif-IRS global-SIRSS%E	CASSIrsSYEQYF	CASSIRSSYEQYF	TRBV19	TRBJ2-7	NA	NA	inf	-	-	-	-	-	-	-	-	-	-	-
12	SIRSS%E	1.8e-40	1	29	4e-11	1	0.001	1	0.001	4e-05	motif-SIRS motif-IRSS motif-IRS global-SIRSS%E	CASSIrsSYEQYF	CASSIRSSYEQYF	TRBV19	TRBJ2-7	NA	NA	0	-	-	-	-	-	-	-	-	-	-	-
12	SIRSS%E	1.8e-40	1	29	4e-11	1	0.001	1	0.001	4e-05	motif-SIRS motif-IRSS motif-IRS global-SIRSS%E	CASSIrsSYEQYF	CASSIRSSYEQYF	TRBV19	TRBJ2-7	NA	NA	inf	-	-	-	-	-	-	-	-	-	-	-
12	SIRSS%E	1.8e-40	1	29	4e-11	1	0.001	1	0.001	4e-05	motif-SIRS motif-IRSS motif-IRS global-SIRSS%E	CASSIrsSYEQYF	CASSIRSSYEQYF	TRBV19	TRBJ2-7	NA	NA	inf	-	-	-	-	-	-	-	-	-	-	-
12	SIRSS%E	1.8e-40	1	29	4e-11	1	0.001	1	0.001	4e-05	motif-SIRS motif-IRSS motif-IRS global-SIRSS%E	CASSIrsSYEQYF	CASSIRSSYEQYF	TRBV19	TRBJ2-7	NA	NA	inf	-	-	-	-	-	-	-	-	-	-	-
12	SIRSS%E	1.8e-40	1	29	4e-11	1	0.001	1	0.001	4e-05	motif-SIRS motif-IRSS motif-IRS global-SIRSS%E	CASSIrsSYEQYF	CASSIRSSYEQYF	TRBV19	TRBJ2-7	NA	NA	inf	-	-	-	-	-	-	-	-	-	-	-
12	SIRSS%E	1.8e-40	1	29	4e-11	1	0.001	1	0.001	4e-05	motif-SIRS motif-IRSS motif-IRS global-SIRSS%E	CASSIrsSYEQYF	CASSIRSSYEQYF	TRBV19	TRBJ2-7	NA	NA	inf	-	-	-	-	-	-	-	-	-	-	-
12	SIRSS%E	1.8e-40	1	29	4e-11	1	0.001	1	0.001	4e-05	motif-SIRS motif-IRSS motif-IRS global-SIRSS%E	CASSIrsSYEQYF	CASSIRSSYEQYF	TRBV19	TRBJ2-7	NA	NA	inf	-	-	-	-	-	-	-	-	-	-	-
12	SIRSS%E	1.8e-40	1	29	4e-11	1	0.001	1	0.001	4e-05	motif-SIRS motif-IRSS motif-IRS global-SIRSS%E	CASSIrsSYEQYF	CASSIRSSYEQYF	TRBV19	TRBJ2-7	NA	NA	inf	-	-	-	-	-	-	-	-	-	-	-
12	SIRSS%E	1.8e-40	1	29	4e-11	1	0.001	1	0.001	4e-05	motif-SIRS motif-IRSS motif-IRS global-SIRSS%E	CASSIrsSYEQYF	CASSIRSSYEQYF	TRBV19	TRBJ2-7	NA	NA	inf	-	-	-	-	-	-	-	-	-	-	-
12	SIRSS%E	1.8e-40	1	29	4e-11	1	0.001	1	0.001	4e-05	motif-SIRS motif-IRSS motif-IRS global-SIRSS%E	CASSIrsSYEQYF	CASSIRSSYEQYF	TRBV19	TRBJ2-7	NA	NA	inf	-	-	-	-	-	-	-	-	-	-	-
12	SIRSS%E	1.8e-40	1	29	4e-11	1	0.001	1	0.001	4e-05	motif-SIRS motif-IRSS motif-IRS global-SIRSS%E	CASSIrsSYEQYF	CASSIRSSYEQYF	TRBV19	TRBJ2-7	NA	NA	inf	-	-	-	-	-	-	-	-	-	-	-
12	SIRSS%E	1.8e-40	1	29	4e-11	1	0.001	1	0.001	4e-05	motif-SIRS motif-IRSS motif-IRS global-SIRSS%E	CASSIrsSYEQYF	CASSIRSSYEQYF	TRBV19	TRBJ2-7	NA	NA	inf	-	-	-	-	-	-	-	-	-	-	-
12	SIRSS%E	1.8e-40	1	29	4e-11	1	0.001	1	0.001	4e-05	motif-SIRS motif-IRSS motif-IRS global-SIRSS%E	CASSIrsSYEQYF	CASSIRSSYEQYF	TRBV19	TRBJ2-7	NA	NA	inf	-	-	-	-	-	-	-	-	-	-	-
12	SIRSS%E	1.8e-40	1	29	4e-11	1	0.001	1	0.001	4e-05	motif-SIRS motif-IRSS motif-IRS global-SIRSS%E	CASSIrsSYEQYF	CASSIRSSYEQYF	TRBV19	TRBJ2-7	NA	NA	inf	-	-	-	-	-	-	-	-	-	-	-
12	SIRSS%E	1.8e-40	1	29	4e-11	1	0.001	1	0.001	4e-05	motif-SIRS motif-IRSS motif-IRS global-SIRSS%E	CASSIrsSYEQYF	CASSIRSSYEQYF	TRBV19	TRBJ2-7	NA	NA	0	-	-	-	-	-	-	-	-	-	-	-
12	SIRSS%E	1.8e-40	1	29	4e-11	1	0.001	1	0.001	4e-05	motif-SIRS motif-IRSS motif-IRS global-SIRSS%E	CASSIrsSYEQYF	CASSIRSSYEQYF	TRBV19	TRBJ2-7	NA	NA	inf	-	-	-	-	-	-	-	-	-	-	-
12	SIRSS%E	1.8e-40	1	29	4e-11	1	0.001	1	0.001	4e-05	motif-SIRS motif-IRSS motif-IRS global-SIRSS%E	CASSIrsSYEQYF	CASSIRSSYEQYF	TRBV19	TRBJ2-7	NA	NA	inf	-	-	-	-	-	-	-	-	-	-	-
12	SIRSS%E	1.8e-40	1	29	4e-11	1	0.001	1	0.001	4e-05	motif-SIRS motif-IRSS motif-IRS global-SIRSS%E	CASSIrsSYEQYF	CASSIRSSYEQYF	TRBV19	TRBJ2-7	NA	NA	inf	-	-	-	-	-	-	-	-	-	-	-
12	SIRSS%E	1.8e-40	1	29	4e-11	1	0.001	1	0.001	4e-05	motif-SIRS motif-IRSS motif-IRS global-SIRSS%E	CASSIrsSYEQYF	CASSIRSSYEQYF	TRBV19	TRBJ2-7	NA	NA	0	-	-	-	-	-	-	-	-	-	-	-
12	SIRSS%E	1.8e-40	1	29	4e-11	1	0.001	1	0.001	4e-05	motif-SIRS motif-IRSS motif-IRS global-SIRSS%E	CASSIrsSYEQYF	CASSIRSSYEQYF	TRBV19	TRBJ2-7	NA	NA	0	-	-	-	-	-	-	-	-	-	-	-
12	SIRSS%E	1.8e-40	1	29	4e-11	1	0.001	1	0.001	4e-05	motif-SIRS motif-IRSS motif-IRS global-SIRSS%E	CASSIrsSYEQYF	CASSIRSSYEQYF	TRBV19	TRBJ2-7	NA	NA	inf	-	-	-	-	-	-	-	-	-	-	-
12	SIRSS%E	1.8e-40	1	29	4e-11	1	0.001	1	0.001	4e-05	motif-SIRS motif-IRSS motif-IRS global-SIRSS%E	CASSIrsSYEQYF	CASSIRSSYEQYF	TRBV19	TRBJ2-7	NA	NA	inf	-	-	-	-	-	-	-	-	-	-	-
12	SIRSS%E	1.8e-40	1	29	4e-11	1	0.001	1	0.001	4e-05	motif-SIRS motif-IRSS motif-IRS global-SIRSS%E	CASSIrsSYEQYF	CASSIRSSYEQYF	TRBV19	TRBJ2-7	NA	NA	inf	-	-	-	-	-	-	-	-	-	-	-
12	SIRSS%E	1.8e-40	1	29	4e-11	1	0.001	1	0.001	4e-05	motif-SIRS motif-IRSS motif-IRS global-SIRSS%E	CASSIrsSYEQYF	CASSIRSSYEQYF	TRBV19	TRBJ2-7	NA	NA	inf	-	-	-	-	-	-	-	-	-	-	-
12	SIRSS%E	1.8e-40	1	29	4e-11	1	0.001	1	0.001	4e-05	motif-SIRS motif-IRSS motif-IRS global-SIRSS%E	CASSIrsSYEQYF	CASSIRSSYEQYF	TRBV19	TRBJ2-7	NA	NA	inf	-	-	-	-	-	-	-	-	-	-	-
12	SIRSS%E	1.8e-40	1	29	4e-11	1	0.001	1	0.001	4e-05	motif-SIRS motif-IRSS motif-IRS global-SIRSS%E	CASSIrsSYEQYF	CASSIRSSYEQYF	TRBV19	TRBJ2-7	NA	NA	inf	-	-	-	-	-	-	-	-	-	-	-
12	SIRSS%E	1.8e-40	1	29	4e-11	1	0.001	1	0.001	4e-05	motif-SIRS motif-IRSS motif-IRS global-SIRSS%E	CASSIrsSYEQYF	CASSIRSSYEQYF	TRBV19	TRBJ2-7	NA	NA	inf	-	-	-	-	-	-	-	-	-	-	-
12	SIRSS%E	1.8e-40	1	29	4e-11	1	0.001	1	0.001	4e-05	motif-SIRS motif-IRSS motif-IRS global-SIRSS%E	CASSIrsSYEQYF	CASSIRSSYEQYF	TRBV19	TRBJ2-7	NA	NA	inf	-	-	-	-	-	-	-	-	-	-	-
12	SIRSS%E	1.8e-40	1	29	4e-11	1	0.001	1	0.001	4e-05	motif-SIRS motif-IRSS motif-IRS global-SIRSS%E	CASSIrsSYEQYF	CASSIRSSYEQYF	TRBV19	TRBJ2-7	NA	NA	inf	-	-	-	-	-	-	-	-	-	-	-
12	SIRSS%E	1.8e-40	1	29	4e-11	1	0.001	1	0.001	4e-05	motif-SIRS motif-IRSS motif-IRS global-SIRSS%E	CASSIrsSYEQYF	CASSIRSSYEQYF	TRBV19	TRBJ2-7	NA	NA	inf	-	-	-	-	-	-	-	-	-	-	-
12	SIRSS%E	1.8e-40	1	29	4e-11	1	0.001	1	0.001	4e-05	motif-SIRS motif-IRSS motif-IRS global-SIRSS%E	CASSIrsSYEQYF	CASSIRSSYEQYF	TRBV19	TRBJ2-7	NA	NA	inf	-	-	-	-	-	-	-	-	-	-	-
12	SIRSS%E	1.8e-40	1	29	4e-11	1	0.001	1	0.001	4e-05	motif-SIRS motif-IRSS motif-IRS global-SIRSS%E	CASSIrsSYEQYF	CASSIRSSYEQYF	TRBV19	TRBJ2-7	NA	NA	inf	-	-	-	-	-	-	-	-	-	-	-
12	SIRSS%E	1.8e-40	1	29	4e-11	1	0.001	1	0.001	4e-05	motif-SIRS motif-IRSS motif-IRS global-SIRSS%E	CASSIrsSYEQYF	CASSIRSSYEQYF	TRBV19	TRBJ2-7	NA	NA	inf	-	-	-	-	-	-	-	-	-	-	-
12	SIRSS%E	1.8e-40	1	29	4e-11	1	0.001	1	0.001	4e-05	motif-SIRS motif-IRSS motif-IRS global-SIRSS%E	CASSIrsSYEQYF	CASSIRSSYEQYF	TRBV19	TRBJ2-7	NA	NA	inf	-	-	-	-	-	-	-	-	-	-	-
12	SIRSS%E	1.8e-40	1	29	4e-11	1	0.001	1	0.001	4e-05	motif-SIRS motif-IRSS motif-IRS global-SIRSS%E	CASSIrsSYEQYF	CASSIRSSYEQYF	TRBV19	TRBJ2-7	NA	NA	inf	-	-	-	-	-	-	-	-	-	-	-
12	SIRSS%E	1.8e-40	1	29	4e-11	1	0.001	1	0.001	4e-05	motif-SIRS motif-IRSS motif-IRS global-SIRSS%E	CASSIrsSYEQYF	CASSIRSSYEQYF	TRBV19	TRBJ2-7	NA	NA	inf	-	-	-	-	-	-	-	-	-	-	-
12	SIRSS%E	1.8e-40	1	29	4e-11	1	0.001	1	0.001	4e-05	motif-SIRS motif-IRSS motif-IRS global-SIRSS%E	CASSIrsSYEQYF	CASSIRSSYEQYF	TRBV19	TRBJ2-7	NA	NA	inf	-	-	-	-	-	-	-	-	-	-	-
12	SIRSS%E	1.8e-40	1	29	4e-11	1	0.001	1	0.001	4e-05	motif-SIRS motif-IRSS motif-IRS global-SIRSS%E	CASSIrsSYEQYF	CASSIRSSYEQYF	TRBV19	TRBJ2-7	NA	NA	inf	-	-	-	-	-	-	-	-	-	-	-
12	SIRSS%E	1.8e-40	1	29	4e-11	1	0.001	1	0.001	4e-05	motif-SIRS motif-IRSS motif-IRS global-SIRSS%E	CASSIrsSYEQYF	CASSIRSSYEQYF	TRBV19	TRBJ2-7	NA	NA	inf	-	-	-	-	-	-	-	-	-	-	-
12	SIRSS%E	1.8e-40	1	29	4e-11	1	0.001	1	0.001	4e-05	motif-SIRS motif-IRSS motif-IRS global-SIRSS%E	CASSIrsSYEQYF	CASSIRSSYEQYF	TRBV19	TRBJ2-7	NA	NA	inf	-	-	-	-	-	-	-	-	-	-	-
12	SIRSS%E	1.8e-40	1	29	4e-11	1	0.001	1	0.001	4e-05	motif-SIRS motif-IRSS motif-IRS global-SIRSS%E	CASSIrsSYEQYF	CASSIRSSYEQYF	TRBV19	TRBJ2-7	NA	NA	inf	-	-	-	-	-	-	-	-	-	-	-
12	SIRSS%E	1.8e-40	1	29	4e-11	1	0.001	1	0.001	4e-05	motif-SIRS motif-IRSS motif-IRS global-SIRSS%E	CASSIrsSYEQYF	CASSIRSSYEQYF	TRBV19	TRBJ2-7	NA	NA	inf	-	-	-	-	-	-	-	-	-	-	-
12	SIRSS%E	1.8e-40	1	29	4e-11	1	0.001	1	0.001	4e-05	motif-SIRS motif-IRSS motif-IRS global-SIRSS%E	CASSIrsSYEQYF	CASSIRSSYEQYF	TRBV19	TRBJ2-7	NA	NA	inf	-	-	-	-	-	-	-	-	-	-	-
12	SIRSS%E	1.8e-40	1	29	4e-11	1	0.001	1	0.001	4e-05	motif-SIRS motif-IRSS motif-IRS global-SIRSS%E	CASSIrsSYEQYF	CASSIRSSYEQYF	TRBV19	TRBJ2-7	NA	NA	inf	-	-	-	-	-	-	-	-	-	-	-
12	SIRSS%E	1.8e-40	1	29	4e-11	1	0.001	1	0.001	4e-05	motif-SIRS motif-IRSS motif-IRS global-SIRSS%E	CASSIrsSYEQYF	CASSIRSSYEQYF	TRBV19	TRBJ2-7	NA	NA	inf	-	-	-	-	-	-	-	-	-	-	-
12	SIRSS%E	1.8e-40	1	29	4e-11	1	0.001	1	0.001	4e-05	motif-SIRS motif-IRSS motif-IRS global-SIRSS%E	CASSIrsSYEQYF	CASSIRSSYEQYF	TRBV19	TRBJ2-7	NA	NA	inf	-	-	-	-	-	-	-	-	-	-	-
12	SIRSS%E	1.8e-40	1	29	4e-11	1	0.001	1	0.001	4e-05	motif-SIRS motif-IRSS motif-IRS global-SIRSS%E	CASSIrsSYEQYF	CASSIRSSYEQYF	TRBV19	TRBJ2-7	NA	NA	inf	-	-	-	-	-	-	-	-	-	-	-
12	SIRSS%E	1.8e-40	1	29	4e-11	1	0.001	1	0.001	4e-05	motif-SIRS motif-IRSS motif-IRS global-SIRSS%E	CASSIrsSYEQYF	CASSIRSSYEQYF	TRBV19	TRBJ2-7	NA	NA	inf	-	-	-	-	-	-	-	-	-	-	-
12	SIRSS%E	1.8e-40	1	29	4e-11	1	0.001	1	0.001	4e-05	motif-SIRS motif-IRSS motif-IRS global-SIRSS%E	CASSIrsSYEQYF	CASSIRSSYEQYF	TRBV19	TRBJ2-7	NA	NA	inf	-	-	-	-	-	-	-	-	-	-	-
12	SIRSS%E	1.8e-40	1	29	4e-11	1	0.001	1	0.001	4e-05	motif-SIRS motif-IRSS motif-IRS global-SIRSS%E	CASSIrsSYEQYF	CASSIRSSYEQYF	TRBV19	TRBJ2-7	NA	NA	inf	-	-	-	-	-	-	-	-	-	-	-
12	SIRSS%E	1.8e-40	1	29	4e-11	1	0.001	1	0.001	4e-05	motif-SIRS motif-IRSS motif-IRS global-SIRSS%E	CASSIrsSYEQYF	CASSIRSSYEQYF	TRBV19	TRBJ2-7	NA	NA	inf	-	-	-	-	-	-	-	-	-	-	-
12	SIRSS%E	1.8e-40	1	29	4e-11	1	0.001	1	0.001	4e-05	motif-SIRS motif-IRSS motif-IRS global-SIRSS%E	CASSIrsSYEQYF	CASSIRSSYEQYF	TRBV19	TRBJ2-7	NA	NA	inf	-	-	-	-	-	-	-	-	-	-	-
12	SIRSS%E	1.8e-40	1	29	4e-11	1	0.001	1	0.001	4e-05	motif-SIRS motif-IRSS motif-IRS global-SIRSS%E	CASSIrsSYEQYF	CASSIRSSYEQYF	TRBV19	TRBJ2-7	NA	NA	inf	-	-	-	-	-	-	-	-	-	-	-
12	SIRSS%E	1.8e-40	1	29	4e-11	1	0.001	1	0.001	4e-05	motif-SIRS motif-IRSS motif-IRS global-SIRSS%E	CASSIrsSYEQYF	CASSIRSSYEQYF	TRBV19	TRBJ2-7	NA	NA	inf	-	-	-	-	-	-	-	-	-	-	-
12	SIRSS%E	1.8e-40	1	29	4e-11	1	0.001	1	0.001	4e-05	motif-SIRS motif-IRSS motif-IRS global-SIRSS%E	CASSIrsSYEQYF	CASSIRSSYEQYF	TRBV19	TRBJ2-7	NA	NA	inf	-	-	-	-	-	-	-	-	-	-	-
12	SIRSS%E	1.8e-40	1	29	4e-11	1	0.001	1	0.001	4e-05	motif-SIRS motif-IRSS motif-IRS global-SIRSS%E	CASSIrsSYEQYF	CASSIRSSYEQYF	TRBV19	TRBJ2-7	NA	NA	inf	-	-	-	-	-	-	-	-	-	-	-
12	SIRSS%E	1.8e-40	1	29	4e-11	1	0.001	1	0.001	4e-05	motif-SIRS motif-IRSS motif-IRS global-SIRSS%E	CASSIrsSYEQYF	CASSIRSSYEQYF	TRBV19	TRBJ2-7	NA	NA	inf	-	-	-	-	-	-	-	-	-	-	-
12	SIRSS%E	1.8e-40	1	29	4e-11	1	0.001	1	0.001	4e-05	motif-SIRS motif-IRSS motif-IRS global-SIRSS%E	CASSIrsSYEQYF	CASSIRSSYEQYF	TRBV19	TRBJ2-7	NA	NA	inf	-	-	-	-	-	-	-	-	-	-	-
12	SIRSS%E	1.8e-40	1	29	4e-11	1	0.001	1	0.001	4e-05	motif-SIRS motif-IRSS motif-IRS global-SIRSS%E	CASSIrsSYEQYF	CASSIRSSYEQYF	TRBV19	TRBJ2-7	NA	NA	inf	-	-	-	-	-	-	-	-	-	-	-
12	SIRSS%E	1.8e-40	1	29	4e-11	1	0.001	1	0.001	4e-05	motif-SIRS motif-IRSS motif-IRS global-SIRSS%E	CASSIrsSYEQYF	CASSIRSSYEQYF	TRBV19	TRBJ2-7	NA	NA	inf	-	-	-	-	-	-	-	-	-	-	-
12	SIRSS%E	1.8e-40	1	29	4e-11	1	0.001	1	0.001	4e-05	motif-SIRS motif-IRSS motif-IRS global-SIRSS%E	CASSIrsSYEQYF	CASSIRSSYEQYF	TRBV19	TRBJ2-7	NA	NA	inf	-	-	-	-	-	-	-	-	-	-	-
12	SIRSS%E	1.8e-40	1	29	4e-11	1	0.001	1	0.001	4e-05	motif-SIRS motif-IRSS motif-IRS global-SIRSS%E	CASSIrsSYEQYF	CASSIRSSYEQYF	TRBV19	TRBJ2-7	NA	NA	inf	-	-	-	-	-	-	-	-	-	-	-
12	SIRSS%E	1.8e-40	1	29	4e-11	1	0.001	1	0.001	4e-05	motif-SIRS motif-IRSS motif-IRS global-SIRSS%E	CASSIrsSYEQYF	CASSIRSSYEQYF	TRBV19	TRBJ2-7	NA	NA	inf	-	-	-	-	-	-	-	-	-	-	-
12	SIRSS%E	1.8e-40	1	29	4e-11	1	0.001	1	0.001	4e-05	motif-SIRS motif-IRSS motif-IRS global-SIRSS%E	CASSIrsSYEQYF	CASSIRSSYEQYF	TRBV19	TRBJ2-7	NA	NA	inf	-	-	-	-	-	-	-	-	-	-	-
12	SIRSS%E	1.8e-40	1	29	4e-11	1	0.001	1	0.001	4e-05	motif-SIRS motif-IRSS motif-IRS global-SIRSS%E	CASSIrsSYEQYF	CASSIRSSYEQYF	TRBV19	TRBJ2-7	NA	NA	inf	-	-	-	-	-	-	-	-	-	-	-
12	SIRSS%E	1.8e-40	1	29	4e-11	1	0.001	1	0.001	4e-05	motif-SIRS motif-IRSS motif-IRS global-SIRSS%E	CASSIrsSYEQYF	CASSIRSSYEQYF	TRBV19	TRBJ2-7	NA	NA	inf	-	-	-	-	-	-	-	-	-	-	-
12	SIRSS%E	1.8e-40	1	29	4e-11	1	0.001	1	0.001	4e-05	motif-SIRS motif-IRSS motif-IRS global-SIRSS%E	CASSIrsSYEQYF	CASSIRSSYEQYF	TRBV19	TRBJ2-7	NA	NA	inf	-	-	-	-	-	-	-	-	-	-	-
12	SIRSS%E	1.8e-40	1	29	4e-11	1	0.001	1	0.001	4e-05	motif-SIRS motif-IRSS motif-IRS global-SIRSS%E	CASSIrsSYEQYF	CASSIRSSYEQYF	TRBV19	TRBJ2-7	NA	NA	inf	-	-	-	-	-	-	-	-	-	-	-
12	SIRSS%E	1.8e-40	1	29	4e-11	1	0.001	1	0.001	4e-05	motif-SIRS motif-IRSS motif-IRS global-SIRSS%E	CASSIrsSYEQYF	CASSIRSSYEQYF	TRBV19	TRBJ2-7	NA	NA	inf	-	-	-	-	-	-	-	-	-	-	-
12	SIRSS%E	1.8e-40	1	29	4e-11	1	0.001	1	0.001	4e-05	motif-SIRS motif-IRSS motif-IRS global-SIRSS%E	CASSIrsSYEQYF	CASSIRSSYEQYF	TRBV19	TRBJ2-7	NA	NA	inf	-	-	-	-	-	-	-	-	-	-	-
12	SIRSS%E	1.8e-40	1	29	4e-11	1	0.001	1	0.001	4e-05	motif-SIRS motif-IRSS motif-IRS global-SIRSS%E	CASSIrsSYEQYF	CASSIRSSYEQYF	TRBV19	TRBJ2-7	NA	NA	inf	-	-	-	-	-	-	-	-	-	-	-
12	SIRSS%E	1.8e-40	1	29	4e-11	1	0.001	1	0.001	4e-05	motif-SIRS motif-IRSS motif-IRS global-SIRSS%E	CASSIrsSYEQYF	CASSIRSSYEQYF	TRBV19	TRBJ2-7	NA	NA	inf	-	-	-	-	-	-	-	-	-	-	-
12	SIRSS%E	1.8e-40	1	29	4e-11	1	0.001	1	0.001	4e-05	motif-SIRS motif-IRSS motif-IRS global-SIRSS%E	CASSIrsSYEQYF	CASSIRSSYEQYF	TRBV19	TRBJ2-7	NA	NA	inf	-	-	-	-	-	-	-	-	-	-	-
12	SIRSS%E	1.8e-40	1	29	4e-11	1	0.001	1	0.001	4e-05	motif-SIRS motif-IRSS motif-IRS global-SIRSS%E	CASSIrsSYEQYF	CASSIRSSYEQYF	TRBV19	TRBJ2-7	NA	NA	inf	-	-	-	-	-	-	-	-	-	-	-
12	SIRSS%E	1.8e-40	1	29	4e-11	1	0.001	1	0.001	4e-05	motif-SIRS motif-IRSS motif-IRS global-SIRSS%E	CASSIrsSYEQYF	CASSIRSSYEQYF	TRBV19	TRBJ2-7	NA	NA	inf	-	-	-	-	-	-	-	-	-	-	-
12	SIRSS%E	1.8e-40	1	29	4e-11	1	0.001	1	0.001	4e-05	motif-SIRS motif-IRSS motif-IRS global-SIRSS%E	CASSIrsSYEQYF	CASSIRSSYEQYF	TRBV19	TRBJ2-7	NA	NA	inf	-	-	-	-	-	-	-	-	-	-	-
12	SIRSS%E	1.8e-40	1	29	4e-11	1	0.001	1	0.001	4e-05	motif-SIRS motif-IRSS motif-IRS global-SIRSS%E	CASSIrsSYEQYF	CASSIRSSYEQYF	TRBV19	TRBJ2-7	NA	NA	inf	-	-	-	-	-	-	-	-	-	-	-
12	SIRSS%E	1.8e-40	1	29	4e-11	1	0.001	1	0.001	4e-05	motif-SIRS motif-IRSS motif-IRS global-SIRSS%E	CASSIrsSYEQYF	CASSIRSSYEQYF	TRBV19	TRBJ2-7	NA	NA	inf	-	-	-	-	-	-	-	-	-	-	-
12	SIRSS%E	1.8e-40	1	29	4e-11	1	0.001	1	0.001	4e-05	motif-SIRS motif-IRSS motif-IRS global-SIRSS%E	CASSIrsSYEQYF	CASSIRSSYEQYF	TRBV19	TRBJ2-7	NA	NA	inf	-	-	-	-	-	-	-	-	-	-	-
12	SIRSS%E	1.8e-40	1	29	4e-11	1	0.001	1	0.001	4e-05	motif-SIRS motif-IRSS motif-IRS global-SIRSS%E	CASSIrsSYEQYF	CASSIRSSYEQYF	TRBV19	TRBJ2-7	NA	NA	inf	-	-	-	-	-	-	-	-	-	-	-
12	SIRSS%E	1.8e-40	1	29	4e-11	1	0.001	1	0.001	4e-05	motif-SIRS motif-IRSS motif-IRS global-SIRSS%E	CASSIrsSYEQYF	CASSIRSSYEQYF	TRBV19	TRBJ2-7	NA	NA	inf	-	-	-	-	-	-	-	-	-	-	-
12	SIRSS%E	1.8e-40	1	29	4e-11	1	0.001	1	0.001	4e-05	motif-SIRS motif-IRSS motif-IRS global-SIRSS%E	CASSIrsSYEQYF	CASSIRSSYEQYF	TRBV19	TRBJ2-7	NA	NA	inf	-	-	-	-	-	-	-	-	-	-	-
12	SIRSS%E	1.8e-40	1	29	4e-11	1	0.001	1	0.001	4e-05	motif-SIRS motif-IRSS motif-IRS global-SIRSS%E	CASSIrsSYEQYF	CASSIRSSYEQYF	TRBV19	TRBJ2-7	NA	NA	inf	-	-	-	-	-	-	-	-	-	-	-
12	SIRSS%E	1.8e-40	1	29	4e-11	1	0.001	1	0.001	4e-05	motif-SIRS motif-IRSS motif-IRS global-SIRSS%E	CASSIrsSYEQYF	CASSIRSSYEQYF	TRBV19	TRBJ2-7	NA	NA	inf	-	-	-	-	-	-	-	-	-	-	-
12	SIRSS%E	1.8e-40	1	29	4e-11	1	0.001	1	0.001	4e-05	motif-SIRS motif-IRSS motif-IRS global-SIRSS%E	CASSIrsSYEQYF	CASSIRSSYEQYF	TRBV19	TRBJ2-7	NA	NA	inf	-	-	-	-	-	-	-	-	-	-	-
12	SIRSS%E	1.8e-40	1	29	4e-11	1	0.001	1	0.001	4e-05	motif-SIRS motif-IRSS motif-IRS global-SIRSS%E	CASSIrsSYEQYF	CASSIRSSYEQYF	TRBV19	TRBJ2-7	NA	NA	inf	-	-	-	-	-	-	-	-	-	-	-
12	SIRSS%E	1.8e-40	1	29	4e-11	1	0.001	1	0.001	4e-05	motif-SIRS motif-IRSS motif-IRS global-SIRSS%E	CASSIrsSYEQYF	CASSIRSSYEQYF	TRBV19	TRBJ2-7	NA	NA	inf	-	-	-	-	-	-	-	-	-	-	-
12	SIRSS%E	1.8e-40	1	29	4e-11	1	0.001	1	0.001	4e-05	motif-SIRS motif-IRSS motif-IRS global-SIRSS%E	CASSIrsSYEQYF	CASSIRSSYEQYF	TRBV19	TRBJ2-7	NA	NA	inf	-	-	-	-	-	-	-	-	-	-	-
12	SIRSS%E	1.8e-40	1	29	4e-11	1	0.001	1	0.001	4e-05	motif-SIRS motif-IRSS motif-IRS global-SIRSS%E	CASSIrsSYEQYF	CASSIRSSYEQYF	TRBV19	TRBJ2-7	NA	NA	inf	-	-	-	-	-	-	-	-	-	-	-
12	SIRSS%E	1.8e-40	1	29	4e-11	1	0.001	1	0.001	4e-05	motif-SIRS motif-IRSS motif-IRS global-SIRSS%E	CASSIrsSYEQYF	CASSIRSSYEQYF	TRBV19	TRBJ2-7	NA	NA	inf	-	-	-	-	-	-	-	-	-	-	-
12	SIRSS%E	1.8e-40	1	29	4e-11	1	0.001	1	0.001	4e-05	motif-SIRS motif-IRSS motif-IRS global-SIRSS%E	CASSIrsSYEQYF	CASSIRSSYEQYF	TRBV19	TRBJ2-7	NA	NA	inf	-	-	-	-	-	-	-	-	-	-	-
12	SIRSS%E	1.8e-40	1	29	4e-11	1	0.001	1	0.001	4e-05	motif-SIRS motif-IRSS motif-IRS global-SIRSS%E	CASSIrsSYEQYF	CASSIRSSYEQYF	TRBV19	TRBJ2-7	NA	NA	inf	-	-	-	-	-	-	-	-	-	-	-
12	SIRSS%E	1.8e-40	1	29	4e-11	1	0.001	1	0.001	4e-05	motif-SIRS motif-IRSS motif-IRS global-SIRSS%E	CASSIrsSYEQYF	CASSIRSSYEQYF	TRBV19	TRBJ2-7	NA	NA	inf	-	-	-	-	-	-	-	-	-	-	-
12	SIRSS%E	1.8e-40	1	29	4e-11	1	0.001	1	0.001	4e-05	motif-SIRS motif-IRSS motif-IRS global-SIRSS%E	CASSIrsSYEQYF	CASSIRSSYEQYF	TRBV19	TRBJ2-7	NA	NA	inf	-	-	-	-	-	-	-	-	-	-	-
12	SIRSS%E	1.8e-40	1	29	4e-11	1	0.001	1	0.001	4e-05	motif-SIRS motif-IRSS motif-IRS global-SIRSS%E	CASSIrsSYEQYF	CASSIRSSYEQYF	TRBV19	TRBJ2-7	NA	NA	inf	-	-	-	-	-	-	-	-	-	-	-
12	SIRSS%E	1.8e-40	1	29	4e-11	1	0.001	1	0.001	4e-05	motif-SIRS motif-IRSS motif-IRS global-SIRSS%E	CASSIrsSYEQYF	CASSIRSSYEQYF	TRBV19	TRBJ2-7	NA	NA	inf	-	-	-	-	-	-	-	-	-	-	-
12	SIRSS%E	1.8e-40	1	29	4e-11	1	0.001	1	0.001	4e-05	motif-SIRS motif-IRSS motif-IRS global-SIRSS%E	CASSIrsSYEQYF	CASSIRSSYEQYF	TRBV19	TRBJ2-7	NA	NA	inf	-	-	-	-	-	-	-	-	-	-	-
12	SIRSS%E	1.8e-40	1	29	4e-11	1	0.001	1	0.001	4e-05	motif-SIRS motif-IRSS motif-IRS global-SIRSS%E	CASSIrsSYEQYF	CASSIRSSYEQYF	TRBV19	TRBJ2-7	NA	NA	inf	-	-	-	-	-	-	-	-	-	-	-
12	SIRSS%E	1.8e-40	1	29	4e-11	1	0.001	1	0.001	4e-05	motif-SIRS motif-IRSS motif-IRS global-SIRSS%E	CASSIrsSYEQYF	CASSIRSSYEQYF	TRBV19	TRBJ2-7	NA	NA	inf	-	-	-	-	-	-	-	-	-	-	-
12	SIRSS%E	1.8e-40	1	29	4e-11	1	0.001	1	0.001	4e-05	motif-SIRS motif-IRSS motif-IRS global-SIRSS%E	CASSIrsSYEQYF	CASSIRSSYEQYF	TRBV19	TRBJ2-7	NA	NA	inf	-	-	-	-	-	-	-	-	-	-	-
12	SIRSS%E	1.8e-40	1	29	4e-11	1	0.001	1	0.001	4e-05	motif-SIRS motif-IRSS motif-IRS global-SIRSS%E	CASSIrsSYEQYF	CASSIRSSYEQYF	TRBV19	TRBJ2-7	NA	NA	inf	-	-	-	-	-	-	-	-	-	-	-
12	SIRSS%E	1.8e-40	1	29	4e-11	1	0.001	1	0.001	4e-05	motif-SIRS motif-IRSS motif-IRS global-SIRSS%E	CASSIrsSYEQYF	CASSIRSSYEQYF	TRBV19	TRBJ2-7	NA	NA	inf	-	-	-	-	-	-	-	-	-	-	-
12	SIRSS%E	1.8e-40	1	29	4e-11	1	0.001	1	0.001	4e-05	motif-SIRS motif-IRSS motif-IRS global-SIRSS%E	CASSIrsSYEQYF	CASSIRSSYEQYF	TRBV19	TRBJ2-7	NA	NA	inf	-	-	-	-	-	-	-	-	-	-	-
12	SIRSS%E	1.8e-40	1	29	4e-11	1	0.001	1	0.001	4e-05	motif-SIRS motif-IRSS motif-IRS global-SIRSS%E	CASSIrsSYEQYF	CASSIRSSYEQYF	TRBV19	TRBJ2-7	NA	NA	inf	-	-	-	-	-	-	-	-	-	-	-
12	SIRSS%E	1.8e-40	1	29	4e-11	1	0.001	1	0.001	4e-05	motif-SIRS motif-IRSS motif-IRS global-SIRSS%E	CASSIrsSYEQYF	CASSIRSSYEQYF	TRBV19	TRBJ2-7	NA	NA	inf	-	-	-	-	-	-	-	-	-	-	-
12	SIRSS%E	1.8e-40	1	29	4e-11	1	0.001	1	0.001	4e-05	motif-SIRS motif-IRSS motif-IRS global-SIRSS%E	CASSIrsSYEQYF	CASSIRSSYEQYF	TRBV19	TRBJ2-7	NA	NA	inf	-	-	-	-	-	-	-	-	-	-	-
12	SIRSS%E	1.8e-40	1	29	4e-11	1	0.001	1	0.001	4e-05	motif-SIRS motif-IRSS motif-IRS global-SIRSS%E	CASSIrsSYEQYF	CASSIRSSYEQYF	TRBV19	TRBJ2-7	NA	NA	inf	-	-	-	-	-	-	-	-	-	-	-
12	SIRSS%E	1.8e-40	1	29	4e-11	1	0.001	1	0.001	4e-05	motif-SIRS motif-IRSS motif-IRS global-SIRSS%E	CASSIrssfEAFF	CASSIRSSFEAFF	TRBV19	TRBJ1-1	NA	NA	inf	-	-	-	-	-	-	-	-	-	-	-
12	SIRSS%E	1.8e-40	1	29	4e-11	1	0.001	1	0.001	4e-05	motif-SIRS motif-IRSS motif-IRS global-SIRSS%E	CASSIrssdEQFF	CASSIRSSDEQFF	TRBV19	TRBJ2-1	NA	NA	inf	-	-	-	-	-	-	-	-	-	-	-
12	SIRSS%E	1.8e-40	1	29	4e-11	1	0.001	1	0.001	4e-05	motif-SIRS motif-IRSS motif-IRS global-SIRSS%E	CASSIrssdEQFF	CASSIRSSDEQFF	TRBV19	TRBJ2-1	NA	NA	inf	-	-	-	-	-	-	-	-	-	-	-
12	SIRSS%E	1.8e-40	1	29	4e-11	1	0.001	1	0.001	4e-05	motif-SIRS motif-IRSS motif-IRS global-SIRSS%E	CASSIrssdEQYF	CASSIRSSDEQYF	TRBV19	TRBJ2-7	NA	NA	inf	-	-	-	-	-	-	-	-	-	-	-
12	SIRSS%E	1.8e-40	1	29	4e-11	1	0.001	1	0.001	4e-05	motif-SIRS motif-IRSS motif-IRS global-SIRSS%E	CASSIrsseEQYF	CASSIRSSEEQYF	TRBV19	TRBJ2-7	NA	NA	inf	-	-	-	-	-	-	-	-	-	-	-
12	SIRSS%E	1.8e-40	1	29	4e-11	1	0.001	1	0.001	4e-05	motif-SIRS motif-IRSS motif-IRS global-SIRSS%E	CASSIrsseEQYF	CASSIRSSEEQYF	TRBV19	TRBJ2-7	NA	NA	inf	-	-	-	-	-	-	-	-	-	-	-
12	SIRSS%E	1.8e-40	1	29	4e-11	1	0.001	1	0.001	4e-05	motif-SIRS motif-IRSS motif-IRS global-SIRSS%E	CASSIrssGELFF	CASSIRSSGELFF	TRBV19	TRBJ2-2	NA	NA	inf	-	-	-	-	-	-	-	-	-	-	-
12	SIRSS%E	1.8e-40	1	29	4e-11	1	0.001	1	0.001	4e-05	motif-SIRS motif-IRSS motif-IRS global-SIRSS%E	CASSIrssGELFF	CASSIRSSGELFF	TRBV19	TRBJ2-2	NA	NA	inf	-	-	-	-	-	-	-	-	-	-	-
12	SIRSS%E	1.8e-40	1	29	4e-11	1	0.001	1	0.001	4e-05	motif-SIRS motif-IRSS motif-IRS global-SIRSS%E	CASSIrssGELFF	CASSIRSSGELFF	TRBV18	TRBJ2-2	NA	NA	inf	-	-	-	-	-	-	-	-	-	-	-
12	SIRSS%E	1.8e-40	1	29	4e-11	1	0.001	1	0.001	4e-05	motif-SIRS motif-IRSS motif-IRS global-SIRSS%E	CASSIrssGELFF	CASSIRSSGELFF	TRBV19	TRBJ2-2	NA	NA	inf	-	-	-	-	-	-	-	-	-	-	-
12	SIRSS%E	1.8e-40	1	29	4e-11	1	0.001	1	0.001	4e-05	motif-SIRS motif-IRSS motif-IRS global-SIRSS%E	CASSIrssGELFF	CASSIRSSGELFF	TRBV19	TRBJ2-2	NA	NA	inf	-	-	-	-	-	-	-	-	-	-	-
12	SIRSS%E	1.8e-40	1	29	4e-11	1	0.001	1	0.001	4e-05	motif-SIRS motif-IRSS motif-IRS global-SIRSS%E	CASSIrssGELFF	CASSIRSSGELFF	TRBV19	TRBJ2-2	NA	NA	inf	-	-	-	-	-	-	-	-	-	-	-
12	SIRSS%E	1.8e-40	1	29	4e-11	1	0.001	1	0.001	4e-05	motif-SIRS motif-IRSS motif-IRS global-SIRSS%E	CTSSirsSYEQYF	CTSSIRSSYEQYF	TRBV7-2	TRBJ2-7	NA	NA	inf	-	-	-	-	-	-	-	-	-	-	-
12	SIRSS%E	1.8e-40	1	29	4e-11	1	0.001	1	0.001	4e-05	motif-SIRS motif-IRSS motif-IRS global-SIRSS%E	CASSIrssTEAFF	CASSIRSSTEAFF	TRBV19	TRBJ1-1	NA	NA	inf	-	-	-	-	-	-	-	-	-	-	-
12	SIRSS%E	1.8e-40	1	29	4e-11	1	0.001	1	0.001	4e-05	motif-SIRS motif-IRSS motif-IRS global-SIRSS%E	CASSIrssTEAFF	CASSIRSSTEAFF	TRBV19	TRBJ1-1	NA	NA	inf	-	-	-	-	-	-	-	-	-	-	-
12	SIRSS%E	1.8e-40	1	29	4e-11	1	0.001	1	0.001	4e-05	motif-SIRS motif-IRSS motif-IRS global-SIRSS%E	CASSIrsSGEQFF	CASSIRSSGEQFF	TRBV19	TRBJ2-1	NA	NA	inf	-	-	-	-	-	-	-	-	-	-	-
12	SIRSS%E	1.8e-40	1	29	4e-11	1	0.001	1	0.001	4e-05	motif-SIRS motif-IRSS motif-IRS global-SIRSS%E	CASSIrsshEQFF	CASSIRSSHEQFF	TRBV19	TRBJ2-1	NA	NA	inf	-	-	-	-	-	-	-	-	-	-	-
12	SIRSS%E	1.8e-40	1	29	4e-11	1	0.001	1	0.001	4e-05	motif-SIRS motif-IRSS motif-IRS global-SIRSS%E	CASSIrsshEQYF	CASSIRSSHEQYF	TRBV19	TRBJ2-7	NA	NA	inf	-	-	-	-	-	-	-	-	-	-	-
12	SIRSS%E	1.8e-40	1	29	4e-11	1	0.001	1	0.001	4e-05	motif-SIRS motif-IRSS motif-IRS global-SIRSS%E	CASSIrsshEQYF	CASSIRSSHEQYF	TRBV19	TRBJ2-7	NA	NA	inf	-	-	-	-	-	-	-	-	-	-	-
12	SIRSS%E	1.8e-40	1	29	4e-11	1	0.001	1	0.001	4e-05	motif-SIRS motif-IRSS motif-IRS global-SIRSS%E	CASSIrsshEQYF	CASSIRSSHEQYF	TRBV19	TRBJ2-7	NA	NA	inf	-	-	-	-	-	-	-	-	-	-	-
12	SIRSS%E	1.8e-40	1	29	4e-11	1	0.001	1	0.001	4e-05	motif-SIRS motif-IRSS motif-IRS global-SIRSS%E	CASSIrsshEQYF	CASSIRSSHEQYF	TRBV19	TRBJ2-7	NA	NA	inf	-	-	-	-	-	-	-	-	-	-	-
12	SIRSS%E	1.8e-40	1	29	4e-11	1	0.001	1	0.001	4e-05	motif-SIRS motif-IRSS motif-IRS global-SIRSS%E	CASSIrsshEQYF	CASSIRSSHEQYF	TRBV19	TRBJ2-7	NA	NA	inf	-	-	-	-	-	-	-	-	-	-	-
12	SIRSS%E	1.8e-40	1	29	4e-11	1	0.001	1	0.001	4e-05	motif-SIRS motif-IRSS motif-IRS global-SIRSS%E	CASSIrsssEQYF	CASSIRSSSEQYF	TRBV19	TRBJ2-7	NA	NA	inf	-	-	-	-	-	-	-	-	-	-	-
13	SIYS	3.3e-36	1	26	3.8e-11	1	0.001	1	0.001	3.8e-05	motif-SIYS	CASSIyskETQYF	CASSIYSKETQYF	TRBV19	TRBJ2-5	NA	NA	inf	-	-	-	-	-	-	-	-	-	-	-
13	SIYS	3.3e-36	1	26	3.8e-11	1	0.001	1	0.001	3.8e-05	motif-SIYS	CASSIySGpYNEQFF	CASSIYSGPYNEQFF	TRBV19	TRBJ2-1	NA	NA	inf	-	-	-	-	-	-	-	-	-	-	-
13	SIYS	3.3e-36	1	26	3.8e-11	1	0.001	1	0.001	3.8e-05	motif-SIYS	CASSIysraYGYTF	CASSIYSRAYGYTF	TRBV19	TRBJ1-2	NA	NA	inf	-	-	-	-	-	-	-	-	-	-	-
13	SIYS	3.3e-36	1	26	3.8e-11	1	0.001	1	0.001	3.8e-05	motif-SIYS	CASSIySGvgNEQFF	CASSIYSGVGNEQFF	TRBV19	TRBJ2-1	NA	NA	inf	-	-	-	-	-	-	-	-	-	-	-
13	SIYS	3.3e-36	1	26	3.8e-11	1	0.001	1	0.001	3.8e-05	motif-SIYS	CASSIysRGdEQFF	CASSIYSRGDEQFF	TRBV19	TRBJ2-1	NA	NA	inf	-	-	-	-	-	-	-	-	-	-	-
13	SIYS	3.3e-36	1	26	3.8e-11	1	0.001	1	0.001	3.8e-05	motif-SIYS	CASSIysiNEQFF	CASSIYSINEQFF	TRBV19	TRBJ2-1	NA	NA	inf	-	-	-	-	-	-	-	-	-	-	-
13	SIYS	3.3e-36	1	26	3.8e-11	1	0.001	1	0.001	3.8e-05	motif-SIYS	CASSIysvNEQFF	CASSIYSVNEQFF	TRBV19	TRBJ2-1	NA	NA	inf	-	-	-	-	-	-	-	-	-	-	-
13	SIYS	3.3e-36	1	26	3.8e-11	1	0.001	1	0.001	3.8e-05	motif-SIYS	CASSIysvNEQFF	CASSIYSVNEQFF	TRBV19	TRBJ2-1	NA	NA	inf	-	-	-	-	-	-	-	-	-	-	-
13	SIYS	3.3e-36	1	26	3.8e-11	1	0.001	1	0.001	3.8e-05	motif-SIYS	CAgsiySNQPQHF	CAGSIYSNQPQHF	TRBV19	TRBJ1-5	NA	NA	inf	-	-	-	-	-	-	-	-	-	-	-
13	SIYS	3.3e-36	1	26	3.8e-11	1	0.001	1	0.001	3.8e-05	motif-SIYS	CASSIysieEQFF	CASSIYSIEEQFF	TRBV19	TRBJ2-1	NA	NA	inf	-	-	-	-	-	-	-	-	-	-	-
13	SIYS	3.3e-36	1	26	3.8e-11	1	0.001	1	0.001	3.8e-05	motif-SIYS	CASSIysieEQFF	CASSIYSIEEQFF	TRBV19	TRBJ2-1	NA	NA	inf	-	-	-	-	-	-	-	-	-	-	-
13	SIYS	3.3e-36	1	26	3.8e-11	1	0.001	1	0.001	3.8e-05	motif-SIYS	CASSIySGpGNTIYF	CASSIYSGPGNTIYF	TRBV19	TRBJ1-3	NA	NA	inf	-	-	-	-	-	-	-	-	-	-	-
13	SIYS	3.3e-36	1	26	3.8e-11	1	0.001	1	0.001	3.8e-05	motif-SIYS	CASSIySTDTQYF	CASSIYSTDTQYF	TRBV19	TRBJ2-3	NA	NA	inf	-	-	-	-	-	-	-	-	-	-	-
13	SIYS	3.3e-36	1	26	3.8e-11	1	0.001	1	0.001	3.8e-05	motif-SIYS	CASSIysisEAFF	CASSIYSISEAFF	TRBV19	TRBJ1-1	NA	NA	inf	-	-	-	-	-	-	-	-	-	-	-
13	SIYS	3.3e-36	1	26	3.8e-11	1	0.001	1	0.001	3.8e-05	motif-SIYS	CASSIysaNEQFF	CASSIYSANEQFF	TRBV19	TRBJ2-1	NA	NA	inf	-	-	-	-	-	-	-	-	-	-	-
13	SIYS	3.3e-36	1	26	3.8e-11	1	0.001	1	0.001	3.8e-05	motif-SIYS	CASSIySGnEQYF	CASSIYSGNEQYF	TRBV19	TRBJ2-7	NA	NA	inf	-	-	-	-	-	-	-	-	-	-	-
13	SIYS	3.3e-36	1	26	3.8e-11	1	0.001	1	0.001	3.8e-05	motif-SIYS	CASSIySGSYNEQFF	CASSIYSGSYNEQFF	TRBV19	TRBJ2-1	NA	NA	inf	-	-	-	-	-	-	-	-	-	-	-
13	SIYS	3.3e-36	1	26	3.8e-11	1	0.001	1	0.001	3.8e-05	motif-SIYS	CASSIySGvwNEQFF	CASSIYSGVWNEQFF	TRBV19	TRBJ2-1	NA	NA	inf	-	-	-	-	-	-	-	-	-	-	-
13	SIYS	3.3e-36	1	26	3.8e-11	1	0.001	1	0.001	3.8e-05	motif-SIYS	CASSIyssNEQFF	CASSIYSSNEQFF	TRBV19	TRBJ2-1	NA	NA	inf	-	-	-	-	-	-	-	-	-	-	-
13	SIYS	3.3e-36	1	26	3.8e-11	1	0.001	1	0.001	3.8e-05	motif-SIYS	CASSIysSYEQYF	CASSIYSSYEQYF	TRBV27	TRBJ2-7	NA	NA	inf	-	-	-	-	-	-	-	-	-	-	-
13	SIYS	3.3e-36	1	26	3.8e-11	1	0.001	1	0.001	3.8e-05	motif-SIYS	CASSIySNQPQHF	CASSIYSNQPQHF	TRBV19	TRBJ1-5	NA	NA	inf	-	-	-	-	-	-	-	-	-	-	-
13	SIYS	3.3e-36	1	26	3.8e-11	1	0.001	1	0.001	3.8e-05	motif-SIYS	CASSIySNQPQHF	CASSIYSNQPQHF	TRBV19	TRBJ1-5	NA	NA	inf	-	-	-	-	-	-	-	-	-	-	-
13	SIYS	3.3e-36	1	26	3.8e-11	1	0.001	1	0.001	3.8e-05	motif-SIYS	CASSIySNQPQHF	CASSIYSNQPQHF	TRBV19	TRBJ1-5	NA	NA	inf	-	-	-	-	-	-	-	-	-	-	-
13	SIYS	3.3e-36	1	26	3.8e-11	1	0.001	1	0.001	3.8e-05	motif-SIYS	CASSIySNQPQHF	CASSIYSNQPQHF	TRBV19	TRBJ1-5	NA	NA	inf	-	-	-	-	-	-	-	-	-	-	-
13	SIYS	3.3e-36	1	26	3.8e-11	1	0.001	1	0.001	3.8e-05	motif-SIYS	CASSIySNQPQHF	CASSIYSNQPQHF	TRBV19	TRBJ1-5	NA	NA	inf	-	-	-	-	-	-	-	-	-	-	-
13	SIYS	3.3e-36	1	26	3.8e-11	1	0.001	1	0.001	3.8e-05	motif-SIYS	CASSIySNQPQHF	CASSIYSNQPQHF	TRBV19	TRBJ1-5	NA	NA	inf	-	-	-	-	-	-	-	-	-	-	-
13	SIYS	3.3e-36	1	26	3.8e-11	1	0.001	1	0.001	3.8e-05	motif-SIYS	CASSIySNQPQHF	CASSIYSNQPQHF	TRBV19	TRBJ1-5	NA	NA	inf	-	-	-	-	-	-	-	-	-	-	-
13	SIYS	3.3e-36	1	26	3.8e-11	1	0.001	1	0.001	3.8e-05	motif-SIYS	CASSIySNQPQHF	CASSIYSNQPQHF	TRBV19	TRBJ1-5	NA	NA	inf	-	-	-	-	-	-	-	-	-	-	-
13	SIYS	3.3e-36	1	26	3.8e-11	1	0.001	1	0.001	3.8e-05	motif-SIYS	CASSIySNQPQHF	CASSIYSNQPQHF	TRBV19	TRBJ1-5	NA	NA	inf	-	-	-	-	-	-	-	-	-	-	-
13	SIYS	3.3e-36	1	26	3.8e-11	1	0.001	1	0.001	3.8e-05	motif-SIYS	CASSIySNQPQHF	CASSIYSNQPQHF	TRBV19	TRBJ1-5	NA	NA	inf	-	-	-	-	-	-	-	-	-	-	-
13	SIYS	3.3e-36	1	26	3.8e-11	1	0.001	1	0.001	3.8e-05	motif-SIYS	CASSIySNQPQHF	CASSIYSNQPQHF	TRBV19	TRBJ1-5	NA	NA	inf	-	-	-	-	-	-	-	-	-	-	-
13	SIYS	3.3e-36	1	26	3.8e-11	1	0.001	1	0.001	3.8e-05	motif-SIYS	CASSIystpdQPQHF	CASSIYSTPDQPQHF	TRBV19	TRBJ1-5	NA	NA	inf	-	-	-	-	-	-	-	-	-	-	-
13	SIYS	3.3e-36	1	26	3.8e-11	1	0.001	1	0.001	3.8e-05	motif-SIYS	CASSIyssSYNEQFF	CASSIYSSSYNEQFF	TRBV19	TRBJ2-1	NA	NA	inf	-	-	-	-	-	-	-	-	-	-	-
13	SIYS	3.3e-36	1	26	3.8e-11	1	0.001	1	0.001	3.8e-05	motif-SIYS	CASSIyslNEQFF	CASSIYSLNEQFF	TRBV19	TRBJ2-1	NA	NA	inf	-	-	-	-	-	-	-	-	-	-	-
13	SIYS	3.3e-36	1	26	3.8e-11	1	0.001	1	0.001	3.8e-05	motif-SIYS	CASSIysNTEAFF	CASSIYSNTEAFF	TRBV19	TRBJ1-1	NA	NA	inf	-	-	-	-	-	-	-	-	-	-	-
13	SIYS	3.3e-36	1	26	3.8e-11	1	0.001	1	0.001	3.8e-05	motif-SIYS	CASSIySGQPQHF	CASSIYSGQPQHF	TRBV19	TRBJ1-5	NA	NA	inf	-	-	-	-	-	-	-	-	-	-	-
13	SIYS	3.3e-36	1	26	3.8e-11	1	0.001	1	0.001	3.8e-05	motif-SIYS	CASSIySGQPQHF	CASSIYSGQPQHF	TRBV19	TRBJ1-5	NA	NA	inf	-	-	-	-	-	-	-	-	-	-	-
13	SIYS	3.3e-36	1	26	3.8e-11	1	0.001	1	0.001	3.8e-05	motif-SIYS	CASSIysngEQYF	CASSIYSNGEQYF	TRBV19	TRBJ2-7	NA	NA	inf	-	-	-	-	-	-	-	-	-	-	-
13	SIYS	3.3e-36	1	26	3.8e-11	1	0.001	1	0.001	3.8e-05	motif-SIYS	CASSIySGGYNEQFF	CASSIYSGGYNEQFF	TRBV19	TRBJ2-1	NA	NA	inf	-	-	-	-	-	-	-	-	-	-	-
13	SIYS	3.3e-36	1	26	3.8e-11	1	0.001	1	0.001	3.8e-05	motif-SIYS	CASSIySGGYNEQFF	CASSIYSGGYNEQFF	TRBV19	TRBJ2-1	NA	NA	inf	-	-	-	-	-	-	-	-	-	-	-
13	SIYS	3.3e-36	1	26	3.8e-11	1	0.001	1	0.001	3.8e-05	motif-SIYS	CASSIySGGYNEQFF	CASSIYSGGYNEQFF	TRBV19	TRBJ2-1	NA	NA	inf	-	-	-	-	-	-	-	-	-	-	-
14	TQLW	2.1e-31	1	15	3.3e-09	1	0.035	1	0.001	9.5e-05	motif-QLW motif-TQLW	CANSqtqlwETQYF	CANSQTQLWETQYF	TRBV7-2	TRBJ2-5	NA	NA	0	-	-	-	-	-	-	-	-	-	-	-
14	TQLW	2.1e-31	1	15	3.3e-09	1	0.035	1	0.001	9.5e-05	motif-QLW motif-TQLW	CASSLtqlwETQYF	CASSLTQLWETQYF	TRBV7-2	TRBJ2-5	NA	NA	0	-	-	-	-	-	-	-	-	-	-	-
14	TQLW	2.1e-31	1	15	3.3e-09	1	0.035	1	0.001	9.5e-05	motif-QLW motif-TQLW	CASSQtqlweIQYF	CASSQTQLWEIQYF	TRBV7-2	TRBJ2-5	NA	NA	0	-	-	-	-	-	-	-	-	-	-	-
14	TQLW	2.1e-31	1	15	3.3e-09	1	0.035	1	0.001	9.5e-05	motif-QLW motif-TQLW	CASSQtqlwETQYF	CASSQTQLWETQYF	TRBV7-2	TRBJ2-5	NA	NA	0	-	-	-	-	-	-	-	-	-	-	-
14	TQLW	2.1e-31	1	15	3.3e-09	1	0.035	1	0.001	9.5e-05	motif-QLW motif-TQLW	CASSQtqlwETQYF	CASSQTQLWETQYF	TRBV7-2	TRBJ2-5	NA	NA	0	-	-	-	-	-	-	-	-	-	-	-
14	TQLW	2.1e-31	1	15	3.3e-09	1	0.035	1	0.001	9.5e-05	motif-QLW motif-TQLW	CASSQtqlwETQYF	CASSQTQLWETQYF	TRBV7-8	TRBJ2-5	NA	NA	0	-	-	-	-	-	-	-	-	-	-	-
14	TQLW	2.1e-31	1	15	3.3e-09	1	0.035	1	0.001	9.5e-05	motif-QLW motif-TQLW	CASSQtqlwETQYF	CASSQTQLWETQYF	TRBV11-2	TRBJ2-5	NA	NA	0	-	-	-	-	-	-	-	-	-	-	-
14	TQLW	2.1e-31	1	15	3.3e-09	1	0.035	1	0.001	9.5e-05	motif-QLW motif-TQLW	CASSQtqlwETQYF	CASSQTQLWETQYF	TRBV11-3	TRBJ2-5	NA	NA	0	-	-	-	-	-	-	-	-	-	-	-
14	TQLW	2.1e-31	1	15	3.3e-09	1	0.035	1	0.001	9.5e-05	motif-QLW motif-TQLW	CASSQtqlwETQYF	CASSQTQLWETQYF	TRBV4-2	TRBJ2-5	NA	NA	0	-	-	-	-	-	-	-	-	-	-	-
14	TQLW	2.1e-31	1	15	3.3e-09	1	0.035	1	0.001	9.5e-05	motif-QLW motif-TQLW	CASSQtqlwETQYF	CASSQTQLWETQYF	TRBV5-5	TRBJ2-5	NA	NA	0	-	-	-	-	-	-	-	-	-	-	-
14	TQLW	2.1e-31	1	15	3.3e-09	1	0.035	1	0.001	9.5e-05	motif-QLW motif-TQLW	CASSQtqlwETQYF	CASSQTQLWETQYF	TRBV3-1	TRBJ2-5	NA	NA	0	-	-	-	-	-	-	-	-	-	-	-
14	TQLW	2.1e-31	1	15	3.3e-09	1	0.035	1	0.001	9.5e-05	motif-QLW motif-TQLW	CASSQtqlwETQYF	CASSQTQLWETQYF	TRBV25-1	TRBJ2-5	NA	NA	0	-	-	-	-	-	-	-	-	-	-	-
14	TQLW	2.1e-31	1	15	3.3e-09	1	0.035	1	0.001	9.5e-05	motif-QLW motif-TQLW	CASSQtqlwETQYF	CASSQTQLWETQYF	TRBV3-1	TRBJ2-5	NA	NA	0	-	-	-	-	-	-	-	-	-	-	-
14	TQLW	2.1e-31	1	15	3.3e-09	1	0.035	1	0.001	9.5e-05	motif-QLW motif-TQLW	CASSQtqlwETQYF	CASSQTQLWETQYF	TRBV16	TRBJ2-5	NA	NA	0	-	-	-	-	-	-	-	-	-	-	-
14	TQLW	2.1e-31	1	15	3.3e-09	1	0.035	1	0.001	9.5e-05	motif-QLW motif-TQLW	CASSQtqlwETQYF	CASSQTQLWETQYF	TRBV16	TRBJ2-5	NA	NA	0	-	-	-	-	-	-	-	-	-	-	-
14	TQLW	2.1e-31	1	15	3.3e-09	1	0.035	1	0.001	9.5e-05	motif-QLW motif-TQLW	CASSQtqlwETQYF	CASSQTQLWETQYF	TRBV4-2	TRBJ2-5	NA	NA	0	-	-	-	-	-	-	-	-	-	-	-
14	TQLW	2.1e-31	1	15	3.3e-09	1	0.035	1	0.001	9.5e-05	motif-QLW motif-TQLW	CASSQtqlwETQYF	CASSQTQLWETQYF	TRBV3-1	TRBJ2-5	NA	NA	0	-	-	-	-	-	-	-	-	-	-	-
14	TQLW	2.1e-31	1	15	3.3e-09	1	0.035	1	0.001	9.5e-05	motif-QLW motif-TQLW	CASSQtqlwETQYF	CASSQTQLWETQYF	TRBV5-1	TRBJ2-5	NA	NA	0	-	-	-	-	-	-	-	-	-	-	-
14	TQLW	2.1e-31	1	15	3.3e-09	1	0.035	1	0.001	9.5e-05	motif-QLW motif-TQLW	CASSQtqlwETQYF	CASSQTQLWETQYF	TRBV7-2	TRBJ2-5	NA	NA	0	-	-	-	-	-	-	-	-	-	-	-
14	TQLW	2.1e-31	1	15	3.3e-09	1	0.035	1	0.001	9.5e-05	motif-QLW motif-TQLW	CASSQtqlwETQYF	CASSQTQLWETQYF	TRBV7-3	TRBJ2-5	NA	NA	0	-	-	-	-	-	-	-	-	-	-	-
14	TQLW	2.1e-31	1	15	3.3e-09	1	0.035	1	0.001	9.5e-05	motif-QLW motif-TQLW	CASSQtqlwETQYF	CASSQTQLWETQYF	TRBV7-2	TRBJ2-5	NA	NA	0	-	-	-	-	-	-	-	-	-	-	-
14	TQLW	2.1e-31	1	15	3.3e-09	1	0.035	1	0.001	9.5e-05	motif-QLW motif-TQLW	CASSQtqlwETQYF	CASSQTQLWETQYF	TRBV7-2	TRBJ2-5	NA	NA	0	-	-	-	-	-	-	-	-	-	-	-
14	TQLW	2.1e-31	1	15	3.3e-09	1	0.035	1	0.001	9.5e-05	motif-QLW motif-TQLW	CASSQtqlwetrYF	CASSQTQLWETRYF	TRBV7-2	TRBJ2-5	NA	NA	0	-	-	-	-	-	-	-	-	-	-	-
14	TQLW	2.1e-31	1	15	3.3e-09	1	0.035	1	0.001	9.5e-05	motif-QLW motif-TQLW	CASSQtqlwgTQYF	CASSQTQLWGTQYF	TRBV7-2	TRBJ2-5	NA	NA	0	-	-	-	-	-	-	-	-	-	-	-
14	TQLW	2.1e-31	1	15	3.3e-09	1	0.035	1	0.001	9.5e-05	motif-QLW motif-TQLW	CAgsqtqlwETQYF	CAGSQTQLWETQYF	TRBV7-2	TRBJ2-5	NA	NA	0	-	-	-	-	-	-	-	-	-	-	-
14	TQLW	2.1e-31	1	15	3.3e-09	1	0.035	1	0.001	9.5e-05	motif-QLW motif-TQLW	CASSKtqlwETQYF	CASSKTQLWETQYF	TRBV7-2	TRBJ2-5	NA	NA	0	-	-	-	-	-	-	-	-	-	-	-
14	TQLW	2.1e-31	1	15	3.3e-09	1	0.035	1	0.001	9.5e-05	motif-QLW motif-TQLW	CARSqtqlwETQYF	CARSQTQLWETQYF	TRBV7-2	TRBJ2-5	NA	NA	0	-	-	-	-	-	-	-	-	-	-	-
14	TQLW	2.1e-31	1	15	3.3e-09	1	0.035	1	0.001	9.5e-05	motif-QLW motif-TQLW	CASSQtqlweaQYF	CASSQTQLWEAQYF	TRBV7-2	TRBJ2-5	NA	NA	0	-	-	-	-	-	-	-	-	-	-	-
14	TQLW	2.1e-31	1	15	3.3e-09	1	0.035	1	0.001	9.5e-05	motif-QLW motif-TQLW	CASSRtqlwETQYF	CASSRTQLWETQYF	TRBV7-2	TRBJ2-5	NA	NA	0	-	-	-	-	-	-	-	-	-	-	-
14	TQLW	2.1e-31	1	15	3.3e-09	1	0.035	1	0.001	9.5e-05	motif-QLW motif-TQLW	CTSSQtqlwETQYF	CTSSQTQLWETQYF	TRBV7-2	TRBJ2-5	NA	NA	0	-	-	-	-	-	-	-	-	-	-	-
14	TQLW	2.1e-31	1	15	3.3e-09	1	0.035	1	0.001	9.5e-05	motif-QLW motif-TQLW	CASnqtqlwETQYF	CASNQTQLWETQYF	TRBV7-2	TRBJ2-5	NA	NA	0	-	-	-	-	-	-	-	-	-	-	-
14	TQLW	2.1e-31	1	15	3.3e-09	1	0.035	1	0.001	9.5e-05	motif-QLW motif-TQLW	CAISqtqlwETQYF	CAISQTQLWETQYF	TRBV10-3	TRBJ2-5	NA	NA	0	-	-	-	-	-	-	-	-	-	-	-
14	TQLW	2.1e-31	1	15	3.3e-09	1	0.035	1	0.001	9.5e-05	motif-QLW motif-TQLW	CASSQtqlwkTQYF	CASSQTQLWKTQYF	TRBV7-2	TRBJ2-5	NA	NA	0	-	-	-	-	-	-	-	-	-	-	-
15	QLWE	2.1e-31	1	16	2.6e-09	1	0.03	1	0.001	8.6e-05	motif-QLW motif-QLWE	CASSQaqlwETQYF	CASSQAQLWETQYF	TRBV7-2	TRBJ2-5	NA	NA	0	-	-	-	-	-	-	-	-	-	-	-
15	QLWE	2.1e-31	1	16	2.6e-09	1	0.03	1	0.001	8.6e-05	motif-QLW motif-QLWE	CANSqtqlwETQYF	CANSQTQLWETQYF	TRBV7-2	TRBJ2-5	NA	NA	0	-	-	-	-	-	-	-	-	-	-	-
15	QLWE	2.1e-31	1	16	2.6e-09	1	0.03	1	0.001	8.6e-05	motif-QLW motif-QLWE	CASSLtqlwETQYF	CASSLTQLWETQYF	TRBV7-2	TRBJ2-5	NA	NA	0	-	-	-	-	-	-	-	-	-	-	-
15	QLWE	2.1e-31	1	16	2.6e-09	1	0.03	1	0.001	8.6e-05	motif-QLW motif-QLWE	CASSQtqlweIQYF	CASSQTQLWEIQYF	TRBV7-2	TRBJ2-5	NA	NA	0	-	-	-	-	-	-	-	-	-	-	-
15	QLWE	2.1e-31	1	16	2.6e-09	1	0.03	1	0.001	8.6e-05	motif-QLW motif-QLWE	CASSQtqlwETQYF	CASSQTQLWETQYF	TRBV7-2	TRBJ2-5	NA	NA	0	-	-	-	-	-	-	-	-	-	-	-
15	QLWE	2.1e-31	1	16	2.6e-09	1	0.03	1	0.001	8.6e-05	motif-QLW motif-QLWE	CASSQtqlwETQYF	CASSQTQLWETQYF	TRBV7-2	TRBJ2-5	NA	NA	0	-	-	-	-	-	-	-	-	-	-	-
15	QLWE	2.1e-31	1	16	2.6e-09	1	0.03	1	0.001	8.6e-05	motif-QLW motif-QLWE	CASSQtqlwETQYF	CASSQTQLWETQYF	TRBV7-8	TRBJ2-5	NA	NA	0	-	-	-	-	-	-	-	-	-	-	-
15	QLWE	2.1e-31	1	16	2.6e-09	1	0.03	1	0.001	8.6e-05	motif-QLW motif-QLWE	CASSQtqlwETQYF	CASSQTQLWETQYF	TRBV11-2	TRBJ2-5	NA	NA	0	-	-	-	-	-	-	-	-	-	-	-
15	QLWE	2.1e-31	1	16	2.6e-09	1	0.03	1	0.001	8.6e-05	motif-QLW motif-QLWE	CASSQtqlwETQYF	CASSQTQLWETQYF	TRBV11-3	TRBJ2-5	NA	NA	0	-	-	-	-	-	-	-	-	-	-	-
15	QLWE	2.1e-31	1	16	2.6e-09	1	0.03	1	0.001	8.6e-05	motif-QLW motif-QLWE	CASSQtqlwETQYF	CASSQTQLWETQYF	TRBV4-2	TRBJ2-5	NA	NA	0	-	-	-	-	-	-	-	-	-	-	-
15	QLWE	2.1e-31	1	16	2.6e-09	1	0.03	1	0.001	8.6e-05	motif-QLW motif-QLWE	CASSQtqlwETQYF	CASSQTQLWETQYF	TRBV5-5	TRBJ2-5	NA	NA	0	-	-	-	-	-	-	-	-	-	-	-
15	QLWE	2.1e-31	1	16	2.6e-09	1	0.03	1	0.001	8.6e-05	motif-QLW motif-QLWE	CASSQtqlwETQYF	CASSQTQLWETQYF	TRBV3-1	TRBJ2-5	NA	NA	0	-	-	-	-	-	-	-	-	-	-	-
15	QLWE	2.1e-31	1	16	2.6e-09	1	0.03	1	0.001	8.6e-05	motif-QLW motif-QLWE	CASSQtqlwETQYF	CASSQTQLWETQYF	TRBV25-1	TRBJ2-5	NA	NA	0	-	-	-	-	-	-	-	-	-	-	-
15	QLWE	2.1e-31	1	16	2.6e-09	1	0.03	1	0.001	8.6e-05	motif-QLW motif-QLWE	CASSQtqlwETQYF	CASSQTQLWETQYF	TRBV3-1	TRBJ2-5	NA	NA	0	-	-	-	-	-	-	-	-	-	-	-
15	QLWE	2.1e-31	1	16	2.6e-09	1	0.03	1	0.001	8.6e-05	motif-QLW motif-QLWE	CASSQtqlwETQYF	CASSQTQLWETQYF	TRBV16	TRBJ2-5	NA	NA	0	-	-	-	-	-	-	-	-	-	-	-
15	QLWE	2.1e-31	1	16	2.6e-09	1	0.03	1	0.001	8.6e-05	motif-QLW motif-QLWE	CASSQtqlwETQYF	CASSQTQLWETQYF	TRBV16	TRBJ2-5	NA	NA	0	-	-	-	-	-	-	-	-	-	-	-
15	QLWE	2.1e-31	1	16	2.6e-09	1	0.03	1	0.001	8.6e-05	motif-QLW motif-QLWE	CASSQtqlwETQYF	CASSQTQLWETQYF	TRBV4-2	TRBJ2-5	NA	NA	0	-	-	-	-	-	-	-	-	-	-	-
15	QLWE	2.1e-31	1	16	2.6e-09	1	0.03	1	0.001	8.6e-05	motif-QLW motif-QLWE	CASSQtqlwETQYF	CASSQTQLWETQYF	TRBV3-1	TRBJ2-5	NA	NA	0	-	-	-	-	-	-	-	-	-	-	-
15	QLWE	2.1e-31	1	16	2.6e-09	1	0.03	1	0.001	8.6e-05	motif-QLW motif-QLWE	CASSQtqlwETQYF	CASSQTQLWETQYF	TRBV5-1	TRBJ2-5	NA	NA	0	-	-	-	-	-	-	-	-	-	-	-
15	QLWE	2.1e-31	1	16	2.6e-09	1	0.03	1	0.001	8.6e-05	motif-QLW motif-QLWE	CASSQtqlwETQYF	CASSQTQLWETQYF	TRBV7-2	TRBJ2-5	NA	NA	0	-	-	-	-	-	-	-	-	-	-	-
15	QLWE	2.1e-31	1	16	2.6e-09	1	0.03	1	0.001	8.6e-05	motif-QLW motif-QLWE	CASSQtqlwETQYF	CASSQTQLWETQYF	TRBV7-3	TRBJ2-5	NA	NA	0	-	-	-	-	-	-	-	-	-	-	-
15	QLWE	2.1e-31	1	16	2.6e-09	1	0.03	1	0.001	8.6e-05	motif-QLW motif-QLWE	CASSQtqlwETQYF	CASSQTQLWETQYF	TRBV7-2	TRBJ2-5	NA	NA	0	-	-	-	-	-	-	-	-	-	-	-
15	QLWE	2.1e-31	1	16	2.6e-09	1	0.03	1	0.001	8.6e-05	motif-QLW motif-QLWE	CASSQtqlwETQYF	CASSQTQLWETQYF	TRBV7-2	TRBJ2-5	NA	NA	0	-	-	-	-	-	-	-	-	-	-	-
15	QLWE	2.1e-31	1	16	2.6e-09	1	0.03	1	0.001	8.6e-05	motif-QLW motif-QLWE	CASSQtqlwetrYF	CASSQTQLWETRYF	TRBV7-2	TRBJ2-5	NA	NA	0	-	-	-	-	-	-	-	-	-	-	-
15	QLWE	2.1e-31	1	16	2.6e-09	1	0.03	1	0.001	8.6e-05	motif-QLW motif-QLWE	CAgsqtqlwETQYF	CAGSQTQLWETQYF	TRBV7-2	TRBJ2-5	NA	NA	0	-	-	-	-	-	-	-	-	-	-	-
15	QLWE	2.1e-31	1	16	2.6e-09	1	0.03	1	0.001	8.6e-05	motif-QLW motif-QLWE	CASSKtqlwETQYF	CASSKTQLWETQYF	TRBV7-2	TRBJ2-5	NA	NA	0	-	-	-	-	-	-	-	-	-	-	-
15	QLWE	2.1e-31	1	16	2.6e-09	1	0.03	1	0.001	8.6e-05	motif-QLW motif-QLWE	CARSqtqlwETQYF	CARSQTQLWETQYF	TRBV7-2	TRBJ2-5	NA	NA	0	-	-	-	-	-	-	-	-	-	-	-
15	QLWE	2.1e-31	1	16	2.6e-09	1	0.03	1	0.001	8.6e-05	motif-QLW motif-QLWE	CASSLsqlwETQYF	CASSLSQLWETQYF	TRBV7-2	TRBJ2-5	NA	NA	0	-	-	-	-	-	-	-	-	-	-	-
15	QLWE	2.1e-31	1	16	2.6e-09	1	0.03	1	0.001	8.6e-05	motif-QLW motif-QLWE	CASSQtqlweaQYF	CASSQTQLWEAQYF	TRBV7-2	TRBJ2-5	NA	NA	0	-	-	-	-	-	-	-	-	-	-	-
15	QLWE	2.1e-31	1	16	2.6e-09	1	0.03	1	0.001	8.6e-05	motif-QLW motif-QLWE	CASSLsqlwetrYF	CASSLSQLWETRYF	TRBV7-2	TRBJ2-5	NA	NA	0	-	-	-	-	-	-	-	-	-	-	-
15	QLWE	2.1e-31	1	16	2.6e-09	1	0.03	1	0.001	8.6e-05	motif-QLW motif-QLWE	CASSRtqlwETQYF	CASSRTQLWETQYF	TRBV7-2	TRBJ2-5	NA	NA	0	-	-	-	-	-	-	-	-	-	-	-
15	QLWE	2.1e-31	1	16	2.6e-09	1	0.03	1	0.001	8.6e-05	motif-QLW motif-QLWE	CTSSQtqlwETQYF	CTSSQTQLWETQYF	TRBV7-2	TRBJ2-5	NA	NA	0	-	-	-	-	-	-	-	-	-	-	-
15	QLWE	2.1e-31	1	16	2.6e-09	1	0.03	1	0.001	8.6e-05	motif-QLW motif-QLWE	CASnqtqlwETQYF	CASNQTQLWETQYF	TRBV7-2	TRBJ2-5	NA	NA	0	-	-	-	-	-	-	-	-	-	-	-
15	QLWE	2.1e-31	1	16	2.6e-09	1	0.03	1	0.001	8.6e-05	motif-QLW motif-QLWE	CAISqtqlwETQYF	CAISQTQLWETQYF	TRBV10-3	TRBJ2-5	NA	NA	0	-	-	-	-	-	-	-	-	-	-	-
16	SIRSG%E	4.3e-30	1	21	9.6e-11	1	0.001	1	0.001	9.6e-05	motif-SIRS motif-IRS global-SIRSG%E	CASSIrSGGEQFF	CASSIRSGGEQFF	TRBV19	TRBJ2-1	NA	NA	inf	-	-	-	-	-	-	-	-	-	-	-
16	SIRSG%E	4.3e-30	1	21	9.6e-11	1	0.001	1	0.001	9.6e-05	motif-SIRS motif-IRS global-SIRSG%E	CASSIrSGGEQYF	CASSIRSGGEQYF	TRBV19	TRBJ2-7	NA	NA	inf	-	-	-	-	-	-	-	-	-	-	-
16	SIRSG%E	4.3e-30	1	21	9.6e-11	1	0.001	1	0.001	9.6e-05	motif-SIRS motif-IRS global-SIRSG%E	CASSIrSGhEQFF	CASSIRSGHEQFF	TRBV19	TRBJ2-1	NA	NA	inf	-	-	-	-	-	-	-	-	-	-	-
16	SIRSG%E	4.3e-30	1	21	9.6e-11	1	0.001	1	0.001	9.6e-05	motif-SIRS motif-IRS global-SIRSG%E	CASSIrSGhEQYF	CASSIRSGHEQYF	TRBV19	TRBJ2-7	NA	NA	inf	-	-	-	-	-	-	-	-	-	-	-
16	SIRSG%E	4.3e-30	1	21	9.6e-11	1	0.001	1	0.001	9.6e-05	motif-SIRS motif-IRS global-SIRSG%E	CASSIrSGsEQFF	CASSIRSGSEQFF	TRBV19	TRBJ2-1	NA	NA	inf	-	-	-	-	-	-	-	-	-	-	-
16	SIRSG%E	4.3e-30	1	21	9.6e-11	1	0.001	1	0.001	9.6e-05	motif-SIRS motif-IRS global-SIRSG%E	CASSIrSGiEQFF	CASSIRSGIEQFF	TRBV19	TRBJ2-1	NA	NA	inf	-	-	-	-	-	-	-	-	-	-	-
16	SIRSG%E	4.3e-30	1	21	9.6e-11	1	0.001	1	0.001	9.6e-05	motif-SIRS motif-IRS global-SIRSG%E	CASSIrSGiEQFF	CASSIRSGIEQFF	TRBV19	TRBJ2-1	NA	NA	inf	-	-	-	-	-	-	-	-	-	-	-
16	SIRSG%E	4.3e-30	1	21	9.6e-11	1	0.001	1	0.001	9.6e-05	motif-SIRS motif-IRS global-SIRSG%E	CASSIrSGvEQYF	CASSIRSGVEQYF	TRBV19	TRBJ2-7	NA	NA	inf	-	-	-	-	-	-	-	-	-	-	-
16	SIRSG%E	4.3e-30	1	21	9.6e-11	1	0.001	1	0.001	9.6e-05	motif-SIRS motif-IRS global-SIRSG%E	CASSIrSGvEQYF	CASSIRSGVEQYF	TRBV19	TRBJ2-7	NA	NA	inf	-	-	-	-	-	-	-	-	-	-	-
16	SIRSG%E	4.3e-30	1	21	9.6e-11	1	0.001	1	0.001	9.6e-05	motif-SIRS motif-IRS global-SIRSG%E	CASSIrSGvEQYF	CASSIRSGVEQYF	TRBV19	TRBJ2-7	NA	NA	inf	-	-	-	-	-	-	-	-	-	-	-
16	SIRSG%E	4.3e-30	1	21	9.6e-11	1	0.001	1	0.001	9.6e-05	motif-SIRS motif-IRS global-SIRSG%E	CASSIrSGvEQYF	CASSIRSGVEQYF	TRBV19	TRBJ2-7	NA	NA	inf	-	-	-	-	-	-	-	-	-	-	-
16	SIRSG%E	4.3e-30	1	21	9.6e-11	1	0.001	1	0.001	9.6e-05	motif-SIRS motif-IRS global-SIRSG%E	CASSIrSGvEQFF	CASSIRSGVEQFF	TRBV19	TRBJ2-1	NA	NA	inf	-	-	-	-	-	-	-	-	-	-	-
16	SIRSG%E	4.3e-30	1	21	9.6e-11	1	0.001	1	0.001	9.6e-05	motif-SIRS motif-IRS global-SIRSG%E	CASSIrSGvEQFF	CASSIRSGVEQFF	TRBV19	TRBJ2-1	NA	NA	inf	-	-	-	-	-	-	-	-	-	-	-
16	SIRSG%E	4.3e-30	1	21	9.6e-11	1	0.001	1	0.001	9.6e-05	motif-SIRS motif-IRS global-SIRSG%E	CASSIrSGvEQFF	CASSIRSGVEQFF	TRBV19	TRBJ2-1	NA	NA	inf	-	-	-	-	-	-	-	-	-	-	-
16	SIRSG%E	4.3e-30	1	21	9.6e-11	1	0.001	1	0.001	9.6e-05	motif-SIRS motif-IRS global-SIRSG%E	CASSIrSGwELFF	CASSIRSGWELFF	TRBV19	TRBJ2-2	NA	NA	inf	-	-	-	-	-	-	-	-	-	-	-
16	SIRSG%E	4.3e-30	1	21	9.6e-11	1	0.001	1	0.001	9.6e-05	motif-SIRS motif-IRS global-SIRSG%E	CASSIrSGaEQYF	CASSIRSGAEQYF	TRBV19	TRBJ2-7	NA	NA	inf	-	-	-	-	-	-	-	-	-	-	-
16	SIRSG%E	4.3e-30	1	21	9.6e-11	1	0.001	1	0.001	9.6e-05	motif-SIRS motif-IRS global-SIRSG%E	CASSIrSGwEQFF	CASSIRSGWEQFF	TRBV19	TRBJ2-1	NA	NA	inf	-	-	-	-	-	-	-	-	-	-	-
16	SIRSG%E	4.3e-30	1	21	9.6e-11	1	0.001	1	0.001	9.6e-05	motif-SIRS motif-IRS global-SIRSG%E	CASSIrSGwEQYF	CASSIRSGWEQYF	TRBV19	TRBJ2-7	NA	NA	inf	-	-	-	-	-	-	-	-	-	-	-
16	SIRSG%E	4.3e-30	1	21	9.6e-11	1	0.001	1	0.001	9.6e-05	motif-SIRS motif-IRS global-SIRSG%E	CASSIrSGpEAFF	CASSIRSGPEAFF	TRBV19	TRBJ1-1	NA	NA	inf	-	-	-	-	-	-	-	-	-	-	-
16	SIRSG%E	4.3e-30	1	21	9.6e-11	1	0.001	1	0.001	9.6e-05	motif-SIRS motif-IRS global-SIRSG%E	CASSIrSGNEQFF	CASSIRSGNEQFF	TRBV19	TRBJ2-1	NA	NA	inf	-	-	-	-	-	-	-	-	-	-	-
16	SIRSG%E	4.3e-30	1	21	9.6e-11	1	0.001	1	0.001	9.6e-05	motif-SIRS motif-IRS global-SIRSG%E	CASSIrSGNEQFF	CASSIRSGNEQFF	TRBV19	TRBJ2-1	NA	NA	inf	-	-	-	-	-	-	-	-	-	-	-
16	SIRSG%E	4.3e-30	1	21	9.6e-11	1	0.001	1	0.001	9.6e-05	motif-SIRS motif-IRS global-SIRSG%E	CASSIrSGnEQYF	CASSIRSGNEQYF	TRBV19	TRBJ2-7	NA	NA	inf	-	-	-	-	-	-	-	-	-	-	-
16	SIRSG%E	4.3e-30	1	21	9.6e-11	1	0.001	1	0.001	9.6e-05	motif-SIRS motif-IRS global-SIRSG%E	CASSIrSGnEQYF	CASSIRSGNEQYF	TRBV19	TRBJ2-7	NA	NA	inf	-	-	-	-	-	-	-	-	-	-	-
16	SIRSG%E	4.3e-30	1	21	9.6e-11	1	0.001	1	0.001	9.6e-05	motif-SIRS motif-IRS global-SIRSG%E	CASSIrSGyEQFF	CASSIRSGYEQFF	TRBV19	TRBJ2-1	NA	NA	inf	-	-	-	-	-	-	-	-	-	-	-
16	SIRSG%E	4.3e-30	1	21	9.6e-11	1	0.001	1	0.001	9.6e-05	motif-SIRS motif-IRS global-SIRSG%E	CASSIrSGyEQFF	CASSIRSGYEQFF	TRBV19	TRBJ2-1	NA	NA	inf	-	-	-	-	-	-	-	-	-	-	-
16	SIRSG%E	4.3e-30	1	21	9.6e-11	1	0.001	1	0.001	9.6e-05	motif-SIRS motif-IRS global-SIRSG%E	CASSIrSGyEQFF	CASSIRSGYEQFF	TRBV19	TRBJ2-1	NA	NA	inf	-	-	-	-	-	-	-	-	-	-	-
16	SIRSG%E	4.3e-30	1	21	9.6e-11	1	0.001	1	0.001	9.6e-05	motif-SIRS motif-IRS global-SIRSG%E	CASSIrSGyEQFF	CASSIRSGYEQFF	TRBV19	TRBJ2-1	NA	NA	inf	-	-	-	-	-	-	-	-	-	-	-
16	SIRSG%E	4.3e-30	1	21	9.6e-11	1	0.001	1	0.001	9.6e-05	motif-SIRS motif-IRS global-SIRSG%E	CASSIrSGYEQYF	CASSIRSGYEQYF	TRBV19	TRBJ2-7	NA	NA	inf	-	-	-	-	-	-	-	-	-	-	-
16	SIRSG%E	4.3e-30	1	21	9.6e-11	1	0.001	1	0.001	9.6e-05	motif-SIRS motif-IRS global-SIRSG%E	CASSIrSGYEQYF	CASSIRSGYEQYF	TRBV19	TRBJ2-7	NA	NA	inf	-	-	-	-	-	-	-	-	-	-	-
16	SIRSG%E	4.3e-30	1	21	9.6e-11	1	0.001	1	0.001	9.6e-05	motif-SIRS motif-IRS global-SIRSG%E	CASSIrSGYEQYF	CASSIRSGYEQYF	TRBV19	TRBJ2-7	NA	NA	inf	-	-	-	-	-	-	-	-	-	-	-
16	SIRSG%E	4.3e-30	1	21	9.6e-11	1	0.001	1	0.001	9.6e-05	motif-SIRS motif-IRS global-SIRSG%E	CASSIrSGYEQYF	CASSIRSGYEQYF	TRBV19	TRBJ2-7	NA	NA	inf	-	-	-	-	-	-	-	-	-	-	-
16	SIRSG%E	4.3e-30	1	21	9.6e-11	1	0.001	1	0.001	9.6e-05	motif-SIRS motif-IRS global-SIRSG%E	CASSIrSGYEQYF	CASSIRSGYEQYF	TRBV19	TRBJ2-7	NA	NA	inf	-	-	-	-	-	-	-	-	-	-	-
16	SIRSG%E	4.3e-30	1	21	9.6e-11	1	0.001	1	0.001	9.6e-05	motif-SIRS motif-IRS global-SIRSG%E	CASSIrSGYEQYF	CASSIRSGYEQYF	TRBV19	TRBJ2-7	NA	NA	inf	-	-	-	-	-	-	-	-	-	-	-
16	SIRSG%E	4.3e-30	1	21	9.6e-11	1	0.001	1	0.001	9.6e-05	motif-SIRS motif-IRS global-SIRSG%E	CASSIrSGYEQYF	CASSIRSGYEQYF	TRBV19	TRBJ2-7	NA	NA	inf	-	-	-	-	-	-	-	-	-	-	-
16	SIRSG%E	4.3e-30	1	21	9.6e-11	1	0.001	1	0.001	9.6e-05	motif-SIRS motif-IRS global-SIRSG%E	CASSIrSGYEQYF	CASSIRSGYEQYF	TRBV19	TRBJ2-7	NA	NA	inf	-	-	-	-	-	-	-	-	-	-	-
16	SIRSG%E	4.3e-30	1	21	9.6e-11	1	0.001	1	0.001	9.6e-05	motif-SIRS motif-IRS global-SIRSG%E	CASSIrSGYEQYF	CASSIRSGYEQYF	TRBV19	TRBJ2-7	NA	NA	inf	-	-	-	-	-	-	-	-	-	-	-
16	SIRSG%E	4.3e-30	1	21	9.6e-11	1	0.001	1	0.001	9.6e-05	motif-SIRS motif-IRS global-SIRSG%E	CASSIrSGeEQYF	CASSIRSGEEQYF	TRBV19	TRBJ2-7	NA	NA	inf	-	-	-	-	-	-	-	-	-	-	-
16	SIRSG%E	4.3e-30	1	21	9.6e-11	1	0.001	1	0.001	9.6e-05	motif-SIRS motif-IRS global-SIRSG%E	CASSIrSGfEQFF	CASSIRSGFEQFF	TRBV19	TRBJ2-1	NA	NA	inf	-	-	-	-	-	-	-	-	-	-	-
16	SIRSG%E	4.3e-30	1	21	9.6e-11	1	0.001	1	0.001	9.6e-05	motif-SIRS motif-IRS global-SIRSG%E	CASSIrSGiEAFF	CASSIRSGIEAFF	TRBV19	TRBJ1-1	NA	NA	inf	-	-	-	-	-	-	-	-	-	-	-
16	SIRSG%E	4.3e-30	1	21	9.6e-11	1	0.001	1	0.001	9.6e-05	motif-SIRS motif-IRS global-SIRSG%E	CASSIrSGTEAFF	CASSIRSGTEAFF	TRBV19	TRBJ1-1	NA	NA	inf	-	-	-	-	-	-	-	-	-	-	-
16	SIRSG%E	4.3e-30	1	21	9.6e-11	1	0.001	1	0.001	9.6e-05	motif-SIRS motif-IRS global-SIRSG%E	CASSIrSGTEAFF	CASSIRSGTEAFF	TRBV19	TRBJ1-1	NA	NA	inf	-	-	-	-	-	-	-	-	-	-	-
16	SIRSG%E	4.3e-30	1	21	9.6e-11	1	0.001	1	0.001	9.6e-05	motif-SIRS motif-IRS global-SIRSG%E	CASSIrSGTEAFF	CASSIRSGTEAFF	TRBV19	TRBJ1-1	NA	NA	inf	-	-	-	-	-	-	-	-	-	-	-
17	SIRS%YE	4.8e-29	1	21	9.6e-11	1	0.001	1	0.001	9.6e-05	motif-SIRS motif-IRS global-SIRS%YE	CASSIrspYEQYF	CASSIRSPYEQYF	TRBV19	TRBJ2-7	NA	NA	inf	-	-	-	-	-	-	-	-	-	-	-
17	SIRS%YE	4.8e-29	1	21	9.6e-11	1	0.001	1	0.001	9.6e-05	motif-SIRS motif-IRS global-SIRS%YE	CANSirsSYEQYF	CANSIRSSYEQYF	TRBV19	TRBJ2-7	NA	NA	inf	-	-	-	-	-	-	-	-	-	-	-
17	SIRS%YE	4.8e-29	1	21	9.6e-11	1	0.001	1	0.001	9.6e-05	motif-SIRS motif-IRS global-SIRS%YE	CASSIrsvyEQFF	CASSIRSVYEQFF	TRBV19	TRBJ2-1	NA	NA	inf	-	-	-	-	-	-	-	-	-	-	-
17	SIRS%YE	4.8e-29	1	21	9.6e-11	1	0.001	1	0.001	9.6e-05	motif-SIRS motif-IRS global-SIRS%YE	CASSIrsvYEQYF	CASSIRSVYEQYF	TRBV19	TRBJ2-7	NA	NA	inf	-	-	-	-	-	-	-	-	-	-	-
17	SIRS%YE	4.8e-29	1	21	9.6e-11	1	0.001	1	0.001	9.6e-05	motif-SIRS motif-IRS global-SIRS%YE	CAgsirsSYEQYF	CAGSIRSSYEQYF	TRBV19	TRBJ2-7	NA	NA	inf	-	-	-	-	-	-	-	-	-	-	-
17	SIRS%YE	4.8e-29	1	21	9.6e-11	1	0.001	1	0.001	9.6e-05	motif-SIRS motif-IRS global-SIRS%YE	CSssirsSYEQYF	CSSSIRSSYEQYF	TRBV20-1	TRBJ2-7	NA	NA	inf	-	-	-	-	-	-	-	-	-	-	-
17	SIRS%YE	4.8e-29	1	21	9.6e-11	1	0.001	1	0.001	9.6e-05	motif-SIRS motif-IRS global-SIRS%YE	CASSIrshYEQYF	CASSIRSHYEQYF	TRBV19	TRBJ2-7	NA	NA	inf	-	-	-	-	-	-	-	-	-	-	-
17	SIRS%YE	4.8e-29	1	21	9.6e-11	1	0.001	1	0.001	9.6e-05	motif-SIRS motif-IRS global-SIRS%YE	CASSIrssyEAFF	CASSIRSSYEAFF	TRBV19	TRBJ1-1	NA	NA	inf	-	-	-	-	-	-	-	-	-	-	-
17	SIRS%YE	4.8e-29	1	21	9.6e-11	1	0.001	1	0.001	9.6e-05	motif-SIRS motif-IRS global-SIRS%YE	CASSIrsayEQFF	CASSIRSAYEQFF	TRBV19	TRBJ2-1	NA	NA	inf	-	-	-	-	-	-	-	-	-	-	-
17	SIRS%YE	4.8e-29	1	21	9.6e-11	1	0.001	1	0.001	9.6e-05	motif-SIRS motif-IRS global-SIRS%YE	CASSIrsayEQFF	CASSIRSAYEQFF	TRBV19	TRBJ2-1	NA	NA	inf	-	-	-	-	-	-	-	-	-	-	-
17	SIRS%YE	4.8e-29	1	21	9.6e-11	1	0.001	1	0.001	9.6e-05	motif-SIRS motif-IRS global-SIRS%YE	CASSIrsayEQFF	CASSIRSAYEQFF	TRBV19	TRBJ2-1	NA	NA	inf	-	-	-	-	-	-	-	-	-	-	-
17	SIRS%YE	4.8e-29	1	21	9.6e-11	1	0.001	1	0.001	9.6e-05	motif-SIRS motif-IRS global-SIRS%YE	CASSIrsayEQFF	CASSIRSAYEQFF	TRBV19	TRBJ2-1	NA	NA	inf	-	-	-	-	-	-	-	-	-	-	-
17	SIRS%YE	4.8e-29	1	21	9.6e-11	1	0.001	1	0.001	9.6e-05	motif-SIRS motif-IRS global-SIRS%YE	CASSIrsaYEQYF	CASSIRSAYEQYF	TRBV19	TRBJ2-7	NA	NA	inf	-	-	-	-	-	-	-	-	-	-	-
17	SIRS%YE	4.8e-29	1	21	9.6e-11	1	0.001	1	0.001	9.6e-05	motif-SIRS motif-IRS global-SIRS%YE	CASSIrsaYEQYF	CASSIRSAYEQYF	TRBV19	TRBJ2-7	NA	NA	inf	-	-	-	-	-	-	-	-	-	-	-
17	SIRS%YE	4.8e-29	1	21	9.6e-11	1	0.001	1	0.001	9.6e-05	motif-SIRS motif-IRS global-SIRS%YE	CASSIrsaYEQYF	CASSIRSAYEQYF	TRBV19	TRBJ2-7	NA	NA	inf	-	-	-	-	-	-	-	-	-	-	-
17	SIRS%YE	4.8e-29	1	21	9.6e-11	1	0.001	1	0.001	9.6e-05	motif-SIRS motif-IRS global-SIRS%YE	CASSIrsaYEQYF	CASSIRSAYEQYF	TRBV19	TRBJ2-7	NA	NA	inf	-	-	-	-	-	-	-	-	-	-	-
17	SIRS%YE	4.8e-29	1	21	9.6e-11	1	0.001	1	0.001	9.6e-05	motif-SIRS motif-IRS global-SIRS%YE	CASSIrsaYEQYF	CASSIRSAYEQYF	TRBV19	TRBJ2-7	NA	NA	inf	-	-	-	-	-	-	-	-	-	-	-
17	SIRS%YE	4.8e-29	1	21	9.6e-11	1	0.001	1	0.001	9.6e-05	motif-SIRS motif-IRS global-SIRS%YE	CASSIrsaYEQYF	CASSIRSAYEQYF	TRBV19	TRBJ2-7	NA	NA	inf	-	-	-	-	-	-	-	-	-	-	-
17	SIRS%YE	4.8e-29	1	21	9.6e-11	1	0.001	1	0.001	9.6e-05	motif-SIRS motif-IRS global-SIRS%YE	CASSIrsaYEQYF	CASSIRSAYEQYF	TRBV19	TRBJ2-7	NA	NA	inf	-	-	-	-	-	-	-	-	-	-	-
17	SIRS%YE	4.8e-29	1	21	9.6e-11	1	0.001	1	0.001	9.6e-05	motif-SIRS motif-IRS global-SIRS%YE	CASSIrsaYEQYF	CASSIRSAYEQYF	TRBV19	TRBJ2-7	NA	NA	inf	-	-	-	-	-	-	-	-	-	-	-
17	SIRS%YE	4.8e-29	1	21	9.6e-11	1	0.001	1	0.001	9.6e-05	motif-SIRS motif-IRS global-SIRS%YE	CASSIrsaYEQYF	CASSIRSAYEQYF	TRBV19	TRBJ2-7	NA	NA	inf	-	-	-	-	-	-	-	-	-	-	-
17	SIRS%YE	4.8e-29	1	21	9.6e-11	1	0.001	1	0.001	9.6e-05	motif-SIRS motif-IRS global-SIRS%YE	CASSIrsaYEQYF	CASSIRSAYEQYF	TRBV19	TRBJ2-7	NA	NA	inf	-	-	-	-	-	-	-	-	-	-	-
17	SIRS%YE	4.8e-29	1	21	9.6e-11	1	0.001	1	0.001	9.6e-05	motif-SIRS motif-IRS global-SIRS%YE	CASSIrsaYEQYF	CASSIRSAYEQYF	TRBV19	TRBJ2-7	NA	NA	inf	-	-	-	-	-	-	-	-	-	-	-
17	SIRS%YE	4.8e-29	1	21	9.6e-11	1	0.001	1	0.001	9.6e-05	motif-SIRS motif-IRS global-SIRS%YE	CASSIrsaYEQYF	CASSIRSAYEQYF	TRBV19	TRBJ2-7	NA	NA	inf	-	-	-	-	-	-	-	-	-	-	-
17	SIRS%YE	4.8e-29	1	21	9.6e-11	1	0.001	1	0.001	9.6e-05	motif-SIRS motif-IRS global-SIRS%YE	CASSIrsaYEQYF	CASSIRSAYEQYF	TRBV19	TRBJ2-7	NA	NA	inf	-	-	-	-	-	-	-	-	-	-	-
17	SIRS%YE	4.8e-29	1	21	9.6e-11	1	0.001	1	0.001	9.6e-05	motif-SIRS motif-IRS global-SIRS%YE	CASSIrsaYEQYF	CASSIRSAYEQYF	TRBV19	TRBJ2-7	NA	NA	0	-	-	-	-	-	-	-	-	-	-	-
17	SIRS%YE	4.8e-29	1	21	9.6e-11	1	0.001	1	0.001	9.6e-05	motif-SIRS motif-IRS global-SIRS%YE	CASSIrsaYEQYF	CASSIRSAYEQYF	TRBV19	TRBJ2-7	NA	NA	inf	-	-	-	-	-	-	-	-	-	-	-
17	SIRS%YE	4.8e-29	1	21	9.6e-11	1	0.001	1	0.001	9.6e-05	motif-SIRS motif-IRS global-SIRS%YE	CASSIrsaYEQYF	CASSIRSAYEQYF	TRBV19	TRBJ2-7	NA	NA	inf	-	-	-	-	-	-	-	-	-	-	-
17	SIRS%YE	4.8e-29	1	21	9.6e-11	1	0.001	1	0.001	9.6e-05	motif-SIRS motif-IRS global-SIRS%YE	CASSIrsaYEQYF	CASSIRSAYEQYF	TRBV19	TRBJ2-7	NA	NA	inf	-	-	-	-	-	-	-	-	-	-	-
17	SIRS%YE	4.8e-29	1	21	9.6e-11	1	0.001	1	0.001	9.6e-05	motif-SIRS motif-IRS global-SIRS%YE	CASSIrsaYEQYF	CASSIRSAYEQYF	TRBV19	TRBJ2-7	NA	NA	inf	-	-	-	-	-	-	-	-	-	-	-
17	SIRS%YE	4.8e-29	1	21	9.6e-11	1	0.001	1	0.001	9.6e-05	motif-SIRS motif-IRS global-SIRS%YE	CASSIrsaYEQYF	CASSIRSAYEQYF	TRBV19	TRBJ2-7	NA	NA	inf	-	-	-	-	-	-	-	-	-	-	-
17	SIRS%YE	4.8e-29	1	21	9.6e-11	1	0.001	1	0.001	9.6e-05	motif-SIRS motif-IRS global-SIRS%YE	CASSIrsaYEQYF	CASSIRSAYEQYF	TRBV19	TRBJ2-7	NA	NA	inf	-	-	-	-	-	-	-	-	-	-	-
17	SIRS%YE	4.8e-29	1	21	9.6e-11	1	0.001	1	0.001	9.6e-05	motif-SIRS motif-IRS global-SIRS%YE	CASSIrsaYEQYF	CASSIRSAYEQYF	TRBV19	TRBJ2-7	NA	NA	inf	-	-	-	-	-	-	-	-	-	-	-
17	SIRS%YE	4.8e-29	1	21	9.6e-11	1	0.001	1	0.001	9.6e-05	motif-SIRS motif-IRS global-SIRS%YE	CASSIrsaYEQYF	CASSIRSAYEQYF	TRBV19	TRBJ2-7	NA	NA	inf	-	-	-	-	-	-	-	-	-	-	-
17	SIRS%YE	4.8e-29	1	21	9.6e-11	1	0.001	1	0.001	9.6e-05	motif-SIRS motif-IRS global-SIRS%YE	CASSIrsaYEQYF	CASSIRSAYEQYF	TRBV19	TRBJ2-7	NA	NA	inf	-	-	-	-	-	-	-	-	-	-	-
17	SIRS%YE	4.8e-29	1	21	9.6e-11	1	0.001	1	0.001	9.6e-05	motif-SIRS motif-IRS global-SIRS%YE	CASSIrsaYEQYF	CASSIRSAYEQYF	TRBV19	TRBJ2-7	NA	NA	inf	-	-	-	-	-	-	-	-	-	-	-
17	SIRS%YE	4.8e-29	1	21	9.6e-11	1	0.001	1	0.001	9.6e-05	motif-SIRS motif-IRS global-SIRS%YE	CASSIrsaYEQYF	CASSIRSAYEQYF	TRBV19	TRBJ2-7	NA	NA	inf	-	-	-	-	-	-	-	-	-	-	-
17	SIRS%YE	4.8e-29	1	21	9.6e-11	1	0.001	1	0.001	9.6e-05	motif-SIRS motif-IRS global-SIRS%YE	CASSIrsaYEQYF	CASSIRSAYEQYF	TRBV19	TRBJ2-7	NA	NA	inf	-	-	-	-	-	-	-	-	-	-	-
17	SIRS%YE	4.8e-29	1	21	9.6e-11	1	0.001	1	0.001	9.6e-05	motif-SIRS motif-IRS global-SIRS%YE	CASSIrsaYEQYF	CASSIRSAYEQYF	TRBV19	TRBJ2-7	NA	NA	inf	-	-	-	-	-	-	-	-	-	-	-
17	SIRS%YE	4.8e-29	1	21	9.6e-11	1	0.001	1	0.001	9.6e-05	motif-SIRS motif-IRS global-SIRS%YE	CASSIrsaYEQYF	CASSIRSAYEQYF	TRBV19	TRBJ2-7	NA	NA	inf	-	-	-	-	-	-	-	-	-	-	-
17	SIRS%YE	4.8e-29	1	21	9.6e-11	1	0.001	1	0.001	9.6e-05	motif-SIRS motif-IRS global-SIRS%YE	CASSIrsaYEQYF	CASSIRSAYEQYF	TRBV19	TRBJ2-7	NA	NA	inf	-	-	-	-	-	-	-	-	-	-	-
17	SIRS%YE	4.8e-29	1	21	9.6e-11	1	0.001	1	0.001	9.6e-05	motif-SIRS motif-IRS global-SIRS%YE	CASSIrsaYEQYF	CASSIRSAYEQYF	TRBV19	TRBJ2-7	NA	NA	inf	-	-	-	-	-	-	-	-	-	-	-
17	SIRS%YE	4.8e-29	1	21	9.6e-11	1	0.001	1	0.001	9.6e-05	motif-SIRS motif-IRS global-SIRS%YE	CASSIrsaYEQYF	CASSIRSAYEQYF	TRBV19	TRBJ2-7	NA	NA	inf	-	-	-	-	-	-	-	-	-	-	-
17	SIRS%YE	4.8e-29	1	21	9.6e-11	1	0.001	1	0.001	9.6e-05	motif-SIRS motif-IRS global-SIRS%YE	CASSIrsaYEQYF	CASSIRSAYEQYF	TRBV19	TRBJ2-7	NA	NA	inf	-	-	-	-	-	-	-	-	-	-	-
17	SIRS%YE	4.8e-29	1	21	9.6e-11	1	0.001	1	0.001	9.6e-05	motif-SIRS motif-IRS global-SIRS%YE	CASSIrsaYEQYF	CASSIRSAYEQYF	TRBV19	TRBJ2-7	NA	NA	inf	-	-	-	-	-	-	-	-	-	-	-
17	SIRS%YE	4.8e-29	1	21	9.6e-11	1	0.001	1	0.001	9.6e-05	motif-SIRS motif-IRS global-SIRS%YE	CASSIrsaYEQYF	CASSIRSAYEQYF	TRBV19	TRBJ2-7	NA	NA	inf	-	-	-	-	-	-	-	-	-	-	-
17	SIRS%YE	4.8e-29	1	21	9.6e-11	1	0.001	1	0.001	9.6e-05	motif-SIRS motif-IRS global-SIRS%YE	CASSIrsaYEQYF	CASSIRSAYEQYF	TRBV19	TRBJ2-7	NA	NA	inf	-	-	-	-	-	-	-	-	-	-	-
17	SIRS%YE	4.8e-29	1	21	9.6e-11	1	0.001	1	0.001	9.6e-05	motif-SIRS motif-IRS global-SIRS%YE	CASSIrsaYEQYF	CASSIRSAYEQYF	TRBV19	TRBJ2-7	NA	NA	inf	-	-	-	-	-	-	-	-	-	-	-
17	SIRS%YE	4.8e-29	1	21	9.6e-11	1	0.001	1	0.001	9.6e-05	motif-SIRS motif-IRS global-SIRS%YE	CASSIrsaYEQYF	CASSIRSAYEQYF	TRBV19	TRBJ2-7	NA	NA	inf	-	-	-	-	-	-	-	-	-	-	-
17	SIRS%YE	4.8e-29	1	21	9.6e-11	1	0.001	1	0.001	9.6e-05	motif-SIRS motif-IRS global-SIRS%YE	CASSIrsaYEQYF	CASSIRSAYEQYF	TRBV19	TRBJ2-7	NA	NA	inf	-	-	-	-	-	-	-	-	-	-	-
17	SIRS%YE	4.8e-29	1	21	9.6e-11	1	0.001	1	0.001	9.6e-05	motif-SIRS motif-IRS global-SIRS%YE	CASSIrsaYEQYF	CASSIRSAYEQYF	TRBV19	TRBJ2-7	NA	NA	inf	-	-	-	-	-	-	-	-	-	-	-
17	SIRS%YE	4.8e-29	1	21	9.6e-11	1	0.001	1	0.001	9.6e-05	motif-SIRS motif-IRS global-SIRS%YE	CASSIrsaYEQYF	CASSIRSAYEQYF	TRBV19	TRBJ2-7	NA	NA	inf	-	-	-	-	-	-	-	-	-	-	-
17	SIRS%YE	4.8e-29	1	21	9.6e-11	1	0.001	1	0.001	9.6e-05	motif-SIRS motif-IRS global-SIRS%YE	CASSIrsaYEQYF	CASSIRSAYEQYF	TRBV19	TRBJ2-7	NA	NA	inf	-	-	-	-	-	-	-	-	-	-	-
17	SIRS%YE	4.8e-29	1	21	9.6e-11	1	0.001	1	0.001	9.6e-05	motif-SIRS motif-IRS global-SIRS%YE	CASSIrsaYEQYF	CASSIRSAYEQYF	TRBV19	TRBJ2-7	NA	NA	inf	-	-	-	-	-	-	-	-	-	-	-
17	SIRS%YE	4.8e-29	1	21	9.6e-11	1	0.001	1	0.001	9.6e-05	motif-SIRS motif-IRS global-SIRS%YE	CASSIrsaYEQYF	CASSIRSAYEQYF	TRBV19	TRBJ2-7	NA	NA	inf	-	-	-	-	-	-	-	-	-	-	-
17	SIRS%YE	4.8e-29	1	21	9.6e-11	1	0.001	1	0.001	9.6e-05	motif-SIRS motif-IRS global-SIRS%YE	CASSIrsaYEQYF	CASSIRSAYEQYF	TRBV19	TRBJ2-7	NA	NA	inf	-	-	-	-	-	-	-	-	-	-	-
17	SIRS%YE	4.8e-29	1	21	9.6e-11	1	0.001	1	0.001	9.6e-05	motif-SIRS motif-IRS global-SIRS%YE	CASSIrsaYEQYF	CASSIRSAYEQYF	TRBV19	TRBJ2-7	NA	NA	inf	-	-	-	-	-	-	-	-	-	-	-
17	SIRS%YE	4.8e-29	1	21	9.6e-11	1	0.001	1	0.001	9.6e-05	motif-SIRS motif-IRS global-SIRS%YE	CASSIrsaYEQYF	CASSIRSAYEQYF	TRBV19	TRBJ2-7	NA	NA	inf	-	-	-	-	-	-	-	-	-	-	-
17	SIRS%YE	4.8e-29	1	21	9.6e-11	1	0.001	1	0.001	9.6e-05	motif-SIRS motif-IRS global-SIRS%YE	CASSIrsaYEQYF	CASSIRSAYEQYF	TRBV19	TRBJ2-7	NA	NA	inf	-	-	-	-	-	-	-	-	-	-	-
17	SIRS%YE	4.8e-29	1	21	9.6e-11	1	0.001	1	0.001	9.6e-05	motif-SIRS motif-IRS global-SIRS%YE	CASSIrsaYEQYF	CASSIRSAYEQYF	TRBV19	TRBJ2-7	NA	NA	inf	-	-	-	-	-	-	-	-	-	-	-
17	SIRS%YE	4.8e-29	1	21	9.6e-11	1	0.001	1	0.001	9.6e-05	motif-SIRS motif-IRS global-SIRS%YE	CASSIrsaYEQYF	CASSIRSAYEQYF	TRBV19	TRBJ2-7	NA	NA	inf	-	-	-	-	-	-	-	-	-	-	-
17	SIRS%YE	4.8e-29	1	21	9.6e-11	1	0.001	1	0.001	9.6e-05	motif-SIRS motif-IRS global-SIRS%YE	CASSIrsaYEQYF	CASSIRSAYEQYF	TRBV19	TRBJ2-7	NA	NA	inf	-	-	-	-	-	-	-	-	-	-	-
17	SIRS%YE	4.8e-29	1	21	9.6e-11	1	0.001	1	0.001	9.6e-05	motif-SIRS motif-IRS global-SIRS%YE	CASSIrsaYEQYF	CASSIRSAYEQYF	TRBV19	TRBJ2-7	NA	NA	inf	-	-	-	-	-	-	-	-	-	-	-
17	SIRS%YE	4.8e-29	1	21	9.6e-11	1	0.001	1	0.001	9.6e-05	motif-SIRS motif-IRS global-SIRS%YE	CASSIrsaYEQYF	CASSIRSAYEQYF	TRBV19	TRBJ2-7	NA	NA	inf	-	-	-	-	-	-	-	-	-	-	-
17	SIRS%YE	4.8e-29	1	21	9.6e-11	1	0.001	1	0.001	9.6e-05	motif-SIRS motif-IRS global-SIRS%YE	CASSIrsaYEQYF	CASSIRSAYEQYF	TRBV19	TRBJ2-7	NA	NA	inf	-	-	-	-	-	-	-	-	-	-	-
17	SIRS%YE	4.8e-29	1	21	9.6e-11	1	0.001	1	0.001	9.6e-05	motif-SIRS motif-IRS global-SIRS%YE	CASSIrsaYEQYF	CASSIRSAYEQYF	TRBV19	TRBJ2-7	NA	NA	inf	-	-	-	-	-	-	-	-	-	-	-
17	SIRS%YE	4.8e-29	1	21	9.6e-11	1	0.001	1	0.001	9.6e-05	motif-SIRS motif-IRS global-SIRS%YE	CASSIrsaYEQYF	CASSIRSAYEQYF	TRBV19	TRBJ2-7	NA	NA	inf	-	-	-	-	-	-	-	-	-	-	-
17	SIRS%YE	4.8e-29	1	21	9.6e-11	1	0.001	1	0.001	9.6e-05	motif-SIRS motif-IRS global-SIRS%YE	CASSIrsaYEQYF	CASSIRSAYEQYF	TRBV19	TRBJ2-7	NA	NA	inf	-	-	-	-	-	-	-	-	-	-	-
17	SIRS%YE	4.8e-29	1	21	9.6e-11	1	0.001	1	0.001	9.6e-05	motif-SIRS motif-IRS global-SIRS%YE	CASSIrsaYEQYF	CASSIRSAYEQYF	TRBV19	TRBJ2-7	NA	NA	inf	-	-	-	-	-	-	-	-	-	-	-
17	SIRS%YE	4.8e-29	1	21	9.6e-11	1	0.001	1	0.001	9.6e-05	motif-SIRS motif-IRS global-SIRS%YE	CASSIrsaYEQYF	CASSIRSAYEQYF	TRBV19	TRBJ2-7	NA	NA	inf	-	-	-	-	-	-	-	-	-	-	-
17	SIRS%YE	4.8e-29	1	21	9.6e-11	1	0.001	1	0.001	9.6e-05	motif-SIRS motif-IRS global-SIRS%YE	CASSIrsaYEQYF	CASSIRSAYEQYF	TRBV19	TRBJ2-7	NA	NA	inf	-	-	-	-	-	-	-	-	-	-	-
17	SIRS%YE	4.8e-29	1	21	9.6e-11	1	0.001	1	0.001	9.6e-05	motif-SIRS motif-IRS global-SIRS%YE	CASSIrsaYEQYF	CASSIRSAYEQYF	TRBV19	TRBJ2-7	NA	NA	inf	-	-	-	-	-	-	-	-	-	-	-
17	SIRS%YE	4.8e-29	1	21	9.6e-11	1	0.001	1	0.001	9.6e-05	motif-SIRS motif-IRS global-SIRS%YE	CASSIrsaYEQYF	CASSIRSAYEQYF	TRBV19	TRBJ2-7	NA	NA	inf	-	-	-	-	-	-	-	-	-	-	-
17	SIRS%YE	4.8e-29	1	21	9.6e-11	1	0.001	1	0.001	9.6e-05	motif-SIRS motif-IRS global-SIRS%YE	CASSIrsaYEQYF	CASSIRSAYEQYF	TRBV19	TRBJ2-7	NA	NA	inf	-	-	-	-	-	-	-	-	-	-	-
17	SIRS%YE	4.8e-29	1	21	9.6e-11	1	0.001	1	0.001	9.6e-05	motif-SIRS motif-IRS global-SIRS%YE	CASSIrsaYEQYF	CASSIRSAYEQYF	TRBV19	TRBJ2-7	NA	NA	inf	-	-	-	-	-	-	-	-	-	-	-
17	SIRS%YE	4.8e-29	1	21	9.6e-11	1	0.001	1	0.001	9.6e-05	motif-SIRS motif-IRS global-SIRS%YE	CASSIrsaYEQYF	CASSIRSAYEQYF	TRBV19	TRBJ2-7	NA	NA	inf	-	-	-	-	-	-	-	-	-	-	-
17	SIRS%YE	4.8e-29	1	21	9.6e-11	1	0.001	1	0.001	9.6e-05	motif-SIRS motif-IRS global-SIRS%YE	CASSIrsaYEQYF	CASSIRSAYEQYF	TRBV19	TRBJ2-7	NA	NA	inf	-	-	-	-	-	-	-	-	-	-	-
17	SIRS%YE	4.8e-29	1	21	9.6e-11	1	0.001	1	0.001	9.6e-05	motif-SIRS motif-IRS global-SIRS%YE	CASSIrsaYEQYF	CASSIRSAYEQYF	TRBV19	TRBJ2-7	NA	NA	inf	-	-	-	-	-	-	-	-	-	-	-
17	SIRS%YE	4.8e-29	1	21	9.6e-11	1	0.001	1	0.001	9.6e-05	motif-SIRS motif-IRS global-SIRS%YE	CASSIrsaYEQYF	CASSIRSAYEQYF	TRBV19	TRBJ2-7	NA	NA	inf	-	-	-	-	-	-	-	-	-	-	-
17	SIRS%YE	4.8e-29	1	21	9.6e-11	1	0.001	1	0.001	9.6e-05	motif-SIRS motif-IRS global-SIRS%YE	CASSIrsaYEQYF	CASSIRSAYEQYF	TRBV19	TRBJ2-7	NA	NA	inf	-	-	-	-	-	-	-	-	-	-	-
17	SIRS%YE	4.8e-29	1	21	9.6e-11	1	0.001	1	0.001	9.6e-05	motif-SIRS motif-IRS global-SIRS%YE	CASSIrsaYEQYF	CASSIRSAYEQYF	TRBV19	TRBJ2-7	NA	NA	inf	-	-	-	-	-	-	-	-	-	-	-
17	SIRS%YE	4.8e-29	1	21	9.6e-11	1	0.001	1	0.001	9.6e-05	motif-SIRS motif-IRS global-SIRS%YE	CASSIrsaYEQYF	CASSIRSAYEQYF	TRBV19	TRBJ2-7	NA	NA	inf	-	-	-	-	-	-	-	-	-	-	-
17	SIRS%YE	4.8e-29	1	21	9.6e-11	1	0.001	1	0.001	9.6e-05	motif-SIRS motif-IRS global-SIRS%YE	CASSIrsaYEQYF	CASSIRSAYEQYF	TRBV19	TRBJ2-7	NA	NA	inf	-	-	-	-	-	-	-	-	-	-	-
17	SIRS%YE	4.8e-29	1	21	9.6e-11	1	0.001	1	0.001	9.6e-05	motif-SIRS motif-IRS global-SIRS%YE	CASSIrsaYEQYF	CASSIRSAYEQYF	TRBV19	TRBJ2-7	NA	NA	inf	-	-	-	-	-	-	-	-	-	-	-
17	SIRS%YE	4.8e-29	1	21	9.6e-11	1	0.001	1	0.001	9.6e-05	motif-SIRS motif-IRS global-SIRS%YE	CASSIrsaYEQYF	CASSIRSAYEQYF	TRBV19	TRBJ2-7	NA	NA	inf	-	-	-	-	-	-	-	-	-	-	-
17	SIRS%YE	4.8e-29	1	21	9.6e-11	1	0.001	1	0.001	9.6e-05	motif-SIRS motif-IRS global-SIRS%YE	CASSIrsaYEQYF	CASSIRSAYEQYF	TRBV19	TRBJ2-7	NA	NA	inf	-	-	-	-	-	-	-	-	-	-	-
17	SIRS%YE	4.8e-29	1	21	9.6e-11	1	0.001	1	0.001	9.6e-05	motif-SIRS motif-IRS global-SIRS%YE	CASSIrsaYEQYF	CASSIRSAYEQYF	TRBV19	TRBJ2-7	NA	NA	inf	-	-	-	-	-	-	-	-	-	-	-
17	SIRS%YE	4.8e-29	1	21	9.6e-11	1	0.001	1	0.001	9.6e-05	motif-SIRS motif-IRS global-SIRS%YE	CASSIrsaYEQYF	CASSIRSAYEQYF	TRBV19	TRBJ2-7	NA	NA	inf	-	-	-	-	-	-	-	-	-	-	-
17	SIRS%YE	4.8e-29	1	21	9.6e-11	1	0.001	1	0.001	9.6e-05	motif-SIRS motif-IRS global-SIRS%YE	CASSIrsaYEQYF	CASSIRSAYEQYF	TRBV19	TRBJ2-7	NA	NA	inf	-	-	-	-	-	-	-	-	-	-	-
17	SIRS%YE	4.8e-29	1	21	9.6e-11	1	0.001	1	0.001	9.6e-05	motif-SIRS motif-IRS global-SIRS%YE	CASSIrsaYEQYF	CASSIRSAYEQYF	TRBV19	TRBJ2-7	NA	NA	inf	-	-	-	-	-	-	-	-	-	-	-
17	SIRS%YE	4.8e-29	1	21	9.6e-11	1	0.001	1	0.001	9.6e-05	motif-SIRS motif-IRS global-SIRS%YE	CASSIrsaYEQYF	CASSIRSAYEQYF	TRBV19	TRBJ2-7	NA	NA	inf	-	-	-	-	-	-	-	-	-	-	-
17	SIRS%YE	4.8e-29	1	21	9.6e-11	1	0.001	1	0.001	9.6e-05	motif-SIRS motif-IRS global-SIRS%YE	CASSIrsaYEQYF	CASSIRSAYEQYF	TRBV19	TRBJ2-7	NA	NA	inf	-	-	-	-	-	-	-	-	-	-	-
17	SIRS%YE	4.8e-29	1	21	9.6e-11	1	0.001	1	0.001	9.6e-05	motif-SIRS motif-IRS global-SIRS%YE	CASSIrsaYEQYF	CASSIRSAYEQYF	TRBV19	TRBJ2-7	NA	NA	inf	-	-	-	-	-	-	-	-	-	-	-
17	SIRS%YE	4.8e-29	1	21	9.6e-11	1	0.001	1	0.001	9.6e-05	motif-SIRS motif-IRS global-SIRS%YE	CASSIrsaYEQYF	CASSIRSAYEQYF	TRBV19	TRBJ2-7	NA	NA	inf	-	-	-	-	-	-	-	-	-	-	-
17	SIRS%YE	4.8e-29	1	21	9.6e-11	1	0.001	1	0.001	9.6e-05	motif-SIRS motif-IRS global-SIRS%YE	CASSIrsaYEQYF	CASSIRSAYEQYF	TRBV19	TRBJ2-7	NA	NA	inf	-	-	-	-	-	-	-	-	-	-	-
17	SIRS%YE	4.8e-29	1	21	9.6e-11	1	0.001	1	0.001	9.6e-05	motif-SIRS motif-IRS global-SIRS%YE	CASSIrsaYEQYF	CASSIRSAYEQYF	TRBV19	TRBJ2-7	NA	NA	inf	-	-	-	-	-	-	-	-	-	-	-
17	SIRS%YE	4.8e-29	1	21	9.6e-11	1	0.001	1	0.001	9.6e-05	motif-SIRS motif-IRS global-SIRS%YE	CASSIrsaYEQYF	CASSIRSAYEQYF	TRBV19	TRBJ2-7	NA	NA	inf	-	-	-	-	-	-	-	-	-	-	-
17	SIRS%YE	4.8e-29	1	21	9.6e-11	1	0.001	1	0.001	9.6e-05	motif-SIRS motif-IRS global-SIRS%YE	CASSIrsaYEQYF	CASSIRSAYEQYF	TRBV19	TRBJ2-7	NA	NA	inf	-	-	-	-	-	-	-	-	-	-	-
17	SIRS%YE	4.8e-29	1	21	9.6e-11	1	0.001	1	0.001	9.6e-05	motif-SIRS motif-IRS global-SIRS%YE	CASSIrsaYEQYF	CASSIRSAYEQYF	TRBV19	TRBJ2-7	NA	NA	inf	-	-	-	-	-	-	-	-	-	-	-
17	SIRS%YE	4.8e-29	1	21	9.6e-11	1	0.001	1	0.001	9.6e-05	motif-SIRS motif-IRS global-SIRS%YE	CASSIrsaYEQYF	CASSIRSAYEQYF	TRBV19	TRBJ2-7	NA	NA	inf	-	-	-	-	-	-	-	-	-	-	-
17	SIRS%YE	4.8e-29	1	21	9.6e-11	1	0.001	1	0.001	9.6e-05	motif-SIRS motif-IRS global-SIRS%YE	CASSIrsaYEQYF	CASSIRSAYEQYF	TRBV19	TRBJ2-7	NA	NA	inf	-	-	-	-	-	-	-	-	-	-	-
17	SIRS%YE	4.8e-29	1	21	9.6e-11	1	0.001	1	0.001	9.6e-05	motif-SIRS motif-IRS global-SIRS%YE	CASSIrsaYEQYF	CASSIRSAYEQYF	TRBV19	TRBJ2-7	NA	NA	inf	-	-	-	-	-	-	-	-	-	-	-
17	SIRS%YE	4.8e-29	1	21	9.6e-11	1	0.001	1	0.001	9.6e-05	motif-SIRS motif-IRS global-SIRS%YE	CASSIrsaYEQYF	CASSIRSAYEQYF	TRBV19	TRBJ2-7	NA	NA	inf	-	-	-	-	-	-	-	-	-	-	-
17	SIRS%YE	4.8e-29	1	21	9.6e-11	1	0.001	1	0.001	9.6e-05	motif-SIRS motif-IRS global-SIRS%YE	CASSIrsaYEQYF	CASSIRSAYEQYF	TRBV19	TRBJ2-7	NA	NA	inf	-	-	-	-	-	-	-	-	-	-	-
17	SIRS%YE	4.8e-29	1	21	9.6e-11	1	0.001	1	0.001	9.6e-05	motif-SIRS motif-IRS global-SIRS%YE	CASSIrsaYEQYF	CASSIRSAYEQYF	TRBV19	TRBJ2-7	NA	NA	inf	-	-	-	-	-	-	-	-	-	-	-
17	SIRS%YE	4.8e-29	1	21	9.6e-11	1	0.001	1	0.001	9.6e-05	motif-SIRS motif-IRS global-SIRS%YE	CASSIrsaYEQYF	CASSIRSAYEQYF	TRBV19	TRBJ2-7	NA	NA	inf	-	-	-	-	-	-	-	-	-	-	-
17	SIRS%YE	4.8e-29	1	21	9.6e-11	1	0.001	1	0.001	9.6e-05	motif-SIRS motif-IRS global-SIRS%YE	CASSIrsaYEQYF	CASSIRSAYEQYF	TRBV19	TRBJ2-7	NA	NA	inf	-	-	-	-	-	-	-	-	-	-	-
17	SIRS%YE	4.8e-29	1	21	9.6e-11	1	0.001	1	0.001	9.6e-05	motif-SIRS motif-IRS global-SIRS%YE	CASSIrsaYEQYF	CASSIRSAYEQYF	TRBV19	TRBJ2-7	NA	NA	inf	-	-	-	-	-	-	-	-	-	-	-
17	SIRS%YE	4.8e-29	1	21	9.6e-11	1	0.001	1	0.001	9.6e-05	motif-SIRS motif-IRS global-SIRS%YE	CASSIrsaYEQYF	CASSIRSAYEQYF	TRBV19	TRBJ2-7	NA	NA	inf	-	-	-	-	-	-	-	-	-	-	-
17	SIRS%YE	4.8e-29	1	21	9.6e-11	1	0.001	1	0.001	9.6e-05	motif-SIRS motif-IRS global-SIRS%YE	CASSIrsaYEQYF	CASSIRSAYEQYF	TRBV19	TRBJ2-7	NA	NA	inf	-	-	-	-	-	-	-	-	-	-	-
17	SIRS%YE	4.8e-29	1	21	9.6e-11	1	0.001	1	0.001	9.6e-05	motif-SIRS motif-IRS global-SIRS%YE	CASSIrsaYEQYF	CASSIRSAYEQYF	TRBV19	TRBJ2-7	NA	NA	inf	-	-	-	-	-	-	-	-	-	-	-
17	SIRS%YE	4.8e-29	1	21	9.6e-11	1	0.001	1	0.001	9.6e-05	motif-SIRS motif-IRS global-SIRS%YE	CASSIrsaYEQYF	CASSIRSAYEQYF	TRBV19	TRBJ2-7	NA	NA	inf	-	-	-	-	-	-	-	-	-	-	-
17	SIRS%YE	4.8e-29	1	21	9.6e-11	1	0.001	1	0.001	9.6e-05	motif-SIRS motif-IRS global-SIRS%YE	CASSIrsaYEQYF	CASSIRSAYEQYF	TRBV19	TRBJ2-7	NA	NA	inf	-	-	-	-	-	-	-	-	-	-	-
17	SIRS%YE	4.8e-29	1	21	9.6e-11	1	0.001	1	0.001	9.6e-05	motif-SIRS motif-IRS global-SIRS%YE	CASSIrsaYEQYF	CASSIRSAYEQYF	TRBV19	TRBJ2-7	NA	NA	inf	-	-	-	-	-	-	-	-	-	-	-
17	SIRS%YE	4.8e-29	1	21	9.6e-11	1	0.001	1	0.001	9.6e-05	motif-SIRS motif-IRS global-SIRS%YE	CASSIrsaYEQYF	CASSIRSAYEQYF	TRBV19	TRBJ2-7	NA	NA	inf	-	-	-	-	-	-	-	-	-	-	-
17	SIRS%YE	4.8e-29	1	21	9.6e-11	1	0.001	1	0.001	9.6e-05	motif-SIRS motif-IRS global-SIRS%YE	CASSIrsaYEQYF	CASSIRSAYEQYF	TRBV19	TRBJ2-7	NA	NA	inf	-	-	-	-	-	-	-	-	-	-	-
17	SIRS%YE	4.8e-29	1	21	9.6e-11	1	0.001	1	0.001	9.6e-05	motif-SIRS motif-IRS global-SIRS%YE	CASSIrsaYEQYF	CASSIRSAYEQYF	TRBV19	TRBJ2-7	NA	NA	inf	-	-	-	-	-	-	-	-	-	-	-
17	SIRS%YE	4.8e-29	1	21	9.6e-11	1	0.001	1	0.001	9.6e-05	motif-SIRS motif-IRS global-SIRS%YE	CASSIrsaYEQYF	CASSIRSAYEQYF	TRBV19	TRBJ2-7	NA	NA	inf	-	-	-	-	-	-	-	-	-	-	-
17	SIRS%YE	4.8e-29	1	21	9.6e-11	1	0.001	1	0.001	9.6e-05	motif-SIRS motif-IRS global-SIRS%YE	CASSIrsaYEQYF	CASSIRSAYEQYF	TRBV19	TRBJ2-7	NA	NA	inf	-	-	-	-	-	-	-	-	-	-	-
17	SIRS%YE	4.8e-29	1	21	9.6e-11	1	0.001	1	0.001	9.6e-05	motif-SIRS motif-IRS global-SIRS%YE	CASSIrsnYEQYF	CASSIRSNYEQYF	TRBV19	TRBJ2-7	NA	NA	inf	-	-	-	-	-	-	-	-	-	-	-
17	SIRS%YE	4.8e-29	1	21	9.6e-11	1	0.001	1	0.001	9.6e-05	motif-SIRS motif-IRS global-SIRS%YE	CASSIrsayerYF	CASSIRSAYERYF	TRBV19	TRBJ2-7	NA	NA	inf	-	-	-	-	-	-	-	-	-	-	-
17	SIRS%YE	4.8e-29	1	21	9.6e-11	1	0.001	1	0.001	9.6e-05	motif-SIRS motif-IRS global-SIRS%YE	CASSIrsayerYF	CASSIRSAYERYF	TRBV19	TRBJ2-7	NA	NA	inf	-	-	-	-	-	-	-	-	-	-	-
17	SIRS%YE	4.8e-29	1	21	9.6e-11	1	0.001	1	0.001	9.6e-05	motif-SIRS motif-IRS global-SIRS%YE	CASSIrSGyEQFF	CASSIRSGYEQFF	TRBV19	TRBJ2-1	NA	NA	inf	-	-	-	-	-	-	-	-	-	-	-
17	SIRS%YE	4.8e-29	1	21	9.6e-11	1	0.001	1	0.001	9.6e-05	motif-SIRS motif-IRS global-SIRS%YE	CASSIrSGyEQFF	CASSIRSGYEQFF	TRBV19	TRBJ2-1	NA	NA	inf	-	-	-	-	-	-	-	-	-	-	-
17	SIRS%YE	4.8e-29	1	21	9.6e-11	1	0.001	1	0.001	9.6e-05	motif-SIRS motif-IRS global-SIRS%YE	CASSIrSGyEQFF	CASSIRSGYEQFF	TRBV19	TRBJ2-1	NA	NA	inf	-	-	-	-	-	-	-	-	-	-	-
17	SIRS%YE	4.8e-29	1	21	9.6e-11	1	0.001	1	0.001	9.6e-05	motif-SIRS motif-IRS global-SIRS%YE	CASSIrSGyEQFF	CASSIRSGYEQFF	TRBV19	TRBJ2-1	NA	NA	inf	-	-	-	-	-	-	-	-	-	-	-
17	SIRS%YE	4.8e-29	1	21	9.6e-11	1	0.001	1	0.001	9.6e-05	motif-SIRS motif-IRS global-SIRS%YE	CASSIrSGYEQYF	CASSIRSGYEQYF	TRBV19	TRBJ2-7	NA	NA	inf	-	-	-	-	-	-	-	-	-	-	-
17	SIRS%YE	4.8e-29	1	21	9.6e-11	1	0.001	1	0.001	9.6e-05	motif-SIRS motif-IRS global-SIRS%YE	CASSIrSGYEQYF	CASSIRSGYEQYF	TRBV19	TRBJ2-7	NA	NA	inf	-	-	-	-	-	-	-	-	-	-	-
17	SIRS%YE	4.8e-29	1	21	9.6e-11	1	0.001	1	0.001	9.6e-05	motif-SIRS motif-IRS global-SIRS%YE	CASSIrSGYEQYF	CASSIRSGYEQYF	TRBV19	TRBJ2-7	NA	NA	inf	-	-	-	-	-	-	-	-	-	-	-
17	SIRS%YE	4.8e-29	1	21	9.6e-11	1	0.001	1	0.001	9.6e-05	motif-SIRS motif-IRS global-SIRS%YE	CASSIrSGYEQYF	CASSIRSGYEQYF	TRBV19	TRBJ2-7	NA	NA	inf	-	-	-	-	-	-	-	-	-	-	-
17	SIRS%YE	4.8e-29	1	21	9.6e-11	1	0.001	1	0.001	9.6e-05	motif-SIRS motif-IRS global-SIRS%YE	CASSIrSGYEQYF	CASSIRSGYEQYF	TRBV19	TRBJ2-7	NA	NA	inf	-	-	-	-	-	-	-	-	-	-	-
17	SIRS%YE	4.8e-29	1	21	9.6e-11	1	0.001	1	0.001	9.6e-05	motif-SIRS motif-IRS global-SIRS%YE	CASSIrSGYEQYF	CASSIRSGYEQYF	TRBV19	TRBJ2-7	NA	NA	inf	-	-	-	-	-	-	-	-	-	-	-
17	SIRS%YE	4.8e-29	1	21	9.6e-11	1	0.001	1	0.001	9.6e-05	motif-SIRS motif-IRS global-SIRS%YE	CASSIrSGYEQYF	CASSIRSGYEQYF	TRBV19	TRBJ2-7	NA	NA	inf	-	-	-	-	-	-	-	-	-	-	-
17	SIRS%YE	4.8e-29	1	21	9.6e-11	1	0.001	1	0.001	9.6e-05	motif-SIRS motif-IRS global-SIRS%YE	CASSIrSGYEQYF	CASSIRSGYEQYF	TRBV19	TRBJ2-7	NA	NA	inf	-	-	-	-	-	-	-	-	-	-	-
17	SIRS%YE	4.8e-29	1	21	9.6e-11	1	0.001	1	0.001	9.6e-05	motif-SIRS motif-IRS global-SIRS%YE	CASSIrSGYEQYF	CASSIRSGYEQYF	TRBV19	TRBJ2-7	NA	NA	inf	-	-	-	-	-	-	-	-	-	-	-
17	SIRS%YE	4.8e-29	1	21	9.6e-11	1	0.001	1	0.001	9.6e-05	motif-SIRS motif-IRS global-SIRS%YE	CASSIrstYEQYF	CASSIRSTYEQYF	TRBV19	TRBJ2-7	NA	NA	inf	-	-	-	-	-	-	-	-	-	-	-
17	SIRS%YE	4.8e-29	1	21	9.6e-11	1	0.001	1	0.001	9.6e-05	motif-SIRS motif-IRS global-SIRS%YE	CASSIrstYEQYF	CASSIRSTYEQYF	TRBV19	TRBJ2-7	NA	NA	inf	-	-	-	-	-	-	-	-	-	-	-
17	SIRS%YE	4.8e-29	1	21	9.6e-11	1	0.001	1	0.001	9.6e-05	motif-SIRS motif-IRS global-SIRS%YE	CASSIrstYEQYF	CASSIRSTYEQYF	TRBV19	TRBJ2-7	NA	NA	inf	-	-	-	-	-	-	-	-	-	-	-
17	SIRS%YE	4.8e-29	1	21	9.6e-11	1	0.001	1	0.001	9.6e-05	motif-SIRS motif-IRS global-SIRS%YE	CASSIrstYEQYF	CASSIRSTYEQYF	TRBV19	TRBJ2-7	NA	NA	inf	-	-	-	-	-	-	-	-	-	-	-
17	SIRS%YE	4.8e-29	1	21	9.6e-11	1	0.001	1	0.001	9.6e-05	motif-SIRS motif-IRS global-SIRS%YE	CASSIrstYEQYF	CASSIRSTYEQYF	TRBV19	TRBJ2-7	NA	NA	inf	-	-	-	-	-	-	-	-	-	-	-
17	SIRS%YE	4.8e-29	1	21	9.6e-11	1	0.001	1	0.001	9.6e-05	motif-SIRS motif-IRS global-SIRS%YE	CASSIrssyEQFF	CASSIRSSYEQFF	TRBV19	TRBJ2-1	NA	NA	inf	-	-	-	-	-	-	-	-	-	-	-
17	SIRS%YE	4.8e-29	1	21	9.6e-11	1	0.001	1	0.001	9.6e-05	motif-SIRS motif-IRS global-SIRS%YE	CASSIrssyEQFF	CASSIRSSYEQFF	TRBV19	TRBJ2-1	NA	NA	inf	-	-	-	-	-	-	-	-	-	-	-
17	SIRS%YE	4.8e-29	1	21	9.6e-11	1	0.001	1	0.001	9.6e-05	motif-SIRS motif-IRS global-SIRS%YE	CASSIrssyEQFF	CASSIRSSYEQFF	TRBV19	TRBJ2-1	NA	NA	inf	-	-	-	-	-	-	-	-	-	-	-
17	SIRS%YE	4.8e-29	1	21	9.6e-11	1	0.001	1	0.001	9.6e-05	motif-SIRS motif-IRS global-SIRS%YE	CASSIrssyEQFF	CASSIRSSYEQFF	TRBV19	TRBJ2-1	NA	NA	inf	-	-	-	-	-	-	-	-	-	-	-
17	SIRS%YE	4.8e-29	1	21	9.6e-11	1	0.001	1	0.001	9.6e-05	motif-SIRS motif-IRS global-SIRS%YE	CASSIrssyEQFF	CASSIRSSYEQFF	TRBV19	TRBJ2-1	NA	NA	inf	-	-	-	-	-	-	-	-	-	-	-
17	SIRS%YE	4.8e-29	1	21	9.6e-11	1	0.001	1	0.001	9.6e-05	motif-SIRS motif-IRS global-SIRS%YE	CASSIrssyEQFF	CASSIRSSYEQFF	TRBV19	TRBJ2-1	NA	NA	inf	-	-	-	-	-	-	-	-	-	-	-
17	SIRS%YE	4.8e-29	1	21	9.6e-11	1	0.001	1	0.001	9.6e-05	motif-SIRS motif-IRS global-SIRS%YE	CASSIrssyEQFF	CASSIRSSYEQFF	TRBV19	TRBJ2-1	NA	NA	inf	-	-	-	-	-	-	-	-	-	-	-
17	SIRS%YE	4.8e-29	1	21	9.6e-11	1	0.001	1	0.001	9.6e-05	motif-SIRS motif-IRS global-SIRS%YE	CASSIrssyEQFF	CASSIRSSYEQFF	TRBV19	TRBJ2-1	NA	NA	inf	-	-	-	-	-	-	-	-	-	-	-
17	SIRS%YE	4.8e-29	1	21	9.6e-11	1	0.001	1	0.001	9.6e-05	motif-SIRS motif-IRS global-SIRS%YE	CASSIrsfYEQYF	CASSIRSFYEQYF	TRBV19	TRBJ2-7	NA	NA	inf	-	-	-	-	-	-	-	-	-	-	-
17	SIRS%YE	4.8e-29	1	21	9.6e-11	1	0.001	1	0.001	9.6e-05	motif-SIRS motif-IRS global-SIRS%YE	CASSIrsfYEQYF	CASSIRSFYEQYF	TRBV19	TRBJ2-7	NA	NA	inf	-	-	-	-	-	-	-	-	-	-	-
17	SIRS%YE	4.8e-29	1	21	9.6e-11	1	0.001	1	0.001	9.6e-05	motif-SIRS motif-IRS global-SIRS%YE	CASSIrsSYEQYF	CASSIRSSYEQYF	TRBV19	TRBJ2-7	NA	NA	inf	-	-	-	-	-	-	-	-	-	-	-
17	SIRS%YE	4.8e-29	1	21	9.6e-11	1	0.001	1	0.001	9.6e-05	motif-SIRS motif-IRS global-SIRS%YE	CASSIrsSYEQYF	CASSIRSSYEQYF	TRBV19	TRBJ2-7	NA	NA	inf	-	-	-	-	-	-	-	-	-	-	-
17	SIRS%YE	4.8e-29	1	21	9.6e-11	1	0.001	1	0.001	9.6e-05	motif-SIRS motif-IRS global-SIRS%YE	CASSIrsSYEQYF	CASSIRSSYEQYF	TRBV19	TRBJ2-7	NA	NA	inf	-	-	-	-	-	-	-	-	-	-	-
17	SIRS%YE	4.8e-29	1	21	9.6e-11	1	0.001	1	0.001	9.6e-05	motif-SIRS motif-IRS global-SIRS%YE	CASSIrsSYEQYF	CASSIRSSYEQYF	TRBV19	TRBJ2-7	NA	NA	inf	-	-	-	-	-	-	-	-	-	-	-
17	SIRS%YE	4.8e-29	1	21	9.6e-11	1	0.001	1	0.001	9.6e-05	motif-SIRS motif-IRS global-SIRS%YE	CASSIrsSYEQYF	CASSIRSSYEQYF	TRBV19	TRBJ2-7	NA	NA	inf	-	-	-	-	-	-	-	-	-	-	-
17	SIRS%YE	4.8e-29	1	21	9.6e-11	1	0.001	1	0.001	9.6e-05	motif-SIRS motif-IRS global-SIRS%YE	CASSIrsSYEQYF	CASSIRSSYEQYF	TRBV19	TRBJ2-7	NA	NA	inf	-	-	-	-	-	-	-	-	-	-	-
17	SIRS%YE	4.8e-29	1	21	9.6e-11	1	0.001	1	0.001	9.6e-05	motif-SIRS motif-IRS global-SIRS%YE	CASSIrsSYEQYF	CASSIRSSYEQYF	TRBV19	TRBJ2-7	NA	NA	inf	-	-	-	-	-	-	-	-	-	-	-
17	SIRS%YE	4.8e-29	1	21	9.6e-11	1	0.001	1	0.001	9.6e-05	motif-SIRS motif-IRS global-SIRS%YE	CASSIrsSYEQYF	CASSIRSSYEQYF	TRBV19	TRBJ2-7	NA	NA	inf	-	-	-	-	-	-	-	-	-	-	-
17	SIRS%YE	4.8e-29	1	21	9.6e-11	1	0.001	1	0.001	9.6e-05	motif-SIRS motif-IRS global-SIRS%YE	CASSIrsSYEQYF	CASSIRSSYEQYF	TRBV19	TRBJ2-7	NA	NA	inf	-	-	-	-	-	-	-	-	-	-	-
17	SIRS%YE	4.8e-29	1	21	9.6e-11	1	0.001	1	0.001	9.6e-05	motif-SIRS motif-IRS global-SIRS%YE	CASSIrsSYEQYF	CASSIRSSYEQYF	TRBV19	TRBJ2-7	NA	NA	inf	-	-	-	-	-	-	-	-	-	-	-
17	SIRS%YE	4.8e-29	1	21	9.6e-11	1	0.001	1	0.001	9.6e-05	motif-SIRS motif-IRS global-SIRS%YE	CASSIrsSYEQYF	CASSIRSSYEQYF	TRBV19	TRBJ2-7	NA	NA	inf	-	-	-	-	-	-	-	-	-	-	-
17	SIRS%YE	4.8e-29	1	21	9.6e-11	1	0.001	1	0.001	9.6e-05	motif-SIRS motif-IRS global-SIRS%YE	CASSIrsSYEQYF	CASSIRSSYEQYF	TRBV19	TRBJ2-7	NA	NA	inf	-	-	-	-	-	-	-	-	-	-	-
17	SIRS%YE	4.8e-29	1	21	9.6e-11	1	0.001	1	0.001	9.6e-05	motif-SIRS motif-IRS global-SIRS%YE	CASSIrsSYEQYF	CASSIRSSYEQYF	TRBV19	TRBJ2-7	NA	NA	inf	-	-	-	-	-	-	-	-	-	-	-
17	SIRS%YE	4.8e-29	1	21	9.6e-11	1	0.001	1	0.001	9.6e-05	motif-SIRS motif-IRS global-SIRS%YE	CASSIrsSYEQYF	CASSIRSSYEQYF	TRBV19	TRBJ2-7	NA	NA	inf	-	-	-	-	-	-	-	-	-	-	-
17	SIRS%YE	4.8e-29	1	21	9.6e-11	1	0.001	1	0.001	9.6e-05	motif-SIRS motif-IRS global-SIRS%YE	CASSIrsSYEQYF	CASSIRSSYEQYF	TRBV19	TRBJ2-7	NA	NA	inf	-	-	-	-	-	-	-	-	-	-	-
17	SIRS%YE	4.8e-29	1	21	9.6e-11	1	0.001	1	0.001	9.6e-05	motif-SIRS motif-IRS global-SIRS%YE	CASSIrsSYEQYF	CASSIRSSYEQYF	TRBV19	TRBJ2-7	NA	NA	inf	-	-	-	-	-	-	-	-	-	-	-
17	SIRS%YE	4.8e-29	1	21	9.6e-11	1	0.001	1	0.001	9.6e-05	motif-SIRS motif-IRS global-SIRS%YE	CASSIrsSYEQYF	CASSIRSSYEQYF	TRBV19	TRBJ2-7	NA	NA	inf	-	-	-	-	-	-	-	-	-	-	-
17	SIRS%YE	4.8e-29	1	21	9.6e-11	1	0.001	1	0.001	9.6e-05	motif-SIRS motif-IRS global-SIRS%YE	CASSIrsSYEQYF	CASSIRSSYEQYF	TRBV19	TRBJ2-7	NA	NA	inf	-	-	-	-	-	-	-	-	-	-	-
17	SIRS%YE	4.8e-29	1	21	9.6e-11	1	0.001	1	0.001	9.6e-05	motif-SIRS motif-IRS global-SIRS%YE	CASSIrsSYEQYF	CASSIRSSYEQYF	TRBV19	TRBJ2-7	NA	NA	inf	-	-	-	-	-	-	-	-	-	-	-
17	SIRS%YE	4.8e-29	1	21	9.6e-11	1	0.001	1	0.001	9.6e-05	motif-SIRS motif-IRS global-SIRS%YE	CASSIrsSYEQYF	CASSIRSSYEQYF	TRBV19	TRBJ2-7	NA	NA	inf	-	-	-	-	-	-	-	-	-	-	-
17	SIRS%YE	4.8e-29	1	21	9.6e-11	1	0.001	1	0.001	9.6e-05	motif-SIRS motif-IRS global-SIRS%YE	CASSIrsSYEQYF	CASSIRSSYEQYF	TRBV19	TRBJ2-7	NA	NA	inf	-	-	-	-	-	-	-	-	-	-	-
17	SIRS%YE	4.8e-29	1	21	9.6e-11	1	0.001	1	0.001	9.6e-05	motif-SIRS motif-IRS global-SIRS%YE	CASSIrsSYEQYF	CASSIRSSYEQYF	TRBV19	TRBJ2-7	NA	NA	inf	-	-	-	-	-	-	-	-	-	-	-
17	SIRS%YE	4.8e-29	1	21	9.6e-11	1	0.001	1	0.001	9.6e-05	motif-SIRS motif-IRS global-SIRS%YE	CASSIrsSYEQYF	CASSIRSSYEQYF	TRBV19	TRBJ2-7	NA	NA	inf	-	-	-	-	-	-	-	-	-	-	-
17	SIRS%YE	4.8e-29	1	21	9.6e-11	1	0.001	1	0.001	9.6e-05	motif-SIRS motif-IRS global-SIRS%YE	CASSIrsSYEQYF	CASSIRSSYEQYF	TRBV19	TRBJ2-7	NA	NA	inf	-	-	-	-	-	-	-	-	-	-	-
17	SIRS%YE	4.8e-29	1	21	9.6e-11	1	0.001	1	0.001	9.6e-05	motif-SIRS motif-IRS global-SIRS%YE	CASSIrsSYEQYF	CASSIRSSYEQYF	TRBV19	TRBJ2-7	NA	NA	inf	-	-	-	-	-	-	-	-	-	-	-
17	SIRS%YE	4.8e-29	1	21	9.6e-11	1	0.001	1	0.001	9.6e-05	motif-SIRS motif-IRS global-SIRS%YE	CASSIrsSYEQYF	CASSIRSSYEQYF	TRBV19	TRBJ2-7	NA	NA	inf	-	-	-	-	-	-	-	-	-	-	-
17	SIRS%YE	4.8e-29	1	21	9.6e-11	1	0.001	1	0.001	9.6e-05	motif-SIRS motif-IRS global-SIRS%YE	CASSIrsSYEQYF	CASSIRSSYEQYF	TRBV19	TRBJ2-7	NA	NA	inf	-	-	-	-	-	-	-	-	-	-	-
17	SIRS%YE	4.8e-29	1	21	9.6e-11	1	0.001	1	0.001	9.6e-05	motif-SIRS motif-IRS global-SIRS%YE	CASSIrsSYEQYF	CASSIRSSYEQYF	TRBV19	TRBJ2-7	NA	NA	inf	-	-	-	-	-	-	-	-	-	-	-
17	SIRS%YE	4.8e-29	1	21	9.6e-11	1	0.001	1	0.001	9.6e-05	motif-SIRS motif-IRS global-SIRS%YE	CASSIrsSYEQYF	CASSIRSSYEQYF	TRBV19	TRBJ2-7	NA	NA	inf	-	-	-	-	-	-	-	-	-	-	-
17	SIRS%YE	4.8e-29	1	21	9.6e-11	1	0.001	1	0.001	9.6e-05	motif-SIRS motif-IRS global-SIRS%YE	CASSIrsSYEQYF	CASSIRSSYEQYF	TRBV19	TRBJ2-7	NA	NA	inf	-	-	-	-	-	-	-	-	-	-	-
17	SIRS%YE	4.8e-29	1	21	9.6e-11	1	0.001	1	0.001	9.6e-05	motif-SIRS motif-IRS global-SIRS%YE	CASSIrsSYEQYF	CASSIRSSYEQYF	TRBV19	TRBJ2-7	NA	NA	inf	-	-	-	-	-	-	-	-	-	-	-
17	SIRS%YE	4.8e-29	1	21	9.6e-11	1	0.001	1	0.001	9.6e-05	motif-SIRS motif-IRS global-SIRS%YE	CASSIrsSYEQYF	CASSIRSSYEQYF	TRBV19	TRBJ2-7	NA	NA	inf	-	-	-	-	-	-	-	-	-	-	-
17	SIRS%YE	4.8e-29	1	21	9.6e-11	1	0.001	1	0.001	9.6e-05	motif-SIRS motif-IRS global-SIRS%YE	CASSIrsSYEQYF	CASSIRSSYEQYF	TRBV19	TRBJ2-7	NA	NA	inf	-	-	-	-	-	-	-	-	-	-	-
17	SIRS%YE	4.8e-29	1	21	9.6e-11	1	0.001	1	0.001	9.6e-05	motif-SIRS motif-IRS global-SIRS%YE	CASSIrsSYEQYF	CASSIRSSYEQYF	TRBV19	TRBJ2-7	NA	NA	inf	-	-	-	-	-	-	-	-	-	-	-
17	SIRS%YE	4.8e-29	1	21	9.6e-11	1	0.001	1	0.001	9.6e-05	motif-SIRS motif-IRS global-SIRS%YE	CASSIrsSYEQYF	CASSIRSSYEQYF	TRBV19	TRBJ2-7	NA	NA	inf	-	-	-	-	-	-	-	-	-	-	-
17	SIRS%YE	4.8e-29	1	21	9.6e-11	1	0.001	1	0.001	9.6e-05	motif-SIRS motif-IRS global-SIRS%YE	CASSIrsSYEQYF	CASSIRSSYEQYF	TRBV19	TRBJ2-7	NA	NA	inf	-	-	-	-	-	-	-	-	-	-	-
17	SIRS%YE	4.8e-29	1	21	9.6e-11	1	0.001	1	0.001	9.6e-05	motif-SIRS motif-IRS global-SIRS%YE	CASSIrsSYEQYF	CASSIRSSYEQYF	TRBV19	TRBJ2-7	NA	NA	inf	-	-	-	-	-	-	-	-	-	-	-
17	SIRS%YE	4.8e-29	1	21	9.6e-11	1	0.001	1	0.001	9.6e-05	motif-SIRS motif-IRS global-SIRS%YE	CASSIrsSYEQYF	CASSIRSSYEQYF	TRBV19	TRBJ2-7	NA	NA	inf	-	-	-	-	-	-	-	-	-	-	-
17	SIRS%YE	4.8e-29	1	21	9.6e-11	1	0.001	1	0.001	9.6e-05	motif-SIRS motif-IRS global-SIRS%YE	CASSIrsSYEQYF	CASSIRSSYEQYF	TRBV19	TRBJ2-7	NA	NA	inf	-	-	-	-	-	-	-	-	-	-	-
17	SIRS%YE	4.8e-29	1	21	9.6e-11	1	0.001	1	0.001	9.6e-05	motif-SIRS motif-IRS global-SIRS%YE	CASSIrsSYEQYF	CASSIRSSYEQYF	TRBV19	TRBJ2-7	NA	NA	0	-	-	-	-	-	-	-	-	-	-	-
17	SIRS%YE	4.8e-29	1	21	9.6e-11	1	0.001	1	0.001	9.6e-05	motif-SIRS motif-IRS global-SIRS%YE	CASSIrsSYEQYF	CASSIRSSYEQYF	TRBV19	TRBJ2-7	NA	NA	inf	-	-	-	-	-	-	-	-	-	-	-
17	SIRS%YE	4.8e-29	1	21	9.6e-11	1	0.001	1	0.001	9.6e-05	motif-SIRS motif-IRS global-SIRS%YE	CASSIrsSYEQYF	CASSIRSSYEQYF	TRBV19	TRBJ2-7	NA	NA	inf	-	-	-	-	-	-	-	-	-	-	-
17	SIRS%YE	4.8e-29	1	21	9.6e-11	1	0.001	1	0.001	9.6e-05	motif-SIRS motif-IRS global-SIRS%YE	CASSIrsSYEQYF	CASSIRSSYEQYF	TRBV19	TRBJ2-7	NA	NA	inf	-	-	-	-	-	-	-	-	-	-	-
17	SIRS%YE	4.8e-29	1	21	9.6e-11	1	0.001	1	0.001	9.6e-05	motif-SIRS motif-IRS global-SIRS%YE	CASSIrsSYEQYF	CASSIRSSYEQYF	TRBV19	TRBJ2-7	NA	NA	inf	-	-	-	-	-	-	-	-	-	-	-
17	SIRS%YE	4.8e-29	1	21	9.6e-11	1	0.001	1	0.001	9.6e-05	motif-SIRS motif-IRS global-SIRS%YE	CASSIrsSYEQYF	CASSIRSSYEQYF	TRBV19	TRBJ2-7	NA	NA	inf	-	-	-	-	-	-	-	-	-	-	-
17	SIRS%YE	4.8e-29	1	21	9.6e-11	1	0.001	1	0.001	9.6e-05	motif-SIRS motif-IRS global-SIRS%YE	CASSIrsSYEQYF	CASSIRSSYEQYF	TRBV19	TRBJ2-7	NA	NA	inf	-	-	-	-	-	-	-	-	-	-	-
17	SIRS%YE	4.8e-29	1	21	9.6e-11	1	0.001	1	0.001	9.6e-05	motif-SIRS motif-IRS global-SIRS%YE	CASSIrsSYEQYF	CASSIRSSYEQYF	TRBV19	TRBJ2-7	NA	NA	inf	-	-	-	-	-	-	-	-	-	-	-
17	SIRS%YE	4.8e-29	1	21	9.6e-11	1	0.001	1	0.001	9.6e-05	motif-SIRS motif-IRS global-SIRS%YE	CASSIrsSYEQYF	CASSIRSSYEQYF	TRBV19	TRBJ2-7	NA	NA	inf	-	-	-	-	-	-	-	-	-	-	-
17	SIRS%YE	4.8e-29	1	21	9.6e-11	1	0.001	1	0.001	9.6e-05	motif-SIRS motif-IRS global-SIRS%YE	CASSIrsSYEQYF	CASSIRSSYEQYF	TRBV19	TRBJ2-7	NA	NA	inf	-	-	-	-	-	-	-	-	-	-	-
17	SIRS%YE	4.8e-29	1	21	9.6e-11	1	0.001	1	0.001	9.6e-05	motif-SIRS motif-IRS global-SIRS%YE	CASSIrsSYEQYF	CASSIRSSYEQYF	TRBV19	TRBJ2-7	NA	NA	inf	-	-	-	-	-	-	-	-	-	-	-
17	SIRS%YE	4.8e-29	1	21	9.6e-11	1	0.001	1	0.001	9.6e-05	motif-SIRS motif-IRS global-SIRS%YE	CASSIrsSYEQYF	CASSIRSSYEQYF	TRBV19	TRBJ2-7	NA	NA	inf	-	-	-	-	-	-	-	-	-	-	-
17	SIRS%YE	4.8e-29	1	21	9.6e-11	1	0.001	1	0.001	9.6e-05	motif-SIRS motif-IRS global-SIRS%YE	CASSIrsSYEQYF	CASSIRSSYEQYF	TRBV19	TRBJ2-7	NA	NA	inf	-	-	-	-	-	-	-	-	-	-	-
17	SIRS%YE	4.8e-29	1	21	9.6e-11	1	0.001	1	0.001	9.6e-05	motif-SIRS motif-IRS global-SIRS%YE	CASSIrsSYEQYF	CASSIRSSYEQYF	TRBV19	TRBJ2-7	NA	NA	inf	-	-	-	-	-	-	-	-	-	-	-
17	SIRS%YE	4.8e-29	1	21	9.6e-11	1	0.001	1	0.001	9.6e-05	motif-SIRS motif-IRS global-SIRS%YE	CASSIrsSYEQYF	CASSIRSSYEQYF	TRBV19	TRBJ2-7	NA	NA	inf	-	-	-	-	-	-	-	-	-	-	-
17	SIRS%YE	4.8e-29	1	21	9.6e-11	1	0.001	1	0.001	9.6e-05	motif-SIRS motif-IRS global-SIRS%YE	CASSIrsSYEQYF	CASSIRSSYEQYF	TRBV19	TRBJ2-7	NA	NA	inf	-	-	-	-	-	-	-	-	-	-	-
17	SIRS%YE	4.8e-29	1	21	9.6e-11	1	0.001	1	0.001	9.6e-05	motif-SIRS motif-IRS global-SIRS%YE	CASSIrsSYEQYF	CASSIRSSYEQYF	TRBV19	TRBJ2-7	NA	NA	inf	-	-	-	-	-	-	-	-	-	-	-
17	SIRS%YE	4.8e-29	1	21	9.6e-11	1	0.001	1	0.001	9.6e-05	motif-SIRS motif-IRS global-SIRS%YE	CASSIrsSYEQYF	CASSIRSSYEQYF	TRBV19	TRBJ2-7	NA	NA	inf	-	-	-	-	-	-	-	-	-	-	-
17	SIRS%YE	4.8e-29	1	21	9.6e-11	1	0.001	1	0.001	9.6e-05	motif-SIRS motif-IRS global-SIRS%YE	CASSIrsSYEQYF	CASSIRSSYEQYF	TRBV19	TRBJ2-7	NA	NA	inf	-	-	-	-	-	-	-	-	-	-	-
17	SIRS%YE	4.8e-29	1	21	9.6e-11	1	0.001	1	0.001	9.6e-05	motif-SIRS motif-IRS global-SIRS%YE	CASSIrsSYEQYF	CASSIRSSYEQYF	TRBV19	TRBJ2-7	NA	NA	inf	-	-	-	-	-	-	-	-	-	-	-
17	SIRS%YE	4.8e-29	1	21	9.6e-11	1	0.001	1	0.001	9.6e-05	motif-SIRS motif-IRS global-SIRS%YE	CASSIrsSYEQYF	CASSIRSSYEQYF	TRBV19	TRBJ2-7	NA	NA	inf	-	-	-	-	-	-	-	-	-	-	-
17	SIRS%YE	4.8e-29	1	21	9.6e-11	1	0.001	1	0.001	9.6e-05	motif-SIRS motif-IRS global-SIRS%YE	CASSIrsSYEQYF	CASSIRSSYEQYF	TRBV19	TRBJ2-7	NA	NA	inf	-	-	-	-	-	-	-	-	-	-	-
17	SIRS%YE	4.8e-29	1	21	9.6e-11	1	0.001	1	0.001	9.6e-05	motif-SIRS motif-IRS global-SIRS%YE	CASSIrsSYEQYF	CASSIRSSYEQYF	TRBV19	TRBJ2-7	NA	NA	inf	-	-	-	-	-	-	-	-	-	-	-
17	SIRS%YE	4.8e-29	1	21	9.6e-11	1	0.001	1	0.001	9.6e-05	motif-SIRS motif-IRS global-SIRS%YE	CASSIrsSYEQYF	CASSIRSSYEQYF	TRBV19	TRBJ2-7	NA	NA	inf	-	-	-	-	-	-	-	-	-	-	-
17	SIRS%YE	4.8e-29	1	21	9.6e-11	1	0.001	1	0.001	9.6e-05	motif-SIRS motif-IRS global-SIRS%YE	CASSIrsSYEQYF	CASSIRSSYEQYF	TRBV19	TRBJ2-7	NA	NA	inf	-	-	-	-	-	-	-	-	-	-	-
17	SIRS%YE	4.8e-29	1	21	9.6e-11	1	0.001	1	0.001	9.6e-05	motif-SIRS motif-IRS global-SIRS%YE	CASSIrsSYEQYF	CASSIRSSYEQYF	TRBV19	TRBJ2-7	NA	NA	inf	-	-	-	-	-	-	-	-	-	-	-
17	SIRS%YE	4.8e-29	1	21	9.6e-11	1	0.001	1	0.001	9.6e-05	motif-SIRS motif-IRS global-SIRS%YE	CASSIrsSYEQYF	CASSIRSSYEQYF	TRBV19	TRBJ2-7	NA	NA	inf	-	-	-	-	-	-	-	-	-	-	-
17	SIRS%YE	4.8e-29	1	21	9.6e-11	1	0.001	1	0.001	9.6e-05	motif-SIRS motif-IRS global-SIRS%YE	CASSIrsSYEQYF	CASSIRSSYEQYF	TRBV19	TRBJ2-7	NA	NA	inf	-	-	-	-	-	-	-	-	-	-	-
17	SIRS%YE	4.8e-29	1	21	9.6e-11	1	0.001	1	0.001	9.6e-05	motif-SIRS motif-IRS global-SIRS%YE	CASSIrsSYEQYF	CASSIRSSYEQYF	TRBV19	TRBJ2-7	NA	NA	inf	-	-	-	-	-	-	-	-	-	-	-
17	SIRS%YE	4.8e-29	1	21	9.6e-11	1	0.001	1	0.001	9.6e-05	motif-SIRS motif-IRS global-SIRS%YE	CASSIrsSYEQYF	CASSIRSSYEQYF	TRBV19	TRBJ2-7	NA	NA	inf	-	-	-	-	-	-	-	-	-	-	-
17	SIRS%YE	4.8e-29	1	21	9.6e-11	1	0.001	1	0.001	9.6e-05	motif-SIRS motif-IRS global-SIRS%YE	CASSIrsSYEQYF	CASSIRSSYEQYF	TRBV19	TRBJ2-7	NA	NA	inf	-	-	-	-	-	-	-	-	-	-	-
17	SIRS%YE	4.8e-29	1	21	9.6e-11	1	0.001	1	0.001	9.6e-05	motif-SIRS motif-IRS global-SIRS%YE	CASSIrsSYEQYF	CASSIRSSYEQYF	TRBV19	TRBJ2-7	NA	NA	inf	-	-	-	-	-	-	-	-	-	-	-
17	SIRS%YE	4.8e-29	1	21	9.6e-11	1	0.001	1	0.001	9.6e-05	motif-SIRS motif-IRS global-SIRS%YE	CASSIrsSYEQYF	CASSIRSSYEQYF	TRBV19	TRBJ2-7	NA	NA	inf	-	-	-	-	-	-	-	-	-	-	-
17	SIRS%YE	4.8e-29	1	21	9.6e-11	1	0.001	1	0.001	9.6e-05	motif-SIRS motif-IRS global-SIRS%YE	CASSIrsSYEQYF	CASSIRSSYEQYF	TRBV19	TRBJ2-7	NA	NA	inf	-	-	-	-	-	-	-	-	-	-	-
17	SIRS%YE	4.8e-29	1	21	9.6e-11	1	0.001	1	0.001	9.6e-05	motif-SIRS motif-IRS global-SIRS%YE	CASSIrsSYEQYF	CASSIRSSYEQYF	TRBV19	TRBJ2-7	NA	NA	inf	-	-	-	-	-	-	-	-	-	-	-
17	SIRS%YE	4.8e-29	1	21	9.6e-11	1	0.001	1	0.001	9.6e-05	motif-SIRS motif-IRS global-SIRS%YE	CASSIrsSYEQYF	CASSIRSSYEQYF	TRBV19	TRBJ2-7	NA	NA	inf	-	-	-	-	-	-	-	-	-	-	-
17	SIRS%YE	4.8e-29	1	21	9.6e-11	1	0.001	1	0.001	9.6e-05	motif-SIRS motif-IRS global-SIRS%YE	CASSIrsSYEQYF	CASSIRSSYEQYF	TRBV19	TRBJ2-7	NA	NA	inf	-	-	-	-	-	-	-	-	-	-	-
17	SIRS%YE	4.8e-29	1	21	9.6e-11	1	0.001	1	0.001	9.6e-05	motif-SIRS motif-IRS global-SIRS%YE	CASSIrsSYEQYF	CASSIRSSYEQYF	TRBV19	TRBJ2-7	NA	NA	inf	-	-	-	-	-	-	-	-	-	-	-
17	SIRS%YE	4.8e-29	1	21	9.6e-11	1	0.001	1	0.001	9.6e-05	motif-SIRS motif-IRS global-SIRS%YE	CASSIrsSYEQYF	CASSIRSSYEQYF	TRBV19	TRBJ2-7	NA	NA	inf	-	-	-	-	-	-	-	-	-	-	-
17	SIRS%YE	4.8e-29	1	21	9.6e-11	1	0.001	1	0.001	9.6e-05	motif-SIRS motif-IRS global-SIRS%YE	CASSIrsSYEQYF	CASSIRSSYEQYF	TRBV19	TRBJ2-7	NA	NA	inf	-	-	-	-	-	-	-	-	-	-	-
17	SIRS%YE	4.8e-29	1	21	9.6e-11	1	0.001	1	0.001	9.6e-05	motif-SIRS motif-IRS global-SIRS%YE	CASSIrsSYEQYF	CASSIRSSYEQYF	TRBV19	TRBJ2-7	NA	NA	inf	-	-	-	-	-	-	-	-	-	-	-
17	SIRS%YE	4.8e-29	1	21	9.6e-11	1	0.001	1	0.001	9.6e-05	motif-SIRS motif-IRS global-SIRS%YE	CASSIrsSYEQYF	CASSIRSSYEQYF	TRBV19	TRBJ2-7	NA	NA	inf	-	-	-	-	-	-	-	-	-	-	-
17	SIRS%YE	4.8e-29	1	21	9.6e-11	1	0.001	1	0.001	9.6e-05	motif-SIRS motif-IRS global-SIRS%YE	CASSIrsSYEQYF	CASSIRSSYEQYF	TRBV19	TRBJ2-7	NA	NA	inf	-	-	-	-	-	-	-	-	-	-	-
17	SIRS%YE	4.8e-29	1	21	9.6e-11	1	0.001	1	0.001	9.6e-05	motif-SIRS motif-IRS global-SIRS%YE	CASSIrsSYEQYF	CASSIRSSYEQYF	TRBV19	TRBJ2-7	NA	NA	inf	-	-	-	-	-	-	-	-	-	-	-
17	SIRS%YE	4.8e-29	1	21	9.6e-11	1	0.001	1	0.001	9.6e-05	motif-SIRS motif-IRS global-SIRS%YE	CASSIrsSYEQYF	CASSIRSSYEQYF	TRBV19	TRBJ2-7	NA	NA	inf	-	-	-	-	-	-	-	-	-	-	-
17	SIRS%YE	4.8e-29	1	21	9.6e-11	1	0.001	1	0.001	9.6e-05	motif-SIRS motif-IRS global-SIRS%YE	CASSIrsSYEQYF	CASSIRSSYEQYF	TRBV19	TRBJ2-7	NA	NA	inf	-	-	-	-	-	-	-	-	-	-	-
17	SIRS%YE	4.8e-29	1	21	9.6e-11	1	0.001	1	0.001	9.6e-05	motif-SIRS motif-IRS global-SIRS%YE	CASSIrsSYEQYF	CASSIRSSYEQYF	TRBV19	TRBJ2-7	NA	NA	inf	-	-	-	-	-	-	-	-	-	-	-
17	SIRS%YE	4.8e-29	1	21	9.6e-11	1	0.001	1	0.001	9.6e-05	motif-SIRS motif-IRS global-SIRS%YE	CASSIrsSYEQYF	CASSIRSSYEQYF	TRBV19	TRBJ2-7	NA	NA	inf	-	-	-	-	-	-	-	-	-	-	-
17	SIRS%YE	4.8e-29	1	21	9.6e-11	1	0.001	1	0.001	9.6e-05	motif-SIRS motif-IRS global-SIRS%YE	CASSIrsSYEQYF	CASSIRSSYEQYF	TRBV19	TRBJ2-7	NA	NA	0	-	-	-	-	-	-	-	-	-	-	-
17	SIRS%YE	4.8e-29	1	21	9.6e-11	1	0.001	1	0.001	9.6e-05	motif-SIRS motif-IRS global-SIRS%YE	CASSIrsSYEQYF	CASSIRSSYEQYF	TRBV19	TRBJ2-7	NA	NA	inf	-	-	-	-	-	-	-	-	-	-	-
17	SIRS%YE	4.8e-29	1	21	9.6e-11	1	0.001	1	0.001	9.6e-05	motif-SIRS motif-IRS global-SIRS%YE	CASSIrsSYEQYF	CASSIRSSYEQYF	TRBV19	TRBJ2-7	NA	NA	inf	-	-	-	-	-	-	-	-	-	-	-
17	SIRS%YE	4.8e-29	1	21	9.6e-11	1	0.001	1	0.001	9.6e-05	motif-SIRS motif-IRS global-SIRS%YE	CASSIrsSYEQYF	CASSIRSSYEQYF	TRBV19	TRBJ2-7	NA	NA	inf	-	-	-	-	-	-	-	-	-	-	-
17	SIRS%YE	4.8e-29	1	21	9.6e-11	1	0.001	1	0.001	9.6e-05	motif-SIRS motif-IRS global-SIRS%YE	CASSIrsSYEQYF	CASSIRSSYEQYF	TRBV19	TRBJ2-7	NA	NA	inf	-	-	-	-	-	-	-	-	-	-	-
17	SIRS%YE	4.8e-29	1	21	9.6e-11	1	0.001	1	0.001	9.6e-05	motif-SIRS motif-IRS global-SIRS%YE	CASSIrsSYEQYF	CASSIRSSYEQYF	TRBV19	TRBJ2-7	NA	NA	inf	-	-	-	-	-	-	-	-	-	-	-
17	SIRS%YE	4.8e-29	1	21	9.6e-11	1	0.001	1	0.001	9.6e-05	motif-SIRS motif-IRS global-SIRS%YE	CASSIrsSYEQYF	CASSIRSSYEQYF	TRBV19	TRBJ2-7	NA	NA	inf	-	-	-	-	-	-	-	-	-	-	-
17	SIRS%YE	4.8e-29	1	21	9.6e-11	1	0.001	1	0.001	9.6e-05	motif-SIRS motif-IRS global-SIRS%YE	CASSIrsSYEQYF	CASSIRSSYEQYF	TRBV19	TRBJ2-7	NA	NA	inf	-	-	-	-	-	-	-	-	-	-	-
17	SIRS%YE	4.8e-29	1	21	9.6e-11	1	0.001	1	0.001	9.6e-05	motif-SIRS motif-IRS global-SIRS%YE	CASSIrsSYEQYF	CASSIRSSYEQYF	TRBV19	TRBJ2-7	NA	NA	inf	-	-	-	-	-	-	-	-	-	-	-
17	SIRS%YE	4.8e-29	1	21	9.6e-11	1	0.001	1	0.001	9.6e-05	motif-SIRS motif-IRS global-SIRS%YE	CASSIrsSYEQYF	CASSIRSSYEQYF	TRBV19	TRBJ2-7	NA	NA	inf	-	-	-	-	-	-	-	-	-	-	-
17	SIRS%YE	4.8e-29	1	21	9.6e-11	1	0.001	1	0.001	9.6e-05	motif-SIRS motif-IRS global-SIRS%YE	CASSIrsSYEQYF	CASSIRSSYEQYF	TRBV19	TRBJ2-7	NA	NA	inf	-	-	-	-	-	-	-	-	-	-	-
17	SIRS%YE	4.8e-29	1	21	9.6e-11	1	0.001	1	0.001	9.6e-05	motif-SIRS motif-IRS global-SIRS%YE	CASSIrsSYEQYF	CASSIRSSYEQYF	TRBV19	TRBJ2-7	NA	NA	0	-	-	-	-	-	-	-	-	-	-	-
17	SIRS%YE	4.8e-29	1	21	9.6e-11	1	0.001	1	0.001	9.6e-05	motif-SIRS motif-IRS global-SIRS%YE	CASSIrsSYEQYF	CASSIRSSYEQYF	TRBV19	TRBJ2-7	NA	NA	inf	-	-	-	-	-	-	-	-	-	-	-
17	SIRS%YE	4.8e-29	1	21	9.6e-11	1	0.001	1	0.001	9.6e-05	motif-SIRS motif-IRS global-SIRS%YE	CASSIrsSYEQYF	CASSIRSSYEQYF	TRBV19	TRBJ2-7	NA	NA	inf	-	-	-	-	-	-	-	-	-	-	-
17	SIRS%YE	4.8e-29	1	21	9.6e-11	1	0.001	1	0.001	9.6e-05	motif-SIRS motif-IRS global-SIRS%YE	CASSIrsSYEQYF	CASSIRSSYEQYF	TRBV19	TRBJ2-7	NA	NA	inf	-	-	-	-	-	-	-	-	-	-	-
17	SIRS%YE	4.8e-29	1	21	9.6e-11	1	0.001	1	0.001	9.6e-05	motif-SIRS motif-IRS global-SIRS%YE	CASSIrsSYEQYF	CASSIRSSYEQYF	TRBV19	TRBJ2-7	NA	NA	inf	-	-	-	-	-	-	-	-	-	-	-
17	SIRS%YE	4.8e-29	1	21	9.6e-11	1	0.001	1	0.001	9.6e-05	motif-SIRS motif-IRS global-SIRS%YE	CASSIrsSYEQYF	CASSIRSSYEQYF	TRBV19	TRBJ2-7	NA	NA	inf	-	-	-	-	-	-	-	-	-	-	-
17	SIRS%YE	4.8e-29	1	21	9.6e-11	1	0.001	1	0.001	9.6e-05	motif-SIRS motif-IRS global-SIRS%YE	CASSIrsSYEQYF	CASSIRSSYEQYF	TRBV19	TRBJ2-7	NA	NA	inf	-	-	-	-	-	-	-	-	-	-	-
17	SIRS%YE	4.8e-29	1	21	9.6e-11	1	0.001	1	0.001	9.6e-05	motif-SIRS motif-IRS global-SIRS%YE	CASSIrsSYEQYF	CASSIRSSYEQYF	TRBV19	TRBJ2-7	NA	NA	inf	-	-	-	-	-	-	-	-	-	-	-
17	SIRS%YE	4.8e-29	1	21	9.6e-11	1	0.001	1	0.001	9.6e-05	motif-SIRS motif-IRS global-SIRS%YE	CASSIrsSYEQYF	CASSIRSSYEQYF	TRBV19	TRBJ2-7	NA	NA	inf	-	-	-	-	-	-	-	-	-	-	-
17	SIRS%YE	4.8e-29	1	21	9.6e-11	1	0.001	1	0.001	9.6e-05	motif-SIRS motif-IRS global-SIRS%YE	CASSIrsSYEQYF	CASSIRSSYEQYF	TRBV19	TRBJ2-7	NA	NA	inf	-	-	-	-	-	-	-	-	-	-	-
17	SIRS%YE	4.8e-29	1	21	9.6e-11	1	0.001	1	0.001	9.6e-05	motif-SIRS motif-IRS global-SIRS%YE	CASSIrsSYEQYF	CASSIRSSYEQYF	TRBV19	TRBJ2-7	NA	NA	inf	-	-	-	-	-	-	-	-	-	-	-
17	SIRS%YE	4.8e-29	1	21	9.6e-11	1	0.001	1	0.001	9.6e-05	motif-SIRS motif-IRS global-SIRS%YE	CASSIrsSYEQYF	CASSIRSSYEQYF	TRBV19	TRBJ2-7	NA	NA	inf	-	-	-	-	-	-	-	-	-	-	-
17	SIRS%YE	4.8e-29	1	21	9.6e-11	1	0.001	1	0.001	9.6e-05	motif-SIRS motif-IRS global-SIRS%YE	CASSIrsSYEQYF	CASSIRSSYEQYF	TRBV19	TRBJ2-7	NA	NA	inf	-	-	-	-	-	-	-	-	-	-	-
17	SIRS%YE	4.8e-29	1	21	9.6e-11	1	0.001	1	0.001	9.6e-05	motif-SIRS motif-IRS global-SIRS%YE	CASSIrsSYEQYF	CASSIRSSYEQYF	TRBV19	TRBJ2-7	NA	NA	inf	-	-	-	-	-	-	-	-	-	-	-
17	SIRS%YE	4.8e-29	1	21	9.6e-11	1	0.001	1	0.001	9.6e-05	motif-SIRS motif-IRS global-SIRS%YE	CASSIrsSYEQYF	CASSIRSSYEQYF	TRBV19	TRBJ2-7	NA	NA	inf	-	-	-	-	-	-	-	-	-	-	-
17	SIRS%YE	4.8e-29	1	21	9.6e-11	1	0.001	1	0.001	9.6e-05	motif-SIRS motif-IRS global-SIRS%YE	CASSIrsSYEQYF	CASSIRSSYEQYF	TRBV19	TRBJ2-7	NA	NA	inf	-	-	-	-	-	-	-	-	-	-	-
17	SIRS%YE	4.8e-29	1	21	9.6e-11	1	0.001	1	0.001	9.6e-05	motif-SIRS motif-IRS global-SIRS%YE	CASSIrsSYEQYF	CASSIRSSYEQYF	TRBV19	TRBJ2-7	NA	NA	inf	-	-	-	-	-	-	-	-	-	-	-
17	SIRS%YE	4.8e-29	1	21	9.6e-11	1	0.001	1	0.001	9.6e-05	motif-SIRS motif-IRS global-SIRS%YE	CASSIrsSYEQYF	CASSIRSSYEQYF	TRBV19	TRBJ2-7	NA	NA	inf	-	-	-	-	-	-	-	-	-	-	-
17	SIRS%YE	4.8e-29	1	21	9.6e-11	1	0.001	1	0.001	9.6e-05	motif-SIRS motif-IRS global-SIRS%YE	CASSIrsSYEQYF	CASSIRSSYEQYF	TRBV19	TRBJ2-7	NA	NA	inf	-	-	-	-	-	-	-	-	-	-	-
17	SIRS%YE	4.8e-29	1	21	9.6e-11	1	0.001	1	0.001	9.6e-05	motif-SIRS motif-IRS global-SIRS%YE	CASSIrsSYEQYF	CASSIRSSYEQYF	TRBV19	TRBJ2-7	NA	NA	inf	-	-	-	-	-	-	-	-	-	-	-
17	SIRS%YE	4.8e-29	1	21	9.6e-11	1	0.001	1	0.001	9.6e-05	motif-SIRS motif-IRS global-SIRS%YE	CASSIrsSYEQYF	CASSIRSSYEQYF	TRBV19	TRBJ2-7	NA	NA	inf	-	-	-	-	-	-	-	-	-	-	-
17	SIRS%YE	4.8e-29	1	21	9.6e-11	1	0.001	1	0.001	9.6e-05	motif-SIRS motif-IRS global-SIRS%YE	CASSIrsSYEQYF	CASSIRSSYEQYF	TRBV19	TRBJ2-7	NA	NA	inf	-	-	-	-	-	-	-	-	-	-	-
17	SIRS%YE	4.8e-29	1	21	9.6e-11	1	0.001	1	0.001	9.6e-05	motif-SIRS motif-IRS global-SIRS%YE	CASSIrsSYEQYF	CASSIRSSYEQYF	TRBV19	TRBJ2-7	NA	NA	inf	-	-	-	-	-	-	-	-	-	-	-
17	SIRS%YE	4.8e-29	1	21	9.6e-11	1	0.001	1	0.001	9.6e-05	motif-SIRS motif-IRS global-SIRS%YE	CASSIrsSYEQYF	CASSIRSSYEQYF	TRBV19	TRBJ2-7	NA	NA	inf	-	-	-	-	-	-	-	-	-	-	-
17	SIRS%YE	4.8e-29	1	21	9.6e-11	1	0.001	1	0.001	9.6e-05	motif-SIRS motif-IRS global-SIRS%YE	CASSIrsSYEQYF	CASSIRSSYEQYF	TRBV19	TRBJ2-7	NA	NA	inf	-	-	-	-	-	-	-	-	-	-	-
17	SIRS%YE	4.8e-29	1	21	9.6e-11	1	0.001	1	0.001	9.6e-05	motif-SIRS motif-IRS global-SIRS%YE	CASSIrsSYEQYF	CASSIRSSYEQYF	TRBV19	TRBJ2-7	NA	NA	inf	-	-	-	-	-	-	-	-	-	-	-
17	SIRS%YE	4.8e-29	1	21	9.6e-11	1	0.001	1	0.001	9.6e-05	motif-SIRS motif-IRS global-SIRS%YE	CASSIrsSYEQYF	CASSIRSSYEQYF	TRBV19	TRBJ2-7	NA	NA	inf	-	-	-	-	-	-	-	-	-	-	-
17	SIRS%YE	4.8e-29	1	21	9.6e-11	1	0.001	1	0.001	9.6e-05	motif-SIRS motif-IRS global-SIRS%YE	CASSIrsSYEQYF	CASSIRSSYEQYF	TRBV19	TRBJ2-7	NA	NA	inf	-	-	-	-	-	-	-	-	-	-	-
17	SIRS%YE	4.8e-29	1	21	9.6e-11	1	0.001	1	0.001	9.6e-05	motif-SIRS motif-IRS global-SIRS%YE	CASSIrsSYEQYF	CASSIRSSYEQYF	TRBV19	TRBJ2-7	NA	NA	inf	-	-	-	-	-	-	-	-	-	-	-
17	SIRS%YE	4.8e-29	1	21	9.6e-11	1	0.001	1	0.001	9.6e-05	motif-SIRS motif-IRS global-SIRS%YE	CASSIrsSYEQYF	CASSIRSSYEQYF	TRBV19	TRBJ2-7	NA	NA	inf	-	-	-	-	-	-	-	-	-	-	-
17	SIRS%YE	4.8e-29	1	21	9.6e-11	1	0.001	1	0.001	9.6e-05	motif-SIRS motif-IRS global-SIRS%YE	CASSIrsSYEQYF	CASSIRSSYEQYF	TRBV19	TRBJ2-7	NA	NA	inf	-	-	-	-	-	-	-	-	-	-	-
17	SIRS%YE	4.8e-29	1	21	9.6e-11	1	0.001	1	0.001	9.6e-05	motif-SIRS motif-IRS global-SIRS%YE	CASSIrsSYEQYF	CASSIRSSYEQYF	TRBV19	TRBJ2-7	NA	NA	inf	-	-	-	-	-	-	-	-	-	-	-
17	SIRS%YE	4.8e-29	1	21	9.6e-11	1	0.001	1	0.001	9.6e-05	motif-SIRS motif-IRS global-SIRS%YE	CASSIrsSYEQYF	CASSIRSSYEQYF	TRBV19	TRBJ2-7	NA	NA	inf	-	-	-	-	-	-	-	-	-	-	-
17	SIRS%YE	4.8e-29	1	21	9.6e-11	1	0.001	1	0.001	9.6e-05	motif-SIRS motif-IRS global-SIRS%YE	CASSIrsSYEQYF	CASSIRSSYEQYF	TRBV19	TRBJ2-7	NA	NA	inf	-	-	-	-	-	-	-	-	-	-	-
17	SIRS%YE	4.8e-29	1	21	9.6e-11	1	0.001	1	0.001	9.6e-05	motif-SIRS motif-IRS global-SIRS%YE	CASSIrsSYEQYF	CASSIRSSYEQYF	TRBV19	TRBJ2-7	NA	NA	inf	-	-	-	-	-	-	-	-	-	-	-
17	SIRS%YE	4.8e-29	1	21	9.6e-11	1	0.001	1	0.001	9.6e-05	motif-SIRS motif-IRS global-SIRS%YE	CASSIrsSYEQYF	CASSIRSSYEQYF	TRBV19	TRBJ2-7	NA	NA	inf	-	-	-	-	-	-	-	-	-	-	-
17	SIRS%YE	4.8e-29	1	21	9.6e-11	1	0.001	1	0.001	9.6e-05	motif-SIRS motif-IRS global-SIRS%YE	CASSIrsSYEQYF	CASSIRSSYEQYF	TRBV19	TRBJ2-7	NA	NA	inf	-	-	-	-	-	-	-	-	-	-	-
17	SIRS%YE	4.8e-29	1	21	9.6e-11	1	0.001	1	0.001	9.6e-05	motif-SIRS motif-IRS global-SIRS%YE	CASSIrsSYEQYF	CASSIRSSYEQYF	TRBV19	TRBJ2-7	NA	NA	inf	-	-	-	-	-	-	-	-	-	-	-
17	SIRS%YE	4.8e-29	1	21	9.6e-11	1	0.001	1	0.001	9.6e-05	motif-SIRS motif-IRS global-SIRS%YE	CASSIrsSYEQYF	CASSIRSSYEQYF	TRBV19	TRBJ2-7	NA	NA	inf	-	-	-	-	-	-	-	-	-	-	-
17	SIRS%YE	4.8e-29	1	21	9.6e-11	1	0.001	1	0.001	9.6e-05	motif-SIRS motif-IRS global-SIRS%YE	CASSIrsSYEQYF	CASSIRSSYEQYF	TRBV19	TRBJ2-7	NA	NA	inf	-	-	-	-	-	-	-	-	-	-	-
17	SIRS%YE	4.8e-29	1	21	9.6e-11	1	0.001	1	0.001	9.6e-05	motif-SIRS motif-IRS global-SIRS%YE	CASSIrsSYEQYF	CASSIRSSYEQYF	TRBV19	TRBJ2-7	NA	NA	inf	-	-	-	-	-	-	-	-	-	-	-
17	SIRS%YE	4.8e-29	1	21	9.6e-11	1	0.001	1	0.001	9.6e-05	motif-SIRS motif-IRS global-SIRS%YE	CASSIrsSYEQYF	CASSIRSSYEQYF	TRBV19	TRBJ2-7	NA	NA	inf	-	-	-	-	-	-	-	-	-	-	-
17	SIRS%YE	4.8e-29	1	21	9.6e-11	1	0.001	1	0.001	9.6e-05	motif-SIRS motif-IRS global-SIRS%YE	CASSIrsSYEQYF	CASSIRSSYEQYF	TRBV19	TRBJ2-7	NA	NA	inf	-	-	-	-	-	-	-	-	-	-	-
17	SIRS%YE	4.8e-29	1	21	9.6e-11	1	0.001	1	0.001	9.6e-05	motif-SIRS motif-IRS global-SIRS%YE	CASSIrsSYEQYF	CASSIRSSYEQYF	TRBV19	TRBJ2-7	NA	NA	inf	-	-	-	-	-	-	-	-	-	-	-
17	SIRS%YE	4.8e-29	1	21	9.6e-11	1	0.001	1	0.001	9.6e-05	motif-SIRS motif-IRS global-SIRS%YE	CASSIrsSYEQYF	CASSIRSSYEQYF	TRBV19	TRBJ2-7	NA	NA	0	-	-	-	-	-	-	-	-	-	-	-
17	SIRS%YE	4.8e-29	1	21	9.6e-11	1	0.001	1	0.001	9.6e-05	motif-SIRS motif-IRS global-SIRS%YE	CASSIrsSYEQYF	CASSIRSSYEQYF	TRBV19	TRBJ2-7	NA	NA	inf	-	-	-	-	-	-	-	-	-	-	-
17	SIRS%YE	4.8e-29	1	21	9.6e-11	1	0.001	1	0.001	9.6e-05	motif-SIRS motif-IRS global-SIRS%YE	CASSIrsSYEQYF	CASSIRSSYEQYF	TRBV19	TRBJ2-7	NA	NA	inf	-	-	-	-	-	-	-	-	-	-	-
17	SIRS%YE	4.8e-29	1	21	9.6e-11	1	0.001	1	0.001	9.6e-05	motif-SIRS motif-IRS global-SIRS%YE	CASSIrsSYEQYF	CASSIRSSYEQYF	TRBV19	TRBJ2-7	NA	NA	inf	-	-	-	-	-	-	-	-	-	-	-
17	SIRS%YE	4.8e-29	1	21	9.6e-11	1	0.001	1	0.001	9.6e-05	motif-SIRS motif-IRS global-SIRS%YE	CASSIrsSYEQYF	CASSIRSSYEQYF	TRBV19	TRBJ2-7	NA	NA	inf	-	-	-	-	-	-	-	-	-	-	-
17	SIRS%YE	4.8e-29	1	21	9.6e-11	1	0.001	1	0.001	9.6e-05	motif-SIRS motif-IRS global-SIRS%YE	CASSIrsSYEQYF	CASSIRSSYEQYF	TRBV19	TRBJ2-7	NA	NA	inf	-	-	-	-	-	-	-	-	-	-	-
17	SIRS%YE	4.8e-29	1	21	9.6e-11	1	0.001	1	0.001	9.6e-05	motif-SIRS motif-IRS global-SIRS%YE	CASSIrsSYEQYF	CASSIRSSYEQYF	TRBV19	TRBJ2-7	NA	NA	inf	-	-	-	-	-	-	-	-	-	-	-
17	SIRS%YE	4.8e-29	1	21	9.6e-11	1	0.001	1	0.001	9.6e-05	motif-SIRS motif-IRS global-SIRS%YE	CASSIrsSYEQYF	CASSIRSSYEQYF	TRBV19	TRBJ2-7	NA	NA	0	-	-	-	-	-	-	-	-	-	-	-
17	SIRS%YE	4.8e-29	1	21	9.6e-11	1	0.001	1	0.001	9.6e-05	motif-SIRS motif-IRS global-SIRS%YE	CASSIrsSYEQYF	CASSIRSSYEQYF	TRBV19	TRBJ2-7	NA	NA	inf	-	-	-	-	-	-	-	-	-	-	-
17	SIRS%YE	4.8e-29	1	21	9.6e-11	1	0.001	1	0.001	9.6e-05	motif-SIRS motif-IRS global-SIRS%YE	CASSIrsSYEQYF	CASSIRSSYEQYF	TRBV19	TRBJ2-7	NA	NA	inf	-	-	-	-	-	-	-	-	-	-	-
17	SIRS%YE	4.8e-29	1	21	9.6e-11	1	0.001	1	0.001	9.6e-05	motif-SIRS motif-IRS global-SIRS%YE	CASSIrsSYEQYF	CASSIRSSYEQYF	TRBV19	TRBJ2-7	NA	NA	inf	-	-	-	-	-	-	-	-	-	-	-
17	SIRS%YE	4.8e-29	1	21	9.6e-11	1	0.001	1	0.001	9.6e-05	motif-SIRS motif-IRS global-SIRS%YE	CASSIrsSYEQYF	CASSIRSSYEQYF	TRBV19	TRBJ2-7	NA	NA	inf	-	-	-	-	-	-	-	-	-	-	-
17	SIRS%YE	4.8e-29	1	21	9.6e-11	1	0.001	1	0.001	9.6e-05	motif-SIRS motif-IRS global-SIRS%YE	CASSIrsSYEQYF	CASSIRSSYEQYF	TRBV19	TRBJ2-7	NA	NA	inf	-	-	-	-	-	-	-	-	-	-	-
17	SIRS%YE	4.8e-29	1	21	9.6e-11	1	0.001	1	0.001	9.6e-05	motif-SIRS motif-IRS global-SIRS%YE	CASSIrsSYEQYF	CASSIRSSYEQYF	TRBV19	TRBJ2-7	NA	NA	inf	-	-	-	-	-	-	-	-	-	-	-
17	SIRS%YE	4.8e-29	1	21	9.6e-11	1	0.001	1	0.001	9.6e-05	motif-SIRS motif-IRS global-SIRS%YE	CASSIrsSYEQYF	CASSIRSSYEQYF	TRBV19	TRBJ2-7	NA	NA	inf	-	-	-	-	-	-	-	-	-	-	-
17	SIRS%YE	4.8e-29	1	21	9.6e-11	1	0.001	1	0.001	9.6e-05	motif-SIRS motif-IRS global-SIRS%YE	CASSIrsSYEQYF	CASSIRSSYEQYF	TRBV19	TRBJ2-7	NA	NA	inf	-	-	-	-	-	-	-	-	-	-	-
17	SIRS%YE	4.8e-29	1	21	9.6e-11	1	0.001	1	0.001	9.6e-05	motif-SIRS motif-IRS global-SIRS%YE	CASSIrsSYEQYF	CASSIRSSYEQYF	TRBV19	TRBJ2-7	NA	NA	inf	-	-	-	-	-	-	-	-	-	-	-
17	SIRS%YE	4.8e-29	1	21	9.6e-11	1	0.001	1	0.001	9.6e-05	motif-SIRS motif-IRS global-SIRS%YE	CASSIrsSYEQYF	CASSIRSSYEQYF	TRBV19	TRBJ2-7	NA	NA	inf	-	-	-	-	-	-	-	-	-	-	-
17	SIRS%YE	4.8e-29	1	21	9.6e-11	1	0.001	1	0.001	9.6e-05	motif-SIRS motif-IRS global-SIRS%YE	CASSIrsSYEQYF	CASSIRSSYEQYF	TRBV19	TRBJ2-7	NA	NA	inf	-	-	-	-	-	-	-	-	-	-	-
17	SIRS%YE	4.8e-29	1	21	9.6e-11	1	0.001	1	0.001	9.6e-05	motif-SIRS motif-IRS global-SIRS%YE	CASSIrsSYEQYF	CASSIRSSYEQYF	TRBV19	TRBJ2-7	NA	NA	inf	-	-	-	-	-	-	-	-	-	-	-
17	SIRS%YE	4.8e-29	1	21	9.6e-11	1	0.001	1	0.001	9.6e-05	motif-SIRS motif-IRS global-SIRS%YE	CASSIrsSYEQYF	CASSIRSSYEQYF	TRBV19	TRBJ2-7	NA	NA	inf	-	-	-	-	-	-	-	-	-	-	-
17	SIRS%YE	4.8e-29	1	21	9.6e-11	1	0.001	1	0.001	9.6e-05	motif-SIRS motif-IRS global-SIRS%YE	CASSIrsSYEQYF	CASSIRSSYEQYF	TRBV19	TRBJ2-7	NA	NA	inf	-	-	-	-	-	-	-	-	-	-	-
17	SIRS%YE	4.8e-29	1	21	9.6e-11	1	0.001	1	0.001	9.6e-05	motif-SIRS motif-IRS global-SIRS%YE	CASSIrsSYEQYF	CASSIRSSYEQYF	TRBV19	TRBJ2-7	NA	NA	inf	-	-	-	-	-	-	-	-	-	-	-
17	SIRS%YE	4.8e-29	1	21	9.6e-11	1	0.001	1	0.001	9.6e-05	motif-SIRS motif-IRS global-SIRS%YE	CASSIrsSYEQYF	CASSIRSSYEQYF	TRBV19	TRBJ2-7	NA	NA	inf	-	-	-	-	-	-	-	-	-	-	-
17	SIRS%YE	4.8e-29	1	21	9.6e-11	1	0.001	1	0.001	9.6e-05	motif-SIRS motif-IRS global-SIRS%YE	CASSIrsSYEQYF	CASSIRSSYEQYF	TRBV19	TRBJ2-7	NA	NA	inf	-	-	-	-	-	-	-	-	-	-	-
17	SIRS%YE	4.8e-29	1	21	9.6e-11	1	0.001	1	0.001	9.6e-05	motif-SIRS motif-IRS global-SIRS%YE	CASSIrsSYEQYF	CASSIRSSYEQYF	TRBV19	TRBJ2-7	NA	NA	inf	-	-	-	-	-	-	-	-	-	-	-
17	SIRS%YE	4.8e-29	1	21	9.6e-11	1	0.001	1	0.001	9.6e-05	motif-SIRS motif-IRS global-SIRS%YE	CASSIrsSYEQYF	CASSIRSSYEQYF	TRBV19	TRBJ2-7	NA	NA	inf	-	-	-	-	-	-	-	-	-	-	-
17	SIRS%YE	4.8e-29	1	21	9.6e-11	1	0.001	1	0.001	9.6e-05	motif-SIRS motif-IRS global-SIRS%YE	CASSIrsSYEQYF	CASSIRSSYEQYF	TRBV19	TRBJ2-7	NA	NA	inf	-	-	-	-	-	-	-	-	-	-	-
17	SIRS%YE	4.8e-29	1	21	9.6e-11	1	0.001	1	0.001	9.6e-05	motif-SIRS motif-IRS global-SIRS%YE	CASSIrsSYEQYF	CASSIRSSYEQYF	TRBV19	TRBJ2-7	NA	NA	inf	-	-	-	-	-	-	-	-	-	-	-
17	SIRS%YE	4.8e-29	1	21	9.6e-11	1	0.001	1	0.001	9.6e-05	motif-SIRS motif-IRS global-SIRS%YE	CASSIrsSYEQYF	CASSIRSSYEQYF	TRBV19	TRBJ2-7	NA	NA	inf	-	-	-	-	-	-	-	-	-	-	-
17	SIRS%YE	4.8e-29	1	21	9.6e-11	1	0.001	1	0.001	9.6e-05	motif-SIRS motif-IRS global-SIRS%YE	CASSIrsSYEQYF	CASSIRSSYEQYF	TRBV19	TRBJ2-7	NA	NA	inf	-	-	-	-	-	-	-	-	-	-	-
17	SIRS%YE	4.8e-29	1	21	9.6e-11	1	0.001	1	0.001	9.6e-05	motif-SIRS motif-IRS global-SIRS%YE	CASSIrsSYEQYF	CASSIRSSYEQYF	TRBV19	TRBJ2-7	NA	NA	inf	-	-	-	-	-	-	-	-	-	-	-
17	SIRS%YE	4.8e-29	1	21	9.6e-11	1	0.001	1	0.001	9.6e-05	motif-SIRS motif-IRS global-SIRS%YE	CASSIrsSYEQYF	CASSIRSSYEQYF	TRBV19	TRBJ2-7	NA	NA	inf	-	-	-	-	-	-	-	-	-	-	-
17	SIRS%YE	4.8e-29	1	21	9.6e-11	1	0.001	1	0.001	9.6e-05	motif-SIRS motif-IRS global-SIRS%YE	CASSIrsSYEQYF	CASSIRSSYEQYF	TRBV19	TRBJ2-7	NA	NA	inf	-	-	-	-	-	-	-	-	-	-	-
17	SIRS%YE	4.8e-29	1	21	9.6e-11	1	0.001	1	0.001	9.6e-05	motif-SIRS motif-IRS global-SIRS%YE	CASSIrsSYEQYF	CASSIRSSYEQYF	TRBV19	TRBJ2-7	NA	NA	inf	-	-	-	-	-	-	-	-	-	-	-
17	SIRS%YE	4.8e-29	1	21	9.6e-11	1	0.001	1	0.001	9.6e-05	motif-SIRS motif-IRS global-SIRS%YE	CASSIrsSYEQYF	CASSIRSSYEQYF	TRBV19	TRBJ2-7	NA	NA	inf	-	-	-	-	-	-	-	-	-	-	-
17	SIRS%YE	4.8e-29	1	21	9.6e-11	1	0.001	1	0.001	9.6e-05	motif-SIRS motif-IRS global-SIRS%YE	CASSIrsSYEQYF	CASSIRSSYEQYF	TRBV19	TRBJ2-7	NA	NA	inf	-	-	-	-	-	-	-	-	-	-	-
17	SIRS%YE	4.8e-29	1	21	9.6e-11	1	0.001	1	0.001	9.6e-05	motif-SIRS motif-IRS global-SIRS%YE	CASSIrsSYEQYF	CASSIRSSYEQYF	TRBV19	TRBJ2-7	NA	NA	inf	-	-	-	-	-	-	-	-	-	-	-
17	SIRS%YE	4.8e-29	1	21	9.6e-11	1	0.001	1	0.001	9.6e-05	motif-SIRS motif-IRS global-SIRS%YE	CASSIrsSYEQYF	CASSIRSSYEQYF	TRBV19	TRBJ2-7	NA	NA	inf	-	-	-	-	-	-	-	-	-	-	-
17	SIRS%YE	4.8e-29	1	21	9.6e-11	1	0.001	1	0.001	9.6e-05	motif-SIRS motif-IRS global-SIRS%YE	CASSIrsSYEQYF	CASSIRSSYEQYF	TRBV19	TRBJ2-7	NA	NA	0	-	-	-	-	-	-	-	-	-	-	-
17	SIRS%YE	4.8e-29	1	21	9.6e-11	1	0.001	1	0.001	9.6e-05	motif-SIRS motif-IRS global-SIRS%YE	CASSIrsSYEQYF	CASSIRSSYEQYF	TRBV19	TRBJ2-7	NA	NA	inf	-	-	-	-	-	-	-	-	-	-	-
17	SIRS%YE	4.8e-29	1	21	9.6e-11	1	0.001	1	0.001	9.6e-05	motif-SIRS motif-IRS global-SIRS%YE	CASSIrsSYEQYF	CASSIRSSYEQYF	TRBV19	TRBJ2-7	NA	NA	inf	-	-	-	-	-	-	-	-	-	-	-
17	SIRS%YE	4.8e-29	1	21	9.6e-11	1	0.001	1	0.001	9.6e-05	motif-SIRS motif-IRS global-SIRS%YE	CASSIrsSYEQYF	CASSIRSSYEQYF	TRBV19	TRBJ2-7	NA	NA	inf	-	-	-	-	-	-	-	-	-	-	-
17	SIRS%YE	4.8e-29	1	21	9.6e-11	1	0.001	1	0.001	9.6e-05	motif-SIRS motif-IRS global-SIRS%YE	CASSIrsSYEQYF	CASSIRSSYEQYF	TRBV19	TRBJ2-7	NA	NA	inf	-	-	-	-	-	-	-	-	-	-	-
17	SIRS%YE	4.8e-29	1	21	9.6e-11	1	0.001	1	0.001	9.6e-05	motif-SIRS motif-IRS global-SIRS%YE	CASSIrsSYEQYF	CASSIRSSYEQYF	TRBV19	TRBJ2-7	NA	NA	inf	-	-	-	-	-	-	-	-	-	-	-
17	SIRS%YE	4.8e-29	1	21	9.6e-11	1	0.001	1	0.001	9.6e-05	motif-SIRS motif-IRS global-SIRS%YE	CASSIrsSYEQYF	CASSIRSSYEQYF	TRBV19	TRBJ2-7	NA	NA	inf	-	-	-	-	-	-	-	-	-	-	-
17	SIRS%YE	4.8e-29	1	21	9.6e-11	1	0.001	1	0.001	9.6e-05	motif-SIRS motif-IRS global-SIRS%YE	CASSIrsSYEQYF	CASSIRSSYEQYF	TRBV19	TRBJ2-7	NA	NA	inf	-	-	-	-	-	-	-	-	-	-	-
17	SIRS%YE	4.8e-29	1	21	9.6e-11	1	0.001	1	0.001	9.6e-05	motif-SIRS motif-IRS global-SIRS%YE	CASSIrsSYEQYF	CASSIRSSYEQYF	TRBV19	TRBJ2-7	NA	NA	inf	-	-	-	-	-	-	-	-	-	-	-
17	SIRS%YE	4.8e-29	1	21	9.6e-11	1	0.001	1	0.001	9.6e-05	motif-SIRS motif-IRS global-SIRS%YE	CASSIrsSYEQYF	CASSIRSSYEQYF	TRBV19	TRBJ2-7	NA	NA	inf	-	-	-	-	-	-	-	-	-	-	-
17	SIRS%YE	4.8e-29	1	21	9.6e-11	1	0.001	1	0.001	9.6e-05	motif-SIRS motif-IRS global-SIRS%YE	CASSIrsSYEQYF	CASSIRSSYEQYF	TRBV19	TRBJ2-7	NA	NA	inf	-	-	-	-	-	-	-	-	-	-	-
17	SIRS%YE	4.8e-29	1	21	9.6e-11	1	0.001	1	0.001	9.6e-05	motif-SIRS motif-IRS global-SIRS%YE	CASSIrsSYEQYF	CASSIRSSYEQYF	TRBV19	TRBJ2-7	NA	NA	inf	-	-	-	-	-	-	-	-	-	-	-
17	SIRS%YE	4.8e-29	1	21	9.6e-11	1	0.001	1	0.001	9.6e-05	motif-SIRS motif-IRS global-SIRS%YE	CASSIrsSYEQYF	CASSIRSSYEQYF	TRBV19	TRBJ2-7	NA	NA	inf	-	-	-	-	-	-	-	-	-	-	-
17	SIRS%YE	4.8e-29	1	21	9.6e-11	1	0.001	1	0.001	9.6e-05	motif-SIRS motif-IRS global-SIRS%YE	CASSIrsSYEQYF	CASSIRSSYEQYF	TRBV19	TRBJ2-7	NA	NA	inf	-	-	-	-	-	-	-	-	-	-	-
17	SIRS%YE	4.8e-29	1	21	9.6e-11	1	0.001	1	0.001	9.6e-05	motif-SIRS motif-IRS global-SIRS%YE	CASSIrsSYEQYF	CASSIRSSYEQYF	TRBV19	TRBJ2-7	NA	NA	inf	-	-	-	-	-	-	-	-	-	-	-
17	SIRS%YE	4.8e-29	1	21	9.6e-11	1	0.001	1	0.001	9.6e-05	motif-SIRS motif-IRS global-SIRS%YE	CASSIrsSYEQYF	CASSIRSSYEQYF	TRBV19	TRBJ2-7	NA	NA	inf	-	-	-	-	-	-	-	-	-	-	-
17	SIRS%YE	4.8e-29	1	21	9.6e-11	1	0.001	1	0.001	9.6e-05	motif-SIRS motif-IRS global-SIRS%YE	CASSIrsSYEQYF	CASSIRSSYEQYF	TRBV19	TRBJ2-7	NA	NA	0	-	-	-	-	-	-	-	-	-	-	-
17	SIRS%YE	4.8e-29	1	21	9.6e-11	1	0.001	1	0.001	9.6e-05	motif-SIRS motif-IRS global-SIRS%YE	CASSIrsSYEQYF	CASSIRSSYEQYF	TRBV19	TRBJ2-7	NA	NA	inf	-	-	-	-	-	-	-	-	-	-	-
17	SIRS%YE	4.8e-29	1	21	9.6e-11	1	0.001	1	0.001	9.6e-05	motif-SIRS motif-IRS global-SIRS%YE	CASSIrsSYEQYF	CASSIRSSYEQYF	TRBV19	TRBJ2-7	NA	NA	inf	-	-	-	-	-	-	-	-	-	-	-
17	SIRS%YE	4.8e-29	1	21	9.6e-11	1	0.001	1	0.001	9.6e-05	motif-SIRS motif-IRS global-SIRS%YE	CASSIrsSYEQYF	CASSIRSSYEQYF	TRBV19	TRBJ2-7	NA	NA	inf	-	-	-	-	-	-	-	-	-	-	-
17	SIRS%YE	4.8e-29	1	21	9.6e-11	1	0.001	1	0.001	9.6e-05	motif-SIRS motif-IRS global-SIRS%YE	CASSIrsSYEQYF	CASSIRSSYEQYF	TRBV19	TRBJ2-7	NA	NA	inf	-	-	-	-	-	-	-	-	-	-	-
17	SIRS%YE	4.8e-29	1	21	9.6e-11	1	0.001	1	0.001	9.6e-05	motif-SIRS motif-IRS global-SIRS%YE	CASSIrsSYEQYF	CASSIRSSYEQYF	TRBV19	TRBJ2-7	NA	NA	inf	-	-	-	-	-	-	-	-	-	-	-
17	SIRS%YE	4.8e-29	1	21	9.6e-11	1	0.001	1	0.001	9.6e-05	motif-SIRS motif-IRS global-SIRS%YE	CASSIrsSYEQYF	CASSIRSSYEQYF	TRBV19	TRBJ2-7	NA	NA	inf	-	-	-	-	-	-	-	-	-	-	-
17	SIRS%YE	4.8e-29	1	21	9.6e-11	1	0.001	1	0.001	9.6e-05	motif-SIRS motif-IRS global-SIRS%YE	CASSIrsSYEQYF	CASSIRSSYEQYF	TRBV19	TRBJ2-7	NA	NA	inf	-	-	-	-	-	-	-	-	-	-	-
17	SIRS%YE	4.8e-29	1	21	9.6e-11	1	0.001	1	0.001	9.6e-05	motif-SIRS motif-IRS global-SIRS%YE	CASSIrsSYEQYF	CASSIRSSYEQYF	TRBV19	TRBJ2-7	NA	NA	inf	-	-	-	-	-	-	-	-	-	-	-
17	SIRS%YE	4.8e-29	1	21	9.6e-11	1	0.001	1	0.001	9.6e-05	motif-SIRS motif-IRS global-SIRS%YE	CASSIrsSYEQYF	CASSIRSSYEQYF	TRBV19	TRBJ2-7	NA	NA	inf	-	-	-	-	-	-	-	-	-	-	-
17	SIRS%YE	4.8e-29	1	21	9.6e-11	1	0.001	1	0.001	9.6e-05	motif-SIRS motif-IRS global-SIRS%YE	CASSIrsSYEQYF	CASSIRSSYEQYF	TRBV19	TRBJ2-7	NA	NA	inf	-	-	-	-	-	-	-	-	-	-	-
17	SIRS%YE	4.8e-29	1	21	9.6e-11	1	0.001	1	0.001	9.6e-05	motif-SIRS motif-IRS global-SIRS%YE	CASSIrsSYEQYF	CASSIRSSYEQYF	TRBV19	TRBJ2-7	NA	NA	inf	-	-	-	-	-	-	-	-	-	-	-
17	SIRS%YE	4.8e-29	1	21	9.6e-11	1	0.001	1	0.001	9.6e-05	motif-SIRS motif-IRS global-SIRS%YE	CASSIrsSYEQYF	CASSIRSSYEQYF	TRBV19	TRBJ2-7	NA	NA	inf	-	-	-	-	-	-	-	-	-	-	-
17	SIRS%YE	4.8e-29	1	21	9.6e-11	1	0.001	1	0.001	9.6e-05	motif-SIRS motif-IRS global-SIRS%YE	CASSIrsSYEQYF	CASSIRSSYEQYF	TRBV19	TRBJ2-7	NA	NA	inf	-	-	-	-	-	-	-	-	-	-	-
17	SIRS%YE	4.8e-29	1	21	9.6e-11	1	0.001	1	0.001	9.6e-05	motif-SIRS motif-IRS global-SIRS%YE	CASSIrsSYEQYF	CASSIRSSYEQYF	TRBV19	TRBJ2-7	NA	NA	inf	-	-	-	-	-	-	-	-	-	-	-
17	SIRS%YE	4.8e-29	1	21	9.6e-11	1	0.001	1	0.001	9.6e-05	motif-SIRS motif-IRS global-SIRS%YE	CASSIrsSYEQYF	CASSIRSSYEQYF	TRBV19	TRBJ2-7	NA	NA	inf	-	-	-	-	-	-	-	-	-	-	-
17	SIRS%YE	4.8e-29	1	21	9.6e-11	1	0.001	1	0.001	9.6e-05	motif-SIRS motif-IRS global-SIRS%YE	CASSIrsSYEQYF	CASSIRSSYEQYF	TRBV19	TRBJ2-7	NA	NA	inf	-	-	-	-	-	-	-	-	-	-	-
17	SIRS%YE	4.8e-29	1	21	9.6e-11	1	0.001	1	0.001	9.6e-05	motif-SIRS motif-IRS global-SIRS%YE	CASSIrsSYEQYF	CASSIRSSYEQYF	TRBV19	TRBJ2-7	NA	NA	inf	-	-	-	-	-	-	-	-	-	-	-
17	SIRS%YE	4.8e-29	1	21	9.6e-11	1	0.001	1	0.001	9.6e-05	motif-SIRS motif-IRS global-SIRS%YE	CASSIrsSYEQYF	CASSIRSSYEQYF	TRBV19	TRBJ2-7	NA	NA	inf	-	-	-	-	-	-	-	-	-	-	-
17	SIRS%YE	4.8e-29	1	21	9.6e-11	1	0.001	1	0.001	9.6e-05	motif-SIRS motif-IRS global-SIRS%YE	CASSIrsSYEQYF	CASSIRSSYEQYF	TRBV19	TRBJ2-7	NA	NA	inf	-	-	-	-	-	-	-	-	-	-	-
17	SIRS%YE	4.8e-29	1	21	9.6e-11	1	0.001	1	0.001	9.6e-05	motif-SIRS motif-IRS global-SIRS%YE	CASSIrsSYEQYF	CASSIRSSYEQYF	TRBV19	TRBJ2-7	NA	NA	0	-	-	-	-	-	-	-	-	-	-	-
17	SIRS%YE	4.8e-29	1	21	9.6e-11	1	0.001	1	0.001	9.6e-05	motif-SIRS motif-IRS global-SIRS%YE	CASSIrsSYEQYF	CASSIRSSYEQYF	TRBV19	TRBJ2-7	NA	NA	inf	-	-	-	-	-	-	-	-	-	-	-
17	SIRS%YE	4.8e-29	1	21	9.6e-11	1	0.001	1	0.001	9.6e-05	motif-SIRS motif-IRS global-SIRS%YE	CASSIrsSYEQYF	CASSIRSSYEQYF	TRBV19	TRBJ2-7	NA	NA	inf	-	-	-	-	-	-	-	-	-	-	-
17	SIRS%YE	4.8e-29	1	21	9.6e-11	1	0.001	1	0.001	9.6e-05	motif-SIRS motif-IRS global-SIRS%YE	CASSIrsSYEQYF	CASSIRSSYEQYF	TRBV19	TRBJ2-7	NA	NA	inf	-	-	-	-	-	-	-	-	-	-	-
17	SIRS%YE	4.8e-29	1	21	9.6e-11	1	0.001	1	0.001	9.6e-05	motif-SIRS motif-IRS global-SIRS%YE	CASSIrsSYEQYF	CASSIRSSYEQYF	TRBV19	TRBJ2-7	NA	NA	inf	-	-	-	-	-	-	-	-	-	-	-
17	SIRS%YE	4.8e-29	1	21	9.6e-11	1	0.001	1	0.001	9.6e-05	motif-SIRS motif-IRS global-SIRS%YE	CASSIrsSYEQYF	CASSIRSSYEQYF	TRBV19	TRBJ2-7	NA	NA	inf	-	-	-	-	-	-	-	-	-	-	-
17	SIRS%YE	4.8e-29	1	21	9.6e-11	1	0.001	1	0.001	9.6e-05	motif-SIRS motif-IRS global-SIRS%YE	CASSIrsSYEQYF	CASSIRSSYEQYF	TRBV19	TRBJ2-7	NA	NA	inf	-	-	-	-	-	-	-	-	-	-	-
17	SIRS%YE	4.8e-29	1	21	9.6e-11	1	0.001	1	0.001	9.6e-05	motif-SIRS motif-IRS global-SIRS%YE	CASSIrsSYEQYF	CASSIRSSYEQYF	TRBV19	TRBJ2-7	NA	NA	inf	-	-	-	-	-	-	-	-	-	-	-
17	SIRS%YE	4.8e-29	1	21	9.6e-11	1	0.001	1	0.001	9.6e-05	motif-SIRS motif-IRS global-SIRS%YE	CASSIrsSYEQYF	CASSIRSSYEQYF	TRBV19	TRBJ2-7	NA	NA	0	-	-	-	-	-	-	-	-	-	-	-
17	SIRS%YE	4.8e-29	1	21	9.6e-11	1	0.001	1	0.001	9.6e-05	motif-SIRS motif-IRS global-SIRS%YE	CASSIrsSYEQYF	CASSIRSSYEQYF	TRBV19	TRBJ2-7	NA	NA	inf	-	-	-	-	-	-	-	-	-	-	-
17	SIRS%YE	4.8e-29	1	21	9.6e-11	1	0.001	1	0.001	9.6e-05	motif-SIRS motif-IRS global-SIRS%YE	CASSIrsSYEQYF	CASSIRSSYEQYF	TRBV19	TRBJ2-7	NA	NA	inf	-	-	-	-	-	-	-	-	-	-	-
17	SIRS%YE	4.8e-29	1	21	9.6e-11	1	0.001	1	0.001	9.6e-05	motif-SIRS motif-IRS global-SIRS%YE	CASSIrsSYEQYF	CASSIRSSYEQYF	TRBV19	TRBJ2-7	NA	NA	inf	-	-	-	-	-	-	-	-	-	-	-
17	SIRS%YE	4.8e-29	1	21	9.6e-11	1	0.001	1	0.001	9.6e-05	motif-SIRS motif-IRS global-SIRS%YE	CASSIrsSYEQYF	CASSIRSSYEQYF	TRBV19	TRBJ2-7	NA	NA	inf	-	-	-	-	-	-	-	-	-	-	-
17	SIRS%YE	4.8e-29	1	21	9.6e-11	1	0.001	1	0.001	9.6e-05	motif-SIRS motif-IRS global-SIRS%YE	CASSIrsSYEQYF	CASSIRSSYEQYF	TRBV19	TRBJ2-7	NA	NA	inf	-	-	-	-	-	-	-	-	-	-	-
17	SIRS%YE	4.8e-29	1	21	9.6e-11	1	0.001	1	0.001	9.6e-05	motif-SIRS motif-IRS global-SIRS%YE	CASSIrsSYEQYF	CASSIRSSYEQYF	TRBV19	TRBJ2-7	NA	NA	inf	-	-	-	-	-	-	-	-	-	-	-
17	SIRS%YE	4.8e-29	1	21	9.6e-11	1	0.001	1	0.001	9.6e-05	motif-SIRS motif-IRS global-SIRS%YE	CASSIrsSYEQYF	CASSIRSSYEQYF	TRBV19	TRBJ2-7	NA	NA	inf	-	-	-	-	-	-	-	-	-	-	-
17	SIRS%YE	4.8e-29	1	21	9.6e-11	1	0.001	1	0.001	9.6e-05	motif-SIRS motif-IRS global-SIRS%YE	CASSIrsSYEQYF	CASSIRSSYEQYF	TRBV19	TRBJ2-7	NA	NA	inf	-	-	-	-	-	-	-	-	-	-	-
17	SIRS%YE	4.8e-29	1	21	9.6e-11	1	0.001	1	0.001	9.6e-05	motif-SIRS motif-IRS global-SIRS%YE	CASSIrsSYEQYF	CASSIRSSYEQYF	TRBV19	TRBJ2-7	NA	NA	inf	-	-	-	-	-	-	-	-	-	-	-
17	SIRS%YE	4.8e-29	1	21	9.6e-11	1	0.001	1	0.001	9.6e-05	motif-SIRS motif-IRS global-SIRS%YE	CASSIrsSYEQYF	CASSIRSSYEQYF	TRBV19	TRBJ2-7	NA	NA	inf	-	-	-	-	-	-	-	-	-	-	-
17	SIRS%YE	4.8e-29	1	21	9.6e-11	1	0.001	1	0.001	9.6e-05	motif-SIRS motif-IRS global-SIRS%YE	CASSIrsSYEQYF	CASSIRSSYEQYF	TRBV19	TRBJ2-7	NA	NA	inf	-	-	-	-	-	-	-	-	-	-	-
17	SIRS%YE	4.8e-29	1	21	9.6e-11	1	0.001	1	0.001	9.6e-05	motif-SIRS motif-IRS global-SIRS%YE	CASSIrsSYEQYF	CASSIRSSYEQYF	TRBV19	TRBJ2-7	NA	NA	inf	-	-	-	-	-	-	-	-	-	-	-
17	SIRS%YE	4.8e-29	1	21	9.6e-11	1	0.001	1	0.001	9.6e-05	motif-SIRS motif-IRS global-SIRS%YE	CASSIrsSYEQYF	CASSIRSSYEQYF	TRBV19	TRBJ2-7	NA	NA	0	-	-	-	-	-	-	-	-	-	-	-
17	SIRS%YE	4.8e-29	1	21	9.6e-11	1	0.001	1	0.001	9.6e-05	motif-SIRS motif-IRS global-SIRS%YE	CASSIrsSYEQYF	CASSIRSSYEQYF	TRBV19	TRBJ2-7	NA	NA	inf	-	-	-	-	-	-	-	-	-	-	-
17	SIRS%YE	4.8e-29	1	21	9.6e-11	1	0.001	1	0.001	9.6e-05	motif-SIRS motif-IRS global-SIRS%YE	CASSIrsSYEQYF	CASSIRSSYEQYF	TRBV19	TRBJ2-7	NA	NA	inf	-	-	-	-	-	-	-	-	-	-	-
17	SIRS%YE	4.8e-29	1	21	9.6e-11	1	0.001	1	0.001	9.6e-05	motif-SIRS motif-IRS global-SIRS%YE	CASSIrsSYEQYF	CASSIRSSYEQYF	TRBV19	TRBJ2-7	NA	NA	inf	-	-	-	-	-	-	-	-	-	-	-
17	SIRS%YE	4.8e-29	1	21	9.6e-11	1	0.001	1	0.001	9.6e-05	motif-SIRS motif-IRS global-SIRS%YE	CASSIrsSYEQYF	CASSIRSSYEQYF	TRBV19	TRBJ2-7	NA	NA	inf	-	-	-	-	-	-	-	-	-	-	-
17	SIRS%YE	4.8e-29	1	21	9.6e-11	1	0.001	1	0.001	9.6e-05	motif-SIRS motif-IRS global-SIRS%YE	CASSIrsSYEQYF	CASSIRSSYEQYF	TRBV19	TRBJ2-7	NA	NA	inf	-	-	-	-	-	-	-	-	-	-	-
17	SIRS%YE	4.8e-29	1	21	9.6e-11	1	0.001	1	0.001	9.6e-05	motif-SIRS motif-IRS global-SIRS%YE	CASSIrsSYEQYF	CASSIRSSYEQYF	TRBV19	TRBJ2-7	NA	NA	inf	-	-	-	-	-	-	-	-	-	-	-
17	SIRS%YE	4.8e-29	1	21	9.6e-11	1	0.001	1	0.001	9.6e-05	motif-SIRS motif-IRS global-SIRS%YE	CASSIrsSYEQYF	CASSIRSSYEQYF	TRBV19	TRBJ2-7	NA	NA	inf	-	-	-	-	-	-	-	-	-	-	-
17	SIRS%YE	4.8e-29	1	21	9.6e-11	1	0.001	1	0.001	9.6e-05	motif-SIRS motif-IRS global-SIRS%YE	CASSIrsSYEQYF	CASSIRSSYEQYF	TRBV19	TRBJ2-7	NA	NA	inf	-	-	-	-	-	-	-	-	-	-	-
17	SIRS%YE	4.8e-29	1	21	9.6e-11	1	0.001	1	0.001	9.6e-05	motif-SIRS motif-IRS global-SIRS%YE	CASSIrsSYEQYF	CASSIRSSYEQYF	TRBV19	TRBJ2-7	NA	NA	inf	-	-	-	-	-	-	-	-	-	-	-
17	SIRS%YE	4.8e-29	1	21	9.6e-11	1	0.001	1	0.001	9.6e-05	motif-SIRS motif-IRS global-SIRS%YE	CASSIrsSYEQYF	CASSIRSSYEQYF	TRBV19	TRBJ2-7	NA	NA	inf	-	-	-	-	-	-	-	-	-	-	-
17	SIRS%YE	4.8e-29	1	21	9.6e-11	1	0.001	1	0.001	9.6e-05	motif-SIRS motif-IRS global-SIRS%YE	CASSIrsSYEQYF	CASSIRSSYEQYF	TRBV19	TRBJ2-7	NA	NA	inf	-	-	-	-	-	-	-	-	-	-	-
17	SIRS%YE	4.8e-29	1	21	9.6e-11	1	0.001	1	0.001	9.6e-05	motif-SIRS motif-IRS global-SIRS%YE	CASSIrsSYEQYF	CASSIRSSYEQYF	TRBV19	TRBJ2-7	NA	NA	inf	-	-	-	-	-	-	-	-	-	-	-
17	SIRS%YE	4.8e-29	1	21	9.6e-11	1	0.001	1	0.001	9.6e-05	motif-SIRS motif-IRS global-SIRS%YE	CASSIrsSYEQYF	CASSIRSSYEQYF	TRBV19	TRBJ2-7	NA	NA	inf	-	-	-	-	-	-	-	-	-	-	-
17	SIRS%YE	4.8e-29	1	21	9.6e-11	1	0.001	1	0.001	9.6e-05	motif-SIRS motif-IRS global-SIRS%YE	CASSIrsSYEQYF	CASSIRSSYEQYF	TRBV19	TRBJ2-7	NA	NA	0	-	-	-	-	-	-	-	-	-	-	-
17	SIRS%YE	4.8e-29	1	21	9.6e-11	1	0.001	1	0.001	9.6e-05	motif-SIRS motif-IRS global-SIRS%YE	CASSIrsSYEQYF	CASSIRSSYEQYF	TRBV19	TRBJ2-7	NA	NA	inf	-	-	-	-	-	-	-	-	-	-	-
17	SIRS%YE	4.8e-29	1	21	9.6e-11	1	0.001	1	0.001	9.6e-05	motif-SIRS motif-IRS global-SIRS%YE	CASSIrsSYEQYF	CASSIRSSYEQYF	TRBV19	TRBJ2-7	NA	NA	inf	-	-	-	-	-	-	-	-	-	-	-
17	SIRS%YE	4.8e-29	1	21	9.6e-11	1	0.001	1	0.001	9.6e-05	motif-SIRS motif-IRS global-SIRS%YE	CASSIrsSYEQYF	CASSIRSSYEQYF	TRBV19	TRBJ2-7	NA	NA	inf	-	-	-	-	-	-	-	-	-	-	-
17	SIRS%YE	4.8e-29	1	21	9.6e-11	1	0.001	1	0.001	9.6e-05	motif-SIRS motif-IRS global-SIRS%YE	CASSIrsSYEQYF	CASSIRSSYEQYF	TRBV19	TRBJ2-7	NA	NA	0	-	-	-	-	-	-	-	-	-	-	-
17	SIRS%YE	4.8e-29	1	21	9.6e-11	1	0.001	1	0.001	9.6e-05	motif-SIRS motif-IRS global-SIRS%YE	CASSIrsSYEQYF	CASSIRSSYEQYF	TRBV19	TRBJ2-7	NA	NA	0	-	-	-	-	-	-	-	-	-	-	-
17	SIRS%YE	4.8e-29	1	21	9.6e-11	1	0.001	1	0.001	9.6e-05	motif-SIRS motif-IRS global-SIRS%YE	CASSIrsSYEQYF	CASSIRSSYEQYF	TRBV19	TRBJ2-7	NA	NA	inf	-	-	-	-	-	-	-	-	-	-	-
17	SIRS%YE	4.8e-29	1	21	9.6e-11	1	0.001	1	0.001	9.6e-05	motif-SIRS motif-IRS global-SIRS%YE	CASSIrsSYEQYF	CASSIRSSYEQYF	TRBV19	TRBJ2-7	NA	NA	inf	-	-	-	-	-	-	-	-	-	-	-
17	SIRS%YE	4.8e-29	1	21	9.6e-11	1	0.001	1	0.001	9.6e-05	motif-SIRS motif-IRS global-SIRS%YE	CASSIrsSYEQYF	CASSIRSSYEQYF	TRBV19	TRBJ2-7	NA	NA	inf	-	-	-	-	-	-	-	-	-	-	-
17	SIRS%YE	4.8e-29	1	21	9.6e-11	1	0.001	1	0.001	9.6e-05	motif-SIRS motif-IRS global-SIRS%YE	CASSIrsSYEQYF	CASSIRSSYEQYF	TRBV19	TRBJ2-7	NA	NA	inf	-	-	-	-	-	-	-	-	-	-	-
17	SIRS%YE	4.8e-29	1	21	9.6e-11	1	0.001	1	0.001	9.6e-05	motif-SIRS motif-IRS global-SIRS%YE	CASSIrsSYEQYF	CASSIRSSYEQYF	TRBV19	TRBJ2-7	NA	NA	inf	-	-	-	-	-	-	-	-	-	-	-
17	SIRS%YE	4.8e-29	1	21	9.6e-11	1	0.001	1	0.001	9.6e-05	motif-SIRS motif-IRS global-SIRS%YE	CASSIrsSYEQYF	CASSIRSSYEQYF	TRBV19	TRBJ2-7	NA	NA	inf	-	-	-	-	-	-	-	-	-	-	-
17	SIRS%YE	4.8e-29	1	21	9.6e-11	1	0.001	1	0.001	9.6e-05	motif-SIRS motif-IRS global-SIRS%YE	CASSIrsSYEQYF	CASSIRSSYEQYF	TRBV19	TRBJ2-7	NA	NA	inf	-	-	-	-	-	-	-	-	-	-	-
17	SIRS%YE	4.8e-29	1	21	9.6e-11	1	0.001	1	0.001	9.6e-05	motif-SIRS motif-IRS global-SIRS%YE	CASSIrsSYEQYF	CASSIRSSYEQYF	TRBV19	TRBJ2-7	NA	NA	inf	-	-	-	-	-	-	-	-	-	-	-
17	SIRS%YE	4.8e-29	1	21	9.6e-11	1	0.001	1	0.001	9.6e-05	motif-SIRS motif-IRS global-SIRS%YE	CASSIrsSYEQYF	CASSIRSSYEQYF	TRBV19	TRBJ2-7	NA	NA	inf	-	-	-	-	-	-	-	-	-	-	-
17	SIRS%YE	4.8e-29	1	21	9.6e-11	1	0.001	1	0.001	9.6e-05	motif-SIRS motif-IRS global-SIRS%YE	CASSIrsSYEQYF	CASSIRSSYEQYF	TRBV19	TRBJ2-7	NA	NA	inf	-	-	-	-	-	-	-	-	-	-	-
17	SIRS%YE	4.8e-29	1	21	9.6e-11	1	0.001	1	0.001	9.6e-05	motif-SIRS motif-IRS global-SIRS%YE	CASSIrsSYEQYF	CASSIRSSYEQYF	TRBV19	TRBJ2-7	NA	NA	inf	-	-	-	-	-	-	-	-	-	-	-
17	SIRS%YE	4.8e-29	1	21	9.6e-11	1	0.001	1	0.001	9.6e-05	motif-SIRS motif-IRS global-SIRS%YE	CASSIrsSYEQYF	CASSIRSSYEQYF	TRBV19	TRBJ2-7	NA	NA	inf	-	-	-	-	-	-	-	-	-	-	-
17	SIRS%YE	4.8e-29	1	21	9.6e-11	1	0.001	1	0.001	9.6e-05	motif-SIRS motif-IRS global-SIRS%YE	CASSIrsSYEQYF	CASSIRSSYEQYF	TRBV19	TRBJ2-7	NA	NA	inf	-	-	-	-	-	-	-	-	-	-	-
17	SIRS%YE	4.8e-29	1	21	9.6e-11	1	0.001	1	0.001	9.6e-05	motif-SIRS motif-IRS global-SIRS%YE	CASSIrsSYEQYF	CASSIRSSYEQYF	TRBV19	TRBJ2-7	NA	NA	inf	-	-	-	-	-	-	-	-	-	-	-
17	SIRS%YE	4.8e-29	1	21	9.6e-11	1	0.001	1	0.001	9.6e-05	motif-SIRS motif-IRS global-SIRS%YE	CASSIrsSYEQYF	CASSIRSSYEQYF	TRBV19	TRBJ2-7	NA	NA	inf	-	-	-	-	-	-	-	-	-	-	-
17	SIRS%YE	4.8e-29	1	21	9.6e-11	1	0.001	1	0.001	9.6e-05	motif-SIRS motif-IRS global-SIRS%YE	CASSIrsSYEQYF	CASSIRSSYEQYF	TRBV19	TRBJ2-7	NA	NA	inf	-	-	-	-	-	-	-	-	-	-	-
17	SIRS%YE	4.8e-29	1	21	9.6e-11	1	0.001	1	0.001	9.6e-05	motif-SIRS motif-IRS global-SIRS%YE	CASSIrsSYEQYF	CASSIRSSYEQYF	TRBV19	TRBJ2-7	NA	NA	inf	-	-	-	-	-	-	-	-	-	-	-
17	SIRS%YE	4.8e-29	1	21	9.6e-11	1	0.001	1	0.001	9.6e-05	motif-SIRS motif-IRS global-SIRS%YE	CASSIrsSYEQYF	CASSIRSSYEQYF	TRBV19	TRBJ2-7	NA	NA	inf	-	-	-	-	-	-	-	-	-	-	-
17	SIRS%YE	4.8e-29	1	21	9.6e-11	1	0.001	1	0.001	9.6e-05	motif-SIRS motif-IRS global-SIRS%YE	CASSIrsSYEQYF	CASSIRSSYEQYF	TRBV19	TRBJ2-7	NA	NA	inf	-	-	-	-	-	-	-	-	-	-	-
17	SIRS%YE	4.8e-29	1	21	9.6e-11	1	0.001	1	0.001	9.6e-05	motif-SIRS motif-IRS global-SIRS%YE	CASSIrsSYEQYF	CASSIRSSYEQYF	TRBV19	TRBJ2-7	NA	NA	inf	-	-	-	-	-	-	-	-	-	-	-
17	SIRS%YE	4.8e-29	1	21	9.6e-11	1	0.001	1	0.001	9.6e-05	motif-SIRS motif-IRS global-SIRS%YE	CASSIrsSYEQYF	CASSIRSSYEQYF	TRBV19	TRBJ2-7	NA	NA	inf	-	-	-	-	-	-	-	-	-	-	-
17	SIRS%YE	4.8e-29	1	21	9.6e-11	1	0.001	1	0.001	9.6e-05	motif-SIRS motif-IRS global-SIRS%YE	CASSIrsSYEQYF	CASSIRSSYEQYF	TRBV19	TRBJ2-7	NA	NA	inf	-	-	-	-	-	-	-	-	-	-	-
17	SIRS%YE	4.8e-29	1	21	9.6e-11	1	0.001	1	0.001	9.6e-05	motif-SIRS motif-IRS global-SIRS%YE	CASSIrsSYEQYF	CASSIRSSYEQYF	TRBV19	TRBJ2-7	NA	NA	inf	-	-	-	-	-	-	-	-	-	-	-
17	SIRS%YE	4.8e-29	1	21	9.6e-11	1	0.001	1	0.001	9.6e-05	motif-SIRS motif-IRS global-SIRS%YE	CASSIrsSYEQYF	CASSIRSSYEQYF	TRBV19	TRBJ2-7	NA	NA	inf	-	-	-	-	-	-	-	-	-	-	-
17	SIRS%YE	4.8e-29	1	21	9.6e-11	1	0.001	1	0.001	9.6e-05	motif-SIRS motif-IRS global-SIRS%YE	CASSIrsSYEQYF	CASSIRSSYEQYF	TRBV19	TRBJ2-7	NA	NA	inf	-	-	-	-	-	-	-	-	-	-	-
17	SIRS%YE	4.8e-29	1	21	9.6e-11	1	0.001	1	0.001	9.6e-05	motif-SIRS motif-IRS global-SIRS%YE	CASSIrsSYEQYF	CASSIRSSYEQYF	TRBV19	TRBJ2-7	NA	NA	inf	-	-	-	-	-	-	-	-	-	-	-
17	SIRS%YE	4.8e-29	1	21	9.6e-11	1	0.001	1	0.001	9.6e-05	motif-SIRS motif-IRS global-SIRS%YE	CASSIrsSYEQYF	CASSIRSSYEQYF	TRBV19	TRBJ2-7	NA	NA	inf	-	-	-	-	-	-	-	-	-	-	-
17	SIRS%YE	4.8e-29	1	21	9.6e-11	1	0.001	1	0.001	9.6e-05	motif-SIRS motif-IRS global-SIRS%YE	CASSIrsSYEQYF	CASSIRSSYEQYF	TRBV19	TRBJ2-7	NA	NA	inf	-	-	-	-	-	-	-	-	-	-	-
17	SIRS%YE	4.8e-29	1	21	9.6e-11	1	0.001	1	0.001	9.6e-05	motif-SIRS motif-IRS global-SIRS%YE	CASSIrsSYEQYF	CASSIRSSYEQYF	TRBV19	TRBJ2-7	NA	NA	inf	-	-	-	-	-	-	-	-	-	-	-
17	SIRS%YE	4.8e-29	1	21	9.6e-11	1	0.001	1	0.001	9.6e-05	motif-SIRS motif-IRS global-SIRS%YE	CASSIrsSYEQYF	CASSIRSSYEQYF	TRBV19	TRBJ2-7	NA	NA	inf	-	-	-	-	-	-	-	-	-	-	-
17	SIRS%YE	4.8e-29	1	21	9.6e-11	1	0.001	1	0.001	9.6e-05	motif-SIRS motif-IRS global-SIRS%YE	CASSIrsSYEQYF	CASSIRSSYEQYF	TRBV19	TRBJ2-7	NA	NA	inf	-	-	-	-	-	-	-	-	-	-	-
17	SIRS%YE	4.8e-29	1	21	9.6e-11	1	0.001	1	0.001	9.6e-05	motif-SIRS motif-IRS global-SIRS%YE	CASSIrsSYEQYF	CASSIRSSYEQYF	TRBV19	TRBJ2-7	NA	NA	inf	-	-	-	-	-	-	-	-	-	-	-
17	SIRS%YE	4.8e-29	1	21	9.6e-11	1	0.001	1	0.001	9.6e-05	motif-SIRS motif-IRS global-SIRS%YE	CASSIrsSYEQYF	CASSIRSSYEQYF	TRBV19	TRBJ2-7	NA	NA	inf	-	-	-	-	-	-	-	-	-	-	-
17	SIRS%YE	4.8e-29	1	21	9.6e-11	1	0.001	1	0.001	9.6e-05	motif-SIRS motif-IRS global-SIRS%YE	CASSIrsSYEQYF	CASSIRSSYEQYF	TRBV19	TRBJ2-7	NA	NA	inf	-	-	-	-	-	-	-	-	-	-	-
17	SIRS%YE	4.8e-29	1	21	9.6e-11	1	0.001	1	0.001	9.6e-05	motif-SIRS motif-IRS global-SIRS%YE	CASSIrsSYEQYF	CASSIRSSYEQYF	TRBV19	TRBJ2-7	NA	NA	inf	-	-	-	-	-	-	-	-	-	-	-
17	SIRS%YE	4.8e-29	1	21	9.6e-11	1	0.001	1	0.001	9.6e-05	motif-SIRS motif-IRS global-SIRS%YE	CASSIrsSYEQYF	CASSIRSSYEQYF	TRBV19	TRBJ2-7	NA	NA	inf	-	-	-	-	-	-	-	-	-	-	-
17	SIRS%YE	4.8e-29	1	21	9.6e-11	1	0.001	1	0.001	9.6e-05	motif-SIRS motif-IRS global-SIRS%YE	CASSIrsSYEQYF	CASSIRSSYEQYF	TRBV19	TRBJ2-7	NA	NA	inf	-	-	-	-	-	-	-	-	-	-	-
17	SIRS%YE	4.8e-29	1	21	9.6e-11	1	0.001	1	0.001	9.6e-05	motif-SIRS motif-IRS global-SIRS%YE	CASSIrsSYEQYF	CASSIRSSYEQYF	TRBV19	TRBJ2-7	NA	NA	inf	-	-	-	-	-	-	-	-	-	-	-
17	SIRS%YE	4.8e-29	1	21	9.6e-11	1	0.001	1	0.001	9.6e-05	motif-SIRS motif-IRS global-SIRS%YE	CASSIrsSYEQYF	CASSIRSSYEQYF	TRBV19	TRBJ2-7	NA	NA	inf	-	-	-	-	-	-	-	-	-	-	-
17	SIRS%YE	4.8e-29	1	21	9.6e-11	1	0.001	1	0.001	9.6e-05	motif-SIRS motif-IRS global-SIRS%YE	CASSIrsSYEQYF	CASSIRSSYEQYF	TRBV19	TRBJ2-7	NA	NA	inf	-	-	-	-	-	-	-	-	-	-	-
17	SIRS%YE	4.8e-29	1	21	9.6e-11	1	0.001	1	0.001	9.6e-05	motif-SIRS motif-IRS global-SIRS%YE	CASSIrsSYEQYF	CASSIRSSYEQYF	TRBV19	TRBJ2-7	NA	NA	inf	-	-	-	-	-	-	-	-	-	-	-
17	SIRS%YE	4.8e-29	1	21	9.6e-11	1	0.001	1	0.001	9.6e-05	motif-SIRS motif-IRS global-SIRS%YE	CASSIrsSYEQYF	CASSIRSSYEQYF	TRBV19	TRBJ2-7	NA	NA	inf	-	-	-	-	-	-	-	-	-	-	-
17	SIRS%YE	4.8e-29	1	21	9.6e-11	1	0.001	1	0.001	9.6e-05	motif-SIRS motif-IRS global-SIRS%YE	CASSIrsSYEQYF	CASSIRSSYEQYF	TRBV19	TRBJ2-7	NA	NA	inf	-	-	-	-	-	-	-	-	-	-	-
17	SIRS%YE	4.8e-29	1	21	9.6e-11	1	0.001	1	0.001	9.6e-05	motif-SIRS motif-IRS global-SIRS%YE	CASSIrsSYEQYF	CASSIRSSYEQYF	TRBV19	TRBJ2-7	NA	NA	inf	-	-	-	-	-	-	-	-	-	-	-
17	SIRS%YE	4.8e-29	1	21	9.6e-11	1	0.001	1	0.001	9.6e-05	motif-SIRS motif-IRS global-SIRS%YE	CASSIrsSYEQYF	CASSIRSSYEQYF	TRBV19	TRBJ2-7	NA	NA	inf	-	-	-	-	-	-	-	-	-	-	-
17	SIRS%YE	4.8e-29	1	21	9.6e-11	1	0.001	1	0.001	9.6e-05	motif-SIRS motif-IRS global-SIRS%YE	CASSIrsSYEQYF	CASSIRSSYEQYF	TRBV19	TRBJ2-7	NA	NA	inf	-	-	-	-	-	-	-	-	-	-	-
17	SIRS%YE	4.8e-29	1	21	9.6e-11	1	0.001	1	0.001	9.6e-05	motif-SIRS motif-IRS global-SIRS%YE	CASSIrsSYEQYF	CASSIRSSYEQYF	TRBV19	TRBJ2-7	NA	NA	inf	-	-	-	-	-	-	-	-	-	-	-
17	SIRS%YE	4.8e-29	1	21	9.6e-11	1	0.001	1	0.001	9.6e-05	motif-SIRS motif-IRS global-SIRS%YE	CASSIrsSYEQYF	CASSIRSSYEQYF	TRBV19	TRBJ2-7	NA	NA	inf	-	-	-	-	-	-	-	-	-	-	-
17	SIRS%YE	4.8e-29	1	21	9.6e-11	1	0.001	1	0.001	9.6e-05	motif-SIRS motif-IRS global-SIRS%YE	CASSIrsSYEQYF	CASSIRSSYEQYF	TRBV19	TRBJ2-7	NA	NA	inf	-	-	-	-	-	-	-	-	-	-	-
17	SIRS%YE	4.8e-29	1	21	9.6e-11	1	0.001	1	0.001	9.6e-05	motif-SIRS motif-IRS global-SIRS%YE	CASSIrsSYEQYF	CASSIRSSYEQYF	TRBV19	TRBJ2-7	NA	NA	inf	-	-	-	-	-	-	-	-	-	-	-
17	SIRS%YE	4.8e-29	1	21	9.6e-11	1	0.001	1	0.001	9.6e-05	motif-SIRS motif-IRS global-SIRS%YE	CASSIrsSYEQYF	CASSIRSSYEQYF	TRBV19	TRBJ2-7	NA	NA	inf	-	-	-	-	-	-	-	-	-	-	-
17	SIRS%YE	4.8e-29	1	21	9.6e-11	1	0.001	1	0.001	9.6e-05	motif-SIRS motif-IRS global-SIRS%YE	CASSIrsSYEQYF	CASSIRSSYEQYF	TRBV19	TRBJ2-7	NA	NA	inf	-	-	-	-	-	-	-	-	-	-	-
17	SIRS%YE	4.8e-29	1	21	9.6e-11	1	0.001	1	0.001	9.6e-05	motif-SIRS motif-IRS global-SIRS%YE	CASSIrsSYEQYF	CASSIRSSYEQYF	TRBV19	TRBJ2-7	NA	NA	inf	-	-	-	-	-	-	-	-	-	-	-
17	SIRS%YE	4.8e-29	1	21	9.6e-11	1	0.001	1	0.001	9.6e-05	motif-SIRS motif-IRS global-SIRS%YE	CASSIrsSYEQYF	CASSIRSSYEQYF	TRBV19	TRBJ2-7	NA	NA	inf	-	-	-	-	-	-	-	-	-	-	-
17	SIRS%YE	4.8e-29	1	21	9.6e-11	1	0.001	1	0.001	9.6e-05	motif-SIRS motif-IRS global-SIRS%YE	CASSIrsSYEQYF	CASSIRSSYEQYF	TRBV19	TRBJ2-7	NA	NA	inf	-	-	-	-	-	-	-	-	-	-	-
17	SIRS%YE	4.8e-29	1	21	9.6e-11	1	0.001	1	0.001	9.6e-05	motif-SIRS motif-IRS global-SIRS%YE	CASSIrsSYEQYF	CASSIRSSYEQYF	TRBV19	TRBJ2-7	NA	NA	inf	-	-	-	-	-	-	-	-	-	-	-
17	SIRS%YE	4.8e-29	1	21	9.6e-11	1	0.001	1	0.001	9.6e-05	motif-SIRS motif-IRS global-SIRS%YE	CASSIrsSYEQYF	CASSIRSSYEQYF	TRBV19	TRBJ2-7	NA	NA	inf	-	-	-	-	-	-	-	-	-	-	-
17	SIRS%YE	4.8e-29	1	21	9.6e-11	1	0.001	1	0.001	9.6e-05	motif-SIRS motif-IRS global-SIRS%YE	CASSIrsSYEQYF	CASSIRSSYEQYF	TRBV19	TRBJ2-7	NA	NA	inf	-	-	-	-	-	-	-	-	-	-	-
17	SIRS%YE	4.8e-29	1	21	9.6e-11	1	0.001	1	0.001	9.6e-05	motif-SIRS motif-IRS global-SIRS%YE	CASSIrsSYEQYF	CASSIRSSYEQYF	TRBV19	TRBJ2-7	NA	NA	inf	-	-	-	-	-	-	-	-	-	-	-
17	SIRS%YE	4.8e-29	1	21	9.6e-11	1	0.001	1	0.001	9.6e-05	motif-SIRS motif-IRS global-SIRS%YE	CASSIrsSYEQYF	CASSIRSSYEQYF	TRBV19	TRBJ2-7	NA	NA	inf	-	-	-	-	-	-	-	-	-	-	-
17	SIRS%YE	4.8e-29	1	21	9.6e-11	1	0.001	1	0.001	9.6e-05	motif-SIRS motif-IRS global-SIRS%YE	CASSIrsSYEQYF	CASSIRSSYEQYF	TRBV19	TRBJ2-7	NA	NA	inf	-	-	-	-	-	-	-	-	-	-	-
17	SIRS%YE	4.8e-29	1	21	9.6e-11	1	0.001	1	0.001	9.6e-05	motif-SIRS motif-IRS global-SIRS%YE	CASSIrsSYEQYF	CASSIRSSYEQYF	TRBV19	TRBJ2-7	NA	NA	inf	-	-	-	-	-	-	-	-	-	-	-
17	SIRS%YE	4.8e-29	1	21	9.6e-11	1	0.001	1	0.001	9.6e-05	motif-SIRS motif-IRS global-SIRS%YE	CASSIrsSYEQYF	CASSIRSSYEQYF	TRBV19	TRBJ2-7	NA	NA	inf	-	-	-	-	-	-	-	-	-	-	-
17	SIRS%YE	4.8e-29	1	21	9.6e-11	1	0.001	1	0.001	9.6e-05	motif-SIRS motif-IRS global-SIRS%YE	CASSIrsSYEQYF	CASSIRSSYEQYF	TRBV19	TRBJ2-7	NA	NA	inf	-	-	-	-	-	-	-	-	-	-	-
17	SIRS%YE	4.8e-29	1	21	9.6e-11	1	0.001	1	0.001	9.6e-05	motif-SIRS motif-IRS global-SIRS%YE	CASSIrsSYEQYF	CASSIRSSYEQYF	TRBV19	TRBJ2-7	NA	NA	inf	-	-	-	-	-	-	-	-	-	-	-
17	SIRS%YE	4.8e-29	1	21	9.6e-11	1	0.001	1	0.001	9.6e-05	motif-SIRS motif-IRS global-SIRS%YE	CASSIrsSYEQYF	CASSIRSSYEQYF	TRBV19	TRBJ2-7	NA	NA	inf	-	-	-	-	-	-	-	-	-	-	-
17	SIRS%YE	4.8e-29	1	21	9.6e-11	1	0.001	1	0.001	9.6e-05	motif-SIRS motif-IRS global-SIRS%YE	CASSIrsSYEQYF	CASSIRSSYEQYF	TRBV19	TRBJ2-7	NA	NA	inf	-	-	-	-	-	-	-	-	-	-	-
17	SIRS%YE	4.8e-29	1	21	9.6e-11	1	0.001	1	0.001	9.6e-05	motif-SIRS motif-IRS global-SIRS%YE	CASSIrsSYEQYF	CASSIRSSYEQYF	TRBV19	TRBJ2-7	NA	NA	inf	-	-	-	-	-	-	-	-	-	-	-
17	SIRS%YE	4.8e-29	1	21	9.6e-11	1	0.001	1	0.001	9.6e-05	motif-SIRS motif-IRS global-SIRS%YE	CASSIrsSYEQYF	CASSIRSSYEQYF	TRBV19	TRBJ2-7	NA	NA	inf	-	-	-	-	-	-	-	-	-	-	-
17	SIRS%YE	4.8e-29	1	21	9.6e-11	1	0.001	1	0.001	9.6e-05	motif-SIRS motif-IRS global-SIRS%YE	CASSIrsSYEQYF	CASSIRSSYEQYF	TRBV19	TRBJ2-7	NA	NA	inf	-	-	-	-	-	-	-	-	-	-	-
17	SIRS%YE	4.8e-29	1	21	9.6e-11	1	0.001	1	0.001	9.6e-05	motif-SIRS motif-IRS global-SIRS%YE	CASSIrsSYEQYF	CASSIRSSYEQYF	TRBV19	TRBJ2-7	NA	NA	inf	-	-	-	-	-	-	-	-	-	-	-
17	SIRS%YE	4.8e-29	1	21	9.6e-11	1	0.001	1	0.001	9.6e-05	motif-SIRS motif-IRS global-SIRS%YE	CASSIrsSYEQYF	CASSIRSSYEQYF	TRBV19	TRBJ2-7	NA	NA	inf	-	-	-	-	-	-	-	-	-	-	-
17	SIRS%YE	4.8e-29	1	21	9.6e-11	1	0.001	1	0.001	9.6e-05	motif-SIRS motif-IRS global-SIRS%YE	CASSIrsSYEQYF	CASSIRSSYEQYF	TRBV19	TRBJ2-7	NA	NA	inf	-	-	-	-	-	-	-	-	-	-	-
17	SIRS%YE	4.8e-29	1	21	9.6e-11	1	0.001	1	0.001	9.6e-05	motif-SIRS motif-IRS global-SIRS%YE	CASSIrsSYEQYF	CASSIRSSYEQYF	TRBV19	TRBJ2-7	NA	NA	inf	-	-	-	-	-	-	-	-	-	-	-
17	SIRS%YE	4.8e-29	1	21	9.6e-11	1	0.001	1	0.001	9.6e-05	motif-SIRS motif-IRS global-SIRS%YE	CASSIrsSYEQYF	CASSIRSSYEQYF	TRBV19	TRBJ2-7	NA	NA	inf	-	-	-	-	-	-	-	-	-	-	-
17	SIRS%YE	4.8e-29	1	21	9.6e-11	1	0.001	1	0.001	9.6e-05	motif-SIRS motif-IRS global-SIRS%YE	CASSIrsSYEQYF	CASSIRSSYEQYF	TRBV19	TRBJ2-7	NA	NA	inf	-	-	-	-	-	-	-	-	-	-	-
17	SIRS%YE	4.8e-29	1	21	9.6e-11	1	0.001	1	0.001	9.6e-05	motif-SIRS motif-IRS global-SIRS%YE	CASSIrsSYEQYF	CASSIRSSYEQYF	TRBV19	TRBJ2-7	NA	NA	inf	-	-	-	-	-	-	-	-	-	-	-
17	SIRS%YE	4.8e-29	1	21	9.6e-11	1	0.001	1	0.001	9.6e-05	motif-SIRS motif-IRS global-SIRS%YE	CASSIrsSYEQYF	CASSIRSSYEQYF	TRBV19	TRBJ2-7	NA	NA	inf	-	-	-	-	-	-	-	-	-	-	-
17	SIRS%YE	4.8e-29	1	21	9.6e-11	1	0.001	1	0.001	9.6e-05	motif-SIRS motif-IRS global-SIRS%YE	CASSIrsSYEQYF	CASSIRSSYEQYF	TRBV19	TRBJ2-7	NA	NA	inf	-	-	-	-	-	-	-	-	-	-	-
17	SIRS%YE	4.8e-29	1	21	9.6e-11	1	0.001	1	0.001	9.6e-05	motif-SIRS motif-IRS global-SIRS%YE	CASSIrsSYEQYF	CASSIRSSYEQYF	TRBV19	TRBJ2-7	NA	NA	inf	-	-	-	-	-	-	-	-	-	-	-
17	SIRS%YE	4.8e-29	1	21	9.6e-11	1	0.001	1	0.001	9.6e-05	motif-SIRS motif-IRS global-SIRS%YE	CASSIrsSYEQYF	CASSIRSSYEQYF	TRBV19	TRBJ2-7	NA	NA	inf	-	-	-	-	-	-	-	-	-	-	-
17	SIRS%YE	4.8e-29	1	21	9.6e-11	1	0.001	1	0.001	9.6e-05	motif-SIRS motif-IRS global-SIRS%YE	CASSIrsSYEQYF	CASSIRSSYEQYF	TRBV19	TRBJ2-7	NA	NA	inf	-	-	-	-	-	-	-	-	-	-	-
17	SIRS%YE	4.8e-29	1	21	9.6e-11	1	0.001	1	0.001	9.6e-05	motif-SIRS motif-IRS global-SIRS%YE	CASSIrsSYEQYF	CASSIRSSYEQYF	TRBV19	TRBJ2-7	NA	NA	inf	-	-	-	-	-	-	-	-	-	-	-
17	SIRS%YE	4.8e-29	1	21	9.6e-11	1	0.001	1	0.001	9.6e-05	motif-SIRS motif-IRS global-SIRS%YE	CASSIrsSYEQYF	CASSIRSSYEQYF	TRBV19	TRBJ2-7	NA	NA	inf	-	-	-	-	-	-	-	-	-	-	-
17	SIRS%YE	4.8e-29	1	21	9.6e-11	1	0.001	1	0.001	9.6e-05	motif-SIRS motif-IRS global-SIRS%YE	CASSIrsSYEQYF	CASSIRSSYEQYF	TRBV19	TRBJ2-7	NA	NA	inf	-	-	-	-	-	-	-	-	-	-	-
17	SIRS%YE	4.8e-29	1	21	9.6e-11	1	0.001	1	0.001	9.6e-05	motif-SIRS motif-IRS global-SIRS%YE	CASSIrsSYEQYF	CASSIRSSYEQYF	TRBV19	TRBJ2-7	NA	NA	inf	-	-	-	-	-	-	-	-	-	-	-
17	SIRS%YE	4.8e-29	1	21	9.6e-11	1	0.001	1	0.001	9.6e-05	motif-SIRS motif-IRS global-SIRS%YE	CASSIrsSYEQYF	CASSIRSSYEQYF	TRBV19	TRBJ2-7	NA	NA	inf	-	-	-	-	-	-	-	-	-	-	-
17	SIRS%YE	4.8e-29	1	21	9.6e-11	1	0.001	1	0.001	9.6e-05	motif-SIRS motif-IRS global-SIRS%YE	CASSIrseYEQYF	CASSIRSEYEQYF	TRBV19	TRBJ2-7	NA	NA	inf	-	-	-	-	-	-	-	-	-	-	-
17	SIRS%YE	4.8e-29	1	21	9.6e-11	1	0.001	1	0.001	9.6e-05	motif-SIRS motif-IRS global-SIRS%YE	CASSIrseYEQYF	CASSIRSEYEQYF	TRBV19	TRBJ2-7	NA	NA	inf	-	-	-	-	-	-	-	-	-	-	-
17	SIRS%YE	4.8e-29	1	21	9.6e-11	1	0.001	1	0.001	9.6e-05	motif-SIRS motif-IRS global-SIRS%YE	CTSSirsSYEQYF	CTSSIRSSYEQYF	TRBV7-2	TRBJ2-7	NA	NA	inf	-	-	-	-	-	-	-	-	-	-	-
17	SIRS%YE	4.8e-29	1	21	9.6e-11	1	0.001	1	0.001	9.6e-05	motif-SIRS motif-IRS global-SIRS%YE	CASSIrsdYEQYF	CASSIRSDYEQYF	TRBV19	TRBJ2-7	NA	NA	inf	-	-	-	-	-	-	-	-	-	-	-
17	SIRS%YE	4.8e-29	1	21	9.6e-11	1	0.001	1	0.001	9.6e-05	motif-SIRS motif-IRS global-SIRS%YE	CASSIrsdYEQYF	CASSIRSDYEQYF	TRBV19	TRBJ2-7	NA	NA	inf	-	-	-	-	-	-	-	-	-	-	-
18	IRAA	1e-26	1	15	9.5e-11	1	0.001	1	0.001	9.5e-05	motif-IRAA	CASSIraaDTQYF	CASSIRAADTQYF	TRBV19	TRBJ2-3	NA	NA	inf	-	-	-	-	-	-	-	-	-	-	-
18	IRAA	1e-26	1	15	9.5e-11	1	0.001	1	0.001	9.5e-05	motif-IRAA	CASSIraaDTQYF	CASSIRAADTQYF	TRBV19	TRBJ2-3	NA	NA	inf	-	-	-	-	-	-	-	-	-	-	-
18	IRAA	1e-26	1	15	9.5e-11	1	0.001	1	0.001	9.5e-05	motif-IRAA	CASSIraaETQYF	CASSIRAAETQYF	TRBV19	TRBJ2-5	NA	NA	inf	-	-	-	-	-	-	-	-	-	-	-
18	IRAA	1e-26	1	15	9.5e-11	1	0.001	1	0.001	9.5e-05	motif-IRAA	CASSIraaETQYF	CASSIRAAETQYF	TRBV19	TRBJ2-5	NA	NA	inf	-	-	-	-	-	-	-	-	-	-	-
18	IRAA	1e-26	1	15	9.5e-11	1	0.001	1	0.001	9.5e-05	motif-IRAA	CASSIraaETQYF	CASSIRAAETQYF	TRBV19	TRBJ2-5	NA	NA	inf	-	-	-	-	-	-	-	-	-	-	-
18	IRAA	1e-26	1	15	9.5e-11	1	0.001	1	0.001	9.5e-05	motif-IRAA	CASSIraaETQYF	CASSIRAAETQYF	TRBV19	TRBJ2-5	NA	NA	inf	-	-	-	-	-	-	-	-	-	-	-
18	IRAA	1e-26	1	15	9.5e-11	1	0.001	1	0.001	9.5e-05	motif-IRAA	CASSIraaETQYF	CASSIRAAETQYF	TRBV19	TRBJ2-5	NA	NA	inf	-	-	-	-	-	-	-	-	-	-	-
18	IRAA	1e-26	1	15	9.5e-11	1	0.001	1	0.001	9.5e-05	motif-IRAA	CASSIraaETQYF	CASSIRAAETQYF	TRBV19	TRBJ2-5	NA	NA	inf	-	-	-	-	-	-	-	-	-	-	-
18	IRAA	1e-26	1	15	9.5e-11	1	0.001	1	0.001	9.5e-05	motif-IRAA	CASSIraaETQYF	CASSIRAAETQYF	TRBV19	TRBJ2-5	NA	NA	inf	-	-	-	-	-	-	-	-	-	-	-
18	IRAA	1e-26	1	15	9.5e-11	1	0.001	1	0.001	9.5e-05	motif-IRAA	CASSIraaETQYF	CASSIRAAETQYF	TRBV19	TRBJ2-5	NA	NA	inf	-	-	-	-	-	-	-	-	-	-	-
18	IRAA	1e-26	1	15	9.5e-11	1	0.001	1	0.001	9.5e-05	motif-IRAA	CASSIraaetrYF	CASSIRAAETRYF	TRBV19	TRBJ2-5	NA	NA	0	-	-	-	-	-	-	-	-	-	-	-
18	IRAA	1e-26	1	15	9.5e-11	1	0.001	1	0.001	9.5e-05	motif-IRAA	CASSIraaYEQYF	CASSIRAAYEQYF	TRBV19	TRBJ2-7	NA	NA	inf	-	-	-	-	-	-	-	-	-	-	-
18	IRAA	1e-26	1	15	9.5e-11	1	0.001	1	0.001	9.5e-05	motif-IRAA	CASSIraaYEQYF	CASSIRAAYEQYF	TRBV19	TRBJ2-7	NA	NA	inf	-	-	-	-	-	-	-	-	-	-	-
18	IRAA	1e-26	1	15	9.5e-11	1	0.001	1	0.001	9.5e-05	motif-IRAA	CASSIraaYEQYF	CASSIRAAYEQYF	TRBV19	TRBJ2-7	NA	NA	inf	-	-	-	-	-	-	-	-	-	-	-
18	IRAA	1e-26	1	15	9.5e-11	1	0.001	1	0.001	9.5e-05	motif-IRAA	CASSIraaYEQYF	CASSIRAAYEQYF	TRBV19	TRBJ2-7	NA	NA	inf	-	-	-	-	-	-	-	-	-	-	-
18	IRAA	1e-26	1	15	9.5e-11	1	0.001	1	0.001	9.5e-05	motif-IRAA	CASSIraaYEQYF	CASSIRAAYEQYF	TRBV19	TRBJ2-7	NA	NA	inf	-	-	-	-	-	-	-	-	-	-	-
18	IRAA	1e-26	1	15	9.5e-11	1	0.001	1	0.001	9.5e-05	motif-IRAA	CASSIraaYEQYF	CASSIRAAYEQYF	TRBV19	TRBJ2-7	NA	NA	inf	-	-	-	-	-	-	-	-	-	-	-
18	IRAA	1e-26	1	15	9.5e-11	1	0.001	1	0.001	9.5e-05	motif-IRAA	CASSIraaYEQYF	CASSIRAAYEQYF	TRBV19	TRBJ2-7	NA	NA	inf	-	-	-	-	-	-	-	-	-	-	-
18	IRAA	1e-26	1	15	9.5e-11	1	0.001	1	0.001	9.5e-05	motif-IRAA	CASSIraaYEQYF	CASSIRAAYEQYF	TRBV19	TRBJ2-7	NA	NA	inf	-	-	-	-	-	-	-	-	-	-	-
18	IRAA	1e-26	1	15	9.5e-11	1	0.001	1	0.001	9.5e-05	motif-IRAA	CASSIraaYEQYF	CASSIRAAYEQYF	TRBV19	TRBJ2-7	NA	NA	inf	-	-	-	-	-	-	-	-	-	-	-
18	IRAA	1e-26	1	15	9.5e-11	1	0.001	1	0.001	9.5e-05	motif-IRAA	CASSIraaYEQYF	CASSIRAAYEQYF	TRBV19	TRBJ2-7	NA	NA	inf	-	-	-	-	-	-	-	-	-	-	-
18	IRAA	1e-26	1	15	9.5e-11	1	0.001	1	0.001	9.5e-05	motif-IRAA	CASSIraaYEQYF	CASSIRAAYEQYF	TRBV19	TRBJ2-7	NA	NA	inf	-	-	-	-	-	-	-	-	-	-	-
18	IRAA	1e-26	1	15	9.5e-11	1	0.001	1	0.001	9.5e-05	motif-IRAA	CASSIraaYEQYF	CASSIRAAYEQYF	TRBV19	TRBJ2-7	NA	NA	inf	-	-	-	-	-	-	-	-	-	-	-
18	IRAA	1e-26	1	15	9.5e-11	1	0.001	1	0.001	9.5e-05	motif-IRAA	CASSIraaYEQYF	CASSIRAAYEQYF	TRBV19	TRBJ2-7	NA	NA	0	-	-	-	-	-	-	-	-	-	-	-
18	IRAA	1e-26	1	15	9.5e-11	1	0.001	1	0.001	9.5e-05	motif-IRAA	CASSIraaYEQYF	CASSIRAAYEQYF	TRBV19	TRBJ2-7	NA	NA	inf	-	-	-	-	-	-	-	-	-	-	-
18	IRAA	1e-26	1	15	9.5e-11	1	0.001	1	0.001	9.5e-05	motif-IRAA	CASSIraaYEQYF	CASSIRAAYEQYF	TRBV19	TRBJ2-7	NA	NA	inf	-	-	-	-	-	-	-	-	-	-	-
18	IRAA	1e-26	1	15	9.5e-11	1	0.001	1	0.001	9.5e-05	motif-IRAA	CASSIraaYEQYF	CASSIRAAYEQYF	TRBV19	TRBJ2-7	NA	NA	inf	-	-	-	-	-	-	-	-	-	-	-
18	IRAA	1e-26	1	15	9.5e-11	1	0.001	1	0.001	9.5e-05	motif-IRAA	CASSIraadEQYF	CASSIRAADEQYF	TRBV19	TRBJ2-7	NA	NA	inf	-	-	-	-	-	-	-	-	-	-	-
18	IRAA	1e-26	1	15	9.5e-11	1	0.001	1	0.001	9.5e-05	motif-IRAA	CASSIraaePQHF	CASSIRAAEPQHF	TRBV19	TRBJ1-5	NA	NA	inf	-	-	-	-	-	-	-	-	-	-	-
18	IRAA	1e-26	1	15	9.5e-11	1	0.001	1	0.001	9.5e-05	motif-IRAA	CASSIraAGTQYF	CASSIRAAGTQYF	TRBV19	TRBJ2-5	NA	NA	0	-	-	-	-	-	-	-	-	-	-	-
18	IRAA	1e-26	1	15	9.5e-11	1	0.001	1	0.001	9.5e-05	motif-IRAA	CASSIraasEAFF	CASSIRAASEAFF	TRBV19	TRBJ1-1	NA	NA	inf	-	-	-	-	-	-	-	-	-	-	-
18	IRAA	1e-26	1	15	9.5e-11	1	0.001	1	0.001	9.5e-05	motif-IRAA	CASSIraaGELFF	CASSIRAAGELFF	TRBV19	TRBJ2-2	NA	NA	inf	-	-	-	-	-	-	-	-	-	-	-
18	IRAA	1e-26	1	15	9.5e-11	1	0.001	1	0.001	9.5e-05	motif-IRAA	CASSIraaGELFF	CASSIRAAGELFF	TRBV19	TRBJ2-2	NA	NA	inf	-	-	-	-	-	-	-	-	-	-	-
18	IRAA	1e-26	1	15	9.5e-11	1	0.001	1	0.001	9.5e-05	motif-IRAA	CASSIraaTEAFF	CASSIRAATEAFF	TRBV19	TRBJ1-1	NA	NA	inf	-	-	-	-	-	-	-	-	-	-	-
18	IRAA	1e-26	1	15	9.5e-11	1	0.001	1	0.001	9.5e-05	motif-IRAA	CASSIraaTEAFF	CASSIRAATEAFF	TRBV19	TRBJ1-1	NA	NA	inf	-	-	-	-	-	-	-	-	-	-	-
18	IRAA	1e-26	1	15	9.5e-11	1	0.001	1	0.001	9.5e-05	motif-IRAA	CASSIraasPQHF	CASSIRAASPQHF	TRBV19	TRBJ1-5	NA	NA	inf	-	-	-	-	-	-	-	-	-	-	-
18	IRAA	1e-26	1	15	9.5e-11	1	0.001	1	0.001	9.5e-05	motif-IRAA	CASriraaETQYF	CASRIRAAETQYF	TRBV19	TRBJ2-5	NA	NA	inf	-	-	-	-	-	-	-	-	-	-	-
18	IRAA	1e-26	1	15	9.5e-11	1	0.001	1	0.001	9.5e-05	motif-IRAA	CASSIraaaEAFF	CASSIRAAAEAFF	TRBV19	TRBJ1-1	NA	NA	inf	-	-	-	-	-	-	-	-	-	-	-
18	IRAA	1e-26	1	15	9.5e-11	1	0.001	1	0.001	9.5e-05	motif-IRAA	CASSIraaSYNEQFF	CASSIRAASYNEQFF	TRBV19	TRBJ2-1	NA	NA	inf	-	-	-	-	-	-	-	-	-	-	-
18	IRAA	1e-26	1	15	9.5e-11	1	0.001	1	0.001	9.5e-05	motif-IRAA	CASSIraawEQYF	CASSIRAAWEQYF	TRBV19	TRBJ2-7	NA	NA	inf	-	-	-	-	-	-	-	-	-	-	-
19	QLW	6.8e-26	1	20	2.9e-09	1	0.036	1	0.001	8.1e-05	motif-QLW	CASSSqlwREeiEQFF	CASSSQLWREEIEQFF	TRBV7-2	TRBJ2-1	NA	NA	0	-	-	-	-	-	-	-	-	-	-	-
19	QLW	6.8e-26	1	20	2.9e-09	1	0.036	1	0.001	8.1e-05	motif-QLW	CASSQaqlwETQYF	CASSQAQLWETQYF	TRBV7-2	TRBJ2-5	NA	NA	0	-	-	-	-	-	-	-	-	-	-	-
19	QLW	6.8e-26	1	20	2.9e-09	1	0.036	1	0.001	8.1e-05	motif-QLW	CANSqtqlwETQYF	CANSQTQLWETQYF	TRBV7-2	TRBJ2-5	NA	NA	0	-	-	-	-	-	-	-	-	-	-	-
19	QLW	6.8e-26	1	20	2.9e-09	1	0.036	1	0.001	8.1e-05	motif-QLW	CASSLtqlwETQYF	CASSLTQLWETQYF	TRBV7-2	TRBJ2-5	NA	NA	0	-	-	-	-	-	-	-	-	-	-	-
19	QLW	6.8e-26	1	20	2.9e-09	1	0.036	1	0.001	8.1e-05	motif-QLW	CASSQtqlweIQYF	CASSQTQLWEIQYF	TRBV7-2	TRBJ2-5	NA	NA	0	-	-	-	-	-	-	-	-	-	-	-
19	QLW	6.8e-26	1	20	2.9e-09	1	0.036	1	0.001	8.1e-05	motif-QLW	CASSQtqlwETQYF	CASSQTQLWETQYF	TRBV7-2	TRBJ2-5	NA	NA	0	-	-	-	-	-	-	-	-	-	-	-
19	QLW	6.8e-26	1	20	2.9e-09	1	0.036	1	0.001	8.1e-05	motif-QLW	CASSQtqlwETQYF	CASSQTQLWETQYF	TRBV7-2	TRBJ2-5	NA	NA	0	-	-	-	-	-	-	-	-	-	-	-
19	QLW	6.8e-26	1	20	2.9e-09	1	0.036	1	0.001	8.1e-05	motif-QLW	CASSQtqlwETQYF	CASSQTQLWETQYF	TRBV7-8	TRBJ2-5	NA	NA	0	-	-	-	-	-	-	-	-	-	-	-
19	QLW	6.8e-26	1	20	2.9e-09	1	0.036	1	0.001	8.1e-05	motif-QLW	CASSQtqlwETQYF	CASSQTQLWETQYF	TRBV11-2	TRBJ2-5	NA	NA	0	-	-	-	-	-	-	-	-	-	-	-
19	QLW	6.8e-26	1	20	2.9e-09	1	0.036	1	0.001	8.1e-05	motif-QLW	CASSQtqlwETQYF	CASSQTQLWETQYF	TRBV11-3	TRBJ2-5	NA	NA	0	-	-	-	-	-	-	-	-	-	-	-
19	QLW	6.8e-26	1	20	2.9e-09	1	0.036	1	0.001	8.1e-05	motif-QLW	CASSQtqlwETQYF	CASSQTQLWETQYF	TRBV4-2	TRBJ2-5	NA	NA	0	-	-	-	-	-	-	-	-	-	-	-
19	QLW	6.8e-26	1	20	2.9e-09	1	0.036	1	0.001	8.1e-05	motif-QLW	CASSQtqlwETQYF	CASSQTQLWETQYF	TRBV5-5	TRBJ2-5	NA	NA	0	-	-	-	-	-	-	-	-	-	-	-
19	QLW	6.8e-26	1	20	2.9e-09	1	0.036	1	0.001	8.1e-05	motif-QLW	CASSQtqlwETQYF	CASSQTQLWETQYF	TRBV3-1	TRBJ2-5	NA	NA	0	-	-	-	-	-	-	-	-	-	-	-
19	QLW	6.8e-26	1	20	2.9e-09	1	0.036	1	0.001	8.1e-05	motif-QLW	CASSQtqlwETQYF	CASSQTQLWETQYF	TRBV25-1	TRBJ2-5	NA	NA	0	-	-	-	-	-	-	-	-	-	-	-
19	QLW	6.8e-26	1	20	2.9e-09	1	0.036	1	0.001	8.1e-05	motif-QLW	CASSQtqlwETQYF	CASSQTQLWETQYF	TRBV3-1	TRBJ2-5	NA	NA	0	-	-	-	-	-	-	-	-	-	-	-
19	QLW	6.8e-26	1	20	2.9e-09	1	0.036	1	0.001	8.1e-05	motif-QLW	CASSQtqlwETQYF	CASSQTQLWETQYF	TRBV16	TRBJ2-5	NA	NA	0	-	-	-	-	-	-	-	-	-	-	-
19	QLW	6.8e-26	1	20	2.9e-09	1	0.036	1	0.001	8.1e-05	motif-QLW	CASSQtqlwETQYF	CASSQTQLWETQYF	TRBV16	TRBJ2-5	NA	NA	0	-	-	-	-	-	-	-	-	-	-	-
19	QLW	6.8e-26	1	20	2.9e-09	1	0.036	1	0.001	8.1e-05	motif-QLW	CASSQtqlwETQYF	CASSQTQLWETQYF	TRBV4-2	TRBJ2-5	NA	NA	0	-	-	-	-	-	-	-	-	-	-	-
19	QLW	6.8e-26	1	20	2.9e-09	1	0.036	1	0.001	8.1e-05	motif-QLW	CASSQtqlwETQYF	CASSQTQLWETQYF	TRBV3-1	TRBJ2-5	NA	NA	0	-	-	-	-	-	-	-	-	-	-	-
19	QLW	6.8e-26	1	20	2.9e-09	1	0.036	1	0.001	8.1e-05	motif-QLW	CASSQtqlwETQYF	CASSQTQLWETQYF	TRBV5-1	TRBJ2-5	NA	NA	0	-	-	-	-	-	-	-	-	-	-	-
19	QLW	6.8e-26	1	20	2.9e-09	1	0.036	1	0.001	8.1e-05	motif-QLW	CASSQtqlwETQYF	CASSQTQLWETQYF	TRBV7-2	TRBJ2-5	NA	NA	0	-	-	-	-	-	-	-	-	-	-	-
19	QLW	6.8e-26	1	20	2.9e-09	1	0.036	1	0.001	8.1e-05	motif-QLW	CASSQtqlwETQYF	CASSQTQLWETQYF	TRBV7-3	TRBJ2-5	NA	NA	0	-	-	-	-	-	-	-	-	-	-	-
19	QLW	6.8e-26	1	20	2.9e-09	1	0.036	1	0.001	8.1e-05	motif-QLW	CASSQtqlwETQYF	CASSQTQLWETQYF	TRBV7-2	TRBJ2-5	NA	NA	0	-	-	-	-	-	-	-	-	-	-	-
19	QLW	6.8e-26	1	20	2.9e-09	1	0.036	1	0.001	8.1e-05	motif-QLW	CASSQtqlwETQYF	CASSQTQLWETQYF	TRBV7-2	TRBJ2-5	NA	NA	0	-	-	-	-	-	-	-	-	-	-	-
19	QLW	6.8e-26	1	20	2.9e-09	1	0.036	1	0.001	8.1e-05	motif-QLW	CASSQtqlwetrYF	CASSQTQLWETRYF	TRBV7-2	TRBJ2-5	NA	NA	0	-	-	-	-	-	-	-	-	-	-	-
19	QLW	6.8e-26	1	20	2.9e-09	1	0.036	1	0.001	8.1e-05	motif-QLW	CASSQtqlwgTQYF	CASSQTQLWGTQYF	TRBV7-2	TRBJ2-5	NA	NA	0	-	-	-	-	-	-	-	-	-	-	-
19	QLW	6.8e-26	1	20	2.9e-09	1	0.036	1	0.001	8.1e-05	motif-QLW	CAgsqtqlwETQYF	CAGSQTQLWETQYF	TRBV7-2	TRBJ2-5	NA	NA	0	-	-	-	-	-	-	-	-	-	-	-
19	QLW	6.8e-26	1	20	2.9e-09	1	0.036	1	0.001	8.1e-05	motif-QLW	CASSKtqlwETQYF	CASSKTQLWETQYF	TRBV7-2	TRBJ2-5	NA	NA	0	-	-	-	-	-	-	-	-	-	-	-
19	QLW	6.8e-26	1	20	2.9e-09	1	0.036	1	0.001	8.1e-05	motif-QLW	CARSqtqlwETQYF	CARSQTQLWETQYF	TRBV7-2	TRBJ2-5	NA	NA	0	-	-	-	-	-	-	-	-	-	-	-
19	QLW	6.8e-26	1	20	2.9e-09	1	0.036	1	0.001	8.1e-05	motif-QLW	CASSLsqlwETQYF	CASSLSQLWETQYF	TRBV7-2	TRBJ2-5	NA	NA	0	-	-	-	-	-	-	-	-	-	-	-
19	QLW	6.8e-26	1	20	2.9e-09	1	0.036	1	0.001	8.1e-05	motif-QLW	CASSQtqlweaQYF	CASSQTQLWEAQYF	TRBV7-2	TRBJ2-5	NA	NA	0	-	-	-	-	-	-	-	-	-	-	-
19	QLW	6.8e-26	1	20	2.9e-09	1	0.036	1	0.001	8.1e-05	motif-QLW	CASSLsqlwetrYF	CASSLSQLWETRYF	TRBV7-2	TRBJ2-5	NA	NA	0	-	-	-	-	-	-	-	-	-	-	-
19	QLW	6.8e-26	1	20	2.9e-09	1	0.036	1	0.001	8.1e-05	motif-QLW	CASSRtqlwETQYF	CASSRTQLWETQYF	TRBV7-2	TRBJ2-5	NA	NA	0	-	-	-	-	-	-	-	-	-	-	-
19	QLW	6.8e-26	1	20	2.9e-09	1	0.036	1	0.001	8.1e-05	motif-QLW	CTSSQtqlwETQYF	CTSSQTQLWETQYF	TRBV7-2	TRBJ2-5	NA	NA	0	-	-	-	-	-	-	-	-	-	-	-
19	QLW	6.8e-26	1	20	2.9e-09	1	0.036	1	0.001	8.1e-05	motif-QLW	CASnqtqlwETQYF	CASNQTQLWETQYF	TRBV7-2	TRBJ2-5	NA	NA	0	-	-	-	-	-	-	-	-	-	-	-
19	QLW	6.8e-26	1	20	2.9e-09	1	0.036	1	0.001	8.1e-05	motif-QLW	CAISqtqlwETQYF	CAISQTQLWETQYF	TRBV10-3	TRBJ2-5	NA	NA	0	-	-	-	-	-	-	-	-	-	-	-
19	QLW	6.8e-26	1	20	2.9e-09	1	0.036	1	0.001	8.1e-05	motif-QLW	CASSQtqlwkTQYF	CASSQTQLWKTQYF	TRBV7-2	TRBJ2-5	NA	NA	0	-	-	-	-	-	-	-	-	-	-	-
19	QLW	6.8e-26	1	20	2.9e-09	1	0.036	1	0.001	8.1e-05	motif-QLW	CASSEAGaqlwsSYNEQFF	CASSEAGAQLWSSYNEQFF	TRBV2	TRBJ2-1	NA	NA	0	-	-	-	-	-	-	-	-	-	-	-
20	FYFT	2.1e-25	1	14	7.4e-11	1	0.001	1	0.001	7.4e-05	motif-FYF motif-FYFT	CASSfyftrapYNEQFF	CASSFYFTRAPYNEQFF	TRBV7-8	TRBJ2-1	NA	NA	0	-	-	-	-	-	-	-	-	-	-	-
20	FYFT	2.1e-25	1	14	7.4e-11	1	0.001	1	0.001	7.4e-05	motif-FYF motif-FYFT	CANSfyfTGapYNEQFF	CANSFYFTGAPYNEQFF	TRBV7-8	TRBJ2-1	NA	NA	0	-	-	-	-	-	-	-	-	-	-	-
20	FYFT	2.1e-25	1	14	7.4e-11	1	0.001	1	0.001	7.4e-05	motif-FYF motif-FYFT	CASSfyfTGapYNEQFF	CASSFYFTGAPYNEQFF	TRBV7-8	TRBJ2-1	NA	NA	0	-	-	-	-	-	-	-	-	-	-	-
20	FYFT	2.1e-25	1	14	7.4e-11	1	0.001	1	0.001	7.4e-05	motif-FYF motif-FYFT	CASSfyfTGapyyEQFF	CASSFYFTGAPYYEQFF	TRBV7-8	TRBJ2-1	NA	NA	0	-	-	-	-	-	-	-	-	-	-	-
20	FYFT	2.1e-25	1	14	7.4e-11	1	0.001	1	0.001	7.4e-05	motif-FYF motif-FYFT	CASnfyfTGapYNEQFF	CASNFYFTGAPYNEQFF	TRBV7-8	TRBJ2-1	NA	NA	0	-	-	-	-	-	-	-	-	-	-	-
20	FYFT	2.1e-25	1	14	7.4e-11	1	0.001	1	0.001	7.4e-05	motif-FYF motif-FYFT	CASSfyfTGalYNEQFF	CASSFYFTGALYNEQFF	TRBV7-8	TRBJ2-1	NA	NA	0	-	-	-	-	-	-	-	-	-	-	-
20	FYFT	2.1e-25	1	14	7.4e-11	1	0.001	1	0.001	7.4e-05	motif-FYF motif-FYFT	CASSfyfTGapydEQFF	CASSFYFTGAPYDEQFF	TRBV7-8	TRBJ2-1	NA	NA	0	-	-	-	-	-	-	-	-	-	-	-
20	FYFT	2.1e-25	1	14	7.4e-11	1	0.001	1	0.001	7.4e-05	motif-FYF motif-FYFT	CASSfyfteapYNEQFF	CASSFYFTEAPYNEQFF	TRBV7-8	TRBJ2-1	NA	NA	0	-	-	-	-	-	-	-	-	-	-	-
20	FYFT	2.1e-25	1	14	7.4e-11	1	0.001	1	0.001	7.4e-05	motif-FYF motif-FYFT	CASrfyfTGapYNEQFF	CASRFYFTGAPYNEQFF	TRBV7-8	TRBJ2-1	NA	NA	0	-	-	-	-	-	-	-	-	-	-	-
20	FYFT	2.1e-25	1	14	7.4e-11	1	0.001	1	0.001	7.4e-05	motif-FYF motif-FYFT	CASSfyfTGtpYNEQFF	CASSFYFTGTPYNEQFF	TRBV7-8	TRBJ2-1	NA	NA	0	-	-	-	-	-	-	-	-	-	-	-
20	FYFT	2.1e-25	1	14	7.4e-11	1	0.001	1	0.001	7.4e-05	motif-FYF motif-FYFT	CTSSfyfTGapYNEQFF	CTSSFYFTGAPYNEQFF	TRBV7-2	TRBJ2-1	NA	NA	0	-	-	-	-	-	-	-	-	-	-	-
20	FYFT	2.1e-25	1	14	7.4e-11	1	0.001	1	0.001	7.4e-05	motif-FYF motif-FYFT	CASSfyftvapYNEQFF	CASSFYFTVAPYNEQFF	TRBV7-8	TRBJ2-1	NA	NA	0	-	-	-	-	-	-	-	-	-	-	-
20	FYFT	2.1e-25	1	14	7.4e-11	1	0.001	1	0.001	7.4e-05	motif-FYF motif-FYFT	CASSfyfTGapyndQFF	CASSFYFTGAPYNDQFF	TRBV7-8	TRBJ2-1	NA	NA	0	-	-	-	-	-	-	-	-	-	-	-
20	FYFT	2.1e-25	1	14	7.4e-11	1	0.001	1	0.001	7.4e-05	motif-FYF motif-FYFT	CASSfyfTGaphNEQFF	CASSFYFTGAPHNEQFF	TRBV7-8	TRBJ2-1	NA	NA	0	-	-	-	-	-	-	-	-	-	-	-
21	SIFS	3.1e-24	1	19	1.4e-08	1	0.001	0.97	0.13	0.00011	motif-SIFS motif-SIF	CASSIfSGkPQHF	CASSIFSGKPQHF	TRBV19	TRBJ1-5	NA	NA	inf	-	-	-	-	-	-	-	-	-	-	-
21	SIFS	3.1e-24	1	19	1.4e-08	1	0.001	0.97	0.13	0.00011	motif-SIFS motif-SIF	CASSIfsAGNEQFF	CASSIFSAGNEQFF	TRBV19	TRBJ2-1	NA	NA	inf	-	-	-	-	-	-	-	-	-	-	-
21	SIFS	3.1e-24	1	19	1.4e-08	1	0.001	0.97	0.13	0.00011	motif-SIFS motif-SIF	CASSIfsvsnEQYF	CASSIFSVSNEQYF	TRBV19	TRBJ2-7	NA	NA	inf	-	-	-	-	-	-	-	-	-	-	-
21	SIFS	3.1e-24	1	19	1.4e-08	1	0.001	0.97	0.13	0.00011	motif-SIFS motif-SIF	CASSIfSGsmNEQFF	CASSIFSGSMNEQFF	TRBV19	TRBJ2-1	NA	NA	inf	-	-	-	-	-	-	-	-	-	-	-
21	SIFS	3.1e-24	1	19	1.4e-08	1	0.001	0.97	0.13	0.00011	motif-SIFS motif-SIF	CASSIfSGRenEQYF	CASSIFSGRENEQYF	TRBV19	TRBJ2-7	NA	NA	inf	-	-	-	-	-	-	-	-	-	-	-
21	SIFS	3.1e-24	1	19	1.4e-08	1	0.001	0.97	0.13	0.00011	motif-SIFS motif-SIF	CASSIfSGGaNEQFF	CASSIFSGGANEQFF	TRBV19	TRBJ2-1	NA	NA	inf	-	-	-	-	-	-	-	-	-	-	-
21	SIFS	3.1e-24	1	19	1.4e-08	1	0.001	0.97	0.13	0.00011	motif-SIFS motif-SIF	CASSIfsaalrpaTF	CASSIFSAALRPATF	TRBV19	TRBJ1-2	NA	NA	inf	-	-	-	-	-	-	-	-	-	-	-
21	SIFS	3.1e-24	1	19	1.4e-08	1	0.001	0.97	0.13	0.00011	motif-SIFS motif-SIF	CASSIfSGSYNEQFF	CASSIFSGSYNEQFF	TRBV19	TRBJ2-1	NA	NA	inf	-	-	-	-	-	-	-	-	-	-	-
21	SIFS	3.1e-24	1	19	1.4e-08	1	0.001	0.97	0.13	0.00011	motif-SIFS motif-SIF	CASSIfSGvSYNEQFF	CASSIFSGVSYNEQFF	TRBV19	TRBJ2-1	NA	NA	0	-	-	-	-	-	-	-	-	-	-	-
21	SIFS	3.1e-24	1	19	1.4e-08	1	0.001	0.97	0.13	0.00011	motif-SIFS motif-SIF	CASSIfSNQPQHF	CASSIFSNQPQHF	TRBV19	TRBJ1-5	NA	NA	inf	-	-	-	-	-	-	-	-	-	-	-
21	SIFS	3.1e-24	1	19	1.4e-08	1	0.001	0.97	0.13	0.00011	motif-SIFS motif-SIF	CASSIfSGGYNEQFF	CASSIFSGGYNEQFF	TRBV19	TRBJ2-1	NA	NA	inf	-	-	-	-	-	-	-	-	-	-	-
21	SIFS	3.1e-24	1	19	1.4e-08	1	0.001	0.97	0.13	0.00011	motif-SIFS motif-SIF	CASSIfSGQPQHF	CASSIFSGQPQHF	TRBV19	TRBJ1-5	NA	NA	inf	-	-	-	-	-	-	-	-	-	-	-
21	SIFS	3.1e-24	1	19	1.4e-08	1	0.001	0.97	0.13	0.00011	motif-SIFS motif-SIF	CASSIfsAGGkdEQFF	CASSIFSAGGKDEQFF	TRBV19	TRBJ2-1	NA	NA	inf	-	-	-	-	-	-	-	-	-	-	-
21	SIFS	3.1e-24	1	19	1.4e-08	1	0.001	0.97	0.13	0.00011	motif-SIFS motif-SIF	CASSIfSGGqNIQYF	CASSIFSGGQNIQYF	TRBV19	TRBJ2-4	NA	NA	inf	-	-	-	-	-	-	-	-	-	-	-
21	SIFS	3.1e-24	1	19	1.4e-08	1	0.001	0.97	0.13	0.00011	motif-SIFS motif-SIF	CASSIfSGpgiEAFF	CASSIFSGPGIEAFF	TRBV19	TRBJ1-1	NA	NA	inf	-	-	-	-	-	-	-	-	-	-	-
21	SIFS	3.1e-24	1	19	1.4e-08	1	0.001	0.97	0.13	0.00011	motif-SIFS motif-SIF	CASSIfsegvgTDTQYF	CASSIFSEGVGTDTQYF	TRBV19	TRBJ2-3	NA	NA	0	-	-	-	-	-	-	-	-	-	-	-
21	SIFS	3.1e-24	1	19	1.4e-08	1	0.001	0.97	0.13	0.00011	motif-SIFS motif-SIF	CASSIfstpNQPQHF	CASSIFSTPNQPQHF	TRBV19	TRBJ1-5	NA	NA	inf	-	-	-	-	-	-	-	-	-	-	-
21	SIFS	3.1e-24	1	19	1.4e-08	1	0.001	0.97	0.13	0.00011	motif-SIFS motif-SIF	CASSIfsiNEQFF	CASSIFSINEQFF	TRBV19	TRBJ2-1	NA	NA	inf	-	-	-	-	-	-	-	-	-	-	-
21	SIFS	3.1e-24	1	19	1.4e-08	1	0.001	0.97	0.13	0.00011	motif-SIFS motif-SIF	CASSIfSGANVLTF	CASSIFSGANVLTF	TRBV19	TRBJ2-6	NA	NA	inf	-	-	-	-	-	-	-	-	-	-	-
22	QTQL	1.4e-23	1	12	8.2e-09	1	0.053	1	0.001	0.00015	motif-QLW motif-TQLW motif-QTQL	CANSqtqlwETQYF	CANSQTQLWETQYF	TRBV7-2	TRBJ2-5	NA	NA	0	-	-	-	-	-	-	-	-	-	-	-
22	QTQL	1.4e-23	1	12	8.2e-09	1	0.053	1	0.001	0.00015	motif-QLW motif-TQLW motif-QTQL	CASSQtqlweIQYF	CASSQTQLWEIQYF	TRBV7-2	TRBJ2-5	NA	NA	0	-	-	-	-	-	-	-	-	-	-	-
22	QTQL	1.4e-23	1	12	8.2e-09	1	0.053	1	0.001	0.00015	motif-QLW motif-TQLW motif-QTQL	CASSQtqlwETQYF	CASSQTQLWETQYF	TRBV7-2	TRBJ2-5	NA	NA	0	-	-	-	-	-	-	-	-	-	-	-
22	QTQL	1.4e-23	1	12	8.2e-09	1	0.053	1	0.001	0.00015	motif-QLW motif-TQLW motif-QTQL	CASSQtqlwETQYF	CASSQTQLWETQYF	TRBV7-2	TRBJ2-5	NA	NA	0	-	-	-	-	-	-	-	-	-	-	-
22	QTQL	1.4e-23	1	12	8.2e-09	1	0.053	1	0.001	0.00015	motif-QLW motif-TQLW motif-QTQL	CASSQtqlwETQYF	CASSQTQLWETQYF	TRBV7-8	TRBJ2-5	NA	NA	0	-	-	-	-	-	-	-	-	-	-	-
22	QTQL	1.4e-23	1	12	8.2e-09	1	0.053	1	0.001	0.00015	motif-QLW motif-TQLW motif-QTQL	CASSQtqlwETQYF	CASSQTQLWETQYF	TRBV11-2	TRBJ2-5	NA	NA	0	-	-	-	-	-	-	-	-	-	-	-
22	QTQL	1.4e-23	1	12	8.2e-09	1	0.053	1	0.001	0.00015	motif-QLW motif-TQLW motif-QTQL	CASSQtqlwETQYF	CASSQTQLWETQYF	TRBV11-3	TRBJ2-5	NA	NA	0	-	-	-	-	-	-	-	-	-	-	-
22	QTQL	1.4e-23	1	12	8.2e-09	1	0.053	1	0.001	0.00015	motif-QLW motif-TQLW motif-QTQL	CASSQtqlwETQYF	CASSQTQLWETQYF	TRBV4-2	TRBJ2-5	NA	NA	0	-	-	-	-	-	-	-	-	-	-	-
22	QTQL	1.4e-23	1	12	8.2e-09	1	0.053	1	0.001	0.00015	motif-QLW motif-TQLW motif-QTQL	CASSQtqlwETQYF	CASSQTQLWETQYF	TRBV5-5	TRBJ2-5	NA	NA	0	-	-	-	-	-	-	-	-	-	-	-
22	QTQL	1.4e-23	1	12	8.2e-09	1	0.053	1	0.001	0.00015	motif-QLW motif-TQLW motif-QTQL	CASSQtqlwETQYF	CASSQTQLWETQYF	TRBV3-1	TRBJ2-5	NA	NA	0	-	-	-	-	-	-	-	-	-	-	-
22	QTQL	1.4e-23	1	12	8.2e-09	1	0.053	1	0.001	0.00015	motif-QLW motif-TQLW motif-QTQL	CASSQtqlwETQYF	CASSQTQLWETQYF	TRBV25-1	TRBJ2-5	NA	NA	0	-	-	-	-	-	-	-	-	-	-	-
22	QTQL	1.4e-23	1	12	8.2e-09	1	0.053	1	0.001	0.00015	motif-QLW motif-TQLW motif-QTQL	CASSQtqlwETQYF	CASSQTQLWETQYF	TRBV3-1	TRBJ2-5	NA	NA	0	-	-	-	-	-	-	-	-	-	-	-
22	QTQL	1.4e-23	1	12	8.2e-09	1	0.053	1	0.001	0.00015	motif-QLW motif-TQLW motif-QTQL	CASSQtqlwETQYF	CASSQTQLWETQYF	TRBV16	TRBJ2-5	NA	NA	0	-	-	-	-	-	-	-	-	-	-	-
22	QTQL	1.4e-23	1	12	8.2e-09	1	0.053	1	0.001	0.00015	motif-QLW motif-TQLW motif-QTQL	CASSQtqlwETQYF	CASSQTQLWETQYF	TRBV16	TRBJ2-5	NA	NA	0	-	-	-	-	-	-	-	-	-	-	-
22	QTQL	1.4e-23	1	12	8.2e-09	1	0.053	1	0.001	0.00015	motif-QLW motif-TQLW motif-QTQL	CASSQtqlwETQYF	CASSQTQLWETQYF	TRBV4-2	TRBJ2-5	NA	NA	0	-	-	-	-	-	-	-	-	-	-	-
22	QTQL	1.4e-23	1	12	8.2e-09	1	0.053	1	0.001	0.00015	motif-QLW motif-TQLW motif-QTQL	CASSQtqlwETQYF	CASSQTQLWETQYF	TRBV3-1	TRBJ2-5	NA	NA	0	-	-	-	-	-	-	-	-	-	-	-
22	QTQL	1.4e-23	1	12	8.2e-09	1	0.053	1	0.001	0.00015	motif-QLW motif-TQLW motif-QTQL	CASSQtqlwETQYF	CASSQTQLWETQYF	TRBV5-1	TRBJ2-5	NA	NA	0	-	-	-	-	-	-	-	-	-	-	-
22	QTQL	1.4e-23	1	12	8.2e-09	1	0.053	1	0.001	0.00015	motif-QLW motif-TQLW motif-QTQL	CASSQtqlwETQYF	CASSQTQLWETQYF	TRBV7-2	TRBJ2-5	NA	NA	0	-	-	-	-	-	-	-	-	-	-	-
22	QTQL	1.4e-23	1	12	8.2e-09	1	0.053	1	0.001	0.00015	motif-QLW motif-TQLW motif-QTQL	CASSQtqlwETQYF	CASSQTQLWETQYF	TRBV7-3	TRBJ2-5	NA	NA	0	-	-	-	-	-	-	-	-	-	-	-
22	QTQL	1.4e-23	1	12	8.2e-09	1	0.053	1	0.001	0.00015	motif-QLW motif-TQLW motif-QTQL	CASSQtqlwETQYF	CASSQTQLWETQYF	TRBV7-2	TRBJ2-5	NA	NA	0	-	-	-	-	-	-	-	-	-	-	-
22	QTQL	1.4e-23	1	12	8.2e-09	1	0.053	1	0.001	0.00015	motif-QLW motif-TQLW motif-QTQL	CASSQtqlwETQYF	CASSQTQLWETQYF	TRBV7-2	TRBJ2-5	NA	NA	0	-	-	-	-	-	-	-	-	-	-	-
22	QTQL	1.4e-23	1	12	8.2e-09	1	0.053	1	0.001	0.00015	motif-QLW motif-TQLW motif-QTQL	CASSQtqlwetrYF	CASSQTQLWETRYF	TRBV7-2	TRBJ2-5	NA	NA	0	-	-	-	-	-	-	-	-	-	-	-
22	QTQL	1.4e-23	1	12	8.2e-09	1	0.053	1	0.001	0.00015	motif-QLW motif-TQLW motif-QTQL	CASSQtqlwgTQYF	CASSQTQLWGTQYF	TRBV7-2	TRBJ2-5	NA	NA	0	-	-	-	-	-	-	-	-	-	-	-
22	QTQL	1.4e-23	1	12	8.2e-09	1	0.053	1	0.001	0.00015	motif-QLW motif-TQLW motif-QTQL	CAgsqtqlwETQYF	CAGSQTQLWETQYF	TRBV7-2	TRBJ2-5	NA	NA	0	-	-	-	-	-	-	-	-	-	-	-
22	QTQL	1.4e-23	1	12	8.2e-09	1	0.053	1	0.001	0.00015	motif-QLW motif-TQLW motif-QTQL	CARSqtqlwETQYF	CARSQTQLWETQYF	TRBV7-2	TRBJ2-5	NA	NA	0	-	-	-	-	-	-	-	-	-	-	-
22	QTQL	1.4e-23	1	12	8.2e-09	1	0.053	1	0.001	0.00015	motif-QLW motif-TQLW motif-QTQL	CASSQtqlweaQYF	CASSQTQLWEAQYF	TRBV7-2	TRBJ2-5	NA	NA	0	-	-	-	-	-	-	-	-	-	-	-
22	QTQL	1.4e-23	1	12	8.2e-09	1	0.053	1	0.001	0.00015	motif-QLW motif-TQLW motif-QTQL	CTSSQtqlwETQYF	CTSSQTQLWETQYF	TRBV7-2	TRBJ2-5	NA	NA	0	-	-	-	-	-	-	-	-	-	-	-
22	QTQL	1.4e-23	1	12	8.2e-09	1	0.053	1	0.001	0.00015	motif-QLW motif-TQLW motif-QTQL	CASnqtqlwETQYF	CASNQTQLWETQYF	TRBV7-2	TRBJ2-5	NA	NA	0	-	-	-	-	-	-	-	-	-	-	-
22	QTQL	1.4e-23	1	12	8.2e-09	1	0.053	1	0.001	0.00015	motif-QLW motif-TQLW motif-QTQL	CAISqtqlwETQYF	CAISQTQLWETQYF	TRBV10-3	TRBJ2-5	NA	NA	0	-	-	-	-	-	-	-	-	-	-	-
22	QTQL	1.4e-23	1	12	8.2e-09	1	0.053	1	0.001	0.00015	motif-QLW motif-TQLW motif-QTQL	CASSQtqlwkTQYF	CASSQTQLWKTQYF	TRBV7-2	TRBJ2-5	NA	NA	0	-	-	-	-	-	-	-	-	-	-	-
23	S%RSSYE	4.3e-22	1	22	7.5e-11	1	0.001	1	0.001	7.5e-05	global-S%RSSYE	CASSKrsSYEQYF	CASSKRSSYEQYF	TRBV19	TRBJ2-7	NA	NA	inf	-	-	-	-	-	-	-	-	-	-	-
23	S%RSSYE	4.3e-22	1	22	7.5e-11	1	0.001	1	0.001	7.5e-05	global-S%RSSYE	CASSYrsSYEQYF	CASSYRSSYEQYF	TRBV19	TRBJ2-7	NA	NA	inf	-	-	-	-	-	-	-	-	-	-	-
23	S%RSSYE	4.3e-22	1	22	7.5e-11	1	0.001	1	0.001	7.5e-05	global-S%RSSYE	CASSYrsSYEQYF	CASSYRSSYEQYF	TRBV19	TRBJ2-7	NA	NA	inf	-	-	-	-	-	-	-	-	-	-	-
23	S%RSSYE	4.3e-22	1	22	7.5e-11	1	0.001	1	0.001	7.5e-05	global-S%RSSYE	CASSIrssyEQFF	CASSIRSSYEQFF	TRBV19	TRBJ2-1	NA	NA	inf	-	-	-	-	-	-	-	-	-	-	-
23	S%RSSYE	4.3e-22	1	22	7.5e-11	1	0.001	1	0.001	7.5e-05	global-S%RSSYE	CASSIrssyEQFF	CASSIRSSYEQFF	TRBV19	TRBJ2-1	NA	NA	inf	-	-	-	-	-	-	-	-	-	-	-
23	S%RSSYE	4.3e-22	1	22	7.5e-11	1	0.001	1	0.001	7.5e-05	global-S%RSSYE	CASSIrssyEQFF	CASSIRSSYEQFF	TRBV19	TRBJ2-1	NA	NA	inf	-	-	-	-	-	-	-	-	-	-	-
23	S%RSSYE	4.3e-22	1	22	7.5e-11	1	0.001	1	0.001	7.5e-05	global-S%RSSYE	CASSIrssyEQFF	CASSIRSSYEQFF	TRBV19	TRBJ2-1	NA	NA	inf	-	-	-	-	-	-	-	-	-	-	-
23	S%RSSYE	4.3e-22	1	22	7.5e-11	1	0.001	1	0.001	7.5e-05	global-S%RSSYE	CASSIrssyEQFF	CASSIRSSYEQFF	TRBV19	TRBJ2-1	NA	NA	inf	-	-	-	-	-	-	-	-	-	-	-
23	S%RSSYE	4.3e-22	1	22	7.5e-11	1	0.001	1	0.001	7.5e-05	global-S%RSSYE	CASSIrssyEQFF	CASSIRSSYEQFF	TRBV19	TRBJ2-1	NA	NA	inf	-	-	-	-	-	-	-	-	-	-	-
23	S%RSSYE	4.3e-22	1	22	7.5e-11	1	0.001	1	0.001	7.5e-05	global-S%RSSYE	CASSIrssyEQFF	CASSIRSSYEQFF	TRBV19	TRBJ2-1	NA	NA	inf	-	-	-	-	-	-	-	-	-	-	-
23	S%RSSYE	4.3e-22	1	22	7.5e-11	1	0.001	1	0.001	7.5e-05	global-S%RSSYE	CASSIrssyEQFF	CASSIRSSYEQFF	TRBV19	TRBJ2-1	NA	NA	inf	-	-	-	-	-	-	-	-	-	-	-
23	S%RSSYE	4.3e-22	1	22	7.5e-11	1	0.001	1	0.001	7.5e-05	global-S%RSSYE	CASSIrsSYEQYF	CASSIRSSYEQYF	TRBV19	TRBJ2-7	NA	NA	inf	-	-	-	-	-	-	-	-	-	-	-
23	S%RSSYE	4.3e-22	1	22	7.5e-11	1	0.001	1	0.001	7.5e-05	global-S%RSSYE	CASSIrsSYEQYF	CASSIRSSYEQYF	TRBV19	TRBJ2-7	NA	NA	inf	-	-	-	-	-	-	-	-	-	-	-
23	S%RSSYE	4.3e-22	1	22	7.5e-11	1	0.001	1	0.001	7.5e-05	global-S%RSSYE	CASSIrsSYEQYF	CASSIRSSYEQYF	TRBV19	TRBJ2-7	NA	NA	inf	-	-	-	-	-	-	-	-	-	-	-
23	S%RSSYE	4.3e-22	1	22	7.5e-11	1	0.001	1	0.001	7.5e-05	global-S%RSSYE	CASSIrsSYEQYF	CASSIRSSYEQYF	TRBV19	TRBJ2-7	NA	NA	inf	-	-	-	-	-	-	-	-	-	-	-
23	S%RSSYE	4.3e-22	1	22	7.5e-11	1	0.001	1	0.001	7.5e-05	global-S%RSSYE	CASSIrsSYEQYF	CASSIRSSYEQYF	TRBV19	TRBJ2-7	NA	NA	inf	-	-	-	-	-	-	-	-	-	-	-
23	S%RSSYE	4.3e-22	1	22	7.5e-11	1	0.001	1	0.001	7.5e-05	global-S%RSSYE	CASSIrsSYEQYF	CASSIRSSYEQYF	TRBV19	TRBJ2-7	NA	NA	inf	-	-	-	-	-	-	-	-	-	-	-
23	S%RSSYE	4.3e-22	1	22	7.5e-11	1	0.001	1	0.001	7.5e-05	global-S%RSSYE	CASSIrsSYEQYF	CASSIRSSYEQYF	TRBV19	TRBJ2-7	NA	NA	inf	-	-	-	-	-	-	-	-	-	-	-
23	S%RSSYE	4.3e-22	1	22	7.5e-11	1	0.001	1	0.001	7.5e-05	global-S%RSSYE	CASSIrsSYEQYF	CASSIRSSYEQYF	TRBV19	TRBJ2-7	NA	NA	inf	-	-	-	-	-	-	-	-	-	-	-
23	S%RSSYE	4.3e-22	1	22	7.5e-11	1	0.001	1	0.001	7.5e-05	global-S%RSSYE	CASSIrsSYEQYF	CASSIRSSYEQYF	TRBV19	TRBJ2-7	NA	NA	inf	-	-	-	-	-	-	-	-	-	-	-
23	S%RSSYE	4.3e-22	1	22	7.5e-11	1	0.001	1	0.001	7.5e-05	global-S%RSSYE	CASSIrsSYEQYF	CASSIRSSYEQYF	TRBV19	TRBJ2-7	NA	NA	inf	-	-	-	-	-	-	-	-	-	-	-
23	S%RSSYE	4.3e-22	1	22	7.5e-11	1	0.001	1	0.001	7.5e-05	global-S%RSSYE	CASSIrsSYEQYF	CASSIRSSYEQYF	TRBV19	TRBJ2-7	NA	NA	inf	-	-	-	-	-	-	-	-	-	-	-
23	S%RSSYE	4.3e-22	1	22	7.5e-11	1	0.001	1	0.001	7.5e-05	global-S%RSSYE	CASSIrsSYEQYF	CASSIRSSYEQYF	TRBV19	TRBJ2-7	NA	NA	inf	-	-	-	-	-	-	-	-	-	-	-
23	S%RSSYE	4.3e-22	1	22	7.5e-11	1	0.001	1	0.001	7.5e-05	global-S%RSSYE	CASSIrsSYEQYF	CASSIRSSYEQYF	TRBV19	TRBJ2-7	NA	NA	inf	-	-	-	-	-	-	-	-	-	-	-
23	S%RSSYE	4.3e-22	1	22	7.5e-11	1	0.001	1	0.001	7.5e-05	global-S%RSSYE	CASSIrsSYEQYF	CASSIRSSYEQYF	TRBV19	TRBJ2-7	NA	NA	inf	-	-	-	-	-	-	-	-	-	-	-
23	S%RSSYE	4.3e-22	1	22	7.5e-11	1	0.001	1	0.001	7.5e-05	global-S%RSSYE	CASSIrsSYEQYF	CASSIRSSYEQYF	TRBV19	TRBJ2-7	NA	NA	inf	-	-	-	-	-	-	-	-	-	-	-
23	S%RSSYE	4.3e-22	1	22	7.5e-11	1	0.001	1	0.001	7.5e-05	global-S%RSSYE	CASSIrsSYEQYF	CASSIRSSYEQYF	TRBV19	TRBJ2-7	NA	NA	inf	-	-	-	-	-	-	-	-	-	-	-
23	S%RSSYE	4.3e-22	1	22	7.5e-11	1	0.001	1	0.001	7.5e-05	global-S%RSSYE	CASSIrsSYEQYF	CASSIRSSYEQYF	TRBV19	TRBJ2-7	NA	NA	inf	-	-	-	-	-	-	-	-	-	-	-
23	S%RSSYE	4.3e-22	1	22	7.5e-11	1	0.001	1	0.001	7.5e-05	global-S%RSSYE	CASSIrsSYEQYF	CASSIRSSYEQYF	TRBV19	TRBJ2-7	NA	NA	inf	-	-	-	-	-	-	-	-	-	-	-
23	S%RSSYE	4.3e-22	1	22	7.5e-11	1	0.001	1	0.001	7.5e-05	global-S%RSSYE	CASSIrsSYEQYF	CASSIRSSYEQYF	TRBV19	TRBJ2-7	NA	NA	inf	-	-	-	-	-	-	-	-	-	-	-
23	S%RSSYE	4.3e-22	1	22	7.5e-11	1	0.001	1	0.001	7.5e-05	global-S%RSSYE	CASSIrsSYEQYF	CASSIRSSYEQYF	TRBV19	TRBJ2-7	NA	NA	inf	-	-	-	-	-	-	-	-	-	-	-
23	S%RSSYE	4.3e-22	1	22	7.5e-11	1	0.001	1	0.001	7.5e-05	global-S%RSSYE	CASSIrsSYEQYF	CASSIRSSYEQYF	TRBV19	TRBJ2-7	NA	NA	inf	-	-	-	-	-	-	-	-	-	-	-
23	S%RSSYE	4.3e-22	1	22	7.5e-11	1	0.001	1	0.001	7.5e-05	global-S%RSSYE	CASSIrsSYEQYF	CASSIRSSYEQYF	TRBV19	TRBJ2-7	NA	NA	inf	-	-	-	-	-	-	-	-	-	-	-
23	S%RSSYE	4.3e-22	1	22	7.5e-11	1	0.001	1	0.001	7.5e-05	global-S%RSSYE	CASSIrsSYEQYF	CASSIRSSYEQYF	TRBV19	TRBJ2-7	NA	NA	inf	-	-	-	-	-	-	-	-	-	-	-
23	S%RSSYE	4.3e-22	1	22	7.5e-11	1	0.001	1	0.001	7.5e-05	global-S%RSSYE	CASSIrsSYEQYF	CASSIRSSYEQYF	TRBV19	TRBJ2-7	NA	NA	inf	-	-	-	-	-	-	-	-	-	-	-
23	S%RSSYE	4.3e-22	1	22	7.5e-11	1	0.001	1	0.001	7.5e-05	global-S%RSSYE	CASSIrsSYEQYF	CASSIRSSYEQYF	TRBV19	TRBJ2-7	NA	NA	inf	-	-	-	-	-	-	-	-	-	-	-
23	S%RSSYE	4.3e-22	1	22	7.5e-11	1	0.001	1	0.001	7.5e-05	global-S%RSSYE	CASSIrsSYEQYF	CASSIRSSYEQYF	TRBV19	TRBJ2-7	NA	NA	inf	-	-	-	-	-	-	-	-	-	-	-
23	S%RSSYE	4.3e-22	1	22	7.5e-11	1	0.001	1	0.001	7.5e-05	global-S%RSSYE	CASSIrsSYEQYF	CASSIRSSYEQYF	TRBV19	TRBJ2-7	NA	NA	inf	-	-	-	-	-	-	-	-	-	-	-
23	S%RSSYE	4.3e-22	1	22	7.5e-11	1	0.001	1	0.001	7.5e-05	global-S%RSSYE	CASSIrsSYEQYF	CASSIRSSYEQYF	TRBV19	TRBJ2-7	NA	NA	inf	-	-	-	-	-	-	-	-	-	-	-
23	S%RSSYE	4.3e-22	1	22	7.5e-11	1	0.001	1	0.001	7.5e-05	global-S%RSSYE	CASSIrsSYEQYF	CASSIRSSYEQYF	TRBV19	TRBJ2-7	NA	NA	inf	-	-	-	-	-	-	-	-	-	-	-
23	S%RSSYE	4.3e-22	1	22	7.5e-11	1	0.001	1	0.001	7.5e-05	global-S%RSSYE	CASSIrsSYEQYF	CASSIRSSYEQYF	TRBV19	TRBJ2-7	NA	NA	inf	-	-	-	-	-	-	-	-	-	-	-
23	S%RSSYE	4.3e-22	1	22	7.5e-11	1	0.001	1	0.001	7.5e-05	global-S%RSSYE	CASSIrsSYEQYF	CASSIRSSYEQYF	TRBV19	TRBJ2-7	NA	NA	inf	-	-	-	-	-	-	-	-	-	-	-
23	S%RSSYE	4.3e-22	1	22	7.5e-11	1	0.001	1	0.001	7.5e-05	global-S%RSSYE	CASSIrsSYEQYF	CASSIRSSYEQYF	TRBV19	TRBJ2-7	NA	NA	inf	-	-	-	-	-	-	-	-	-	-	-
23	S%RSSYE	4.3e-22	1	22	7.5e-11	1	0.001	1	0.001	7.5e-05	global-S%RSSYE	CASSIrsSYEQYF	CASSIRSSYEQYF	TRBV19	TRBJ2-7	NA	NA	inf	-	-	-	-	-	-	-	-	-	-	-
23	S%RSSYE	4.3e-22	1	22	7.5e-11	1	0.001	1	0.001	7.5e-05	global-S%RSSYE	CASSIrsSYEQYF	CASSIRSSYEQYF	TRBV19	TRBJ2-7	NA	NA	inf	-	-	-	-	-	-	-	-	-	-	-
23	S%RSSYE	4.3e-22	1	22	7.5e-11	1	0.001	1	0.001	7.5e-05	global-S%RSSYE	CASSIrsSYEQYF	CASSIRSSYEQYF	TRBV19	TRBJ2-7	NA	NA	inf	-	-	-	-	-	-	-	-	-	-	-
23	S%RSSYE	4.3e-22	1	22	7.5e-11	1	0.001	1	0.001	7.5e-05	global-S%RSSYE	CASSIrsSYEQYF	CASSIRSSYEQYF	TRBV19	TRBJ2-7	NA	NA	inf	-	-	-	-	-	-	-	-	-	-	-
23	S%RSSYE	4.3e-22	1	22	7.5e-11	1	0.001	1	0.001	7.5e-05	global-S%RSSYE	CASSIrsSYEQYF	CASSIRSSYEQYF	TRBV19	TRBJ2-7	NA	NA	inf	-	-	-	-	-	-	-	-	-	-	-
23	S%RSSYE	4.3e-22	1	22	7.5e-11	1	0.001	1	0.001	7.5e-05	global-S%RSSYE	CASSIrsSYEQYF	CASSIRSSYEQYF	TRBV19	TRBJ2-7	NA	NA	inf	-	-	-	-	-	-	-	-	-	-	-
23	S%RSSYE	4.3e-22	1	22	7.5e-11	1	0.001	1	0.001	7.5e-05	global-S%RSSYE	CASSIrsSYEQYF	CASSIRSSYEQYF	TRBV19	TRBJ2-7	NA	NA	inf	-	-	-	-	-	-	-	-	-	-	-
23	S%RSSYE	4.3e-22	1	22	7.5e-11	1	0.001	1	0.001	7.5e-05	global-S%RSSYE	CASSIrsSYEQYF	CASSIRSSYEQYF	TRBV19	TRBJ2-7	NA	NA	0	-	-	-	-	-	-	-	-	-	-	-
23	S%RSSYE	4.3e-22	1	22	7.5e-11	1	0.001	1	0.001	7.5e-05	global-S%RSSYE	CASSIrsSYEQYF	CASSIRSSYEQYF	TRBV19	TRBJ2-7	NA	NA	inf	-	-	-	-	-	-	-	-	-	-	-
23	S%RSSYE	4.3e-22	1	22	7.5e-11	1	0.001	1	0.001	7.5e-05	global-S%RSSYE	CASSIrsSYEQYF	CASSIRSSYEQYF	TRBV19	TRBJ2-7	NA	NA	inf	-	-	-	-	-	-	-	-	-	-	-
23	S%RSSYE	4.3e-22	1	22	7.5e-11	1	0.001	1	0.001	7.5e-05	global-S%RSSYE	CASSIrsSYEQYF	CASSIRSSYEQYF	TRBV19	TRBJ2-7	NA	NA	inf	-	-	-	-	-	-	-	-	-	-	-
23	S%RSSYE	4.3e-22	1	22	7.5e-11	1	0.001	1	0.001	7.5e-05	global-S%RSSYE	CASSIrsSYEQYF	CASSIRSSYEQYF	TRBV19	TRBJ2-7	NA	NA	inf	-	-	-	-	-	-	-	-	-	-	-
23	S%RSSYE	4.3e-22	1	22	7.5e-11	1	0.001	1	0.001	7.5e-05	global-S%RSSYE	CASSIrsSYEQYF	CASSIRSSYEQYF	TRBV19	TRBJ2-7	NA	NA	inf	-	-	-	-	-	-	-	-	-	-	-
23	S%RSSYE	4.3e-22	1	22	7.5e-11	1	0.001	1	0.001	7.5e-05	global-S%RSSYE	CASSIrsSYEQYF	CASSIRSSYEQYF	TRBV19	TRBJ2-7	NA	NA	inf	-	-	-	-	-	-	-	-	-	-	-
23	S%RSSYE	4.3e-22	1	22	7.5e-11	1	0.001	1	0.001	7.5e-05	global-S%RSSYE	CASSIrsSYEQYF	CASSIRSSYEQYF	TRBV19	TRBJ2-7	NA	NA	inf	-	-	-	-	-	-	-	-	-	-	-
23	S%RSSYE	4.3e-22	1	22	7.5e-11	1	0.001	1	0.001	7.5e-05	global-S%RSSYE	CASSIrsSYEQYF	CASSIRSSYEQYF	TRBV19	TRBJ2-7	NA	NA	inf	-	-	-	-	-	-	-	-	-	-	-
23	S%RSSYE	4.3e-22	1	22	7.5e-11	1	0.001	1	0.001	7.5e-05	global-S%RSSYE	CASSIrsSYEQYF	CASSIRSSYEQYF	TRBV19	TRBJ2-7	NA	NA	inf	-	-	-	-	-	-	-	-	-	-	-
23	S%RSSYE	4.3e-22	1	22	7.5e-11	1	0.001	1	0.001	7.5e-05	global-S%RSSYE	CASSIrsSYEQYF	CASSIRSSYEQYF	TRBV19	TRBJ2-7	NA	NA	inf	-	-	-	-	-	-	-	-	-	-	-
23	S%RSSYE	4.3e-22	1	22	7.5e-11	1	0.001	1	0.001	7.5e-05	global-S%RSSYE	CASSIrsSYEQYF	CASSIRSSYEQYF	TRBV19	TRBJ2-7	NA	NA	inf	-	-	-	-	-	-	-	-	-	-	-
23	S%RSSYE	4.3e-22	1	22	7.5e-11	1	0.001	1	0.001	7.5e-05	global-S%RSSYE	CASSIrsSYEQYF	CASSIRSSYEQYF	TRBV19	TRBJ2-7	NA	NA	inf	-	-	-	-	-	-	-	-	-	-	-
23	S%RSSYE	4.3e-22	1	22	7.5e-11	1	0.001	1	0.001	7.5e-05	global-S%RSSYE	CASSIrsSYEQYF	CASSIRSSYEQYF	TRBV19	TRBJ2-7	NA	NA	inf	-	-	-	-	-	-	-	-	-	-	-
23	S%RSSYE	4.3e-22	1	22	7.5e-11	1	0.001	1	0.001	7.5e-05	global-S%RSSYE	CASSIrsSYEQYF	CASSIRSSYEQYF	TRBV19	TRBJ2-7	NA	NA	inf	-	-	-	-	-	-	-	-	-	-	-
23	S%RSSYE	4.3e-22	1	22	7.5e-11	1	0.001	1	0.001	7.5e-05	global-S%RSSYE	CASSIrsSYEQYF	CASSIRSSYEQYF	TRBV19	TRBJ2-7	NA	NA	inf	-	-	-	-	-	-	-	-	-	-	-
23	S%RSSYE	4.3e-22	1	22	7.5e-11	1	0.001	1	0.001	7.5e-05	global-S%RSSYE	CASSIrsSYEQYF	CASSIRSSYEQYF	TRBV19	TRBJ2-7	NA	NA	inf	-	-	-	-	-	-	-	-	-	-	-
23	S%RSSYE	4.3e-22	1	22	7.5e-11	1	0.001	1	0.001	7.5e-05	global-S%RSSYE	CASSIrsSYEQYF	CASSIRSSYEQYF	TRBV19	TRBJ2-7	NA	NA	inf	-	-	-	-	-	-	-	-	-	-	-
23	S%RSSYE	4.3e-22	1	22	7.5e-11	1	0.001	1	0.001	7.5e-05	global-S%RSSYE	CASSIrsSYEQYF	CASSIRSSYEQYF	TRBV19	TRBJ2-7	NA	NA	inf	-	-	-	-	-	-	-	-	-	-	-
23	S%RSSYE	4.3e-22	1	22	7.5e-11	1	0.001	1	0.001	7.5e-05	global-S%RSSYE	CASSIrsSYEQYF	CASSIRSSYEQYF	TRBV19	TRBJ2-7	NA	NA	inf	-	-	-	-	-	-	-	-	-	-	-
23	S%RSSYE	4.3e-22	1	22	7.5e-11	1	0.001	1	0.001	7.5e-05	global-S%RSSYE	CASSIrsSYEQYF	CASSIRSSYEQYF	TRBV19	TRBJ2-7	NA	NA	inf	-	-	-	-	-	-	-	-	-	-	-
23	S%RSSYE	4.3e-22	1	22	7.5e-11	1	0.001	1	0.001	7.5e-05	global-S%RSSYE	CASSIrsSYEQYF	CASSIRSSYEQYF	TRBV19	TRBJ2-7	NA	NA	inf	-	-	-	-	-	-	-	-	-	-	-
23	S%RSSYE	4.3e-22	1	22	7.5e-11	1	0.001	1	0.001	7.5e-05	global-S%RSSYE	CASSIrsSYEQYF	CASSIRSSYEQYF	TRBV19	TRBJ2-7	NA	NA	inf	-	-	-	-	-	-	-	-	-	-	-
23	S%RSSYE	4.3e-22	1	22	7.5e-11	1	0.001	1	0.001	7.5e-05	global-S%RSSYE	CASSIrsSYEQYF	CASSIRSSYEQYF	TRBV19	TRBJ2-7	NA	NA	inf	-	-	-	-	-	-	-	-	-	-	-
23	S%RSSYE	4.3e-22	1	22	7.5e-11	1	0.001	1	0.001	7.5e-05	global-S%RSSYE	CASSIrsSYEQYF	CASSIRSSYEQYF	TRBV19	TRBJ2-7	NA	NA	inf	-	-	-	-	-	-	-	-	-	-	-
23	S%RSSYE	4.3e-22	1	22	7.5e-11	1	0.001	1	0.001	7.5e-05	global-S%RSSYE	CASSIrsSYEQYF	CASSIRSSYEQYF	TRBV19	TRBJ2-7	NA	NA	inf	-	-	-	-	-	-	-	-	-	-	-
23	S%RSSYE	4.3e-22	1	22	7.5e-11	1	0.001	1	0.001	7.5e-05	global-S%RSSYE	CASSIrsSYEQYF	CASSIRSSYEQYF	TRBV19	TRBJ2-7	NA	NA	inf	-	-	-	-	-	-	-	-	-	-	-
23	S%RSSYE	4.3e-22	1	22	7.5e-11	1	0.001	1	0.001	7.5e-05	global-S%RSSYE	CASSIrsSYEQYF	CASSIRSSYEQYF	TRBV19	TRBJ2-7	NA	NA	inf	-	-	-	-	-	-	-	-	-	-	-
23	S%RSSYE	4.3e-22	1	22	7.5e-11	1	0.001	1	0.001	7.5e-05	global-S%RSSYE	CASSIrsSYEQYF	CASSIRSSYEQYF	TRBV19	TRBJ2-7	NA	NA	inf	-	-	-	-	-	-	-	-	-	-	-
23	S%RSSYE	4.3e-22	1	22	7.5e-11	1	0.001	1	0.001	7.5e-05	global-S%RSSYE	CASSIrsSYEQYF	CASSIRSSYEQYF	TRBV19	TRBJ2-7	NA	NA	inf	-	-	-	-	-	-	-	-	-	-	-
23	S%RSSYE	4.3e-22	1	22	7.5e-11	1	0.001	1	0.001	7.5e-05	global-S%RSSYE	CASSIrsSYEQYF	CASSIRSSYEQYF	TRBV19	TRBJ2-7	NA	NA	inf	-	-	-	-	-	-	-	-	-	-	-
23	S%RSSYE	4.3e-22	1	22	7.5e-11	1	0.001	1	0.001	7.5e-05	global-S%RSSYE	CASSIrsSYEQYF	CASSIRSSYEQYF	TRBV19	TRBJ2-7	NA	NA	inf	-	-	-	-	-	-	-	-	-	-	-
23	S%RSSYE	4.3e-22	1	22	7.5e-11	1	0.001	1	0.001	7.5e-05	global-S%RSSYE	CASSIrsSYEQYF	CASSIRSSYEQYF	TRBV19	TRBJ2-7	NA	NA	inf	-	-	-	-	-	-	-	-	-	-	-
23	S%RSSYE	4.3e-22	1	22	7.5e-11	1	0.001	1	0.001	7.5e-05	global-S%RSSYE	CASSIrsSYEQYF	CASSIRSSYEQYF	TRBV19	TRBJ2-7	NA	NA	inf	-	-	-	-	-	-	-	-	-	-	-
23	S%RSSYE	4.3e-22	1	22	7.5e-11	1	0.001	1	0.001	7.5e-05	global-S%RSSYE	CASSIrsSYEQYF	CASSIRSSYEQYF	TRBV19	TRBJ2-7	NA	NA	inf	-	-	-	-	-	-	-	-	-	-	-
23	S%RSSYE	4.3e-22	1	22	7.5e-11	1	0.001	1	0.001	7.5e-05	global-S%RSSYE	CASSIrsSYEQYF	CASSIRSSYEQYF	TRBV19	TRBJ2-7	NA	NA	inf	-	-	-	-	-	-	-	-	-	-	-
23	S%RSSYE	4.3e-22	1	22	7.5e-11	1	0.001	1	0.001	7.5e-05	global-S%RSSYE	CASSIrsSYEQYF	CASSIRSSYEQYF	TRBV19	TRBJ2-7	NA	NA	inf	-	-	-	-	-	-	-	-	-	-	-
23	S%RSSYE	4.3e-22	1	22	7.5e-11	1	0.001	1	0.001	7.5e-05	global-S%RSSYE	CASSIrsSYEQYF	CASSIRSSYEQYF	TRBV19	TRBJ2-7	NA	NA	inf	-	-	-	-	-	-	-	-	-	-	-
23	S%RSSYE	4.3e-22	1	22	7.5e-11	1	0.001	1	0.001	7.5e-05	global-S%RSSYE	CASSIrsSYEQYF	CASSIRSSYEQYF	TRBV19	TRBJ2-7	NA	NA	inf	-	-	-	-	-	-	-	-	-	-	-
23	S%RSSYE	4.3e-22	1	22	7.5e-11	1	0.001	1	0.001	7.5e-05	global-S%RSSYE	CASSIrsSYEQYF	CASSIRSSYEQYF	TRBV19	TRBJ2-7	NA	NA	inf	-	-	-	-	-	-	-	-	-	-	-
23	S%RSSYE	4.3e-22	1	22	7.5e-11	1	0.001	1	0.001	7.5e-05	global-S%RSSYE	CASSIrsSYEQYF	CASSIRSSYEQYF	TRBV19	TRBJ2-7	NA	NA	inf	-	-	-	-	-	-	-	-	-	-	-
23	S%RSSYE	4.3e-22	1	22	7.5e-11	1	0.001	1	0.001	7.5e-05	global-S%RSSYE	CASSIrsSYEQYF	CASSIRSSYEQYF	TRBV19	TRBJ2-7	NA	NA	inf	-	-	-	-	-	-	-	-	-	-	-
23	S%RSSYE	4.3e-22	1	22	7.5e-11	1	0.001	1	0.001	7.5e-05	global-S%RSSYE	CASSIrsSYEQYF	CASSIRSSYEQYF	TRBV19	TRBJ2-7	NA	NA	inf	-	-	-	-	-	-	-	-	-	-	-
23	S%RSSYE	4.3e-22	1	22	7.5e-11	1	0.001	1	0.001	7.5e-05	global-S%RSSYE	CASSIrsSYEQYF	CASSIRSSYEQYF	TRBV19	TRBJ2-7	NA	NA	inf	-	-	-	-	-	-	-	-	-	-	-
23	S%RSSYE	4.3e-22	1	22	7.5e-11	1	0.001	1	0.001	7.5e-05	global-S%RSSYE	CASSIrsSYEQYF	CASSIRSSYEQYF	TRBV19	TRBJ2-7	NA	NA	inf	-	-	-	-	-	-	-	-	-	-	-
23	S%RSSYE	4.3e-22	1	22	7.5e-11	1	0.001	1	0.001	7.5e-05	global-S%RSSYE	CASSIrsSYEQYF	CASSIRSSYEQYF	TRBV19	TRBJ2-7	NA	NA	inf	-	-	-	-	-	-	-	-	-	-	-
23	S%RSSYE	4.3e-22	1	22	7.5e-11	1	0.001	1	0.001	7.5e-05	global-S%RSSYE	CASSIrsSYEQYF	CASSIRSSYEQYF	TRBV19	TRBJ2-7	NA	NA	inf	-	-	-	-	-	-	-	-	-	-	-
23	S%RSSYE	4.3e-22	1	22	7.5e-11	1	0.001	1	0.001	7.5e-05	global-S%RSSYE	CASSIrsSYEQYF	CASSIRSSYEQYF	TRBV19	TRBJ2-7	NA	NA	inf	-	-	-	-	-	-	-	-	-	-	-
23	S%RSSYE	4.3e-22	1	22	7.5e-11	1	0.001	1	0.001	7.5e-05	global-S%RSSYE	CASSIrsSYEQYF	CASSIRSSYEQYF	TRBV19	TRBJ2-7	NA	NA	0	-	-	-	-	-	-	-	-	-	-	-
23	S%RSSYE	4.3e-22	1	22	7.5e-11	1	0.001	1	0.001	7.5e-05	global-S%RSSYE	CASSIrsSYEQYF	CASSIRSSYEQYF	TRBV19	TRBJ2-7	NA	NA	inf	-	-	-	-	-	-	-	-	-	-	-
23	S%RSSYE	4.3e-22	1	22	7.5e-11	1	0.001	1	0.001	7.5e-05	global-S%RSSYE	CASSIrsSYEQYF	CASSIRSSYEQYF	TRBV19	TRBJ2-7	NA	NA	inf	-	-	-	-	-	-	-	-	-	-	-
23	S%RSSYE	4.3e-22	1	22	7.5e-11	1	0.001	1	0.001	7.5e-05	global-S%RSSYE	CASSIrsSYEQYF	CASSIRSSYEQYF	TRBV19	TRBJ2-7	NA	NA	inf	-	-	-	-	-	-	-	-	-	-	-
23	S%RSSYE	4.3e-22	1	22	7.5e-11	1	0.001	1	0.001	7.5e-05	global-S%RSSYE	CASSIrsSYEQYF	CASSIRSSYEQYF	TRBV19	TRBJ2-7	NA	NA	inf	-	-	-	-	-	-	-	-	-	-	-
23	S%RSSYE	4.3e-22	1	22	7.5e-11	1	0.001	1	0.001	7.5e-05	global-S%RSSYE	CASSIrsSYEQYF	CASSIRSSYEQYF	TRBV19	TRBJ2-7	NA	NA	inf	-	-	-	-	-	-	-	-	-	-	-
23	S%RSSYE	4.3e-22	1	22	7.5e-11	1	0.001	1	0.001	7.5e-05	global-S%RSSYE	CASSIrsSYEQYF	CASSIRSSYEQYF	TRBV19	TRBJ2-7	NA	NA	inf	-	-	-	-	-	-	-	-	-	-	-
23	S%RSSYE	4.3e-22	1	22	7.5e-11	1	0.001	1	0.001	7.5e-05	global-S%RSSYE	CASSIrsSYEQYF	CASSIRSSYEQYF	TRBV19	TRBJ2-7	NA	NA	inf	-	-	-	-	-	-	-	-	-	-	-
23	S%RSSYE	4.3e-22	1	22	7.5e-11	1	0.001	1	0.001	7.5e-05	global-S%RSSYE	CASSIrsSYEQYF	CASSIRSSYEQYF	TRBV19	TRBJ2-7	NA	NA	inf	-	-	-	-	-	-	-	-	-	-	-
23	S%RSSYE	4.3e-22	1	22	7.5e-11	1	0.001	1	0.001	7.5e-05	global-S%RSSYE	CASSIrsSYEQYF	CASSIRSSYEQYF	TRBV19	TRBJ2-7	NA	NA	inf	-	-	-	-	-	-	-	-	-	-	-
23	S%RSSYE	4.3e-22	1	22	7.5e-11	1	0.001	1	0.001	7.5e-05	global-S%RSSYE	CASSIrsSYEQYF	CASSIRSSYEQYF	TRBV19	TRBJ2-7	NA	NA	inf	-	-	-	-	-	-	-	-	-	-	-
23	S%RSSYE	4.3e-22	1	22	7.5e-11	1	0.001	1	0.001	7.5e-05	global-S%RSSYE	CASSIrsSYEQYF	CASSIRSSYEQYF	TRBV19	TRBJ2-7	NA	NA	0	-	-	-	-	-	-	-	-	-	-	-
23	S%RSSYE	4.3e-22	1	22	7.5e-11	1	0.001	1	0.001	7.5e-05	global-S%RSSYE	CASSIrsSYEQYF	CASSIRSSYEQYF	TRBV19	TRBJ2-7	NA	NA	inf	-	-	-	-	-	-	-	-	-	-	-
23	S%RSSYE	4.3e-22	1	22	7.5e-11	1	0.001	1	0.001	7.5e-05	global-S%RSSYE	CASSIrsSYEQYF	CASSIRSSYEQYF	TRBV19	TRBJ2-7	NA	NA	inf	-	-	-	-	-	-	-	-	-	-	-
23	S%RSSYE	4.3e-22	1	22	7.5e-11	1	0.001	1	0.001	7.5e-05	global-S%RSSYE	CASSIrsSYEQYF	CASSIRSSYEQYF	TRBV19	TRBJ2-7	NA	NA	inf	-	-	-	-	-	-	-	-	-	-	-
23	S%RSSYE	4.3e-22	1	22	7.5e-11	1	0.001	1	0.001	7.5e-05	global-S%RSSYE	CASSIrsSYEQYF	CASSIRSSYEQYF	TRBV19	TRBJ2-7	NA	NA	inf	-	-	-	-	-	-	-	-	-	-	-
23	S%RSSYE	4.3e-22	1	22	7.5e-11	1	0.001	1	0.001	7.5e-05	global-S%RSSYE	CASSIrsSYEQYF	CASSIRSSYEQYF	TRBV19	TRBJ2-7	NA	NA	inf	-	-	-	-	-	-	-	-	-	-	-
23	S%RSSYE	4.3e-22	1	22	7.5e-11	1	0.001	1	0.001	7.5e-05	global-S%RSSYE	CASSIrsSYEQYF	CASSIRSSYEQYF	TRBV19	TRBJ2-7	NA	NA	inf	-	-	-	-	-	-	-	-	-	-	-
23	S%RSSYE	4.3e-22	1	22	7.5e-11	1	0.001	1	0.001	7.5e-05	global-S%RSSYE	CASSIrsSYEQYF	CASSIRSSYEQYF	TRBV19	TRBJ2-7	NA	NA	inf	-	-	-	-	-	-	-	-	-	-	-
23	S%RSSYE	4.3e-22	1	22	7.5e-11	1	0.001	1	0.001	7.5e-05	global-S%RSSYE	CASSIrsSYEQYF	CASSIRSSYEQYF	TRBV19	TRBJ2-7	NA	NA	inf	-	-	-	-	-	-	-	-	-	-	-
23	S%RSSYE	4.3e-22	1	22	7.5e-11	1	0.001	1	0.001	7.5e-05	global-S%RSSYE	CASSIrsSYEQYF	CASSIRSSYEQYF	TRBV19	TRBJ2-7	NA	NA	inf	-	-	-	-	-	-	-	-	-	-	-
23	S%RSSYE	4.3e-22	1	22	7.5e-11	1	0.001	1	0.001	7.5e-05	global-S%RSSYE	CASSIrsSYEQYF	CASSIRSSYEQYF	TRBV19	TRBJ2-7	NA	NA	inf	-	-	-	-	-	-	-	-	-	-	-
23	S%RSSYE	4.3e-22	1	22	7.5e-11	1	0.001	1	0.001	7.5e-05	global-S%RSSYE	CASSIrsSYEQYF	CASSIRSSYEQYF	TRBV19	TRBJ2-7	NA	NA	inf	-	-	-	-	-	-	-	-	-	-	-
23	S%RSSYE	4.3e-22	1	22	7.5e-11	1	0.001	1	0.001	7.5e-05	global-S%RSSYE	CASSIrsSYEQYF	CASSIRSSYEQYF	TRBV19	TRBJ2-7	NA	NA	inf	-	-	-	-	-	-	-	-	-	-	-
23	S%RSSYE	4.3e-22	1	22	7.5e-11	1	0.001	1	0.001	7.5e-05	global-S%RSSYE	CASSIrsSYEQYF	CASSIRSSYEQYF	TRBV19	TRBJ2-7	NA	NA	inf	-	-	-	-	-	-	-	-	-	-	-
23	S%RSSYE	4.3e-22	1	22	7.5e-11	1	0.001	1	0.001	7.5e-05	global-S%RSSYE	CASSIrsSYEQYF	CASSIRSSYEQYF	TRBV19	TRBJ2-7	NA	NA	inf	-	-	-	-	-	-	-	-	-	-	-
23	S%RSSYE	4.3e-22	1	22	7.5e-11	1	0.001	1	0.001	7.5e-05	global-S%RSSYE	CASSIrsSYEQYF	CASSIRSSYEQYF	TRBV19	TRBJ2-7	NA	NA	inf	-	-	-	-	-	-	-	-	-	-	-
23	S%RSSYE	4.3e-22	1	22	7.5e-11	1	0.001	1	0.001	7.5e-05	global-S%RSSYE	CASSIrsSYEQYF	CASSIRSSYEQYF	TRBV19	TRBJ2-7	NA	NA	inf	-	-	-	-	-	-	-	-	-	-	-
23	S%RSSYE	4.3e-22	1	22	7.5e-11	1	0.001	1	0.001	7.5e-05	global-S%RSSYE	CASSIrsSYEQYF	CASSIRSSYEQYF	TRBV19	TRBJ2-7	NA	NA	inf	-	-	-	-	-	-	-	-	-	-	-
23	S%RSSYE	4.3e-22	1	22	7.5e-11	1	0.001	1	0.001	7.5e-05	global-S%RSSYE	CASSIrsSYEQYF	CASSIRSSYEQYF	TRBV19	TRBJ2-7	NA	NA	inf	-	-	-	-	-	-	-	-	-	-	-
23	S%RSSYE	4.3e-22	1	22	7.5e-11	1	0.001	1	0.001	7.5e-05	global-S%RSSYE	CASSIrsSYEQYF	CASSIRSSYEQYF	TRBV19	TRBJ2-7	NA	NA	inf	-	-	-	-	-	-	-	-	-	-	-
23	S%RSSYE	4.3e-22	1	22	7.5e-11	1	0.001	1	0.001	7.5e-05	global-S%RSSYE	CASSIrsSYEQYF	CASSIRSSYEQYF	TRBV19	TRBJ2-7	NA	NA	inf	-	-	-	-	-	-	-	-	-	-	-
23	S%RSSYE	4.3e-22	1	22	7.5e-11	1	0.001	1	0.001	7.5e-05	global-S%RSSYE	CASSIrsSYEQYF	CASSIRSSYEQYF	TRBV19	TRBJ2-7	NA	NA	inf	-	-	-	-	-	-	-	-	-	-	-
23	S%RSSYE	4.3e-22	1	22	7.5e-11	1	0.001	1	0.001	7.5e-05	global-S%RSSYE	CASSIrsSYEQYF	CASSIRSSYEQYF	TRBV19	TRBJ2-7	NA	NA	inf	-	-	-	-	-	-	-	-	-	-	-
23	S%RSSYE	4.3e-22	1	22	7.5e-11	1	0.001	1	0.001	7.5e-05	global-S%RSSYE	CASSIrsSYEQYF	CASSIRSSYEQYF	TRBV19	TRBJ2-7	NA	NA	inf	-	-	-	-	-	-	-	-	-	-	-
23	S%RSSYE	4.3e-22	1	22	7.5e-11	1	0.001	1	0.001	7.5e-05	global-S%RSSYE	CASSIrsSYEQYF	CASSIRSSYEQYF	TRBV19	TRBJ2-7	NA	NA	inf	-	-	-	-	-	-	-	-	-	-	-
23	S%RSSYE	4.3e-22	1	22	7.5e-11	1	0.001	1	0.001	7.5e-05	global-S%RSSYE	CASSIrsSYEQYF	CASSIRSSYEQYF	TRBV19	TRBJ2-7	NA	NA	inf	-	-	-	-	-	-	-	-	-	-	-
23	S%RSSYE	4.3e-22	1	22	7.5e-11	1	0.001	1	0.001	7.5e-05	global-S%RSSYE	CASSIrsSYEQYF	CASSIRSSYEQYF	TRBV19	TRBJ2-7	NA	NA	inf	-	-	-	-	-	-	-	-	-	-	-
23	S%RSSYE	4.3e-22	1	22	7.5e-11	1	0.001	1	0.001	7.5e-05	global-S%RSSYE	CASSIrsSYEQYF	CASSIRSSYEQYF	TRBV19	TRBJ2-7	NA	NA	inf	-	-	-	-	-	-	-	-	-	-	-
23	S%RSSYE	4.3e-22	1	22	7.5e-11	1	0.001	1	0.001	7.5e-05	global-S%RSSYE	CASSIrsSYEQYF	CASSIRSSYEQYF	TRBV19	TRBJ2-7	NA	NA	inf	-	-	-	-	-	-	-	-	-	-	-
23	S%RSSYE	4.3e-22	1	22	7.5e-11	1	0.001	1	0.001	7.5e-05	global-S%RSSYE	CASSIrsSYEQYF	CASSIRSSYEQYF	TRBV19	TRBJ2-7	NA	NA	inf	-	-	-	-	-	-	-	-	-	-	-
23	S%RSSYE	4.3e-22	1	22	7.5e-11	1	0.001	1	0.001	7.5e-05	global-S%RSSYE	CASSIrsSYEQYF	CASSIRSSYEQYF	TRBV19	TRBJ2-7	NA	NA	inf	-	-	-	-	-	-	-	-	-	-	-
23	S%RSSYE	4.3e-22	1	22	7.5e-11	1	0.001	1	0.001	7.5e-05	global-S%RSSYE	CASSIrsSYEQYF	CASSIRSSYEQYF	TRBV19	TRBJ2-7	NA	NA	inf	-	-	-	-	-	-	-	-	-	-	-
23	S%RSSYE	4.3e-22	1	22	7.5e-11	1	0.001	1	0.001	7.5e-05	global-S%RSSYE	CASSIrsSYEQYF	CASSIRSSYEQYF	TRBV19	TRBJ2-7	NA	NA	inf	-	-	-	-	-	-	-	-	-	-	-
23	S%RSSYE	4.3e-22	1	22	7.5e-11	1	0.001	1	0.001	7.5e-05	global-S%RSSYE	CASSIrsSYEQYF	CASSIRSSYEQYF	TRBV19	TRBJ2-7	NA	NA	inf	-	-	-	-	-	-	-	-	-	-	-
23	S%RSSYE	4.3e-22	1	22	7.5e-11	1	0.001	1	0.001	7.5e-05	global-S%RSSYE	CASSIrsSYEQYF	CASSIRSSYEQYF	TRBV19	TRBJ2-7	NA	NA	inf	-	-	-	-	-	-	-	-	-	-	-
23	S%RSSYE	4.3e-22	1	22	7.5e-11	1	0.001	1	0.001	7.5e-05	global-S%RSSYE	CASSIrsSYEQYF	CASSIRSSYEQYF	TRBV19	TRBJ2-7	NA	NA	inf	-	-	-	-	-	-	-	-	-	-	-
23	S%RSSYE	4.3e-22	1	22	7.5e-11	1	0.001	1	0.001	7.5e-05	global-S%RSSYE	CASSIrsSYEQYF	CASSIRSSYEQYF	TRBV19	TRBJ2-7	NA	NA	inf	-	-	-	-	-	-	-	-	-	-	-
23	S%RSSYE	4.3e-22	1	22	7.5e-11	1	0.001	1	0.001	7.5e-05	global-S%RSSYE	CASSIrsSYEQYF	CASSIRSSYEQYF	TRBV19	TRBJ2-7	NA	NA	inf	-	-	-	-	-	-	-	-	-	-	-
23	S%RSSYE	4.3e-22	1	22	7.5e-11	1	0.001	1	0.001	7.5e-05	global-S%RSSYE	CASSIrsSYEQYF	CASSIRSSYEQYF	TRBV19	TRBJ2-7	NA	NA	inf	-	-	-	-	-	-	-	-	-	-	-
23	S%RSSYE	4.3e-22	1	22	7.5e-11	1	0.001	1	0.001	7.5e-05	global-S%RSSYE	CASSIrsSYEQYF	CASSIRSSYEQYF	TRBV19	TRBJ2-7	NA	NA	inf	-	-	-	-	-	-	-	-	-	-	-
23	S%RSSYE	4.3e-22	1	22	7.5e-11	1	0.001	1	0.001	7.5e-05	global-S%RSSYE	CASSIrsSYEQYF	CASSIRSSYEQYF	TRBV19	TRBJ2-7	NA	NA	inf	-	-	-	-	-	-	-	-	-	-	-
23	S%RSSYE	4.3e-22	1	22	7.5e-11	1	0.001	1	0.001	7.5e-05	global-S%RSSYE	CASSIrsSYEQYF	CASSIRSSYEQYF	TRBV19	TRBJ2-7	NA	NA	inf	-	-	-	-	-	-	-	-	-	-	-
23	S%RSSYE	4.3e-22	1	22	7.5e-11	1	0.001	1	0.001	7.5e-05	global-S%RSSYE	CASSIrsSYEQYF	CASSIRSSYEQYF	TRBV19	TRBJ2-7	NA	NA	inf	-	-	-	-	-	-	-	-	-	-	-
23	S%RSSYE	4.3e-22	1	22	7.5e-11	1	0.001	1	0.001	7.5e-05	global-S%RSSYE	CASSIrsSYEQYF	CASSIRSSYEQYF	TRBV19	TRBJ2-7	NA	NA	inf	-	-	-	-	-	-	-	-	-	-	-
23	S%RSSYE	4.3e-22	1	22	7.5e-11	1	0.001	1	0.001	7.5e-05	global-S%RSSYE	CASSIrsSYEQYF	CASSIRSSYEQYF	TRBV19	TRBJ2-7	NA	NA	0	-	-	-	-	-	-	-	-	-	-	-
23	S%RSSYE	4.3e-22	1	22	7.5e-11	1	0.001	1	0.001	7.5e-05	global-S%RSSYE	CASSIrsSYEQYF	CASSIRSSYEQYF	TRBV19	TRBJ2-7	NA	NA	inf	-	-	-	-	-	-	-	-	-	-	-
23	S%RSSYE	4.3e-22	1	22	7.5e-11	1	0.001	1	0.001	7.5e-05	global-S%RSSYE	CASSIrsSYEQYF	CASSIRSSYEQYF	TRBV19	TRBJ2-7	NA	NA	inf	-	-	-	-	-	-	-	-	-	-	-
23	S%RSSYE	4.3e-22	1	22	7.5e-11	1	0.001	1	0.001	7.5e-05	global-S%RSSYE	CASSIrsSYEQYF	CASSIRSSYEQYF	TRBV19	TRBJ2-7	NA	NA	inf	-	-	-	-	-	-	-	-	-	-	-
23	S%RSSYE	4.3e-22	1	22	7.5e-11	1	0.001	1	0.001	7.5e-05	global-S%RSSYE	CASSIrsSYEQYF	CASSIRSSYEQYF	TRBV19	TRBJ2-7	NA	NA	inf	-	-	-	-	-	-	-	-	-	-	-
23	S%RSSYE	4.3e-22	1	22	7.5e-11	1	0.001	1	0.001	7.5e-05	global-S%RSSYE	CASSIrsSYEQYF	CASSIRSSYEQYF	TRBV19	TRBJ2-7	NA	NA	inf	-	-	-	-	-	-	-	-	-	-	-
23	S%RSSYE	4.3e-22	1	22	7.5e-11	1	0.001	1	0.001	7.5e-05	global-S%RSSYE	CASSIrsSYEQYF	CASSIRSSYEQYF	TRBV19	TRBJ2-7	NA	NA	inf	-	-	-	-	-	-	-	-	-	-	-
23	S%RSSYE	4.3e-22	1	22	7.5e-11	1	0.001	1	0.001	7.5e-05	global-S%RSSYE	CASSIrsSYEQYF	CASSIRSSYEQYF	TRBV19	TRBJ2-7	NA	NA	0	-	-	-	-	-	-	-	-	-	-	-
23	S%RSSYE	4.3e-22	1	22	7.5e-11	1	0.001	1	0.001	7.5e-05	global-S%RSSYE	CASSIrsSYEQYF	CASSIRSSYEQYF	TRBV19	TRBJ2-7	NA	NA	inf	-	-	-	-	-	-	-	-	-	-	-
23	S%RSSYE	4.3e-22	1	22	7.5e-11	1	0.001	1	0.001	7.5e-05	global-S%RSSYE	CASSIrsSYEQYF	CASSIRSSYEQYF	TRBV19	TRBJ2-7	NA	NA	inf	-	-	-	-	-	-	-	-	-	-	-
23	S%RSSYE	4.3e-22	1	22	7.5e-11	1	0.001	1	0.001	7.5e-05	global-S%RSSYE	CASSIrsSYEQYF	CASSIRSSYEQYF	TRBV19	TRBJ2-7	NA	NA	inf	-	-	-	-	-	-	-	-	-	-	-
23	S%RSSYE	4.3e-22	1	22	7.5e-11	1	0.001	1	0.001	7.5e-05	global-S%RSSYE	CASSIrsSYEQYF	CASSIRSSYEQYF	TRBV19	TRBJ2-7	NA	NA	inf	-	-	-	-	-	-	-	-	-	-	-
23	S%RSSYE	4.3e-22	1	22	7.5e-11	1	0.001	1	0.001	7.5e-05	global-S%RSSYE	CASSIrsSYEQYF	CASSIRSSYEQYF	TRBV19	TRBJ2-7	NA	NA	inf	-	-	-	-	-	-	-	-	-	-	-
23	S%RSSYE	4.3e-22	1	22	7.5e-11	1	0.001	1	0.001	7.5e-05	global-S%RSSYE	CASSIrsSYEQYF	CASSIRSSYEQYF	TRBV19	TRBJ2-7	NA	NA	inf	-	-	-	-	-	-	-	-	-	-	-
23	S%RSSYE	4.3e-22	1	22	7.5e-11	1	0.001	1	0.001	7.5e-05	global-S%RSSYE	CASSIrsSYEQYF	CASSIRSSYEQYF	TRBV19	TRBJ2-7	NA	NA	inf	-	-	-	-	-	-	-	-	-	-	-
23	S%RSSYE	4.3e-22	1	22	7.5e-11	1	0.001	1	0.001	7.5e-05	global-S%RSSYE	CASSIrsSYEQYF	CASSIRSSYEQYF	TRBV19	TRBJ2-7	NA	NA	inf	-	-	-	-	-	-	-	-	-	-	-
23	S%RSSYE	4.3e-22	1	22	7.5e-11	1	0.001	1	0.001	7.5e-05	global-S%RSSYE	CASSIrsSYEQYF	CASSIRSSYEQYF	TRBV19	TRBJ2-7	NA	NA	inf	-	-	-	-	-	-	-	-	-	-	-
23	S%RSSYE	4.3e-22	1	22	7.5e-11	1	0.001	1	0.001	7.5e-05	global-S%RSSYE	CASSIrsSYEQYF	CASSIRSSYEQYF	TRBV19	TRBJ2-7	NA	NA	inf	-	-	-	-	-	-	-	-	-	-	-
23	S%RSSYE	4.3e-22	1	22	7.5e-11	1	0.001	1	0.001	7.5e-05	global-S%RSSYE	CASSIrsSYEQYF	CASSIRSSYEQYF	TRBV19	TRBJ2-7	NA	NA	inf	-	-	-	-	-	-	-	-	-	-	-
23	S%RSSYE	4.3e-22	1	22	7.5e-11	1	0.001	1	0.001	7.5e-05	global-S%RSSYE	CASSIrsSYEQYF	CASSIRSSYEQYF	TRBV19	TRBJ2-7	NA	NA	inf	-	-	-	-	-	-	-	-	-	-	-
23	S%RSSYE	4.3e-22	1	22	7.5e-11	1	0.001	1	0.001	7.5e-05	global-S%RSSYE	CASSIrsSYEQYF	CASSIRSSYEQYF	TRBV19	TRBJ2-7	NA	NA	inf	-	-	-	-	-	-	-	-	-	-	-
23	S%RSSYE	4.3e-22	1	22	7.5e-11	1	0.001	1	0.001	7.5e-05	global-S%RSSYE	CASSIrsSYEQYF	CASSIRSSYEQYF	TRBV19	TRBJ2-7	NA	NA	inf	-	-	-	-	-	-	-	-	-	-	-
23	S%RSSYE	4.3e-22	1	22	7.5e-11	1	0.001	1	0.001	7.5e-05	global-S%RSSYE	CASSIrsSYEQYF	CASSIRSSYEQYF	TRBV19	TRBJ2-7	NA	NA	inf	-	-	-	-	-	-	-	-	-	-	-
23	S%RSSYE	4.3e-22	1	22	7.5e-11	1	0.001	1	0.001	7.5e-05	global-S%RSSYE	CASSIrsSYEQYF	CASSIRSSYEQYF	TRBV19	TRBJ2-7	NA	NA	inf	-	-	-	-	-	-	-	-	-	-	-
23	S%RSSYE	4.3e-22	1	22	7.5e-11	1	0.001	1	0.001	7.5e-05	global-S%RSSYE	CASSIrsSYEQYF	CASSIRSSYEQYF	TRBV19	TRBJ2-7	NA	NA	inf	-	-	-	-	-	-	-	-	-	-	-
23	S%RSSYE	4.3e-22	1	22	7.5e-11	1	0.001	1	0.001	7.5e-05	global-S%RSSYE	CASSIrsSYEQYF	CASSIRSSYEQYF	TRBV19	TRBJ2-7	NA	NA	inf	-	-	-	-	-	-	-	-	-	-	-
23	S%RSSYE	4.3e-22	1	22	7.5e-11	1	0.001	1	0.001	7.5e-05	global-S%RSSYE	CASSIrsSYEQYF	CASSIRSSYEQYF	TRBV19	TRBJ2-7	NA	NA	inf	-	-	-	-	-	-	-	-	-	-	-
23	S%RSSYE	4.3e-22	1	22	7.5e-11	1	0.001	1	0.001	7.5e-05	global-S%RSSYE	CASSIrsSYEQYF	CASSIRSSYEQYF	TRBV19	TRBJ2-7	NA	NA	inf	-	-	-	-	-	-	-	-	-	-	-
23	S%RSSYE	4.3e-22	1	22	7.5e-11	1	0.001	1	0.001	7.5e-05	global-S%RSSYE	CASSIrsSYEQYF	CASSIRSSYEQYF	TRBV19	TRBJ2-7	NA	NA	inf	-	-	-	-	-	-	-	-	-	-	-
23	S%RSSYE	4.3e-22	1	22	7.5e-11	1	0.001	1	0.001	7.5e-05	global-S%RSSYE	CASSIrsSYEQYF	CASSIRSSYEQYF	TRBV19	TRBJ2-7	NA	NA	inf	-	-	-	-	-	-	-	-	-	-	-
23	S%RSSYE	4.3e-22	1	22	7.5e-11	1	0.001	1	0.001	7.5e-05	global-S%RSSYE	CASSIrsSYEQYF	CASSIRSSYEQYF	TRBV19	TRBJ2-7	NA	NA	inf	-	-	-	-	-	-	-	-	-	-	-
23	S%RSSYE	4.3e-22	1	22	7.5e-11	1	0.001	1	0.001	7.5e-05	global-S%RSSYE	CASSIrsSYEQYF	CASSIRSSYEQYF	TRBV19	TRBJ2-7	NA	NA	inf	-	-	-	-	-	-	-	-	-	-	-
23	S%RSSYE	4.3e-22	1	22	7.5e-11	1	0.001	1	0.001	7.5e-05	global-S%RSSYE	CASSIrsSYEQYF	CASSIRSSYEQYF	TRBV19	TRBJ2-7	NA	NA	inf	-	-	-	-	-	-	-	-	-	-	-
23	S%RSSYE	4.3e-22	1	22	7.5e-11	1	0.001	1	0.001	7.5e-05	global-S%RSSYE	CASSIrsSYEQYF	CASSIRSSYEQYF	TRBV19	TRBJ2-7	NA	NA	inf	-	-	-	-	-	-	-	-	-	-	-
23	S%RSSYE	4.3e-22	1	22	7.5e-11	1	0.001	1	0.001	7.5e-05	global-S%RSSYE	CASSIrsSYEQYF	CASSIRSSYEQYF	TRBV19	TRBJ2-7	NA	NA	inf	-	-	-	-	-	-	-	-	-	-	-
23	S%RSSYE	4.3e-22	1	22	7.5e-11	1	0.001	1	0.001	7.5e-05	global-S%RSSYE	CASSIrsSYEQYF	CASSIRSSYEQYF	TRBV19	TRBJ2-7	NA	NA	inf	-	-	-	-	-	-	-	-	-	-	-
23	S%RSSYE	4.3e-22	1	22	7.5e-11	1	0.001	1	0.001	7.5e-05	global-S%RSSYE	CASSIrsSYEQYF	CASSIRSSYEQYF	TRBV19	TRBJ2-7	NA	NA	inf	-	-	-	-	-	-	-	-	-	-	-
23	S%RSSYE	4.3e-22	1	22	7.5e-11	1	0.001	1	0.001	7.5e-05	global-S%RSSYE	CASSIrsSYEQYF	CASSIRSSYEQYF	TRBV19	TRBJ2-7	NA	NA	inf	-	-	-	-	-	-	-	-	-	-	-
23	S%RSSYE	4.3e-22	1	22	7.5e-11	1	0.001	1	0.001	7.5e-05	global-S%RSSYE	CASSIrsSYEQYF	CASSIRSSYEQYF	TRBV19	TRBJ2-7	NA	NA	inf	-	-	-	-	-	-	-	-	-	-	-
23	S%RSSYE	4.3e-22	1	22	7.5e-11	1	0.001	1	0.001	7.5e-05	global-S%RSSYE	CASSIrsSYEQYF	CASSIRSSYEQYF	TRBV19	TRBJ2-7	NA	NA	0	-	-	-	-	-	-	-	-	-	-	-
23	S%RSSYE	4.3e-22	1	22	7.5e-11	1	0.001	1	0.001	7.5e-05	global-S%RSSYE	CASSIrsSYEQYF	CASSIRSSYEQYF	TRBV19	TRBJ2-7	NA	NA	inf	-	-	-	-	-	-	-	-	-	-	-
23	S%RSSYE	4.3e-22	1	22	7.5e-11	1	0.001	1	0.001	7.5e-05	global-S%RSSYE	CASSIrsSYEQYF	CASSIRSSYEQYF	TRBV19	TRBJ2-7	NA	NA	inf	-	-	-	-	-	-	-	-	-	-	-
23	S%RSSYE	4.3e-22	1	22	7.5e-11	1	0.001	1	0.001	7.5e-05	global-S%RSSYE	CASSIrsSYEQYF	CASSIRSSYEQYF	TRBV19	TRBJ2-7	NA	NA	inf	-	-	-	-	-	-	-	-	-	-	-
23	S%RSSYE	4.3e-22	1	22	7.5e-11	1	0.001	1	0.001	7.5e-05	global-S%RSSYE	CASSIrsSYEQYF	CASSIRSSYEQYF	TRBV19	TRBJ2-7	NA	NA	inf	-	-	-	-	-	-	-	-	-	-	-
23	S%RSSYE	4.3e-22	1	22	7.5e-11	1	0.001	1	0.001	7.5e-05	global-S%RSSYE	CASSIrsSYEQYF	CASSIRSSYEQYF	TRBV19	TRBJ2-7	NA	NA	inf	-	-	-	-	-	-	-	-	-	-	-
23	S%RSSYE	4.3e-22	1	22	7.5e-11	1	0.001	1	0.001	7.5e-05	global-S%RSSYE	CASSIrsSYEQYF	CASSIRSSYEQYF	TRBV19	TRBJ2-7	NA	NA	inf	-	-	-	-	-	-	-	-	-	-	-
23	S%RSSYE	4.3e-22	1	22	7.5e-11	1	0.001	1	0.001	7.5e-05	global-S%RSSYE	CASSIrsSYEQYF	CASSIRSSYEQYF	TRBV19	TRBJ2-7	NA	NA	inf	-	-	-	-	-	-	-	-	-	-	-
23	S%RSSYE	4.3e-22	1	22	7.5e-11	1	0.001	1	0.001	7.5e-05	global-S%RSSYE	CASSIrsSYEQYF	CASSIRSSYEQYF	TRBV19	TRBJ2-7	NA	NA	inf	-	-	-	-	-	-	-	-	-	-	-
23	S%RSSYE	4.3e-22	1	22	7.5e-11	1	0.001	1	0.001	7.5e-05	global-S%RSSYE	CASSIrsSYEQYF	CASSIRSSYEQYF	TRBV19	TRBJ2-7	NA	NA	inf	-	-	-	-	-	-	-	-	-	-	-
23	S%RSSYE	4.3e-22	1	22	7.5e-11	1	0.001	1	0.001	7.5e-05	global-S%RSSYE	CASSIrsSYEQYF	CASSIRSSYEQYF	TRBV19	TRBJ2-7	NA	NA	inf	-	-	-	-	-	-	-	-	-	-	-
23	S%RSSYE	4.3e-22	1	22	7.5e-11	1	0.001	1	0.001	7.5e-05	global-S%RSSYE	CASSIrsSYEQYF	CASSIRSSYEQYF	TRBV19	TRBJ2-7	NA	NA	inf	-	-	-	-	-	-	-	-	-	-	-
23	S%RSSYE	4.3e-22	1	22	7.5e-11	1	0.001	1	0.001	7.5e-05	global-S%RSSYE	CASSIrsSYEQYF	CASSIRSSYEQYF	TRBV19	TRBJ2-7	NA	NA	inf	-	-	-	-	-	-	-	-	-	-	-
23	S%RSSYE	4.3e-22	1	22	7.5e-11	1	0.001	1	0.001	7.5e-05	global-S%RSSYE	CASSIrsSYEQYF	CASSIRSSYEQYF	TRBV19	TRBJ2-7	NA	NA	inf	-	-	-	-	-	-	-	-	-	-	-
23	S%RSSYE	4.3e-22	1	22	7.5e-11	1	0.001	1	0.001	7.5e-05	global-S%RSSYE	CASSIrsSYEQYF	CASSIRSSYEQYF	TRBV19	TRBJ2-7	NA	NA	inf	-	-	-	-	-	-	-	-	-	-	-
23	S%RSSYE	4.3e-22	1	22	7.5e-11	1	0.001	1	0.001	7.5e-05	global-S%RSSYE	CASSIrsSYEQYF	CASSIRSSYEQYF	TRBV19	TRBJ2-7	NA	NA	inf	-	-	-	-	-	-	-	-	-	-	-
23	S%RSSYE	4.3e-22	1	22	7.5e-11	1	0.001	1	0.001	7.5e-05	global-S%RSSYE	CASSIrsSYEQYF	CASSIRSSYEQYF	TRBV19	TRBJ2-7	NA	NA	0	-	-	-	-	-	-	-	-	-	-	-
23	S%RSSYE	4.3e-22	1	22	7.5e-11	1	0.001	1	0.001	7.5e-05	global-S%RSSYE	CASSIrsSYEQYF	CASSIRSSYEQYF	TRBV19	TRBJ2-7	NA	NA	inf	-	-	-	-	-	-	-	-	-	-	-
23	S%RSSYE	4.3e-22	1	22	7.5e-11	1	0.001	1	0.001	7.5e-05	global-S%RSSYE	CASSIrsSYEQYF	CASSIRSSYEQYF	TRBV19	TRBJ2-7	NA	NA	inf	-	-	-	-	-	-	-	-	-	-	-
23	S%RSSYE	4.3e-22	1	22	7.5e-11	1	0.001	1	0.001	7.5e-05	global-S%RSSYE	CASSIrsSYEQYF	CASSIRSSYEQYF	TRBV19	TRBJ2-7	NA	NA	inf	-	-	-	-	-	-	-	-	-	-	-
23	S%RSSYE	4.3e-22	1	22	7.5e-11	1	0.001	1	0.001	7.5e-05	global-S%RSSYE	CASSIrsSYEQYF	CASSIRSSYEQYF	TRBV19	TRBJ2-7	NA	NA	inf	-	-	-	-	-	-	-	-	-	-	-
23	S%RSSYE	4.3e-22	1	22	7.5e-11	1	0.001	1	0.001	7.5e-05	global-S%RSSYE	CASSIrsSYEQYF	CASSIRSSYEQYF	TRBV19	TRBJ2-7	NA	NA	inf	-	-	-	-	-	-	-	-	-	-	-
23	S%RSSYE	4.3e-22	1	22	7.5e-11	1	0.001	1	0.001	7.5e-05	global-S%RSSYE	CASSIrsSYEQYF	CASSIRSSYEQYF	TRBV19	TRBJ2-7	NA	NA	inf	-	-	-	-	-	-	-	-	-	-	-
23	S%RSSYE	4.3e-22	1	22	7.5e-11	1	0.001	1	0.001	7.5e-05	global-S%RSSYE	CASSIrsSYEQYF	CASSIRSSYEQYF	TRBV19	TRBJ2-7	NA	NA	inf	-	-	-	-	-	-	-	-	-	-	-
23	S%RSSYE	4.3e-22	1	22	7.5e-11	1	0.001	1	0.001	7.5e-05	global-S%RSSYE	CASSIrsSYEQYF	CASSIRSSYEQYF	TRBV19	TRBJ2-7	NA	NA	inf	-	-	-	-	-	-	-	-	-	-	-
23	S%RSSYE	4.3e-22	1	22	7.5e-11	1	0.001	1	0.001	7.5e-05	global-S%RSSYE	CASSIrsSYEQYF	CASSIRSSYEQYF	TRBV19	TRBJ2-7	NA	NA	inf	-	-	-	-	-	-	-	-	-	-	-
23	S%RSSYE	4.3e-22	1	22	7.5e-11	1	0.001	1	0.001	7.5e-05	global-S%RSSYE	CASSIrsSYEQYF	CASSIRSSYEQYF	TRBV19	TRBJ2-7	NA	NA	inf	-	-	-	-	-	-	-	-	-	-	-
23	S%RSSYE	4.3e-22	1	22	7.5e-11	1	0.001	1	0.001	7.5e-05	global-S%RSSYE	CASSIrsSYEQYF	CASSIRSSYEQYF	TRBV19	TRBJ2-7	NA	NA	inf	-	-	-	-	-	-	-	-	-	-	-
23	S%RSSYE	4.3e-22	1	22	7.5e-11	1	0.001	1	0.001	7.5e-05	global-S%RSSYE	CASSIrsSYEQYF	CASSIRSSYEQYF	TRBV19	TRBJ2-7	NA	NA	inf	-	-	-	-	-	-	-	-	-	-	-
23	S%RSSYE	4.3e-22	1	22	7.5e-11	1	0.001	1	0.001	7.5e-05	global-S%RSSYE	CASSIrsSYEQYF	CASSIRSSYEQYF	TRBV19	TRBJ2-7	NA	NA	inf	-	-	-	-	-	-	-	-	-	-	-
23	S%RSSYE	4.3e-22	1	22	7.5e-11	1	0.001	1	0.001	7.5e-05	global-S%RSSYE	CASSIrsSYEQYF	CASSIRSSYEQYF	TRBV19	TRBJ2-7	NA	NA	inf	-	-	-	-	-	-	-	-	-	-	-
23	S%RSSYE	4.3e-22	1	22	7.5e-11	1	0.001	1	0.001	7.5e-05	global-S%RSSYE	CASSIrsSYEQYF	CASSIRSSYEQYF	TRBV19	TRBJ2-7	NA	NA	inf	-	-	-	-	-	-	-	-	-	-	-
23	S%RSSYE	4.3e-22	1	22	7.5e-11	1	0.001	1	0.001	7.5e-05	global-S%RSSYE	CASSIrsSYEQYF	CASSIRSSYEQYF	TRBV19	TRBJ2-7	NA	NA	inf	-	-	-	-	-	-	-	-	-	-	-
23	S%RSSYE	4.3e-22	1	22	7.5e-11	1	0.001	1	0.001	7.5e-05	global-S%RSSYE	CASSIrsSYEQYF	CASSIRSSYEQYF	TRBV19	TRBJ2-7	NA	NA	inf	-	-	-	-	-	-	-	-	-	-	-
23	S%RSSYE	4.3e-22	1	22	7.5e-11	1	0.001	1	0.001	7.5e-05	global-S%RSSYE	CASSIrsSYEQYF	CASSIRSSYEQYF	TRBV19	TRBJ2-7	NA	NA	inf	-	-	-	-	-	-	-	-	-	-	-
23	S%RSSYE	4.3e-22	1	22	7.5e-11	1	0.001	1	0.001	7.5e-05	global-S%RSSYE	CASSIrsSYEQYF	CASSIRSSYEQYF	TRBV19	TRBJ2-7	NA	NA	inf	-	-	-	-	-	-	-	-	-	-	-
23	S%RSSYE	4.3e-22	1	22	7.5e-11	1	0.001	1	0.001	7.5e-05	global-S%RSSYE	CASSIrsSYEQYF	CASSIRSSYEQYF	TRBV19	TRBJ2-7	NA	NA	0	-	-	-	-	-	-	-	-	-	-	-
23	S%RSSYE	4.3e-22	1	22	7.5e-11	1	0.001	1	0.001	7.5e-05	global-S%RSSYE	CASSIrsSYEQYF	CASSIRSSYEQYF	TRBV19	TRBJ2-7	NA	NA	inf	-	-	-	-	-	-	-	-	-	-	-
23	S%RSSYE	4.3e-22	1	22	7.5e-11	1	0.001	1	0.001	7.5e-05	global-S%RSSYE	CASSIrsSYEQYF	CASSIRSSYEQYF	TRBV19	TRBJ2-7	NA	NA	inf	-	-	-	-	-	-	-	-	-	-	-
23	S%RSSYE	4.3e-22	1	22	7.5e-11	1	0.001	1	0.001	7.5e-05	global-S%RSSYE	CASSIrsSYEQYF	CASSIRSSYEQYF	TRBV19	TRBJ2-7	NA	NA	inf	-	-	-	-	-	-	-	-	-	-	-
23	S%RSSYE	4.3e-22	1	22	7.5e-11	1	0.001	1	0.001	7.5e-05	global-S%RSSYE	CASSIrsSYEQYF	CASSIRSSYEQYF	TRBV19	TRBJ2-7	NA	NA	inf	-	-	-	-	-	-	-	-	-	-	-
23	S%RSSYE	4.3e-22	1	22	7.5e-11	1	0.001	1	0.001	7.5e-05	global-S%RSSYE	CASSIrsSYEQYF	CASSIRSSYEQYF	TRBV19	TRBJ2-7	NA	NA	inf	-	-	-	-	-	-	-	-	-	-	-
23	S%RSSYE	4.3e-22	1	22	7.5e-11	1	0.001	1	0.001	7.5e-05	global-S%RSSYE	CASSIrsSYEQYF	CASSIRSSYEQYF	TRBV19	TRBJ2-7	NA	NA	inf	-	-	-	-	-	-	-	-	-	-	-
23	S%RSSYE	4.3e-22	1	22	7.5e-11	1	0.001	1	0.001	7.5e-05	global-S%RSSYE	CASSIrsSYEQYF	CASSIRSSYEQYF	TRBV19	TRBJ2-7	NA	NA	inf	-	-	-	-	-	-	-	-	-	-	-
23	S%RSSYE	4.3e-22	1	22	7.5e-11	1	0.001	1	0.001	7.5e-05	global-S%RSSYE	CASSIrsSYEQYF	CASSIRSSYEQYF	TRBV19	TRBJ2-7	NA	NA	0	-	-	-	-	-	-	-	-	-	-	-
23	S%RSSYE	4.3e-22	1	22	7.5e-11	1	0.001	1	0.001	7.5e-05	global-S%RSSYE	CASSIrsSYEQYF	CASSIRSSYEQYF	TRBV19	TRBJ2-7	NA	NA	inf	-	-	-	-	-	-	-	-	-	-	-
23	S%RSSYE	4.3e-22	1	22	7.5e-11	1	0.001	1	0.001	7.5e-05	global-S%RSSYE	CASSIrsSYEQYF	CASSIRSSYEQYF	TRBV19	TRBJ2-7	NA	NA	inf	-	-	-	-	-	-	-	-	-	-	-
23	S%RSSYE	4.3e-22	1	22	7.5e-11	1	0.001	1	0.001	7.5e-05	global-S%RSSYE	CASSIrsSYEQYF	CASSIRSSYEQYF	TRBV19	TRBJ2-7	NA	NA	inf	-	-	-	-	-	-	-	-	-	-	-
23	S%RSSYE	4.3e-22	1	22	7.5e-11	1	0.001	1	0.001	7.5e-05	global-S%RSSYE	CASSIrsSYEQYF	CASSIRSSYEQYF	TRBV19	TRBJ2-7	NA	NA	inf	-	-	-	-	-	-	-	-	-	-	-
23	S%RSSYE	4.3e-22	1	22	7.5e-11	1	0.001	1	0.001	7.5e-05	global-S%RSSYE	CASSIrsSYEQYF	CASSIRSSYEQYF	TRBV19	TRBJ2-7	NA	NA	inf	-	-	-	-	-	-	-	-	-	-	-
23	S%RSSYE	4.3e-22	1	22	7.5e-11	1	0.001	1	0.001	7.5e-05	global-S%RSSYE	CASSIrsSYEQYF	CASSIRSSYEQYF	TRBV19	TRBJ2-7	NA	NA	inf	-	-	-	-	-	-	-	-	-	-	-
23	S%RSSYE	4.3e-22	1	22	7.5e-11	1	0.001	1	0.001	7.5e-05	global-S%RSSYE	CASSIrsSYEQYF	CASSIRSSYEQYF	TRBV19	TRBJ2-7	NA	NA	inf	-	-	-	-	-	-	-	-	-	-	-
23	S%RSSYE	4.3e-22	1	22	7.5e-11	1	0.001	1	0.001	7.5e-05	global-S%RSSYE	CASSIrsSYEQYF	CASSIRSSYEQYF	TRBV19	TRBJ2-7	NA	NA	inf	-	-	-	-	-	-	-	-	-	-	-
23	S%RSSYE	4.3e-22	1	22	7.5e-11	1	0.001	1	0.001	7.5e-05	global-S%RSSYE	CASSIrsSYEQYF	CASSIRSSYEQYF	TRBV19	TRBJ2-7	NA	NA	inf	-	-	-	-	-	-	-	-	-	-	-
23	S%RSSYE	4.3e-22	1	22	7.5e-11	1	0.001	1	0.001	7.5e-05	global-S%RSSYE	CASSIrsSYEQYF	CASSIRSSYEQYF	TRBV19	TRBJ2-7	NA	NA	inf	-	-	-	-	-	-	-	-	-	-	-
23	S%RSSYE	4.3e-22	1	22	7.5e-11	1	0.001	1	0.001	7.5e-05	global-S%RSSYE	CASSIrsSYEQYF	CASSIRSSYEQYF	TRBV19	TRBJ2-7	NA	NA	inf	-	-	-	-	-	-	-	-	-	-	-
23	S%RSSYE	4.3e-22	1	22	7.5e-11	1	0.001	1	0.001	7.5e-05	global-S%RSSYE	CASSIrsSYEQYF	CASSIRSSYEQYF	TRBV19	TRBJ2-7	NA	NA	inf	-	-	-	-	-	-	-	-	-	-	-
23	S%RSSYE	4.3e-22	1	22	7.5e-11	1	0.001	1	0.001	7.5e-05	global-S%RSSYE	CASSIrsSYEQYF	CASSIRSSYEQYF	TRBV19	TRBJ2-7	NA	NA	0	-	-	-	-	-	-	-	-	-	-	-
23	S%RSSYE	4.3e-22	1	22	7.5e-11	1	0.001	1	0.001	7.5e-05	global-S%RSSYE	CASSIrsSYEQYF	CASSIRSSYEQYF	TRBV19	TRBJ2-7	NA	NA	inf	-	-	-	-	-	-	-	-	-	-	-
23	S%RSSYE	4.3e-22	1	22	7.5e-11	1	0.001	1	0.001	7.5e-05	global-S%RSSYE	CASSIrsSYEQYF	CASSIRSSYEQYF	TRBV19	TRBJ2-7	NA	NA	inf	-	-	-	-	-	-	-	-	-	-	-
23	S%RSSYE	4.3e-22	1	22	7.5e-11	1	0.001	1	0.001	7.5e-05	global-S%RSSYE	CASSIrsSYEQYF	CASSIRSSYEQYF	TRBV19	TRBJ2-7	NA	NA	inf	-	-	-	-	-	-	-	-	-	-	-
23	S%RSSYE	4.3e-22	1	22	7.5e-11	1	0.001	1	0.001	7.5e-05	global-S%RSSYE	CASSIrsSYEQYF	CASSIRSSYEQYF	TRBV19	TRBJ2-7	NA	NA	inf	-	-	-	-	-	-	-	-	-	-	-
23	S%RSSYE	4.3e-22	1	22	7.5e-11	1	0.001	1	0.001	7.5e-05	global-S%RSSYE	CASSIrsSYEQYF	CASSIRSSYEQYF	TRBV19	TRBJ2-7	NA	NA	inf	-	-	-	-	-	-	-	-	-	-	-
23	S%RSSYE	4.3e-22	1	22	7.5e-11	1	0.001	1	0.001	7.5e-05	global-S%RSSYE	CASSIrsSYEQYF	CASSIRSSYEQYF	TRBV19	TRBJ2-7	NA	NA	inf	-	-	-	-	-	-	-	-	-	-	-
23	S%RSSYE	4.3e-22	1	22	7.5e-11	1	0.001	1	0.001	7.5e-05	global-S%RSSYE	CASSIrsSYEQYF	CASSIRSSYEQYF	TRBV19	TRBJ2-7	NA	NA	inf	-	-	-	-	-	-	-	-	-	-	-
23	S%RSSYE	4.3e-22	1	22	7.5e-11	1	0.001	1	0.001	7.5e-05	global-S%RSSYE	CASSIrsSYEQYF	CASSIRSSYEQYF	TRBV19	TRBJ2-7	NA	NA	inf	-	-	-	-	-	-	-	-	-	-	-
23	S%RSSYE	4.3e-22	1	22	7.5e-11	1	0.001	1	0.001	7.5e-05	global-S%RSSYE	CASSIrsSYEQYF	CASSIRSSYEQYF	TRBV19	TRBJ2-7	NA	NA	inf	-	-	-	-	-	-	-	-	-	-	-
23	S%RSSYE	4.3e-22	1	22	7.5e-11	1	0.001	1	0.001	7.5e-05	global-S%RSSYE	CASSIrsSYEQYF	CASSIRSSYEQYF	TRBV19	TRBJ2-7	NA	NA	inf	-	-	-	-	-	-	-	-	-	-	-
23	S%RSSYE	4.3e-22	1	22	7.5e-11	1	0.001	1	0.001	7.5e-05	global-S%RSSYE	CASSIrsSYEQYF	CASSIRSSYEQYF	TRBV19	TRBJ2-7	NA	NA	inf	-	-	-	-	-	-	-	-	-	-	-
23	S%RSSYE	4.3e-22	1	22	7.5e-11	1	0.001	1	0.001	7.5e-05	global-S%RSSYE	CASSIrsSYEQYF	CASSIRSSYEQYF	TRBV19	TRBJ2-7	NA	NA	inf	-	-	-	-	-	-	-	-	-	-	-
23	S%RSSYE	4.3e-22	1	22	7.5e-11	1	0.001	1	0.001	7.5e-05	global-S%RSSYE	CASSIrsSYEQYF	CASSIRSSYEQYF	TRBV19	TRBJ2-7	NA	NA	inf	-	-	-	-	-	-	-	-	-	-	-
23	S%RSSYE	4.3e-22	1	22	7.5e-11	1	0.001	1	0.001	7.5e-05	global-S%RSSYE	CASSIrsSYEQYF	CASSIRSSYEQYF	TRBV19	TRBJ2-7	NA	NA	0	-	-	-	-	-	-	-	-	-	-	-
23	S%RSSYE	4.3e-22	1	22	7.5e-11	1	0.001	1	0.001	7.5e-05	global-S%RSSYE	CASSIrsSYEQYF	CASSIRSSYEQYF	TRBV19	TRBJ2-7	NA	NA	inf	-	-	-	-	-	-	-	-	-	-	-
23	S%RSSYE	4.3e-22	1	22	7.5e-11	1	0.001	1	0.001	7.5e-05	global-S%RSSYE	CASSIrsSYEQYF	CASSIRSSYEQYF	TRBV19	TRBJ2-7	NA	NA	inf	-	-	-	-	-	-	-	-	-	-	-
23	S%RSSYE	4.3e-22	1	22	7.5e-11	1	0.001	1	0.001	7.5e-05	global-S%RSSYE	CASSIrsSYEQYF	CASSIRSSYEQYF	TRBV19	TRBJ2-7	NA	NA	inf	-	-	-	-	-	-	-	-	-	-	-
23	S%RSSYE	4.3e-22	1	22	7.5e-11	1	0.001	1	0.001	7.5e-05	global-S%RSSYE	CASSIrsSYEQYF	CASSIRSSYEQYF	TRBV19	TRBJ2-7	NA	NA	0	-	-	-	-	-	-	-	-	-	-	-
23	S%RSSYE	4.3e-22	1	22	7.5e-11	1	0.001	1	0.001	7.5e-05	global-S%RSSYE	CASSIrsSYEQYF	CASSIRSSYEQYF	TRBV19	TRBJ2-7	NA	NA	0	-	-	-	-	-	-	-	-	-	-	-
23	S%RSSYE	4.3e-22	1	22	7.5e-11	1	0.001	1	0.001	7.5e-05	global-S%RSSYE	CASSIrsSYEQYF	CASSIRSSYEQYF	TRBV19	TRBJ2-7	NA	NA	inf	-	-	-	-	-	-	-	-	-	-	-
23	S%RSSYE	4.3e-22	1	22	7.5e-11	1	0.001	1	0.001	7.5e-05	global-S%RSSYE	CASSIrsSYEQYF	CASSIRSSYEQYF	TRBV19	TRBJ2-7	NA	NA	inf	-	-	-	-	-	-	-	-	-	-	-
23	S%RSSYE	4.3e-22	1	22	7.5e-11	1	0.001	1	0.001	7.5e-05	global-S%RSSYE	CASSIrsSYEQYF	CASSIRSSYEQYF	TRBV19	TRBJ2-7	NA	NA	inf	-	-	-	-	-	-	-	-	-	-	-
23	S%RSSYE	4.3e-22	1	22	7.5e-11	1	0.001	1	0.001	7.5e-05	global-S%RSSYE	CASSIrsSYEQYF	CASSIRSSYEQYF	TRBV19	TRBJ2-7	NA	NA	inf	-	-	-	-	-	-	-	-	-	-	-
23	S%RSSYE	4.3e-22	1	22	7.5e-11	1	0.001	1	0.001	7.5e-05	global-S%RSSYE	CASSIrsSYEQYF	CASSIRSSYEQYF	TRBV19	TRBJ2-7	NA	NA	inf	-	-	-	-	-	-	-	-	-	-	-
23	S%RSSYE	4.3e-22	1	22	7.5e-11	1	0.001	1	0.001	7.5e-05	global-S%RSSYE	CASSIrsSYEQYF	CASSIRSSYEQYF	TRBV19	TRBJ2-7	NA	NA	inf	-	-	-	-	-	-	-	-	-	-	-
23	S%RSSYE	4.3e-22	1	22	7.5e-11	1	0.001	1	0.001	7.5e-05	global-S%RSSYE	CASSIrsSYEQYF	CASSIRSSYEQYF	TRBV19	TRBJ2-7	NA	NA	inf	-	-	-	-	-	-	-	-	-	-	-
23	S%RSSYE	4.3e-22	1	22	7.5e-11	1	0.001	1	0.001	7.5e-05	global-S%RSSYE	CASSIrsSYEQYF	CASSIRSSYEQYF	TRBV19	TRBJ2-7	NA	NA	inf	-	-	-	-	-	-	-	-	-	-	-
23	S%RSSYE	4.3e-22	1	22	7.5e-11	1	0.001	1	0.001	7.5e-05	global-S%RSSYE	CASSIrsSYEQYF	CASSIRSSYEQYF	TRBV19	TRBJ2-7	NA	NA	inf	-	-	-	-	-	-	-	-	-	-	-
23	S%RSSYE	4.3e-22	1	22	7.5e-11	1	0.001	1	0.001	7.5e-05	global-S%RSSYE	CASSIrsSYEQYF	CASSIRSSYEQYF	TRBV19	TRBJ2-7	NA	NA	inf	-	-	-	-	-	-	-	-	-	-	-
23	S%RSSYE	4.3e-22	1	22	7.5e-11	1	0.001	1	0.001	7.5e-05	global-S%RSSYE	CASSIrsSYEQYF	CASSIRSSYEQYF	TRBV19	TRBJ2-7	NA	NA	inf	-	-	-	-	-	-	-	-	-	-	-
23	S%RSSYE	4.3e-22	1	22	7.5e-11	1	0.001	1	0.001	7.5e-05	global-S%RSSYE	CASSIrsSYEQYF	CASSIRSSYEQYF	TRBV19	TRBJ2-7	NA	NA	inf	-	-	-	-	-	-	-	-	-	-	-
23	S%RSSYE	4.3e-22	1	22	7.5e-11	1	0.001	1	0.001	7.5e-05	global-S%RSSYE	CASSIrsSYEQYF	CASSIRSSYEQYF	TRBV19	TRBJ2-7	NA	NA	inf	-	-	-	-	-	-	-	-	-	-	-
23	S%RSSYE	4.3e-22	1	22	7.5e-11	1	0.001	1	0.001	7.5e-05	global-S%RSSYE	CASSIrsSYEQYF	CASSIRSSYEQYF	TRBV19	TRBJ2-7	NA	NA	inf	-	-	-	-	-	-	-	-	-	-	-
23	S%RSSYE	4.3e-22	1	22	7.5e-11	1	0.001	1	0.001	7.5e-05	global-S%RSSYE	CASSIrsSYEQYF	CASSIRSSYEQYF	TRBV19	TRBJ2-7	NA	NA	inf	-	-	-	-	-	-	-	-	-	-	-
23	S%RSSYE	4.3e-22	1	22	7.5e-11	1	0.001	1	0.001	7.5e-05	global-S%RSSYE	CASSIrsSYEQYF	CASSIRSSYEQYF	TRBV19	TRBJ2-7	NA	NA	inf	-	-	-	-	-	-	-	-	-	-	-
23	S%RSSYE	4.3e-22	1	22	7.5e-11	1	0.001	1	0.001	7.5e-05	global-S%RSSYE	CASSIrsSYEQYF	CASSIRSSYEQYF	TRBV19	TRBJ2-7	NA	NA	inf	-	-	-	-	-	-	-	-	-	-	-
23	S%RSSYE	4.3e-22	1	22	7.5e-11	1	0.001	1	0.001	7.5e-05	global-S%RSSYE	CASSIrsSYEQYF	CASSIRSSYEQYF	TRBV19	TRBJ2-7	NA	NA	inf	-	-	-	-	-	-	-	-	-	-	-
23	S%RSSYE	4.3e-22	1	22	7.5e-11	1	0.001	1	0.001	7.5e-05	global-S%RSSYE	CASSIrsSYEQYF	CASSIRSSYEQYF	TRBV19	TRBJ2-7	NA	NA	inf	-	-	-	-	-	-	-	-	-	-	-
23	S%RSSYE	4.3e-22	1	22	7.5e-11	1	0.001	1	0.001	7.5e-05	global-S%RSSYE	CASSIrsSYEQYF	CASSIRSSYEQYF	TRBV19	TRBJ2-7	NA	NA	inf	-	-	-	-	-	-	-	-	-	-	-
23	S%RSSYE	4.3e-22	1	22	7.5e-11	1	0.001	1	0.001	7.5e-05	global-S%RSSYE	CASSIrsSYEQYF	CASSIRSSYEQYF	TRBV19	TRBJ2-7	NA	NA	inf	-	-	-	-	-	-	-	-	-	-	-
23	S%RSSYE	4.3e-22	1	22	7.5e-11	1	0.001	1	0.001	7.5e-05	global-S%RSSYE	CASSIrsSYEQYF	CASSIRSSYEQYF	TRBV19	TRBJ2-7	NA	NA	inf	-	-	-	-	-	-	-	-	-	-	-
23	S%RSSYE	4.3e-22	1	22	7.5e-11	1	0.001	1	0.001	7.5e-05	global-S%RSSYE	CASSIrsSYEQYF	CASSIRSSYEQYF	TRBV19	TRBJ2-7	NA	NA	inf	-	-	-	-	-	-	-	-	-	-	-
23	S%RSSYE	4.3e-22	1	22	7.5e-11	1	0.001	1	0.001	7.5e-05	global-S%RSSYE	CASSIrsSYEQYF	CASSIRSSYEQYF	TRBV19	TRBJ2-7	NA	NA	inf	-	-	-	-	-	-	-	-	-	-	-
23	S%RSSYE	4.3e-22	1	22	7.5e-11	1	0.001	1	0.001	7.5e-05	global-S%RSSYE	CASSIrsSYEQYF	CASSIRSSYEQYF	TRBV19	TRBJ2-7	NA	NA	inf	-	-	-	-	-	-	-	-	-	-	-
23	S%RSSYE	4.3e-22	1	22	7.5e-11	1	0.001	1	0.001	7.5e-05	global-S%RSSYE	CASSIrsSYEQYF	CASSIRSSYEQYF	TRBV19	TRBJ2-7	NA	NA	inf	-	-	-	-	-	-	-	-	-	-	-
23	S%RSSYE	4.3e-22	1	22	7.5e-11	1	0.001	1	0.001	7.5e-05	global-S%RSSYE	CASSIrsSYEQYF	CASSIRSSYEQYF	TRBV19	TRBJ2-7	NA	NA	inf	-	-	-	-	-	-	-	-	-	-	-
23	S%RSSYE	4.3e-22	1	22	7.5e-11	1	0.001	1	0.001	7.5e-05	global-S%RSSYE	CASSIrsSYEQYF	CASSIRSSYEQYF	TRBV19	TRBJ2-7	NA	NA	inf	-	-	-	-	-	-	-	-	-	-	-
23	S%RSSYE	4.3e-22	1	22	7.5e-11	1	0.001	1	0.001	7.5e-05	global-S%RSSYE	CASSIrsSYEQYF	CASSIRSSYEQYF	TRBV19	TRBJ2-7	NA	NA	inf	-	-	-	-	-	-	-	-	-	-	-
23	S%RSSYE	4.3e-22	1	22	7.5e-11	1	0.001	1	0.001	7.5e-05	global-S%RSSYE	CASSIrsSYEQYF	CASSIRSSYEQYF	TRBV19	TRBJ2-7	NA	NA	inf	-	-	-	-	-	-	-	-	-	-	-
23	S%RSSYE	4.3e-22	1	22	7.5e-11	1	0.001	1	0.001	7.5e-05	global-S%RSSYE	CASSIrsSYEQYF	CASSIRSSYEQYF	TRBV19	TRBJ2-7	NA	NA	inf	-	-	-	-	-	-	-	-	-	-	-
23	S%RSSYE	4.3e-22	1	22	7.5e-11	1	0.001	1	0.001	7.5e-05	global-S%RSSYE	CASSIrsSYEQYF	CASSIRSSYEQYF	TRBV19	TRBJ2-7	NA	NA	inf	-	-	-	-	-	-	-	-	-	-	-
23	S%RSSYE	4.3e-22	1	22	7.5e-11	1	0.001	1	0.001	7.5e-05	global-S%RSSYE	CASSIrsSYEQYF	CASSIRSSYEQYF	TRBV19	TRBJ2-7	NA	NA	inf	-	-	-	-	-	-	-	-	-	-	-
23	S%RSSYE	4.3e-22	1	22	7.5e-11	1	0.001	1	0.001	7.5e-05	global-S%RSSYE	CASSIrsSYEQYF	CASSIRSSYEQYF	TRBV19	TRBJ2-7	NA	NA	inf	-	-	-	-	-	-	-	-	-	-	-
23	S%RSSYE	4.3e-22	1	22	7.5e-11	1	0.001	1	0.001	7.5e-05	global-S%RSSYE	CASSIrsSYEQYF	CASSIRSSYEQYF	TRBV19	TRBJ2-7	NA	NA	inf	-	-	-	-	-	-	-	-	-	-	-
23	S%RSSYE	4.3e-22	1	22	7.5e-11	1	0.001	1	0.001	7.5e-05	global-S%RSSYE	CASSIrsSYEQYF	CASSIRSSYEQYF	TRBV19	TRBJ2-7	NA	NA	inf	-	-	-	-	-	-	-	-	-	-	-
23	S%RSSYE	4.3e-22	1	22	7.5e-11	1	0.001	1	0.001	7.5e-05	global-S%RSSYE	CASSIrsSYEQYF	CASSIRSSYEQYF	TRBV19	TRBJ2-7	NA	NA	inf	-	-	-	-	-	-	-	-	-	-	-
23	S%RSSYE	4.3e-22	1	22	7.5e-11	1	0.001	1	0.001	7.5e-05	global-S%RSSYE	CASSIrsSYEQYF	CASSIRSSYEQYF	TRBV19	TRBJ2-7	NA	NA	inf	-	-	-	-	-	-	-	-	-	-	-
23	S%RSSYE	4.3e-22	1	22	7.5e-11	1	0.001	1	0.001	7.5e-05	global-S%RSSYE	CASSIrsSYEQYF	CASSIRSSYEQYF	TRBV19	TRBJ2-7	NA	NA	inf	-	-	-	-	-	-	-	-	-	-	-
23	S%RSSYE	4.3e-22	1	22	7.5e-11	1	0.001	1	0.001	7.5e-05	global-S%RSSYE	CASSIrsSYEQYF	CASSIRSSYEQYF	TRBV19	TRBJ2-7	NA	NA	inf	-	-	-	-	-	-	-	-	-	-	-
23	S%RSSYE	4.3e-22	1	22	7.5e-11	1	0.001	1	0.001	7.5e-05	global-S%RSSYE	CASSIrsSYEQYF	CASSIRSSYEQYF	TRBV19	TRBJ2-7	NA	NA	inf	-	-	-	-	-	-	-	-	-	-	-
23	S%RSSYE	4.3e-22	1	22	7.5e-11	1	0.001	1	0.001	7.5e-05	global-S%RSSYE	CASSIrsSYEQYF	CASSIRSSYEQYF	TRBV19	TRBJ2-7	NA	NA	inf	-	-	-	-	-	-	-	-	-	-	-
23	S%RSSYE	4.3e-22	1	22	7.5e-11	1	0.001	1	0.001	7.5e-05	global-S%RSSYE	CASSIrsSYEQYF	CASSIRSSYEQYF	TRBV19	TRBJ2-7	NA	NA	inf	-	-	-	-	-	-	-	-	-	-	-
23	S%RSSYE	4.3e-22	1	22	7.5e-11	1	0.001	1	0.001	7.5e-05	global-S%RSSYE	CASSIrsSYEQYF	CASSIRSSYEQYF	TRBV19	TRBJ2-7	NA	NA	inf	-	-	-	-	-	-	-	-	-	-	-
23	S%RSSYE	4.3e-22	1	22	7.5e-11	1	0.001	1	0.001	7.5e-05	global-S%RSSYE	CASSIrsSYEQYF	CASSIRSSYEQYF	TRBV19	TRBJ2-7	NA	NA	inf	-	-	-	-	-	-	-	-	-	-	-
23	S%RSSYE	4.3e-22	1	22	7.5e-11	1	0.001	1	0.001	7.5e-05	global-S%RSSYE	CASSIrsSYEQYF	CASSIRSSYEQYF	TRBV19	TRBJ2-7	NA	NA	inf	-	-	-	-	-	-	-	-	-	-	-
23	S%RSSYE	4.3e-22	1	22	7.5e-11	1	0.001	1	0.001	7.5e-05	global-S%RSSYE	CASSIrsSYEQYF	CASSIRSSYEQYF	TRBV19	TRBJ2-7	NA	NA	inf	-	-	-	-	-	-	-	-	-	-	-
23	S%RSSYE	4.3e-22	1	22	7.5e-11	1	0.001	1	0.001	7.5e-05	global-S%RSSYE	CASSIrsSYEQYF	CASSIRSSYEQYF	TRBV19	TRBJ2-7	NA	NA	inf	-	-	-	-	-	-	-	-	-	-	-
23	S%RSSYE	4.3e-22	1	22	7.5e-11	1	0.001	1	0.001	7.5e-05	global-S%RSSYE	CASSIrsSYEQYF	CASSIRSSYEQYF	TRBV19	TRBJ2-7	NA	NA	inf	-	-	-	-	-	-	-	-	-	-	-
23	S%RSSYE	4.3e-22	1	22	7.5e-11	1	0.001	1	0.001	7.5e-05	global-S%RSSYE	CASSIrsSYEQYF	CASSIRSSYEQYF	TRBV19	TRBJ2-7	NA	NA	inf	-	-	-	-	-	-	-	-	-	-	-
23	S%RSSYE	4.3e-22	1	22	7.5e-11	1	0.001	1	0.001	7.5e-05	global-S%RSSYE	CASSIrsSYEQYF	CASSIRSSYEQYF	TRBV19	TRBJ2-7	NA	NA	inf	-	-	-	-	-	-	-	-	-	-	-
23	S%RSSYE	4.3e-22	1	22	7.5e-11	1	0.001	1	0.001	7.5e-05	global-S%RSSYE	CASSIrsSYEQYF	CASSIRSSYEQYF	TRBV19	TRBJ2-7	NA	NA	inf	-	-	-	-	-	-	-	-	-	-	-
23	S%RSSYE	4.3e-22	1	22	7.5e-11	1	0.001	1	0.001	7.5e-05	global-S%RSSYE	CASSIrsSYEQYF	CASSIRSSYEQYF	TRBV19	TRBJ2-7	NA	NA	inf	-	-	-	-	-	-	-	-	-	-	-
23	S%RSSYE	4.3e-22	1	22	7.5e-11	1	0.001	1	0.001	7.5e-05	global-S%RSSYE	CASSIrsSYEQYF	CASSIRSSYEQYF	TRBV19	TRBJ2-7	NA	NA	inf	-	-	-	-	-	-	-	-	-	-	-
23	S%RSSYE	4.3e-22	1	22	7.5e-11	1	0.001	1	0.001	7.5e-05	global-S%RSSYE	CASSIrsSYEQYF	CASSIRSSYEQYF	TRBV19	TRBJ2-7	NA	NA	inf	-	-	-	-	-	-	-	-	-	-	-
23	S%RSSYE	4.3e-22	1	22	7.5e-11	1	0.001	1	0.001	7.5e-05	global-S%RSSYE	CASSIrsSYEQYF	CASSIRSSYEQYF	TRBV19	TRBJ2-7	NA	NA	inf	-	-	-	-	-	-	-	-	-	-	-
23	S%RSSYE	4.3e-22	1	22	7.5e-11	1	0.001	1	0.001	7.5e-05	global-S%RSSYE	CASSIrsSYEQYF	CASSIRSSYEQYF	TRBV19	TRBJ2-7	NA	NA	inf	-	-	-	-	-	-	-	-	-	-	-
23	S%RSSYE	4.3e-22	1	22	7.5e-11	1	0.001	1	0.001	7.5e-05	global-S%RSSYE	CASSIrsSYEQYF	CASSIRSSYEQYF	TRBV19	TRBJ2-7	NA	NA	inf	-	-	-	-	-	-	-	-	-	-	-
23	S%RSSYE	4.3e-22	1	22	7.5e-11	1	0.001	1	0.001	7.5e-05	global-S%RSSYE	CASSIrsSYEQYF	CASSIRSSYEQYF	TRBV19	TRBJ2-7	NA	NA	inf	-	-	-	-	-	-	-	-	-	-	-
23	S%RSSYE	4.3e-22	1	22	7.5e-11	1	0.001	1	0.001	7.5e-05	global-S%RSSYE	CASSIrsSYEQYF	CASSIRSSYEQYF	TRBV19	TRBJ2-7	NA	NA	inf	-	-	-	-	-	-	-	-	-	-	-
23	S%RSSYE	4.3e-22	1	22	7.5e-11	1	0.001	1	0.001	7.5e-05	global-S%RSSYE	CASSIrsSYEQYF	CASSIRSSYEQYF	TRBV19	TRBJ2-7	NA	NA	inf	-	-	-	-	-	-	-	-	-	-	-
23	S%RSSYE	4.3e-22	1	22	7.5e-11	1	0.001	1	0.001	7.5e-05	global-S%RSSYE	CASSIrsSYEQYF	CASSIRSSYEQYF	TRBV19	TRBJ2-7	NA	NA	inf	-	-	-	-	-	-	-	-	-	-	-
23	S%RSSYE	4.3e-22	1	22	7.5e-11	1	0.001	1	0.001	7.5e-05	global-S%RSSYE	CASSIrsSYEQYF	CASSIRSSYEQYF	TRBV19	TRBJ2-7	NA	NA	inf	-	-	-	-	-	-	-	-	-	-	-
23	S%RSSYE	4.3e-22	1	22	7.5e-11	1	0.001	1	0.001	7.5e-05	global-S%RSSYE	CASSIrsSYEQYF	CASSIRSSYEQYF	TRBV19	TRBJ2-7	NA	NA	inf	-	-	-	-	-	-	-	-	-	-	-
23	S%RSSYE	4.3e-22	1	22	7.5e-11	1	0.001	1	0.001	7.5e-05	global-S%RSSYE	CASSIrsSYEQYF	CASSIRSSYEQYF	TRBV19	TRBJ2-7	NA	NA	inf	-	-	-	-	-	-	-	-	-	-	-
23	S%RSSYE	4.3e-22	1	22	7.5e-11	1	0.001	1	0.001	7.5e-05	global-S%RSSYE	CASSIrsSYEQYF	CASSIRSSYEQYF	TRBV19	TRBJ2-7	NA	NA	inf	-	-	-	-	-	-	-	-	-	-	-
23	S%RSSYE	4.3e-22	1	22	7.5e-11	1	0.001	1	0.001	7.5e-05	global-S%RSSYE	CASSIrsSYEQYF	CASSIRSSYEQYF	TRBV19	TRBJ2-7	NA	NA	inf	-	-	-	-	-	-	-	-	-	-	-
23	S%RSSYE	4.3e-22	1	22	7.5e-11	1	0.001	1	0.001	7.5e-05	global-S%RSSYE	CASSIrsSYEQYF	CASSIRSSYEQYF	TRBV19	TRBJ2-7	NA	NA	inf	-	-	-	-	-	-	-	-	-	-	-
23	S%RSSYE	4.3e-22	1	22	7.5e-11	1	0.001	1	0.001	7.5e-05	global-S%RSSYE	CASSIrsSYEQYF	CASSIRSSYEQYF	TRBV19	TRBJ2-7	NA	NA	inf	-	-	-	-	-	-	-	-	-	-	-
23	S%RSSYE	4.3e-22	1	22	7.5e-11	1	0.001	1	0.001	7.5e-05	global-S%RSSYE	CASSIrsSYEQYF	CASSIRSSYEQYF	TRBV19	TRBJ2-7	NA	NA	inf	-	-	-	-	-	-	-	-	-	-	-
23	S%RSSYE	4.3e-22	1	22	7.5e-11	1	0.001	1	0.001	7.5e-05	global-S%RSSYE	CASSIrsSYEQYF	CASSIRSSYEQYF	TRBV19	TRBJ2-7	NA	NA	inf	-	-	-	-	-	-	-	-	-	-	-
23	S%RSSYE	4.3e-22	1	22	7.5e-11	1	0.001	1	0.001	7.5e-05	global-S%RSSYE	CASSIrsSYEQYF	CASSIRSSYEQYF	TRBV19	TRBJ2-7	NA	NA	inf	-	-	-	-	-	-	-	-	-	-	-
23	S%RSSYE	4.3e-22	1	22	7.5e-11	1	0.001	1	0.001	7.5e-05	global-S%RSSYE	CASSIrsSYEQYF	CASSIRSSYEQYF	TRBV19	TRBJ2-7	NA	NA	inf	-	-	-	-	-	-	-	-	-	-	-
23	S%RSSYE	4.3e-22	1	22	7.5e-11	1	0.001	1	0.001	7.5e-05	global-S%RSSYE	CASSIrsSYEQYF	CASSIRSSYEQYF	TRBV19	TRBJ2-7	NA	NA	inf	-	-	-	-	-	-	-	-	-	-	-
23	S%RSSYE	4.3e-22	1	22	7.5e-11	1	0.001	1	0.001	7.5e-05	global-S%RSSYE	CASSIrsSYEQYF	CASSIRSSYEQYF	TRBV19	TRBJ2-7	NA	NA	inf	-	-	-	-	-	-	-	-	-	-	-
23	S%RSSYE	4.3e-22	1	22	7.5e-11	1	0.001	1	0.001	7.5e-05	global-S%RSSYE	CASSIrsSYEQYF	CASSIRSSYEQYF	TRBV19	TRBJ2-7	NA	NA	inf	-	-	-	-	-	-	-	-	-	-	-
23	S%RSSYE	4.3e-22	1	22	7.5e-11	1	0.001	1	0.001	7.5e-05	global-S%RSSYE	CASSIrsSYEQYF	CASSIRSSYEQYF	TRBV19	TRBJ2-7	NA	NA	inf	-	-	-	-	-	-	-	-	-	-	-
23	S%RSSYE	4.3e-22	1	22	7.5e-11	1	0.001	1	0.001	7.5e-05	global-S%RSSYE	CASSIrsSYEQYF	CASSIRSSYEQYF	TRBV19	TRBJ2-7	NA	NA	inf	-	-	-	-	-	-	-	-	-	-	-
23	S%RSSYE	4.3e-22	1	22	7.5e-11	1	0.001	1	0.001	7.5e-05	global-S%RSSYE	CASSIrsSYEQYF	CASSIRSSYEQYF	TRBV19	TRBJ2-7	NA	NA	inf	-	-	-	-	-	-	-	-	-	-	-
23	S%RSSYE	4.3e-22	1	22	7.5e-11	1	0.001	1	0.001	7.5e-05	global-S%RSSYE	CASSIrsSYEQYF	CASSIRSSYEQYF	TRBV19	TRBJ2-7	NA	NA	inf	-	-	-	-	-	-	-	-	-	-	-
23	S%RSSYE	4.3e-22	1	22	7.5e-11	1	0.001	1	0.001	7.5e-05	global-S%RSSYE	CASSIrsSYEQYF	CASSIRSSYEQYF	TRBV19	TRBJ2-7	NA	NA	inf	-	-	-	-	-	-	-	-	-	-	-
23	S%RSSYE	4.3e-22	1	22	7.5e-11	1	0.001	1	0.001	7.5e-05	global-S%RSSYE	CASSIrsSYEQYF	CASSIRSSYEQYF	TRBV19	TRBJ2-7	NA	NA	inf	-	-	-	-	-	-	-	-	-	-	-
23	S%RSSYE	4.3e-22	1	22	7.5e-11	1	0.001	1	0.001	7.5e-05	global-S%RSSYE	CASSIrsSYEQYF	CASSIRSSYEQYF	TRBV19	TRBJ2-7	NA	NA	inf	-	-	-	-	-	-	-	-	-	-	-
23	S%RSSYE	4.3e-22	1	22	7.5e-11	1	0.001	1	0.001	7.5e-05	global-S%RSSYE	CASSIrsSYEQYF	CASSIRSSYEQYF	TRBV19	TRBJ2-7	NA	NA	inf	-	-	-	-	-	-	-	-	-	-	-
23	S%RSSYE	4.3e-22	1	22	7.5e-11	1	0.001	1	0.001	7.5e-05	global-S%RSSYE	CASSIrsSYEQYF	CASSIRSSYEQYF	TRBV19	TRBJ2-7	NA	NA	inf	-	-	-	-	-	-	-	-	-	-	-
23	S%RSSYE	4.3e-22	1	22	7.5e-11	1	0.001	1	0.001	7.5e-05	global-S%RSSYE	CASSIrsSYEQYF	CASSIRSSYEQYF	TRBV19	TRBJ2-7	NA	NA	inf	-	-	-	-	-	-	-	-	-	-	-
23	S%RSSYE	4.3e-22	1	22	7.5e-11	1	0.001	1	0.001	7.5e-05	global-S%RSSYE	CASSIrsSYEQYF	CASSIRSSYEQYF	TRBV19	TRBJ2-7	NA	NA	inf	-	-	-	-	-	-	-	-	-	-	-
23	S%RSSYE	4.3e-22	1	22	7.5e-11	1	0.001	1	0.001	7.5e-05	global-S%RSSYE	CASSPrsSYEQYF	CASSPRSSYEQYF	TRBV19	TRBJ2-7	NA	NA	0	-	-	-	-	-	-	-	-	-	-	-
23	S%RSSYE	4.3e-22	1	22	7.5e-11	1	0.001	1	0.001	7.5e-05	global-S%RSSYE	CASSPrsSYEQYF	CASSPRSSYEQYF	TRBV19	TRBJ2-7	NA	NA	inf	-	-	-	-	-	-	-	-	-	-	-
23	S%RSSYE	4.3e-22	1	22	7.5e-11	1	0.001	1	0.001	7.5e-05	global-S%RSSYE	CASSPrsSYEQYF	CASSPRSSYEQYF	TRBV19	TRBJ2-7	NA	NA	inf	-	-	-	-	-	-	-	-	-	-	-
23	S%RSSYE	4.3e-22	1	22	7.5e-11	1	0.001	1	0.001	7.5e-05	global-S%RSSYE	CTSSirsSYEQYF	CTSSIRSSYEQYF	TRBV7-2	TRBJ2-7	NA	NA	inf	-	-	-	-	-	-	-	-	-	-	-
23	S%RSSYE	4.3e-22	1	22	7.5e-11	1	0.001	1	0.001	7.5e-05	global-S%RSSYE	CASSLrsSYEQYF	CASSLRSSYEQYF	TRBV19	TRBJ2-7	NA	NA	inf	-	-	-	-	-	-	-	-	-	-	-
23	S%RSSYE	4.3e-22	1	22	7.5e-11	1	0.001	1	0.001	7.5e-05	global-S%RSSYE	CASSLrsSYEQYF	CASSLRSSYEQYF	TRBV19	TRBJ2-7	NA	NA	inf	-	-	-	-	-	-	-	-	-	-	-
23	S%RSSYE	4.3e-22	1	22	7.5e-11	1	0.001	1	0.001	7.5e-05	global-S%RSSYE	CASSLrsSYEQYF	CASSLRSSYEQYF	TRBV19	TRBJ2-7	NA	NA	inf	-	-	-	-	-	-	-	-	-	-	-
23	S%RSSYE	4.3e-22	1	22	7.5e-11	1	0.001	1	0.001	7.5e-05	global-S%RSSYE	CASSLrsSYEQYF	CASSLRSSYEQYF	TRBV19	TRBJ2-7	NA	NA	inf	-	-	-	-	-	-	-	-	-	-	-
23	S%RSSYE	4.3e-22	1	22	7.5e-11	1	0.001	1	0.001	7.5e-05	global-S%RSSYE	CASSLrsSYEQYF	CASSLRSSYEQYF	TRBV19	TRBJ2-7	NA	NA	inf	-	-	-	-	-	-	-	-	-	-	-
23	S%RSSYE	4.3e-22	1	22	7.5e-11	1	0.001	1	0.001	7.5e-05	global-S%RSSYE	CASSLrsSYEQYF	CASSLRSSYEQYF	TRBV19	TRBJ2-7	NA	NA	inf	-	-	-	-	-	-	-	-	-	-	-
23	S%RSSYE	4.3e-22	1	22	7.5e-11	1	0.001	1	0.001	7.5e-05	global-S%RSSYE	CASSLrsSYEQYF	CASSLRSSYEQYF	TRBV19	TRBJ2-7	NA	NA	inf	-	-	-	-	-	-	-	-	-	-	-
23	S%RSSYE	4.3e-22	1	22	7.5e-11	1	0.001	1	0.001	7.5e-05	global-S%RSSYE	CASSLrsSYEQYF	CASSLRSSYEQYF	TRBV19	TRBJ2-7	NA	NA	inf	-	-	-	-	-	-	-	-	-	-	-
23	S%RSSYE	4.3e-22	1	22	7.5e-11	1	0.001	1	0.001	7.5e-05	global-S%RSSYE	CASSLrsSYEQYF	CASSLRSSYEQYF	TRBV19	TRBJ2-7	NA	NA	inf	-	-	-	-	-	-	-	-	-	-	-
23	S%RSSYE	4.3e-22	1	22	7.5e-11	1	0.001	1	0.001	7.5e-05	global-S%RSSYE	CASSLrsSYEQYF	CASSLRSSYEQYF	TRBV19	TRBJ2-7	NA	NA	inf	-	-	-	-	-	-	-	-	-	-	-
23	S%RSSYE	4.3e-22	1	22	7.5e-11	1	0.001	1	0.001	7.5e-05	global-S%RSSYE	CASSLrsSYEQYF	CASSLRSSYEQYF	TRBV19	TRBJ2-7	NA	NA	inf	-	-	-	-	-	-	-	-	-	-	-
23	S%RSSYE	4.3e-22	1	22	7.5e-11	1	0.001	1	0.001	7.5e-05	global-S%RSSYE	CASSLrsSYEQYF	CASSLRSSYEQYF	TRBV19	TRBJ2-7	NA	NA	inf	-	-	-	-	-	-	-	-	-	-	-
23	S%RSSYE	4.3e-22	1	22	7.5e-11	1	0.001	1	0.001	7.5e-05	global-S%RSSYE	CATSvrsSYEQYF	CATSVRSSYEQYF	TRBV24-1	TRBJ2-7	NA	NA	inf	-	-	-	-	-	-	-	-	-	-	-
23	S%RSSYE	4.3e-22	1	22	7.5e-11	1	0.001	1	0.001	7.5e-05	global-S%RSSYE	CASSSrsSYEQYF	CASSSRSSYEQYF	TRBV19	TRBJ2-7	NA	NA	inf	-	-	-	-	-	-	-	-	-	-	-
23	S%RSSYE	4.3e-22	1	22	7.5e-11	1	0.001	1	0.001	7.5e-05	global-S%RSSYE	CASSSrsSYEQYF	CASSSRSSYEQYF	TRBV19	TRBJ2-7	NA	NA	inf	-	-	-	-	-	-	-	-	-	-	-
23	S%RSSYE	4.3e-22	1	22	7.5e-11	1	0.001	1	0.001	7.5e-05	global-S%RSSYE	CASSSrsSYEQYF	CASSSRSSYEQYF	TRBV19	TRBJ2-7	NA	NA	inf	-	-	-	-	-	-	-	-	-	-	-
23	S%RSSYE	4.3e-22	1	22	7.5e-11	1	0.001	1	0.001	7.5e-05	global-S%RSSYE	CASSSrsSYEQYF	CASSSRSSYEQYF	TRBV19	TRBJ2-7	NA	NA	inf	-	-	-	-	-	-	-	-	-	-	-
23	S%RSSYE	4.3e-22	1	22	7.5e-11	1	0.001	1	0.001	7.5e-05	global-S%RSSYE	CASSSrsSYEQYF	CASSSRSSYEQYF	TRBV19	TRBJ2-7	NA	NA	inf	-	-	-	-	-	-	-	-	-	-	-
23	S%RSSYE	4.3e-22	1	22	7.5e-11	1	0.001	1	0.001	7.5e-05	global-S%RSSYE	CASSSrsSYEQYF	CASSSRSSYEQYF	TRBV19	TRBJ2-7	NA	NA	inf	-	-	-	-	-	-	-	-	-	-	-
23	S%RSSYE	4.3e-22	1	22	7.5e-11	1	0.001	1	0.001	7.5e-05	global-S%RSSYE	CASSSrsSYEQYF	CASSSRSSYEQYF	TRBV19	TRBJ2-7	NA	NA	inf	-	-	-	-	-	-	-	-	-	-	-
23	S%RSSYE	4.3e-22	1	22	7.5e-11	1	0.001	1	0.001	7.5e-05	global-S%RSSYE	CASSSrsSYEQYF	CASSSRSSYEQYF	TRBV19	TRBJ2-7	NA	NA	inf	-	-	-	-	-	-	-	-	-	-	-
23	S%RSSYE	4.3e-22	1	22	7.5e-11	1	0.001	1	0.001	7.5e-05	global-S%RSSYE	CASSSrsSYEQYF	CASSSRSSYEQYF	TRBV19	TRBJ2-7	NA	NA	inf	-	-	-	-	-	-	-	-	-	-	-
23	S%RSSYE	4.3e-22	1	22	7.5e-11	1	0.001	1	0.001	7.5e-05	global-S%RSSYE	CASSSrsSYEQYF	CASSSRSSYEQYF	TRBV19	TRBJ2-7	NA	NA	inf	-	-	-	-	-	-	-	-	-	-	-
23	S%RSSYE	4.3e-22	1	22	7.5e-11	1	0.001	1	0.001	7.5e-05	global-S%RSSYE	CASSSrsSYEQYF	CASSSRSSYEQYF	TRBV19	TRBJ2-7	NA	NA	inf	-	-	-	-	-	-	-	-	-	-	-
23	S%RSSYE	4.3e-22	1	22	7.5e-11	1	0.001	1	0.001	7.5e-05	global-S%RSSYE	CASSSrsSYEQYF	CASSSRSSYEQYF	TRBV19	TRBJ2-7	NA	NA	inf	-	-	-	-	-	-	-	-	-	-	-
23	S%RSSYE	4.3e-22	1	22	7.5e-11	1	0.001	1	0.001	7.5e-05	global-S%RSSYE	CASSSrsSYEQYF	CASSSRSSYEQYF	TRBV19	TRBJ2-7	NA	NA	inf	-	-	-	-	-	-	-	-	-	-	-
23	S%RSSYE	4.3e-22	1	22	7.5e-11	1	0.001	1	0.001	7.5e-05	global-S%RSSYE	CASSSrsSYEQYF	CASSSRSSYEQYF	TRBV19	TRBJ2-7	NA	NA	inf	-	-	-	-	-	-	-	-	-	-	-
23	S%RSSYE	4.3e-22	1	22	7.5e-11	1	0.001	1	0.001	7.5e-05	global-S%RSSYE	CASSSrsSYEQYF	CASSSRSSYEQYF	TRBV19	TRBJ2-7	NA	NA	inf	-	-	-	-	-	-	-	-	-	-	-
23	S%RSSYE	4.3e-22	1	22	7.5e-11	1	0.001	1	0.001	7.5e-05	global-S%RSSYE	CASSSrsSYEQYF	CASSSRSSYEQYF	TRBV19	TRBJ2-7	NA	NA	inf	-	-	-	-	-	-	-	-	-	-	-
23	S%RSSYE	4.3e-22	1	22	7.5e-11	1	0.001	1	0.001	7.5e-05	global-S%RSSYE	CASSSrsSYEQYF	CASSSRSSYEQYF	TRBV19	TRBJ2-7	NA	NA	inf	-	-	-	-	-	-	-	-	-	-	-
23	S%RSSYE	4.3e-22	1	22	7.5e-11	1	0.001	1	0.001	7.5e-05	global-S%RSSYE	CASSSrsSYEQYF	CASSSRSSYEQYF	TRBV19	TRBJ2-7	NA	NA	inf	-	-	-	-	-	-	-	-	-	-	-
23	S%RSSYE	4.3e-22	1	22	7.5e-11	1	0.001	1	0.001	7.5e-05	global-S%RSSYE	CASSSrsSYEQYF	CASSSRSSYEQYF	TRBV19	TRBJ2-7	NA	NA	inf	-	-	-	-	-	-	-	-	-	-	-
23	S%RSSYE	4.3e-22	1	22	7.5e-11	1	0.001	1	0.001	7.5e-05	global-S%RSSYE	CASSSrsSYEQYF	CASSSRSSYEQYF	TRBV19	TRBJ2-7	NA	NA	inf	-	-	-	-	-	-	-	-	-	-	-
23	S%RSSYE	4.3e-22	1	22	7.5e-11	1	0.001	1	0.001	7.5e-05	global-S%RSSYE	CASSSrsSYEQYF	CASSSRSSYEQYF	TRBV19	TRBJ2-7	NA	NA	inf	-	-	-	-	-	-	-	-	-	-	-
23	S%RSSYE	4.3e-22	1	22	7.5e-11	1	0.001	1	0.001	7.5e-05	global-S%RSSYE	CASSSrsSYEQYF	CASSSRSSYEQYF	TRBV19	TRBJ2-7	NA	NA	inf	-	-	-	-	-	-	-	-	-	-	-
23	S%RSSYE	4.3e-22	1	22	7.5e-11	1	0.001	1	0.001	7.5e-05	global-S%RSSYE	CASSSrsSYEQYF	CASSSRSSYEQYF	TRBV19	TRBJ2-7	NA	NA	inf	-	-	-	-	-	-	-	-	-	-	-
23	S%RSSYE	4.3e-22	1	22	7.5e-11	1	0.001	1	0.001	7.5e-05	global-S%RSSYE	CASSSrsSYEQYF	CASSSRSSYEQYF	TRBV19	TRBJ2-7	NA	NA	inf	-	-	-	-	-	-	-	-	-	-	-
23	S%RSSYE	4.3e-22	1	22	7.5e-11	1	0.001	1	0.001	7.5e-05	global-S%RSSYE	CASSSrsSYEQYF	CASSSRSSYEQYF	TRBV19	TRBJ2-7	NA	NA	inf	-	-	-	-	-	-	-	-	-	-	-
23	S%RSSYE	4.3e-22	1	22	7.5e-11	1	0.001	1	0.001	7.5e-05	global-S%RSSYE	CASSSrsSYEQYF	CASSSRSSYEQYF	TRBV19	TRBJ2-7	NA	NA	inf	-	-	-	-	-	-	-	-	-	-	-
23	S%RSSYE	4.3e-22	1	22	7.5e-11	1	0.001	1	0.001	7.5e-05	global-S%RSSYE	CASSSrsSYEQYF	CASSSRSSYEQYF	TRBV19	TRBJ2-7	NA	NA	inf	-	-	-	-	-	-	-	-	-	-	-
23	S%RSSYE	4.3e-22	1	22	7.5e-11	1	0.001	1	0.001	7.5e-05	global-S%RSSYE	CASSSrsSYEQYF	CASSSRSSYEQYF	TRBV19	TRBJ2-7	NA	NA	inf	-	-	-	-	-	-	-	-	-	-	-
23	S%RSSYE	4.3e-22	1	22	7.5e-11	1	0.001	1	0.001	7.5e-05	global-S%RSSYE	CASSSrsSYEQYF	CASSSRSSYEQYF	TRBV19	TRBJ2-7	NA	NA	inf	-	-	-	-	-	-	-	-	-	-	-
23	S%RSSYE	4.3e-22	1	22	7.5e-11	1	0.001	1	0.001	7.5e-05	global-S%RSSYE	CASSSrsSYEQYF	CASSSRSSYEQYF	TRBV19	TRBJ2-7	NA	NA	inf	-	-	-	-	-	-	-	-	-	-	-
23	S%RSSYE	4.3e-22	1	22	7.5e-11	1	0.001	1	0.001	7.5e-05	global-S%RSSYE	CASSSrsSYEQYF	CASSSRSSYEQYF	TRBV19	TRBJ2-7	NA	NA	inf	-	-	-	-	-	-	-	-	-	-	-
23	S%RSSYE	4.3e-22	1	22	7.5e-11	1	0.001	1	0.001	7.5e-05	global-S%RSSYE	CASSSrsSYEQYF	CASSSRSSYEQYF	TRBV19	TRBJ2-7	NA	NA	inf	-	-	-	-	-	-	-	-	-	-	-
23	S%RSSYE	4.3e-22	1	22	7.5e-11	1	0.001	1	0.001	7.5e-05	global-S%RSSYE	CAISsrsSYEQYF	CAISSRSSYEQYF	TRBV10-3	TRBJ2-7	NA	NA	0	-	-	-	-	-	-	-	-	-	-	-
23	S%RSSYE	4.3e-22	1	22	7.5e-11	1	0.001	1	0.001	7.5e-05	global-S%RSSYE	CAgstrsSYEQYF	CAGSTRSSYEQYF	TRBV19	TRBJ2-7	NA	NA	inf	-	-	-	-	-	-	-	-	-	-	-
23	S%RSSYE	4.3e-22	1	22	7.5e-11	1	0.001	1	0.001	7.5e-05	global-S%RSSYE	CASSQrsSYEQYF	CASSQRSSYEQYF	TRBV19	TRBJ2-7	NA	NA	inf	-	-	-	-	-	-	-	-	-	-	-
23	S%RSSYE	4.3e-22	1	22	7.5e-11	1	0.001	1	0.001	7.5e-05	global-S%RSSYE	CASSQrsSYEQYF	CASSQRSSYEQYF	TRBV19	TRBJ2-7	NA	NA	inf	-	-	-	-	-	-	-	-	-	-	-
23	S%RSSYE	4.3e-22	1	22	7.5e-11	1	0.001	1	0.001	7.5e-05	global-S%RSSYE	CASSQrsSYEQYF	CASSQRSSYEQYF	TRBV19	TRBJ2-7	NA	NA	inf	-	-	-	-	-	-	-	-	-	-	-
23	S%RSSYE	4.3e-22	1	22	7.5e-11	1	0.001	1	0.001	7.5e-05	global-S%RSSYE	CASSQrsSYEQYF	CASSQRSSYEQYF	TRBV19	TRBJ2-7	NA	NA	inf	-	-	-	-	-	-	-	-	-	-	-
23	S%RSSYE	4.3e-22	1	22	7.5e-11	1	0.001	1	0.001	7.5e-05	global-S%RSSYE	CANSirsSYEQYF	CANSIRSSYEQYF	TRBV19	TRBJ2-7	NA	NA	inf	-	-	-	-	-	-	-	-	-	-	-
23	S%RSSYE	4.3e-22	1	22	7.5e-11	1	0.001	1	0.001	7.5e-05	global-S%RSSYE	CASSarsSYEQYF	CASSARSSYEQYF	TRBV19	TRBJ2-7	NA	NA	inf	-	-	-	-	-	-	-	-	-	-	-
23	S%RSSYE	4.3e-22	1	22	7.5e-11	1	0.001	1	0.001	7.5e-05	global-S%RSSYE	CASSarsSYEQYF	CASSARSSYEQYF	TRBV19	TRBJ2-7	NA	NA	inf	-	-	-	-	-	-	-	-	-	-	-
23	S%RSSYE	4.3e-22	1	22	7.5e-11	1	0.001	1	0.001	7.5e-05	global-S%RSSYE	CASSarsSYEQYF	CASSARSSYEQYF	TRBV19	TRBJ2-7	NA	NA	0	-	-	-	-	-	-	-	-	-	-	-
23	S%RSSYE	4.3e-22	1	22	7.5e-11	1	0.001	1	0.001	7.5e-05	global-S%RSSYE	CASSarsSYEQYF	CASSARSSYEQYF	TRBV19	TRBJ2-7	NA	NA	inf	-	-	-	-	-	-	-	-	-	-	-
23	S%RSSYE	4.3e-22	1	22	7.5e-11	1	0.001	1	0.001	7.5e-05	global-S%RSSYE	CASSarsSYEQYF	CASSARSSYEQYF	TRBV19	TRBJ2-7	NA	NA	inf	-	-	-	-	-	-	-	-	-	-	-
23	S%RSSYE	4.3e-22	1	22	7.5e-11	1	0.001	1	0.001	7.5e-05	global-S%RSSYE	CASSarsSYEQYF	CASSARSSYEQYF	TRBV19	TRBJ2-7	NA	NA	0	-	-	-	-	-	-	-	-	-	-	-
23	S%RSSYE	4.3e-22	1	22	7.5e-11	1	0.001	1	0.001	7.5e-05	global-S%RSSYE	CASSarsSYEQYF	CASSARSSYEQYF	TRBV19	TRBJ2-7	NA	NA	inf	-	-	-	-	-	-	-	-	-	-	-
23	S%RSSYE	4.3e-22	1	22	7.5e-11	1	0.001	1	0.001	7.5e-05	global-S%RSSYE	CASSarsSYEQYF	CASSARSSYEQYF	TRBV19	TRBJ2-7	NA	NA	inf	-	-	-	-	-	-	-	-	-	-	-
23	S%RSSYE	4.3e-22	1	22	7.5e-11	1	0.001	1	0.001	7.5e-05	global-S%RSSYE	CASSarsSYEQYF	CASSARSSYEQYF	TRBV19	TRBJ2-7	NA	NA	inf	-	-	-	-	-	-	-	-	-	-	-
23	S%RSSYE	4.3e-22	1	22	7.5e-11	1	0.001	1	0.001	7.5e-05	global-S%RSSYE	CASSarsSYEQYF	CASSARSSYEQYF	TRBV19	TRBJ2-7	NA	NA	0	-	-	-	-	-	-	-	-	-	-	-
23	S%RSSYE	4.3e-22	1	22	7.5e-11	1	0.001	1	0.001	7.5e-05	global-S%RSSYE	CASSarsSYEQYF	CASSARSSYEQYF	TRBV19	TRBJ2-7	NA	NA	0	-	-	-	-	-	-	-	-	-	-	-
23	S%RSSYE	4.3e-22	1	22	7.5e-11	1	0.001	1	0.001	7.5e-05	global-S%RSSYE	CASSarsSYEQYF	CASSARSSYEQYF	TRBV19	TRBJ2-7	NA	NA	0	-	-	-	-	-	-	-	-	-	-	-
23	S%RSSYE	4.3e-22	1	22	7.5e-11	1	0.001	1	0.001	7.5e-05	global-S%RSSYE	CASSarsSYEQYF	CASSARSSYEQYF	TRBV19	TRBJ2-7	NA	NA	inf	-	-	-	-	-	-	-	-	-	-	-
23	S%RSSYE	4.3e-22	1	22	7.5e-11	1	0.001	1	0.001	7.5e-05	global-S%RSSYE	CASSarsSYEQYF	CASSARSSYEQYF	TRBV19	TRBJ2-7	NA	NA	inf	-	-	-	-	-	-	-	-	-	-	-
23	S%RSSYE	4.3e-22	1	22	7.5e-11	1	0.001	1	0.001	7.5e-05	global-S%RSSYE	CASSarsSYEQYF	CASSARSSYEQYF	TRBV19	TRBJ2-7	NA	NA	inf	-	-	-	-	-	-	-	-	-	-	-
23	S%RSSYE	4.3e-22	1	22	7.5e-11	1	0.001	1	0.001	7.5e-05	global-S%RSSYE	CASSarsSYEQYF	CASSARSSYEQYF	TRBV19	TRBJ2-7	NA	NA	inf	-	-	-	-	-	-	-	-	-	-	-
23	S%RSSYE	4.3e-22	1	22	7.5e-11	1	0.001	1	0.001	7.5e-05	global-S%RSSYE	CASSarsSYEQYF	CASSARSSYEQYF	TRBV19	TRBJ2-7	NA	NA	inf	-	-	-	-	-	-	-	-	-	-	-
23	S%RSSYE	4.3e-22	1	22	7.5e-11	1	0.001	1	0.001	7.5e-05	global-S%RSSYE	CASSarsSYEQYF	CASSARSSYEQYF	TRBV19	TRBJ2-7	NA	NA	inf	-	-	-	-	-	-	-	-	-	-	-
23	S%RSSYE	4.3e-22	1	22	7.5e-11	1	0.001	1	0.001	7.5e-05	global-S%RSSYE	CASSarsSYEQYF	CASSARSSYEQYF	TRBV19	TRBJ2-7	NA	NA	inf	-	-	-	-	-	-	-	-	-	-	-
23	S%RSSYE	4.3e-22	1	22	7.5e-11	1	0.001	1	0.001	7.5e-05	global-S%RSSYE	CASSarsSYEQYF	CASSARSSYEQYF	TRBV19	TRBJ2-7	NA	NA	inf	-	-	-	-	-	-	-	-	-	-	-
23	S%RSSYE	4.3e-22	1	22	7.5e-11	1	0.001	1	0.001	7.5e-05	global-S%RSSYE	CASSarsSYEQYF	CASSARSSYEQYF	TRBV19	TRBJ2-7	NA	NA	inf	-	-	-	-	-	-	-	-	-	-	-
23	S%RSSYE	4.3e-22	1	22	7.5e-11	1	0.001	1	0.001	7.5e-05	global-S%RSSYE	CASSarsSYEQYF	CASSARSSYEQYF	TRBV19	TRBJ2-7	NA	NA	inf	-	-	-	-	-	-	-	-	-	-	-
23	S%RSSYE	4.3e-22	1	22	7.5e-11	1	0.001	1	0.001	7.5e-05	global-S%RSSYE	CASSarsSYEQYF	CASSARSSYEQYF	TRBV19	TRBJ2-7	NA	NA	inf	-	-	-	-	-	-	-	-	-	-	-
23	S%RSSYE	4.3e-22	1	22	7.5e-11	1	0.001	1	0.001	7.5e-05	global-S%RSSYE	CASSarsSYEQYF	CASSARSSYEQYF	TRBV19	TRBJ2-7	NA	NA	inf	-	-	-	-	-	-	-	-	-	-	-
23	S%RSSYE	4.3e-22	1	22	7.5e-11	1	0.001	1	0.001	7.5e-05	global-S%RSSYE	CASSarsSYEQYF	CASSARSSYEQYF	TRBV19	TRBJ2-7	NA	NA	inf	-	-	-	-	-	-	-	-	-	-	-
23	S%RSSYE	4.3e-22	1	22	7.5e-11	1	0.001	1	0.001	7.5e-05	global-S%RSSYE	CASSarsSYEQYF	CASSARSSYEQYF	TRBV19	TRBJ2-7	NA	NA	inf	-	-	-	-	-	-	-	-	-	-	-
23	S%RSSYE	4.3e-22	1	22	7.5e-11	1	0.001	1	0.001	7.5e-05	global-S%RSSYE	CASSarsSYEQYF	CASSARSSYEQYF	TRBV19	TRBJ2-7	NA	NA	inf	-	-	-	-	-	-	-	-	-	-	-
23	S%RSSYE	4.3e-22	1	22	7.5e-11	1	0.001	1	0.001	7.5e-05	global-S%RSSYE	CASSarsSYEQYF	CASSARSSYEQYF	TRBV19	TRBJ2-7	NA	NA	inf	-	-	-	-	-	-	-	-	-	-	-
23	S%RSSYE	4.3e-22	1	22	7.5e-11	1	0.001	1	0.001	7.5e-05	global-S%RSSYE	CASSarsSYEQYF	CASSARSSYEQYF	TRBV19	TRBJ2-7	NA	NA	inf	-	-	-	-	-	-	-	-	-	-	-
23	S%RSSYE	4.3e-22	1	22	7.5e-11	1	0.001	1	0.001	7.5e-05	global-S%RSSYE	CASSarsSYEQYF	CASSARSSYEQYF	TRBV19	TRBJ2-7	NA	NA	inf	-	-	-	-	-	-	-	-	-	-	-
23	S%RSSYE	4.3e-22	1	22	7.5e-11	1	0.001	1	0.001	7.5e-05	global-S%RSSYE	CASSarsSYEQYF	CASSARSSYEQYF	TRBV19	TRBJ2-7	NA	NA	inf	-	-	-	-	-	-	-	-	-	-	-
23	S%RSSYE	4.3e-22	1	22	7.5e-11	1	0.001	1	0.001	7.5e-05	global-S%RSSYE	CASSarsSYEQYF	CASSARSSYEQYF	TRBV19	TRBJ2-7	NA	NA	inf	-	-	-	-	-	-	-	-	-	-	-
23	S%RSSYE	4.3e-22	1	22	7.5e-11	1	0.001	1	0.001	7.5e-05	global-S%RSSYE	CASSarsSYEQYF	CASSARSSYEQYF	TRBV19	TRBJ2-7	NA	NA	0	-	-	-	-	-	-	-	-	-	-	-
23	S%RSSYE	4.3e-22	1	22	7.5e-11	1	0.001	1	0.001	7.5e-05	global-S%RSSYE	CASSarsSYEQYF	CASSARSSYEQYF	TRBV19	TRBJ2-7	NA	NA	inf	-	-	-	-	-	-	-	-	-	-	-
23	S%RSSYE	4.3e-22	1	22	7.5e-11	1	0.001	1	0.001	7.5e-05	global-S%RSSYE	CASSarsSYEQYF	CASSARSSYEQYF	TRBV19	TRBJ2-7	NA	NA	inf	-	-	-	-	-	-	-	-	-	-	-
23	S%RSSYE	4.3e-22	1	22	7.5e-11	1	0.001	1	0.001	7.5e-05	global-S%RSSYE	CASSarsSYEQYF	CASSARSSYEQYF	TRBV19	TRBJ2-7	NA	NA	inf	-	-	-	-	-	-	-	-	-	-	-
23	S%RSSYE	4.3e-22	1	22	7.5e-11	1	0.001	1	0.001	7.5e-05	global-S%RSSYE	CASSarsSYEQYF	CASSARSSYEQYF	TRBV19	TRBJ2-7	NA	NA	inf	-	-	-	-	-	-	-	-	-	-	-
23	S%RSSYE	4.3e-22	1	22	7.5e-11	1	0.001	1	0.001	7.5e-05	global-S%RSSYE	CASShrsSYEQYF	CASSHRSSYEQYF	TRBV19	TRBJ2-7	NA	NA	inf	-	-	-	-	-	-	-	-	-	-	-
23	S%RSSYE	4.3e-22	1	22	7.5e-11	1	0.001	1	0.001	7.5e-05	global-S%RSSYE	CAgsirsSYEQYF	CAGSIRSSYEQYF	TRBV19	TRBJ2-7	NA	NA	inf	-	-	-	-	-	-	-	-	-	-	-
23	S%RSSYE	4.3e-22	1	22	7.5e-11	1	0.001	1	0.001	7.5e-05	global-S%RSSYE	CSssirsSYEQYF	CSSSIRSSYEQYF	TRBV20-1	TRBJ2-7	NA	NA	inf	-	-	-	-	-	-	-	-	-	-	-
23	S%RSSYE	4.3e-22	1	22	7.5e-11	1	0.001	1	0.001	7.5e-05	global-S%RSSYE	CASSVrsSYEQYF	CASSVRSSYEQYF	TRBV19	TRBJ2-7	NA	NA	inf	-	-	-	-	-	-	-	-	-	-	-
23	S%RSSYE	4.3e-22	1	22	7.5e-11	1	0.001	1	0.001	7.5e-05	global-S%RSSYE	CASSVrsSYEQYF	CASSVRSSYEQYF	TRBV19	TRBJ2-7	NA	NA	inf	-	-	-	-	-	-	-	-	-	-	-
23	S%RSSYE	4.3e-22	1	22	7.5e-11	1	0.001	1	0.001	7.5e-05	global-S%RSSYE	CASSVrsSYEQYF	CASSVRSSYEQYF	TRBV19	TRBJ2-7	NA	NA	inf	-	-	-	-	-	-	-	-	-	-	-
23	S%RSSYE	4.3e-22	1	22	7.5e-11	1	0.001	1	0.001	7.5e-05	global-S%RSSYE	CASSVrsSYEQYF	CASSVRSSYEQYF	TRBV19	TRBJ2-7	NA	NA	inf	-	-	-	-	-	-	-	-	-	-	-
23	S%RSSYE	4.3e-22	1	22	7.5e-11	1	0.001	1	0.001	7.5e-05	global-S%RSSYE	CASSVrsSYEQYF	CASSVRSSYEQYF	TRBV19	TRBJ2-7	NA	NA	inf	-	-	-	-	-	-	-	-	-	-	-
23	S%RSSYE	4.3e-22	1	22	7.5e-11	1	0.001	1	0.001	7.5e-05	global-S%RSSYE	CASSVrsSYEQYF	CASSVRSSYEQYF	TRBV19	TRBJ2-7	NA	NA	inf	-	-	-	-	-	-	-	-	-	-	-
23	S%RSSYE	4.3e-22	1	22	7.5e-11	1	0.001	1	0.001	7.5e-05	global-S%RSSYE	CASSVrsSYEQYF	CASSVRSSYEQYF	TRBV19	TRBJ2-7	NA	NA	inf	-	-	-	-	-	-	-	-	-	-	-
23	S%RSSYE	4.3e-22	1	22	7.5e-11	1	0.001	1	0.001	7.5e-05	global-S%RSSYE	CASSVrsSYEQYF	CASSVRSSYEQYF	TRBV19	TRBJ2-7	NA	NA	inf	-	-	-	-	-	-	-	-	-	-	-
23	S%RSSYE	4.3e-22	1	22	7.5e-11	1	0.001	1	0.001	7.5e-05	global-S%RSSYE	CASSVrsSYEQYF	CASSVRSSYEQYF	TRBV19	TRBJ2-7	NA	NA	inf	-	-	-	-	-	-	-	-	-	-	-
23	S%RSSYE	4.3e-22	1	22	7.5e-11	1	0.001	1	0.001	7.5e-05	global-S%RSSYE	CASSVrsSYEQYF	CASSVRSSYEQYF	TRBV19	TRBJ2-7	NA	NA	inf	-	-	-	-	-	-	-	-	-	-	-
23	S%RSSYE	4.3e-22	1	22	7.5e-11	1	0.001	1	0.001	7.5e-05	global-S%RSSYE	CASSVrsSYEQYF	CASSVRSSYEQYF	TRBV19	TRBJ2-7	NA	NA	inf	-	-	-	-	-	-	-	-	-	-	-
23	S%RSSYE	4.3e-22	1	22	7.5e-11	1	0.001	1	0.001	7.5e-05	global-S%RSSYE	CASSVrsSYEQYF	CASSVRSSYEQYF	TRBV19	TRBJ2-7	NA	NA	inf	-	-	-	-	-	-	-	-	-	-	-
23	S%RSSYE	4.3e-22	1	22	7.5e-11	1	0.001	1	0.001	7.5e-05	global-S%RSSYE	CASSVrsSYEQYF	CASSVRSSYEQYF	TRBV19	TRBJ2-7	NA	NA	inf	-	-	-	-	-	-	-	-	-	-	-
23	S%RSSYE	4.3e-22	1	22	7.5e-11	1	0.001	1	0.001	7.5e-05	global-S%RSSYE	CASSVrsSYEQYF	CASSVRSSYEQYF	TRBV19	TRBJ2-7	NA	NA	inf	-	-	-	-	-	-	-	-	-	-	-
23	S%RSSYE	4.3e-22	1	22	7.5e-11	1	0.001	1	0.001	7.5e-05	global-S%RSSYE	CASSVrsSYEQYF	CASSVRSSYEQYF	TRBV19	TRBJ2-7	NA	NA	inf	-	-	-	-	-	-	-	-	-	-	-
23	S%RSSYE	4.3e-22	1	22	7.5e-11	1	0.001	1	0.001	7.5e-05	global-S%RSSYE	CASSVrsSYEQYF	CASSVRSSYEQYF	TRBV19	TRBJ2-7	NA	NA	inf	-	-	-	-	-	-	-	-	-	-	-
23	S%RSSYE	4.3e-22	1	22	7.5e-11	1	0.001	1	0.001	7.5e-05	global-S%RSSYE	CASSVrsSYEQYF	CASSVRSSYEQYF	TRBV19	TRBJ2-7	NA	NA	inf	-	-	-	-	-	-	-	-	-	-	-
23	S%RSSYE	4.3e-22	1	22	7.5e-11	1	0.001	1	0.001	7.5e-05	global-S%RSSYE	CASSVrsSYEQYF	CASSVRSSYEQYF	TRBV19	TRBJ2-7	NA	NA	inf	-	-	-	-	-	-	-	-	-	-	-
23	S%RSSYE	4.3e-22	1	22	7.5e-11	1	0.001	1	0.001	7.5e-05	global-S%RSSYE	CASSVrsSYEQYF	CASSVRSSYEQYF	TRBV19	TRBJ2-7	NA	NA	inf	-	-	-	-	-	-	-	-	-	-	-
23	S%RSSYE	4.3e-22	1	22	7.5e-11	1	0.001	1	0.001	7.5e-05	global-S%RSSYE	CASSVrsSYEQYF	CASSVRSSYEQYF	TRBV19	TRBJ2-7	NA	NA	inf	-	-	-	-	-	-	-	-	-	-	-
23	S%RSSYE	4.3e-22	1	22	7.5e-11	1	0.001	1	0.001	7.5e-05	global-S%RSSYE	CASSVrsSYEQYF	CASSVRSSYEQYF	TRBV19	TRBJ2-7	NA	NA	inf	-	-	-	-	-	-	-	-	-	-	-
23	S%RSSYE	4.3e-22	1	22	7.5e-11	1	0.001	1	0.001	7.5e-05	global-S%RSSYE	CASSVrsSYEQYF	CASSVRSSYEQYF	TRBV19	TRBJ2-7	NA	NA	inf	-	-	-	-	-	-	-	-	-	-	-
23	S%RSSYE	4.3e-22	1	22	7.5e-11	1	0.001	1	0.001	7.5e-05	global-S%RSSYE	CASSVrsSYEQYF	CASSVRSSYEQYF	TRBV19	TRBJ2-7	NA	NA	inf	-	-	-	-	-	-	-	-	-	-	-
23	S%RSSYE	4.3e-22	1	22	7.5e-11	1	0.001	1	0.001	7.5e-05	global-S%RSSYE	CASSVrsSYEQYF	CASSVRSSYEQYF	TRBV19	TRBJ2-7	NA	NA	inf	-	-	-	-	-	-	-	-	-	-	-
23	S%RSSYE	4.3e-22	1	22	7.5e-11	1	0.001	1	0.001	7.5e-05	global-S%RSSYE	CASSVrsSYEQYF	CASSVRSSYEQYF	TRBV19	TRBJ2-7	NA	NA	inf	-	-	-	-	-	-	-	-	-	-	-
23	S%RSSYE	4.3e-22	1	22	7.5e-11	1	0.001	1	0.001	7.5e-05	global-S%RSSYE	CASSVrsSYEQYF	CASSVRSSYEQYF	TRBV19	TRBJ2-7	NA	NA	inf	-	-	-	-	-	-	-	-	-	-	-
23	S%RSSYE	4.3e-22	1	22	7.5e-11	1	0.001	1	0.001	7.5e-05	global-S%RSSYE	CASSVrsSYEQYF	CASSVRSSYEQYF	TRBV19	TRBJ2-7	NA	NA	inf	-	-	-	-	-	-	-	-	-	-	-
23	S%RSSYE	4.3e-22	1	22	7.5e-11	1	0.001	1	0.001	7.5e-05	global-S%RSSYE	CASSVrsSYEQYF	CASSVRSSYEQYF	TRBV19	TRBJ2-7	NA	NA	inf	-	-	-	-	-	-	-	-	-	-	-
23	S%RSSYE	4.3e-22	1	22	7.5e-11	1	0.001	1	0.001	7.5e-05	global-S%RSSYE	CASSVrsSYEQYF	CASSVRSSYEQYF	TRBV19	TRBJ2-7	NA	NA	inf	-	-	-	-	-	-	-	-	-	-	-
23	S%RSSYE	4.3e-22	1	22	7.5e-11	1	0.001	1	0.001	7.5e-05	global-S%RSSYE	CASSVrsSYEQYF	CASSVRSSYEQYF	TRBV19	TRBJ2-7	NA	NA	inf	-	-	-	-	-	-	-	-	-	-	-
23	S%RSSYE	4.3e-22	1	22	7.5e-11	1	0.001	1	0.001	7.5e-05	global-S%RSSYE	CASSVrsSYEQYF	CASSVRSSYEQYF	TRBV19	TRBJ2-7	NA	NA	inf	-	-	-	-	-	-	-	-	-	-	-
23	S%RSSYE	4.3e-22	1	22	7.5e-11	1	0.001	1	0.001	7.5e-05	global-S%RSSYE	CASSVrsSYEQYF	CASSVRSSYEQYF	TRBV19	TRBJ2-7	NA	NA	inf	-	-	-	-	-	-	-	-	-	-	-
23	S%RSSYE	4.3e-22	1	22	7.5e-11	1	0.001	1	0.001	7.5e-05	global-S%RSSYE	CASSVrsSYEQYF	CASSVRSSYEQYF	TRBV19	TRBJ2-7	NA	NA	inf	-	-	-	-	-	-	-	-	-	-	-
23	S%RSSYE	4.3e-22	1	22	7.5e-11	1	0.001	1	0.001	7.5e-05	global-S%RSSYE	CASSVrsSYEQYF	CASSVRSSYEQYF	TRBV19	TRBJ2-7	NA	NA	inf	-	-	-	-	-	-	-	-	-	-	-
23	S%RSSYE	4.3e-22	1	22	7.5e-11	1	0.001	1	0.001	7.5e-05	global-S%RSSYE	CASSVrsSYEQYF	CASSVRSSYEQYF	TRBV19	TRBJ2-7	NA	NA	inf	-	-	-	-	-	-	-	-	-	-	-
23	S%RSSYE	4.3e-22	1	22	7.5e-11	1	0.001	1	0.001	7.5e-05	global-S%RSSYE	CASSVrsSYEQYF	CASSVRSSYEQYF	TRBV19	TRBJ2-7	NA	NA	inf	-	-	-	-	-	-	-	-	-	-	-
23	S%RSSYE	4.3e-22	1	22	7.5e-11	1	0.001	1	0.001	7.5e-05	global-S%RSSYE	CASSVrsSYEQYF	CASSVRSSYEQYF	TRBV19	TRBJ2-7	NA	NA	inf	-	-	-	-	-	-	-	-	-	-	-
23	S%RSSYE	4.3e-22	1	22	7.5e-11	1	0.001	1	0.001	7.5e-05	global-S%RSSYE	CASSVrsSYEQYF	CASSVRSSYEQYF	TRBV19	TRBJ2-7	NA	NA	inf	-	-	-	-	-	-	-	-	-	-	-
23	S%RSSYE	4.3e-22	1	22	7.5e-11	1	0.001	1	0.001	7.5e-05	global-S%RSSYE	CASSVrsSYEQYF	CASSVRSSYEQYF	TRBV19	TRBJ2-7	NA	NA	inf	-	-	-	-	-	-	-	-	-	-	-
23	S%RSSYE	4.3e-22	1	22	7.5e-11	1	0.001	1	0.001	7.5e-05	global-S%RSSYE	CASSVrsSYEQYF	CASSVRSSYEQYF	TRBV19	TRBJ2-7	NA	NA	inf	-	-	-	-	-	-	-	-	-	-	-
23	S%RSSYE	4.3e-22	1	22	7.5e-11	1	0.001	1	0.001	7.5e-05	global-S%RSSYE	CASSVrsSYEQYF	CASSVRSSYEQYF	TRBV19	TRBJ2-7	NA	NA	inf	-	-	-	-	-	-	-	-	-	-	-
23	S%RSSYE	4.3e-22	1	22	7.5e-11	1	0.001	1	0.001	7.5e-05	global-S%RSSYE	CASSVrsSYEQYF	CASSVRSSYEQYF	TRBV19	TRBJ2-7	NA	NA	inf	-	-	-	-	-	-	-	-	-	-	-
23	S%RSSYE	4.3e-22	1	22	7.5e-11	1	0.001	1	0.001	7.5e-05	global-S%RSSYE	CASSVrsSYEQYF	CASSVRSSYEQYF	TRBV19	TRBJ2-7	NA	NA	inf	-	-	-	-	-	-	-	-	-	-	-
23	S%RSSYE	4.3e-22	1	22	7.5e-11	1	0.001	1	0.001	7.5e-05	global-S%RSSYE	CASSVrsSYEQYF	CASSVRSSYEQYF	TRBV19	TRBJ2-7	NA	NA	inf	-	-	-	-	-	-	-	-	-	-	-
23	S%RSSYE	4.3e-22	1	22	7.5e-11	1	0.001	1	0.001	7.5e-05	global-S%RSSYE	CASSVrsSYEQYF	CASSVRSSYEQYF	TRBV19	TRBJ2-7	NA	NA	inf	-	-	-	-	-	-	-	-	-	-	-
23	S%RSSYE	4.3e-22	1	22	7.5e-11	1	0.001	1	0.001	7.5e-05	global-S%RSSYE	CASSVrsSYEQYF	CASSVRSSYEQYF	TRBV19	TRBJ2-7	NA	NA	inf	-	-	-	-	-	-	-	-	-	-	-
23	S%RSSYE	4.3e-22	1	22	7.5e-11	1	0.001	1	0.001	7.5e-05	global-S%RSSYE	CASSVrsSYEQYF	CASSVRSSYEQYF	TRBV19	TRBJ2-7	NA	NA	inf	-	-	-	-	-	-	-	-	-	-	-
23	S%RSSYE	4.3e-22	1	22	7.5e-11	1	0.001	1	0.001	7.5e-05	global-S%RSSYE	CASSfrsSYEQYF	CASSFRSSYEQYF	TRBV19	TRBJ2-7	NA	NA	inf	-	-	-	-	-	-	-	-	-	-	-
23	S%RSSYE	4.3e-22	1	22	7.5e-11	1	0.001	1	0.001	7.5e-05	global-S%RSSYE	CASSfrsSYEQYF	CASSFRSSYEQYF	TRBV19	TRBJ2-7	NA	NA	inf	-	-	-	-	-	-	-	-	-	-	-
23	S%RSSYE	4.3e-22	1	22	7.5e-11	1	0.001	1	0.001	7.5e-05	global-S%RSSYE	CASSfrsSYEQYF	CASSFRSSYEQYF	TRBV19	TRBJ2-7	NA	NA	inf	-	-	-	-	-	-	-	-	-	-	-
23	S%RSSYE	4.3e-22	1	22	7.5e-11	1	0.001	1	0.001	7.5e-05	global-S%RSSYE	CASSfrsSYEQYF	CASSFRSSYEQYF	TRBV19	TRBJ2-7	NA	NA	inf	-	-	-	-	-	-	-	-	-	-	-
23	S%RSSYE	4.3e-22	1	22	7.5e-11	1	0.001	1	0.001	7.5e-05	global-S%RSSYE	CASSfrsSYEQYF	CASSFRSSYEQYF	TRBV19	TRBJ2-7	NA	NA	inf	-	-	-	-	-	-	-	-	-	-	-
23	S%RSSYE	4.3e-22	1	22	7.5e-11	1	0.001	1	0.001	7.5e-05	global-S%RSSYE	CASSfrsSYEQYF	CASSFRSSYEQYF	TRBV19	TRBJ2-7	NA	NA	inf	-	-	-	-	-	-	-	-	-	-	-
23	S%RSSYE	4.3e-22	1	22	7.5e-11	1	0.001	1	0.001	7.5e-05	global-S%RSSYE	CASSmrsSYEQYF	CASSMRSSYEQYF	TRBV19	TRBJ2-7	NA	NA	inf	-	-	-	-	-	-	-	-	-	-	-
23	S%RSSYE	4.3e-22	1	22	7.5e-11	1	0.001	1	0.001	7.5e-05	global-S%RSSYE	CASSmrsSYEQYF	CASSMRSSYEQYF	TRBV19	TRBJ2-7	NA	NA	inf	-	-	-	-	-	-	-	-	-	-	-
23	S%RSSYE	4.3e-22	1	22	7.5e-11	1	0.001	1	0.001	7.5e-05	global-S%RSSYE	CASSmrsSYEQYF	CASSMRSSYEQYF	TRBV19	TRBJ2-7	NA	NA	inf	-	-	-	-	-	-	-	-	-	-	-
23	S%RSSYE	4.3e-22	1	22	7.5e-11	1	0.001	1	0.001	7.5e-05	global-S%RSSYE	CASSmrsSYEQYF	CASSMRSSYEQYF	TRBV19	TRBJ2-7	NA	NA	inf	-	-	-	-	-	-	-	-	-	-	-
23	S%RSSYE	4.3e-22	1	22	7.5e-11	1	0.001	1	0.001	7.5e-05	global-S%RSSYE	CASSmrsSYEQYF	CASSMRSSYEQYF	TRBV19	TRBJ2-7	NA	NA	inf	-	-	-	-	-	-	-	-	-	-	-
23	S%RSSYE	4.3e-22	1	22	7.5e-11	1	0.001	1	0.001	7.5e-05	global-S%RSSYE	CASSmrsSYEQYF	CASSMRSSYEQYF	TRBV19	TRBJ2-7	NA	NA	inf	-	-	-	-	-	-	-	-	-	-	-
23	S%RSSYE	4.3e-22	1	22	7.5e-11	1	0.001	1	0.001	7.5e-05	global-S%RSSYE	CASSmrsSYEQYF	CASSMRSSYEQYF	TRBV19	TRBJ2-7	NA	NA	inf	-	-	-	-	-	-	-	-	-	-	-
23	S%RSSYE	4.3e-22	1	22	7.5e-11	1	0.001	1	0.001	7.5e-05	global-S%RSSYE	CASSmrsSYEQYF	CASSMRSSYEQYF	TRBV19	TRBJ2-7	NA	NA	inf	-	-	-	-	-	-	-	-	-	-	-
23	S%RSSYE	4.3e-22	1	22	7.5e-11	1	0.001	1	0.001	7.5e-05	global-S%RSSYE	CASSmrsSYEQYF	CASSMRSSYEQYF	TRBV19	TRBJ2-7	NA	NA	inf	-	-	-	-	-	-	-	-	-	-	-
23	S%RSSYE	4.3e-22	1	22	7.5e-11	1	0.001	1	0.001	7.5e-05	global-S%RSSYE	CASSmrsSYEQYF	CASSMRSSYEQYF	TRBV19	TRBJ2-7	NA	NA	inf	-	-	-	-	-	-	-	-	-	-	-
23	S%RSSYE	4.3e-22	1	22	7.5e-11	1	0.001	1	0.001	7.5e-05	global-S%RSSYE	CASSmrsSYEQYF	CASSMRSSYEQYF	TRBV19	TRBJ2-7	NA	NA	inf	-	-	-	-	-	-	-	-	-	-	-
23	S%RSSYE	4.3e-22	1	22	7.5e-11	1	0.001	1	0.001	7.5e-05	global-S%RSSYE	CASSmrsSYEQYF	CASSMRSSYEQYF	TRBV19	TRBJ2-7	NA	NA	inf	-	-	-	-	-	-	-	-	-	-	-
23	S%RSSYE	4.3e-22	1	22	7.5e-11	1	0.001	1	0.001	7.5e-05	global-S%RSSYE	CASSmrsSYEQYF	CASSMRSSYEQYF	TRBV19	TRBJ2-7	NA	NA	inf	-	-	-	-	-	-	-	-	-	-	-
23	S%RSSYE	4.3e-22	1	22	7.5e-11	1	0.001	1	0.001	7.5e-05	global-S%RSSYE	CASSmrsSYEQYF	CASSMRSSYEQYF	TRBV19	TRBJ2-7	NA	NA	inf	-	-	-	-	-	-	-	-	-	-	-
23	S%RSSYE	4.3e-22	1	22	7.5e-11	1	0.001	1	0.001	7.5e-05	global-S%RSSYE	CASSIrssyEAFF	CASSIRSSYEAFF	TRBV19	TRBJ1-1	NA	NA	inf	-	-	-	-	-	-	-	-	-	-	-
23	S%RSSYE	4.3e-22	1	22	7.5e-11	1	0.001	1	0.001	7.5e-05	global-S%RSSYE	CASStrsSYEQYF	CASSTRSSYEQYF	TRBV19	TRBJ2-7	NA	NA	inf	-	-	-	-	-	-	-	-	-	-	-
23	S%RSSYE	4.3e-22	1	22	7.5e-11	1	0.001	1	0.001	7.5e-05	global-S%RSSYE	CASStrsSYEQYF	CASSTRSSYEQYF	TRBV19	TRBJ2-7	NA	NA	inf	-	-	-	-	-	-	-	-	-	-	-
23	S%RSSYE	4.3e-22	1	22	7.5e-11	1	0.001	1	0.001	7.5e-05	global-S%RSSYE	CASStrsSYEQYF	CASSTRSSYEQYF	TRBV19	TRBJ2-7	NA	NA	0	-	-	-	-	-	-	-	-	-	-	-
23	S%RSSYE	4.3e-22	1	22	7.5e-11	1	0.001	1	0.001	7.5e-05	global-S%RSSYE	CASStrsSYEQYF	CASSTRSSYEQYF	TRBV19	TRBJ2-7	NA	NA	inf	-	-	-	-	-	-	-	-	-	-	-
23	S%RSSYE	4.3e-22	1	22	7.5e-11	1	0.001	1	0.001	7.5e-05	global-S%RSSYE	CASStrsSYEQYF	CASSTRSSYEQYF	TRBV19	TRBJ2-7	NA	NA	inf	-	-	-	-	-	-	-	-	-	-	-
23	S%RSSYE	4.3e-22	1	22	7.5e-11	1	0.001	1	0.001	7.5e-05	global-S%RSSYE	CASStrsSYEQYF	CASSTRSSYEQYF	TRBV19	TRBJ2-7	NA	NA	inf	-	-	-	-	-	-	-	-	-	-	-
23	S%RSSYE	4.3e-22	1	22	7.5e-11	1	0.001	1	0.001	7.5e-05	global-S%RSSYE	CASStrsSYEQYF	CASSTRSSYEQYF	TRBV19	TRBJ2-7	NA	NA	inf	-	-	-	-	-	-	-	-	-	-	-
23	S%RSSYE	4.3e-22	1	22	7.5e-11	1	0.001	1	0.001	7.5e-05	global-S%RSSYE	CASStrsSYEQYF	CASSTRSSYEQYF	TRBV19	TRBJ2-7	NA	NA	inf	-	-	-	-	-	-	-	-	-	-	-
23	S%RSSYE	4.3e-22	1	22	7.5e-11	1	0.001	1	0.001	7.5e-05	global-S%RSSYE	CASStrsSYEQYF	CASSTRSSYEQYF	TRBV19	TRBJ2-7	NA	NA	inf	-	-	-	-	-	-	-	-	-	-	-
23	S%RSSYE	4.3e-22	1	22	7.5e-11	1	0.001	1	0.001	7.5e-05	global-S%RSSYE	CASStrsSYEQYF	CASSTRSSYEQYF	TRBV19	TRBJ2-7	NA	NA	inf	-	-	-	-	-	-	-	-	-	-	-
23	S%RSSYE	4.3e-22	1	22	7.5e-11	1	0.001	1	0.001	7.5e-05	global-S%RSSYE	CASStrsSYEQYF	CASSTRSSYEQYF	TRBV19	TRBJ2-7	NA	NA	inf	-	-	-	-	-	-	-	-	-	-	-
23	S%RSSYE	4.3e-22	1	22	7.5e-11	1	0.001	1	0.001	7.5e-05	global-S%RSSYE	CASStrsSYEQYF	CASSTRSSYEQYF	TRBV19	TRBJ2-7	NA	NA	inf	-	-	-	-	-	-	-	-	-	-	-
23	S%RSSYE	4.3e-22	1	22	7.5e-11	1	0.001	1	0.001	7.5e-05	global-S%RSSYE	CASStrsSYEQYF	CASSTRSSYEQYF	TRBV19	TRBJ2-7	NA	NA	inf	-	-	-	-	-	-	-	-	-	-	-
23	S%RSSYE	4.3e-22	1	22	7.5e-11	1	0.001	1	0.001	7.5e-05	global-S%RSSYE	CASStrsSYEQYF	CASSTRSSYEQYF	TRBV19	TRBJ2-7	NA	NA	inf	-	-	-	-	-	-	-	-	-	-	-
23	S%RSSYE	4.3e-22	1	22	7.5e-11	1	0.001	1	0.001	7.5e-05	global-S%RSSYE	CASStrsSYEQYF	CASSTRSSYEQYF	TRBV19	TRBJ2-7	NA	NA	inf	-	-	-	-	-	-	-	-	-	-	-
23	S%RSSYE	4.3e-22	1	22	7.5e-11	1	0.001	1	0.001	7.5e-05	global-S%RSSYE	CASStrsSYEQYF	CASSTRSSYEQYF	TRBV19	TRBJ2-7	NA	NA	inf	-	-	-	-	-	-	-	-	-	-	-
23	S%RSSYE	4.3e-22	1	22	7.5e-11	1	0.001	1	0.001	7.5e-05	global-S%RSSYE	CASStrsSYEQYF	CASSTRSSYEQYF	TRBV19	TRBJ2-7	NA	NA	inf	-	-	-	-	-	-	-	-	-	-	-
23	S%RSSYE	4.3e-22	1	22	7.5e-11	1	0.001	1	0.001	7.5e-05	global-S%RSSYE	CASStrsSYEQYF	CASSTRSSYEQYF	TRBV19	TRBJ2-7	NA	NA	inf	-	-	-	-	-	-	-	-	-	-	-
23	S%RSSYE	4.3e-22	1	22	7.5e-11	1	0.001	1	0.001	7.5e-05	global-S%RSSYE	CASStrsSYEQYF	CASSTRSSYEQYF	TRBV19	TRBJ2-7	NA	NA	inf	-	-	-	-	-	-	-	-	-	-	-
23	S%RSSYE	4.3e-22	1	22	7.5e-11	1	0.001	1	0.001	7.5e-05	global-S%RSSYE	CASStrsSYEQYF	CASSTRSSYEQYF	TRBV19	TRBJ2-7	NA	NA	inf	-	-	-	-	-	-	-	-	-	-	-
23	S%RSSYE	4.3e-22	1	22	7.5e-11	1	0.001	1	0.001	7.5e-05	global-S%RSSYE	CASStrsSYEQYF	CASSTRSSYEQYF	TRBV19	TRBJ2-7	NA	NA	inf	-	-	-	-	-	-	-	-	-	-	-
23	S%RSSYE	4.3e-22	1	22	7.5e-11	1	0.001	1	0.001	7.5e-05	global-S%RSSYE	CASStrsSYEQYF	CASSTRSSYEQYF	TRBV19	TRBJ2-7	NA	NA	inf	-	-	-	-	-	-	-	-	-	-	-
23	S%RSSYE	4.3e-22	1	22	7.5e-11	1	0.001	1	0.001	7.5e-05	global-S%RSSYE	CASStrsSYEQYF	CASSTRSSYEQYF	TRBV19	TRBJ2-7	NA	NA	inf	-	-	-	-	-	-	-	-	-	-	-
23	S%RSSYE	4.3e-22	1	22	7.5e-11	1	0.001	1	0.001	7.5e-05	global-S%RSSYE	CASStrsSYEQYF	CASSTRSSYEQYF	TRBV19	TRBJ2-7	NA	NA	inf	-	-	-	-	-	-	-	-	-	-	-
23	S%RSSYE	4.3e-22	1	22	7.5e-11	1	0.001	1	0.001	7.5e-05	global-S%RSSYE	CASStrsSYEQYF	CASSTRSSYEQYF	TRBV19	TRBJ2-7	NA	NA	inf	-	-	-	-	-	-	-	-	-	-	-
23	S%RSSYE	4.3e-22	1	22	7.5e-11	1	0.001	1	0.001	7.5e-05	global-S%RSSYE	CASStrsSYEQYF	CASSTRSSYEQYF	TRBV19	TRBJ2-7	NA	NA	0	-	-	-	-	-	-	-	-	-	-	-
23	S%RSSYE	4.3e-22	1	22	7.5e-11	1	0.001	1	0.001	7.5e-05	global-S%RSSYE	CASStrsSYEQYF	CASSTRSSYEQYF	TRBV19	TRBJ2-7	NA	NA	inf	-	-	-	-	-	-	-	-	-	-	-
23	S%RSSYE	4.3e-22	1	22	7.5e-11	1	0.001	1	0.001	7.5e-05	global-S%RSSYE	CASStrsSYEQYF	CASSTRSSYEQYF	TRBV19	TRBJ2-7	NA	NA	inf	-	-	-	-	-	-	-	-	-	-	-
23	S%RSSYE	4.3e-22	1	22	7.5e-11	1	0.001	1	0.001	7.5e-05	global-S%RSSYE	CASStrsSYEQYF	CASSTRSSYEQYF	TRBV19	TRBJ2-7	NA	NA	inf	-	-	-	-	-	-	-	-	-	-	-
23	S%RSSYE	4.3e-22	1	22	7.5e-11	1	0.001	1	0.001	7.5e-05	global-S%RSSYE	CASStrsSYEQYF	CASSTRSSYEQYF	TRBV19	TRBJ2-7	NA	NA	inf	-	-	-	-	-	-	-	-	-	-	-
23	S%RSSYE	4.3e-22	1	22	7.5e-11	1	0.001	1	0.001	7.5e-05	global-S%RSSYE	CASStrsSYEQYF	CASSTRSSYEQYF	TRBV19	TRBJ2-7	NA	NA	inf	-	-	-	-	-	-	-	-	-	-	-
23	S%RSSYE	4.3e-22	1	22	7.5e-11	1	0.001	1	0.001	7.5e-05	global-S%RSSYE	CASStrsSYEQYF	CASSTRSSYEQYF	TRBV19	TRBJ2-7	NA	NA	inf	-	-	-	-	-	-	-	-	-	-	-
23	S%RSSYE	4.3e-22	1	22	7.5e-11	1	0.001	1	0.001	7.5e-05	global-S%RSSYE	CASStrsSYEQYF	CASSTRSSYEQYF	TRBV19	TRBJ2-7	NA	NA	inf	-	-	-	-	-	-	-	-	-	-	-
23	S%RSSYE	4.3e-22	1	22	7.5e-11	1	0.001	1	0.001	7.5e-05	global-S%RSSYE	CASStrsSYEQYF	CASSTRSSYEQYF	TRBV19	TRBJ2-7	NA	NA	inf	-	-	-	-	-	-	-	-	-	-	-
23	S%RSSYE	4.3e-22	1	22	7.5e-11	1	0.001	1	0.001	7.5e-05	global-S%RSSYE	CASStrsSYEQYF	CASSTRSSYEQYF	TRBV19	TRBJ2-7	NA	NA	inf	-	-	-	-	-	-	-	-	-	-	-
23	S%RSSYE	4.3e-22	1	22	7.5e-11	1	0.001	1	0.001	7.5e-05	global-S%RSSYE	CASStrsSYEQYF	CASSTRSSYEQYF	TRBV19	TRBJ2-7	NA	NA	inf	-	-	-	-	-	-	-	-	-	-	-
23	S%RSSYE	4.3e-22	1	22	7.5e-11	1	0.001	1	0.001	7.5e-05	global-S%RSSYE	CASStrsSYEQYF	CASSTRSSYEQYF	TRBV19	TRBJ2-7	NA	NA	inf	-	-	-	-	-	-	-	-	-	-	-
23	S%RSSYE	4.3e-22	1	22	7.5e-11	1	0.001	1	0.001	7.5e-05	global-S%RSSYE	CASStrsSYEQYF	CASSTRSSYEQYF	TRBV19	TRBJ2-7	NA	NA	inf	-	-	-	-	-	-	-	-	-	-	-
23	S%RSSYE	4.3e-22	1	22	7.5e-11	1	0.001	1	0.001	7.5e-05	global-S%RSSYE	CASStrsSYEQYF	CASSTRSSYEQYF	TRBV19	TRBJ2-7	NA	NA	inf	-	-	-	-	-	-	-	-	-	-	-
23	S%RSSYE	4.3e-22	1	22	7.5e-11	1	0.001	1	0.001	7.5e-05	global-S%RSSYE	CASStrsSYEQYF	CASSTRSSYEQYF	TRBV19	TRBJ2-7	NA	NA	inf	-	-	-	-	-	-	-	-	-	-	-
23	S%RSSYE	4.3e-22	1	22	7.5e-11	1	0.001	1	0.001	7.5e-05	global-S%RSSYE	CASStrsSYEQYF	CASSTRSSYEQYF	TRBV19	TRBJ2-7	NA	NA	inf	-	-	-	-	-	-	-	-	-	-	-
24	FYF	5.7e-22	1	16	8.6e-11	1	0.001	1	0.001	8.6e-05	motif-FYF	CASSfyftrapYNEQFF	CASSFYFTRAPYNEQFF	TRBV7-8	TRBJ2-1	NA	NA	0	-	-	-	-	-	-	-	-	-	-	-
24	FYF	5.7e-22	1	16	8.6e-11	1	0.001	1	0.001	8.6e-05	motif-FYF	CANSfyfTGapYNEQFF	CANSFYFTGAPYNEQFF	TRBV7-8	TRBJ2-1	NA	NA	0	-	-	-	-	-	-	-	-	-	-	-
24	FYF	5.7e-22	1	16	8.6e-11	1	0.001	1	0.001	8.6e-05	motif-FYF	CASSfyfTGapYNEQFF	CASSFYFTGAPYNEQFF	TRBV7-8	TRBJ2-1	NA	NA	0	-	-	-	-	-	-	-	-	-	-	-
24	FYF	5.7e-22	1	16	8.6e-11	1	0.001	1	0.001	8.6e-05	motif-FYF	CASSfyfTGapyyEQFF	CASSFYFTGAPYYEQFF	TRBV7-8	TRBJ2-1	NA	NA	0	-	-	-	-	-	-	-	-	-	-	-
24	FYF	5.7e-22	1	16	8.6e-11	1	0.001	1	0.001	8.6e-05	motif-FYF	CASnfyfTGapYNEQFF	CASNFYFTGAPYNEQFF	TRBV7-8	TRBJ2-1	NA	NA	0	-	-	-	-	-	-	-	-	-	-	-
24	FYF	5.7e-22	1	16	8.6e-11	1	0.001	1	0.001	8.6e-05	motif-FYF	CASSfyfTGalYNEQFF	CASSFYFTGALYNEQFF	TRBV7-8	TRBJ2-1	NA	NA	0	-	-	-	-	-	-	-	-	-	-	-
24	FYF	5.7e-22	1	16	8.6e-11	1	0.001	1	0.001	8.6e-05	motif-FYF	CASSfyfTGapydEQFF	CASSFYFTGAPYDEQFF	TRBV7-8	TRBJ2-1	NA	NA	0	-	-	-	-	-	-	-	-	-	-	-
24	FYF	5.7e-22	1	16	8.6e-11	1	0.001	1	0.001	8.6e-05	motif-FYF	CASSfyfteapYNEQFF	CASSFYFTEAPYNEQFF	TRBV7-8	TRBJ2-1	NA	NA	0	-	-	-	-	-	-	-	-	-	-	-
24	FYF	5.7e-22	1	16	8.6e-11	1	0.001	1	0.001	8.6e-05	motif-FYF	CASrfyfTGapYNEQFF	CASRFYFTGAPYNEQFF	TRBV7-8	TRBJ2-1	NA	NA	0	-	-	-	-	-	-	-	-	-	-	-
24	FYF	5.7e-22	1	16	8.6e-11	1	0.001	1	0.001	8.6e-05	motif-FYF	CASSfyfYNEQFF	CASSFYFYNEQFF	TRBV7-8	TRBJ2-1	NA	NA	0	-	-	-	-	-	-	-	-	-	-	-
24	FYF	5.7e-22	1	16	8.6e-11	1	0.001	1	0.001	8.6e-05	motif-FYF	CASSfyfTGtpYNEQFF	CASSFYFTGTPYNEQFF	TRBV7-8	TRBJ2-1	NA	NA	0	-	-	-	-	-	-	-	-	-	-	-
24	FYF	5.7e-22	1	16	8.6e-11	1	0.001	1	0.001	8.6e-05	motif-FYF	CTSSfyfTGapYNEQFF	CTSSFYFTGAPYNEQFF	TRBV7-2	TRBJ2-1	NA	NA	0	-	-	-	-	-	-	-	-	-	-	-
24	FYF	5.7e-22	1	16	8.6e-11	1	0.001	1	0.001	8.6e-05	motif-FYF	CASSfyftvapYNEQFF	CASSFYFTVAPYNEQFF	TRBV7-8	TRBJ2-1	NA	NA	0	-	-	-	-	-	-	-	-	-	-	-
24	FYF	5.7e-22	1	16	8.6e-11	1	0.001	1	0.001	8.6e-05	motif-FYF	CASSfyfTGapyndQFF	CASSFYFTGAPYNDQFF	TRBV7-8	TRBJ2-1	NA	NA	0	-	-	-	-	-	-	-	-	-	-	-
24	FYF	5.7e-22	1	16	8.6e-11	1	0.001	1	0.001	8.6e-05	motif-FYF	CASSfyfAGapYNEQFF	CASSFYFAGAPYNEQFF	TRBV7-8	TRBJ2-1	NA	NA	0	-	-	-	-	-	-	-	-	-	-	-
24	FYF	5.7e-22	1	16	8.6e-11	1	0.001	1	0.001	8.6e-05	motif-FYF	CASSfyfTGaphNEQFF	CASSFYFTGAPHNEQFF	TRBV7-8	TRBJ2-1	NA	NA	0	-	-	-	-	-	-	-	-	-	-	-
25	SMRA	7.2e-22	1	16	8.5e-11	1	0.001	0.99	0.001	8.6e-05	motif-SMRA	CASSmraSYEQYF	CASSMRASYEQYF	TRBV19	TRBJ2-7	NA	NA	inf	-	-	-	-	-	-	-	-	-	-	-
25	SMRA	7.2e-22	1	16	8.5e-11	1	0.001	0.99	0.001	8.6e-05	motif-SMRA	CASSmraSYEQYF	CASSMRASYEQYF	TRBV19	TRBJ2-7	NA	NA	inf	-	-	-	-	-	-	-	-	-	-	-
25	SMRA	7.2e-22	1	16	8.5e-11	1	0.001	0.99	0.001	8.6e-05	motif-SMRA	CASSmraaGELFF	CASSMRAAGELFF	TRBV19	TRBJ2-2	NA	NA	inf	-	-	-	-	-	-	-	-	-	-	-
25	SMRA	7.2e-22	1	16	8.5e-11	1	0.001	0.99	0.001	8.6e-05	motif-SMRA	CASSmraTGELFF	CASSMRATGELFF	TRBV19	TRBJ2-2	NA	NA	inf	-	-	-	-	-	-	-	-	-	-	-
25	SMRA	7.2e-22	1	16	8.5e-11	1	0.001	0.99	0.001	8.6e-05	motif-SMRA	CASSmrAGGEQYF	CASSMRAGGEQYF	TRBV19	TRBJ2-7	NA	NA	inf	-	-	-	-	-	-	-	-	-	-	-
25	SMRA	7.2e-22	1	16	8.5e-11	1	0.001	0.99	0.001	8.6e-05	motif-SMRA	CASSmraGRpGANVLTF	CASSMRAGRPGANVLTF	TRBV19	TRBJ2-6	NA	NA	0	-	-	-	-	-	-	-	-	-	-	-
25	SMRA	7.2e-22	1	16	8.5e-11	1	0.001	0.99	0.001	8.6e-05	motif-SMRA	CASSmraaaEAFF	CASSMRAAAEAFF	TRBV19	TRBJ1-1	NA	NA	inf	-	-	-	-	-	-	-	-	-	-	-
25	SMRA	7.2e-22	1	16	8.5e-11	1	0.001	0.99	0.001	8.6e-05	motif-SMRA	CASSmrasSPLHF	CASSMRASSPLHF	TRBV19	TRBJ1-6	NA	NA	inf	-	-	-	-	-	-	-	-	-	-	-
25	SMRA	7.2e-22	1	16	8.5e-11	1	0.001	0.99	0.001	8.6e-05	motif-SMRA	CASSmrashEQYF	CASSMRASHEQYF	TRBV19	TRBJ2-7	NA	NA	inf	-	-	-	-	-	-	-	-	-	-	-
25	SMRA	7.2e-22	1	16	8.5e-11	1	0.001	0.99	0.001	8.6e-05	motif-SMRA	CASSmrassEQFF	CASSMRASSEQFF	TRBV19	TRBJ2-1	NA	NA	inf	-	-	-	-	-	-	-	-	-	-	-
25	SMRA	7.2e-22	1	16	8.5e-11	1	0.001	0.99	0.001	8.6e-05	motif-SMRA	CASSmrAGvEQFF	CASSMRAGVEQFF	TRBV19	TRBJ2-1	NA	NA	inf	-	-	-	-	-	-	-	-	-	-	-
25	SMRA	7.2e-22	1	16	8.5e-11	1	0.001	0.99	0.001	8.6e-05	motif-SMRA	CASSmrAGvEQFF	CASSMRAGVEQFF	TRBV19	TRBJ2-1	NA	NA	inf	-	-	-	-	-	-	-	-	-	-	-
25	SMRA	7.2e-22	1	16	8.5e-11	1	0.001	0.99	0.001	8.6e-05	motif-SMRA	CASSmrasvEQFF	CASSMRASVEQFF	TRBV19	TRBJ2-1	NA	NA	inf	-	-	-	-	-	-	-	-	-	-	-
25	SMRA	7.2e-22	1	16	8.5e-11	1	0.001	0.99	0.001	8.6e-05	motif-SMRA	CASSmrasvEQFF	CASSMRASVEQFF	TRBV19	TRBJ2-1	NA	NA	inf	-	-	-	-	-	-	-	-	-	-	-
25	SMRA	7.2e-22	1	16	8.5e-11	1	0.001	0.99	0.001	8.6e-05	motif-SMRA	CASSmrasvEQYF	CASSMRASVEQYF	TRBV19	TRBJ2-7	NA	NA	inf	-	-	-	-	-	-	-	-	-	-	-
25	SMRA	7.2e-22	1	16	8.5e-11	1	0.001	0.99	0.001	8.6e-05	motif-SMRA	CASSmraaETQYF	CASSMRAAETQYF	TRBV19	TRBJ2-5	NA	NA	0	-	-	-	-	-	-	-	-	-	-	-
25	SMRA	7.2e-22	1	16	8.5e-11	1	0.001	0.99	0.001	8.6e-05	motif-SMRA	CASSmraaYEQYF	CASSMRAAYEQYF	TRBV19	TRBJ2-7	NA	NA	inf	-	-	-	-	-	-	-	-	-	-	-
25	SMRA	7.2e-22	1	16	8.5e-11	1	0.001	0.99	0.001	8.6e-05	motif-SMRA	CASSmrAGETQYF	CASSMRAGETQYF	TRBV19	TRBJ2-5	NA	NA	inf	-	-	-	-	-	-	-	-	-	-	-
25	SMRA	7.2e-22	1	16	8.5e-11	1	0.001	0.99	0.001	8.6e-05	motif-SMRA	CASSmrAGETQYF	CASSMRAGETQYF	TRBV19	TRBJ2-5	NA	NA	inf	-	-	-	-	-	-	-	-	-	-	-
25	SMRA	7.2e-22	1	16	8.5e-11	1	0.001	0.99	0.001	8.6e-05	motif-SMRA	CASSmrAGYEQYF	CASSMRAGYEQYF	TRBV19	TRBJ2-7	NA	NA	inf	-	-	-	-	-	-	-	-	-	-	-
26	SFYF	2.1e-21	1	14	7.4e-11	1	0.001	1	0.001	7.4e-05	motif-SFYF motif-FYF	CASSfyftrapYNEQFF	CASSFYFTRAPYNEQFF	TRBV7-8	TRBJ2-1	NA	NA	0	-	-	-	-	-	-	-	-	-	-	-
26	SFYF	2.1e-21	1	14	7.4e-11	1	0.001	1	0.001	7.4e-05	motif-SFYF motif-FYF	CANSfyfTGapYNEQFF	CANSFYFTGAPYNEQFF	TRBV7-8	TRBJ2-1	NA	NA	0	-	-	-	-	-	-	-	-	-	-	-
26	SFYF	2.1e-21	1	14	7.4e-11	1	0.001	1	0.001	7.4e-05	motif-SFYF motif-FYF	CASSfyfTGapYNEQFF	CASSFYFTGAPYNEQFF	TRBV7-8	TRBJ2-1	NA	NA	0	-	-	-	-	-	-	-	-	-	-	-
26	SFYF	2.1e-21	1	14	7.4e-11	1	0.001	1	0.001	7.4e-05	motif-SFYF motif-FYF	CASSfyfTGapyyEQFF	CASSFYFTGAPYYEQFF	TRBV7-8	TRBJ2-1	NA	NA	0	-	-	-	-	-	-	-	-	-	-	-
26	SFYF	2.1e-21	1	14	7.4e-11	1	0.001	1	0.001	7.4e-05	motif-SFYF motif-FYF	CASSfyfTGalYNEQFF	CASSFYFTGALYNEQFF	TRBV7-8	TRBJ2-1	NA	NA	0	-	-	-	-	-	-	-	-	-	-	-
26	SFYF	2.1e-21	1	14	7.4e-11	1	0.001	1	0.001	7.4e-05	motif-SFYF motif-FYF	CASSfyfTGapydEQFF	CASSFYFTGAPYDEQFF	TRBV7-8	TRBJ2-1	NA	NA	0	-	-	-	-	-	-	-	-	-	-	-
26	SFYF	2.1e-21	1	14	7.4e-11	1	0.001	1	0.001	7.4e-05	motif-SFYF motif-FYF	CASSfyfteapYNEQFF	CASSFYFTEAPYNEQFF	TRBV7-8	TRBJ2-1	NA	NA	0	-	-	-	-	-	-	-	-	-	-	-
26	SFYF	2.1e-21	1	14	7.4e-11	1	0.001	1	0.001	7.4e-05	motif-SFYF motif-FYF	CASSfyfYNEQFF	CASSFYFYNEQFF	TRBV7-8	TRBJ2-1	NA	NA	0	-	-	-	-	-	-	-	-	-	-	-
26	SFYF	2.1e-21	1	14	7.4e-11	1	0.001	1	0.001	7.4e-05	motif-SFYF motif-FYF	CASSfyfTGtpYNEQFF	CASSFYFTGTPYNEQFF	TRBV7-8	TRBJ2-1	NA	NA	0	-	-	-	-	-	-	-	-	-	-	-
26	SFYF	2.1e-21	1	14	7.4e-11	1	0.001	1	0.001	7.4e-05	motif-SFYF motif-FYF	CTSSfyfTGapYNEQFF	CTSSFYFTGAPYNEQFF	TRBV7-2	TRBJ2-1	NA	NA	0	-	-	-	-	-	-	-	-	-	-	-
26	SFYF	2.1e-21	1	14	7.4e-11	1	0.001	1	0.001	7.4e-05	motif-SFYF motif-FYF	CASSfyftvapYNEQFF	CASSFYFTVAPYNEQFF	TRBV7-8	TRBJ2-1	NA	NA	0	-	-	-	-	-	-	-	-	-	-	-
26	SFYF	2.1e-21	1	14	7.4e-11	1	0.001	1	0.001	7.4e-05	motif-SFYF motif-FYF	CASSfyfTGapyndQFF	CASSFYFTGAPYNDQFF	TRBV7-8	TRBJ2-1	NA	NA	0	-	-	-	-	-	-	-	-	-	-	-
26	SFYF	2.1e-21	1	14	7.4e-11	1	0.001	1	0.001	7.4e-05	motif-SFYF motif-FYF	CASSfyfAGapYNEQFF	CASSFYFAGAPYNEQFF	TRBV7-8	TRBJ2-1	NA	NA	0	-	-	-	-	-	-	-	-	-	-	-
26	SFYF	2.1e-21	1	14	7.4e-11	1	0.001	1	0.001	7.4e-05	motif-SFYF motif-FYF	CASSfyfTGaphNEQFF	CASSFYFTGAPHNEQFF	TRBV7-8	TRBJ2-1	NA	NA	0	-	-	-	-	-	-	-	-	-	-	-
27	MRSG	1e-20	1	16	8.4e-11	1	0.001	0.98	0.001	8.6e-05	motif-SMRS motif-MRSG motif-MRS	CASSmrSGDTQYF	CASSMRSGDTQYF	TRBV19	TRBJ2-3	NA	NA	inf	-	-	-	-	-	-	-	-	-	-	-
27	MRSG	1e-20	1	16	8.4e-11	1	0.001	0.98	0.001	8.6e-05	motif-SMRS motif-MRSG motif-MRS	CASSmrSGETQYF	CASSMRSGETQYF	TRBV19	TRBJ2-5	NA	NA	inf	-	-	-	-	-	-	-	-	-	-	-
27	MRSG	1e-20	1	16	8.4e-11	1	0.001	0.98	0.001	8.6e-05	motif-SMRS motif-MRSG motif-MRS	CASSmrSGETQYF	CASSMRSGETQYF	TRBV19	TRBJ2-5	NA	NA	inf	-	-	-	-	-	-	-	-	-	-	-
27	MRSG	1e-20	1	16	8.4e-11	1	0.001	0.98	0.001	8.6e-05	motif-SMRS motif-MRSG motif-MRS	CASSmrSGYEQYF	CASSMRSGYEQYF	TRBV19	TRBJ2-7	NA	NA	inf	-	-	-	-	-	-	-	-	-	-	-
27	MRSG	1e-20	1	16	8.4e-11	1	0.001	0.98	0.001	8.6e-05	motif-SMRS motif-MRSG motif-MRS	CASSmrSGpEQYF	CASSMRSGPEQYF	TRBV19	TRBJ2-7	NA	NA	inf	-	-	-	-	-	-	-	-	-	-	-
27	MRSG	1e-20	1	16	8.4e-11	1	0.001	0.98	0.001	8.6e-05	motif-SMRS motif-MRSG motif-MRS	CASSmrSGskQYF	CASSMRSGSKQYF	TRBV19	TRBJ2-7	NA	NA	inf	-	-	-	-	-	-	-	-	-	-	-
27	MRSG	1e-20	1	16	8.4e-11	1	0.001	0.98	0.001	8.6e-05	motif-SMRS motif-MRSG motif-MRS	CASSmrSGQPQHF	CASSMRSGQPQHF	TRBV19	TRBJ1-5	NA	NA	inf	-	-	-	-	-	-	-	-	-	-	-
27	MRSG	1e-20	1	16	8.4e-11	1	0.001	0.98	0.001	8.6e-05	motif-SMRS motif-MRSG motif-MRS	CASSmrSGsehYF	CASSMRSGSEHYF	TRBV19	TRBJ2-7	NA	NA	inf	-	-	-	-	-	-	-	-	-	-	-
27	MRSG	1e-20	1	16	8.4e-11	1	0.001	0.98	0.001	8.6e-05	motif-SMRS motif-MRSG motif-MRS	CASSmrSGsgQYF	CASSMRSGSGQYF	TRBV19	TRBJ2-7	NA	NA	inf	-	-	-	-	-	-	-	-	-	-	-
27	MRSG	1e-20	1	16	8.4e-11	1	0.001	0.98	0.001	8.6e-05	motif-SMRS motif-MRSG motif-MRS	CASSmrSGsEQFF	CASSMRSGSEQFF	TRBV19	TRBJ2-1	NA	NA	inf	-	-	-	-	-	-	-	-	-	-	-
27	MRSG	1e-20	1	16	8.4e-11	1	0.001	0.98	0.001	8.6e-05	motif-SMRS motif-MRSG motif-MRS	CASSmrSGsEQFF	CASSMRSGSEQFF	TRBV19	TRBJ2-1	NA	NA	inf	-	-	-	-	-	-	-	-	-	-	-
27	MRSG	1e-20	1	16	8.4e-11	1	0.001	0.98	0.001	8.6e-05	motif-SMRS motif-MRSG motif-MRS	CASSmrSGsEQYF	CASSMRSGSEQYF	TRBV19	TRBJ2-7	NA	NA	inf	-	-	-	-	-	-	-	-	-	-	-
27	MRSG	1e-20	1	16	8.4e-11	1	0.001	0.98	0.001	8.6e-05	motif-SMRS motif-MRSG motif-MRS	CASSmrSGiEQYF	CASSMRSGIEQYF	TRBV19	TRBJ2-7	NA	NA	inf	-	-	-	-	-	-	-	-	-	-	-
27	MRSG	1e-20	1	16	8.4e-11	1	0.001	0.98	0.001	8.6e-05	motif-SMRS motif-MRSG motif-MRS	CASSmrSGNTIYF	CASSMRSGNTIYF	TRBV19	TRBJ1-3	NA	NA	inf	-	-	-	-	-	-	-	-	-	-	-
27	MRSG	1e-20	1	16	8.4e-11	1	0.001	0.98	0.001	8.6e-05	motif-SMRS motif-MRSG motif-MRS	CASSmrSGvEQFF	CASSMRSGVEQFF	TRBV19	TRBJ2-1	NA	NA	inf	-	-	-	-	-	-	-	-	-	-	-
27	MRSG	1e-20	1	16	8.4e-11	1	0.001	0.98	0.001	8.6e-05	motif-SMRS motif-MRSG motif-MRS	CASSmrSGvEQYF	CASSMRSGVEQYF	TRBV19	TRBJ2-7	NA	NA	inf	-	-	-	-	-	-	-	-	-	-	-
27	MRSG	1e-20	1	16	8.4e-11	1	0.001	0.98	0.001	8.6e-05	motif-SMRS motif-MRSG motif-MRS	CASSmrSGavTQYF	CASSMRSGAVTQYF	TRBV19	TRBJ2-3	NA	NA	inf	-	-	-	-	-	-	-	-	-	-	-
27	MRSG	1e-20	1	16	8.4e-11	1	0.001	0.98	0.001	8.6e-05	motif-SMRS motif-MRSG motif-MRS	CASSmrSGANVLTF	CASSMRSGANVLTF	TRBV19	TRBJ2-6	NA	NA	inf	-	-	-	-	-	-	-	-	-	-	-
28	IFGG	6.5e-20	1	18	1.8e-09	1	0.001	0.98	0.021	8.6e-05	motif-IFGG	CASSIfGGeqLFF	CASSIFGGEQLFF	TRBV19	TRBJ1-4	NA	NA	inf	-	-	-	-	-	-	-	-	-	-	-
28	IFGG	6.5e-20	1	18	1.8e-09	1	0.001	0.98	0.021	8.6e-05	motif-IFGG	CASSIfGGaEAFF	CASSIFGGAEAFF	TRBV19	TRBJ1-1	NA	NA	inf	-	-	-	-	-	-	-	-	-	-	-
28	IFGG	6.5e-20	1	18	1.8e-09	1	0.001	0.98	0.021	8.6e-05	motif-IFGG	CASSIfgGQGSYNEQFF	CASSIFGGQGSYNEQFF	TRBV19	TRBJ2-1	NA	NA	inf	-	-	-	-	-	-	-	-	-	-	-
28	IFGG	6.5e-20	1	18	1.8e-09	1	0.001	0.98	0.021	8.6e-05	motif-IFGG	CASSPifGGNTEAFF	CASSPIFGGNTEAFF	TRBV5-6	TRBJ1-1	NA	NA	0	-	-	-	-	-	-	-	-	-	-	-
28	IFGG	6.5e-20	1	18	1.8e-09	1	0.001	0.98	0.021	8.6e-05	motif-IFGG	CASSIfgGQiYEQYF	CASSIFGGQIYEQYF	TRBV19	TRBJ2-7	NA	NA	0	-	-	-	-	-	-	-	-	-	-	-
28	IFGG	6.5e-20	1	18	1.8e-09	1	0.001	0.98	0.021	8.6e-05	motif-IFGG	CASSIfGGagSYNEQFF	CASSIFGGAGSYNEQFF	TRBV19	TRBJ2-1	NA	NA	inf	-	-	-	-	-	-	-	-	-	-	-
28	IFGG	6.5e-20	1	18	1.8e-09	1	0.001	0.98	0.021	8.6e-05	motif-IFGG	CASSIfGGaETQYF	CASSIFGGAETQYF	TRBV19	TRBJ2-5	NA	NA	inf	-	-	-	-	-	-	-	-	-	-	-
28	IFGG	6.5e-20	1	18	1.8e-09	1	0.001	0.98	0.021	8.6e-05	motif-IFGG	CASnifGGgsEQFF	CASNIFGGGSEQFF	TRBV19	TRBJ2-1	NA	NA	inf	-	-	-	-	-	-	-	-	-	-	-
28	IFGG	6.5e-20	1	18	1.8e-09	1	0.001	0.98	0.021	8.6e-05	motif-IFGG	CASSIfGGgYNEQFF	CASSIFGGGYNEQFF	TRBV19	TRBJ2-1	NA	NA	inf	-	-	-	-	-	-	-	-	-	-	-
28	IFGG	6.5e-20	1	18	1.8e-09	1	0.001	0.98	0.021	8.6e-05	motif-IFGG	CASSIfGGsaYNEQFF	CASSIFGGSAYNEQFF	TRBV19	TRBJ2-1	NA	NA	inf	-	-	-	-	-	-	-	-	-	-	-
28	IFGG	6.5e-20	1	18	1.8e-09	1	0.001	0.98	0.021	8.6e-05	motif-IFGG	CASSIfggGRNEQFF	CASSIFGGGRNEQFF	TRBV19	TRBJ2-1	NA	NA	inf	-	-	-	-	-	-	-	-	-	-	-
28	IFGG	6.5e-20	1	18	1.8e-09	1	0.001	0.98	0.021	8.6e-05	motif-IFGG	CASSIfGGsSYNEQFF	CASSIFGGSSYNEQFF	TRBV19	TRBJ2-1	NA	NA	inf	-	-	-	-	-	-	-	-	-	-	-
28	IFGG	6.5e-20	1	18	1.8e-09	1	0.001	0.98	0.021	8.6e-05	motif-IFGG	CASSIfGGagNQPQHF	CASSIFGGAGNQPQHF	TRBV19	TRBJ1-5	NA	NA	inf	-	-	-	-	-	-	-	-	-	-	-
28	IFGG	6.5e-20	1	18	1.8e-09	1	0.001	0.98	0.021	8.6e-05	motif-IFGG	CASSIfGGarEQFF	CASSIFGGAREQFF	TRBV19	TRBJ2-1	NA	NA	inf	-	-	-	-	-	-	-	-	-	-	-
28	IFGG	6.5e-20	1	18	1.8e-09	1	0.001	0.98	0.021	8.6e-05	motif-IFGG	CASSIfgGQNQPQHF	CASSIFGGQNQPQHF	TRBV19	TRBJ1-5	NA	NA	0	-	-	-	-	-	-	-	-	-	-	-
28	IFGG	6.5e-20	1	18	1.8e-09	1	0.001	0.98	0.021	8.6e-05	motif-IFGG	CASSIfGGpkPQHF	CASSIFGGPKPQHF	TRBV19	TRBJ1-5	NA	NA	inf	-	-	-	-	-	-	-	-	-	-	-
28	IFGG	6.5e-20	1	18	1.8e-09	1	0.001	0.98	0.021	8.6e-05	motif-IFGG	CASSIfGGfhNEQFF	CASSIFGGFHNEQFF	TRBV19	TRBJ2-1	NA	NA	inf	-	-	-	-	-	-	-	-	-	-	-
28	IFGG	6.5e-20	1	18	1.8e-09	1	0.001	0.98	0.021	8.6e-05	motif-IFGG	CASSIfGGQPQHF	CASSIFGGQPQHF	TRBV19	TRBJ1-5	NA	NA	inf	-	-	-	-	-	-	-	-	-	-	-
28	IFGG	6.5e-20	1	18	1.8e-09	1	0.001	0.98	0.021	8.6e-05	motif-IFGG	CASSIfGGQPQHF	CASSIFGGQPQHF	TRBV19	TRBJ1-5	NA	NA	inf	-	-	-	-	-	-	-	-	-	-	-
28	IFGG	6.5e-20	1	18	1.8e-09	1	0.001	0.98	0.021	8.6e-05	motif-IFGG	CASSIfGGQPQHF	CASSIFGGQPQHF	TRBV19	TRBJ1-5	NA	NA	inf	-	-	-	-	-	-	-	-	-	-	-
29	SIIS	8.9e-20	1	15	9.2e-11	1	0.001	0.96	0.001	9.5e-05	motif-SIIS	CASSIisqNEQFF	CASSIISQNEQFF	TRBV19	TRBJ2-1	NA	NA	inf	-	-	-	-	-	-	-	-	-	-	-
29	SIIS	8.9e-20	1	15	9.2e-11	1	0.001	0.96	0.001	9.5e-05	motif-SIIS	CASSIisQETQYF	CASSIISQETQYF	TRBV19	TRBJ2-5	NA	NA	inf	-	-	-	-	-	-	-	-	-	-	-
29	SIIS	8.9e-20	1	15	9.2e-11	1	0.001	0.96	0.001	9.5e-05	motif-SIIS	CASSIisvDTQYF	CASSIISVDTQYF	TRBV19	TRBJ2-3	NA	NA	inf	-	-	-	-	-	-	-	-	-	-	-
29	SIIS	8.9e-20	1	15	9.2e-11	1	0.001	0.96	0.001	9.5e-05	motif-SIIS	CASSIiSGNTIYF	CASSIISGNTIYF	TRBV19	TRBJ1-3	NA	NA	0	-	-	-	-	-	-	-	-	-	-	-
29	SIIS	8.9e-20	1	15	9.2e-11	1	0.001	0.96	0.001	9.5e-05	motif-SIIS	CASSIiSGvEQFF	CASSIISGVEQFF	TRBV19	TRBJ2-1	NA	NA	inf	-	-	-	-	-	-	-	-	-	-	-
29	SIIS	8.9e-20	1	15	9.2e-11	1	0.001	0.96	0.001	9.5e-05	motif-SIIS	CASSIisvdGYTF	CASSIISVDGYTF	TRBV19	TRBJ1-2	NA	NA	inf	-	-	-	-	-	-	-	-	-	-	-
29	SIIS	8.9e-20	1	15	9.2e-11	1	0.001	0.96	0.001	9.5e-05	motif-SIIS	CASSIiSGSYNEQFF	CASSIISGSYNEQFF	TRBV19	TRBJ2-1	NA	NA	inf	-	-	-	-	-	-	-	-	-	-	-
29	SIIS	8.9e-20	1	15	9.2e-11	1	0.001	0.96	0.001	9.5e-05	motif-SIIS	CASSIiSGDTQYF	CASSIISGDTQYF	TRBV19	TRBJ2-3	NA	NA	inf	-	-	-	-	-	-	-	-	-	-	-
29	SIIS	8.9e-20	1	15	9.2e-11	1	0.001	0.96	0.001	9.5e-05	motif-SIIS	CASSIiSTDTQYF	CASSIISTDTQYF	TRBV19	TRBJ2-3	NA	NA	inf	-	-	-	-	-	-	-	-	-	-	-
29	SIIS	8.9e-20	1	15	9.2e-11	1	0.001	0.96	0.001	9.5e-05	motif-SIIS	CASSIiSTDTQYF	CASSIISTDTQYF	TRBV19	TRBJ2-3	NA	NA	inf	-	-	-	-	-	-	-	-	-	-	-
29	SIIS	8.9e-20	1	15	9.2e-11	1	0.001	0.96	0.001	9.5e-05	motif-SIIS	CASSIisnNEQFF	CASSIISNNEQFF	TRBV19	TRBJ2-1	NA	NA	0	-	-	-	-	-	-	-	-	-	-	-
29	SIIS	8.9e-20	1	15	9.2e-11	1	0.001	0.96	0.001	9.5e-05	motif-SIIS	CASSIislvhNEQFF	CASSIISLVHNEQFF	TRBV19	TRBJ2-1	NA	NA	inf	-	-	-	-	-	-	-	-	-	-	-
29	SIIS	8.9e-20	1	15	9.2e-11	1	0.001	0.96	0.001	9.5e-05	motif-SIIS	CASSIisvgEQFF	CASSIISVGEQFF	TRBV19	TRBJ2-1	NA	NA	inf	-	-	-	-	-	-	-	-	-	-	-
29	SIIS	8.9e-20	1	15	9.2e-11	1	0.001	0.96	0.001	9.5e-05	motif-SIIS	CASSIislDTQYF	CASSIISLDTQYF	TRBV19	TRBJ2-3	NA	NA	inf	-	-	-	-	-	-	-	-	-	-	-
29	SIIS	8.9e-20	1	15	9.2e-11	1	0.001	0.96	0.001	9.5e-05	motif-SIIS	CASSIiSGpYNEQFF	CASSIISGPYNEQFF	TRBV19	TRBJ2-1	NA	NA	inf	-	-	-	-	-	-	-	-	-	-	-
29	SIIS	8.9e-20	1	15	9.2e-11	1	0.001	0.96	0.001	9.5e-05	motif-SIIS	CASSIisSYEQYF	CASSIISSYEQYF	TRBV19	TRBJ2-7	NA	NA	inf	-	-	-	-	-	-	-	-	-	-	-
30	SQSPGG%	1e-19	1	13	7.7e-11	1	0.001	1	0.001	7.7e-05	global-SQSPGG%	CASSQspGGfQYF	CASSQSPGGFQYF	TRBV14	TRBJ2-3	NA	NA	0	-	-	-	-	-	-	-	-	-	-	-
30	SQSPGG%	1e-19	1	13	7.7e-11	1	0.001	1	0.001	7.7e-05	global-SQSPGG%	CASSQspGGfQFF	CASSQSPGGFQFF	TRBV14	TRBJ2-1	NA	NA	0	-	-	-	-	-	-	-	-	-	-	-
30	SQSPGG%	1e-19	1	13	7.7e-11	1	0.001	1	0.001	7.7e-05	global-SQSPGG%	CASSQspgGQQFF	CASSQSPGGQQFF	TRBV14	TRBJ2-1	NA	NA	0	-	-	-	-	-	-	-	-	-	-	-
30	SQSPGG%	1e-19	1	13	7.7e-11	1	0.001	1	0.001	7.7e-05	global-SQSPGG%	CASSQspGGvAFF	CASSQSPGGVAFF	TRBV14	TRBJ1-1	NA	NA	0	-	-	-	-	-	-	-	-	-	-	-
30	SQSPGG%	1e-19	1	13	7.7e-11	1	0.001	1	0.001	7.7e-05	global-SQSPGG%	CASSQspGGvAFF	CASSQSPGGVAFF	TRBV14	TRBJ1-1	NA	NA	0	-	-	-	-	-	-	-	-	-	-	-
30	SQSPGG%	1e-19	1	13	7.7e-11	1	0.001	1	0.001	7.7e-05	global-SQSPGG%	CASSQspGGveFF	CASSQSPGGVEFF	TRBV14	TRBJ2-1	NA	NA	0	-	-	-	-	-	-	-	-	-	-	-
30	SQSPGG%	1e-19	1	13	7.7e-11	1	0.001	1	0.001	7.7e-05	global-SQSPGG%	CASSQspGGiAFF	CASSQSPGGIAFF	TRBV14	TRBJ1-1	NA	NA	0	-	-	-	-	-	-	-	-	-	-	-
30	SQSPGG%	1e-19	1	13	7.7e-11	1	0.001	1	0.001	7.7e-05	global-SQSPGG%	CASSQspGGmQYF	CASSQSPGGMQYF	TRBV14	TRBJ2-7	NA	NA	0	-	-	-	-	-	-	-	-	-	-	-
30	SQSPGG%	1e-19	1	13	7.7e-11	1	0.001	1	0.001	7.7e-05	global-SQSPGG%	CASSQspGGipFF	CASSQSPGGIPFF	TRBV14	TRBJ1-1	NA	NA	0	-	-	-	-	-	-	-	-	-	-	-
30	SQSPGG%	1e-19	1	13	7.7e-11	1	0.001	1	0.001	7.7e-05	global-SQSPGG%	CASSQspgGTQHF	CASSQSPGGTQHF	TRBV14	TRBJ1-5	NA	NA	0	-	-	-	-	-	-	-	-	-	-	-
30	SQSPGG%	1e-19	1	13	7.7e-11	1	0.001	1	0.001	7.7e-05	global-SQSPGG%	CASSQspGGIQYF	CASSQSPGGIQYF	TRBV14	TRBJ2-4	NA	NA	0	-	-	-	-	-	-	-	-	-	-	-
30	SQSPGG%	1e-19	1	13	7.7e-11	1	0.001	1	0.001	7.7e-05	global-SQSPGG%	CASSQspGGIQYF	CASSQSPGGIQYF	TRBV14	TRBJ2-4	NA	NA	0	-	-	-	-	-	-	-	-	-	-	-
30	SQSPGG%	1e-19	1	13	7.7e-11	1	0.001	1	0.001	7.7e-05	global-SQSPGG%	CASSQspGGIQYF	CASSQSPGGIQYF	TRBV14	TRBJ2-4	NA	NA	inf	-	-	-	-	-	-	-	-	-	-	-
30	SQSPGG%	1e-19	1	13	7.7e-11	1	0.001	1	0.001	7.7e-05	global-SQSPGG%	CASSQspGGIQYF	CASSQSPGGIQYF	TRBV14	TRBJ2-4	NA	NA	0	-	-	-	-	-	-	-	-	-	-	-
30	SQSPGG%	1e-19	1	13	7.7e-11	1	0.001	1	0.001	7.7e-05	global-SQSPGG%	CASSQspGGTQYF	CASSQSPGGTQYF	TRBV14	TRBJ2-3	NA	NA	0	-	-	-	-	-	-	-	-	-	-	-
30	SQSPGG%	1e-19	1	13	7.7e-11	1	0.001	1	0.001	7.7e-05	global-SQSPGG%	CASSQspGGTQYF	CASSQSPGGTQYF	TRBV14	TRBJ2-5	NA	NA	0	-	-	-	-	-	-	-	-	-	-	-
30	SQSPGG%	1e-19	1	13	7.7e-11	1	0.001	1	0.001	7.7e-05	global-SQSPGG%	CASSQspGGTQYF	CASSQSPGGTQYF	TRBV14	TRBJ2-3	NA	NA	0	-	-	-	-	-	-	-	-	-	-	-
30	SQSPGG%	1e-19	1	13	7.7e-11	1	0.001	1	0.001	7.7e-05	global-SQSPGG%	CASSQspGGTQYF	CASSQSPGGTQYF	TRBV14	TRBJ2-3	NA	NA	0	-	-	-	-	-	-	-	-	-	-	-
30	SQSPGG%	1e-19	1	13	7.7e-11	1	0.001	1	0.001	7.7e-05	global-SQSPGG%	CASSQspGGTQYF	CASSQSPGGTQYF	TRBV14	TRBJ2-5	NA	NA	0	-	-	-	-	-	-	-	-	-	-	-
30	SQSPGG%	1e-19	1	13	7.7e-11	1	0.001	1	0.001	7.7e-05	global-SQSPGG%	CASSQspGGTQYF	CASSQSPGGTQYF	TRBV14	TRBJ2-3	NA	NA	0	-	-	-	-	-	-	-	-	-	-	-
30	SQSPGG%	1e-19	1	13	7.7e-11	1	0.001	1	0.001	7.7e-05	global-SQSPGG%	CASSQspGGTQYF	CASSQSPGGTQYF	TRBV14	TRBJ2-7	NA	NA	0	-	-	-	-	-	-	-	-	-	-	-
30	SQSPGG%	1e-19	1	13	7.7e-11	1	0.001	1	0.001	7.7e-05	global-SQSPGG%	CASSQspGGTQYF	CASSQSPGGTQYF	TRBV14	TRBJ2-3	NA	NA	0	-	-	-	-	-	-	-	-	-	-	-
30	SQSPGG%	1e-19	1	13	7.7e-11	1	0.001	1	0.001	7.7e-05	global-SQSPGG%	CASSQspGGTQYF	CASSQSPGGTQYF	TRBV14	TRBJ2-5	NA	NA	0	-	-	-	-	-	-	-	-	-	-	-
30	SQSPGG%	1e-19	1	13	7.7e-11	1	0.001	1	0.001	7.7e-05	global-SQSPGG%	CASSQspGGTQYF	CASSQSPGGTQYF	TRBV14	TRBJ2-3	NA	NA	0	-	-	-	-	-	-	-	-	-	-	-
30	SQSPGG%	1e-19	1	13	7.7e-11	1	0.001	1	0.001	7.7e-05	global-SQSPGG%	CASSQspGGTQYF	CASSQSPGGTQYF	TRBV14	TRBJ2-5	NA	NA	0	-	-	-	-	-	-	-	-	-	-	-
30	SQSPGG%	1e-19	1	13	7.7e-11	1	0.001	1	0.001	7.7e-05	global-SQSPGG%	CASSQspGGTQYF	CASSQSPGGTQYF	TRBV14	TRBJ2-5	NA	NA	0	-	-	-	-	-	-	-	-	-	-	-
30	SQSPGG%	1e-19	1	13	7.7e-11	1	0.001	1	0.001	7.7e-05	global-SQSPGG%	CASSQspGGTQYF	CASSQSPGGTQYF	TRBV14	TRBJ2-5	NA	NA	0	-	-	-	-	-	-	-	-	-	-	-
30	SQSPGG%	1e-19	1	13	7.7e-11	1	0.001	1	0.001	7.7e-05	global-SQSPGG%	CASSQspGGTQYF	CASSQSPGGTQYF	TRBV14	TRBJ2-5	NA	NA	0	-	-	-	-	-	-	-	-	-	-	-
30	SQSPGG%	1e-19	1	13	7.7e-11	1	0.001	1	0.001	7.7e-05	global-SQSPGG%	CASSQspGGTQYF	CASSQSPGGTQYF	TRBV14	TRBJ2-5	NA	NA	0	-	-	-	-	-	-	-	-	-	-	-
30	SQSPGG%	1e-19	1	13	7.7e-11	1	0.001	1	0.001	7.7e-05	global-SQSPGG%	CASSQspGGTQYF	CASSQSPGGTQYF	TRBV14	TRBJ2-5	NA	NA	0	-	-	-	-	-	-	-	-	-	-	-
30	SQSPGG%	1e-19	1	13	7.7e-11	1	0.001	1	0.001	7.7e-05	global-SQSPGG%	CASSQspGGTQYF	CASSQSPGGTQYF	TRBV14	TRBJ2-5	NA	NA	0	-	-	-	-	-	-	-	-	-	-	-
30	SQSPGG%	1e-19	1	13	7.7e-11	1	0.001	1	0.001	7.7e-05	global-SQSPGG%	CASSQspGGTQYF	CASSQSPGGTQYF	TRBV14	TRBJ2-5	NA	NA	0	-	-	-	-	-	-	-	-	-	-	-
30	SQSPGG%	1e-19	1	13	7.7e-11	1	0.001	1	0.001	7.7e-05	global-SQSPGG%	CASSQspGGTQYF	CASSQSPGGTQYF	TRBV14	TRBJ2-5	NA	NA	0	-	-	-	-	-	-	-	-	-	-	-
30	SQSPGG%	1e-19	1	13	7.7e-11	1	0.001	1	0.001	7.7e-05	global-SQSPGG%	CASSQspGGTQYF	CASSQSPGGTQYF	TRBV14	TRBJ2-5	NA	NA	0	-	-	-	-	-	-	-	-	-	-	-
30	SQSPGG%	1e-19	1	13	7.7e-11	1	0.001	1	0.001	7.7e-05	global-SQSPGG%	CASSQspGGTQYF	CASSQSPGGTQYF	TRBV14	TRBJ2-3	NA	NA	0	-	-	-	-	-	-	-	-	-	-	-
30	SQSPGG%	1e-19	1	13	7.7e-11	1	0.001	1	0.001	7.7e-05	global-SQSPGG%	CASSQspGGTQYF	CASSQSPGGTQYF	TRBV14	TRBJ2-5	NA	NA	0	-	-	-	-	-	-	-	-	-	-	-
30	SQSPGG%	1e-19	1	13	7.7e-11	1	0.001	1	0.001	7.7e-05	global-SQSPGG%	CASSQspGGTQYF	CASSQSPGGTQYF	TRBV14	TRBJ2-5	NA	NA	0	-	-	-	-	-	-	-	-	-	-	-
30	SQSPGG%	1e-19	1	13	7.7e-11	1	0.001	1	0.001	7.7e-05	global-SQSPGG%	CASSQspGGTQYF	CASSQSPGGTQYF	TRBV14	TRBJ2-3	NA	NA	0	-	-	-	-	-	-	-	-	-	-	-
30	SQSPGG%	1e-19	1	13	7.7e-11	1	0.001	1	0.001	7.7e-05	global-SQSPGG%	CASSQspGGTQYF	CASSQSPGGTQYF	TRBV14	TRBJ2-3	NA	NA	0	-	-	-	-	-	-	-	-	-	-	-
30	SQSPGG%	1e-19	1	13	7.7e-11	1	0.001	1	0.001	7.7e-05	global-SQSPGG%	CASSQspGGTQYF	CASSQSPGGTQYF	TRBV14	TRBJ2-3	NA	NA	0	-	-	-	-	-	-	-	-	-	-	-
30	SQSPGG%	1e-19	1	13	7.7e-11	1	0.001	1	0.001	7.7e-05	global-SQSPGG%	CASSQspGGTQYF	CASSQSPGGTQYF	TRBV14	TRBJ2-5	NA	NA	0	-	-	-	-	-	-	-	-	-	-	-
30	SQSPGG%	1e-19	1	13	7.7e-11	1	0.001	1	0.001	7.7e-05	global-SQSPGG%	CASSQspGGTQYF	CASSQSPGGTQYF	TRBV14	TRBJ2-5	NA	NA	0	-	-	-	-	-	-	-	-	-	-	-
30	SQSPGG%	1e-19	1	13	7.7e-11	1	0.001	1	0.001	7.7e-05	global-SQSPGG%	CASSQspGGTQYF	CASSQSPGGTQYF	TRBV14	TRBJ2-5	NA	NA	0	-	-	-	-	-	-	-	-	-	-	-
30	SQSPGG%	1e-19	1	13	7.7e-11	1	0.001	1	0.001	7.7e-05	global-SQSPGG%	CASSQspGGTQYF	CASSQSPGGTQYF	TRBV14	TRBJ2-3	NA	NA	0	-	-	-	-	-	-	-	-	-	-	-
30	SQSPGG%	1e-19	1	13	7.7e-11	1	0.001	1	0.001	7.7e-05	global-SQSPGG%	CASSQspGGTQYF	CASSQSPGGTQYF	TRBV14	TRBJ2-3	NA	NA	0	-	-	-	-	-	-	-	-	-	-	-
30	SQSPGG%	1e-19	1	13	7.7e-11	1	0.001	1	0.001	7.7e-05	global-SQSPGG%	CASSQspGGTQYF	CASSQSPGGTQYF	TRBV14	TRBJ2-5	NA	NA	0	-	-	-	-	-	-	-	-	-	-	-
30	SQSPGG%	1e-19	1	13	7.7e-11	1	0.001	1	0.001	7.7e-05	global-SQSPGG%	CASSQspGGTQYF	CASSQSPGGTQYF	TRBV14	TRBJ2-3	NA	NA	0	-	-	-	-	-	-	-	-	-	-	-
30	SQSPGG%	1e-19	1	13	7.7e-11	1	0.001	1	0.001	7.7e-05	global-SQSPGG%	CASSQspGGEQYF	CASSQSPGGEQYF	TRBV14	TRBJ2-7	NA	NA	0	-	-	-	-	-	-	-	-	-	-	-
30	SQSPGG%	1e-19	1	13	7.7e-11	1	0.001	1	0.001	7.7e-05	global-SQSPGG%	CASSQspGGEQYF	CASSQSPGGEQYF	TRBV14	TRBJ2-7	NA	NA	0	-	-	-	-	-	-	-	-	-	-	-
30	SQSPGG%	1e-19	1	13	7.7e-11	1	0.001	1	0.001	7.7e-05	global-SQSPGG%	CASSQspGGEQYF	CASSQSPGGEQYF	TRBV14	TRBJ2-7	NA	NA	0	-	-	-	-	-	-	-	-	-	-	-
30	SQSPGG%	1e-19	1	13	7.7e-11	1	0.001	1	0.001	7.7e-05	global-SQSPGG%	CASSQspGGyQFF	CASSQSPGGYQFF	TRBV14	TRBJ2-1	NA	NA	0	-	-	-	-	-	-	-	-	-	-	-
31	S%RSTDT	1.5e-19	1	23	8.5e-11	1	0.001	1	0.001	8.5e-05	global-S%RSTDT	CASSmrSTDTQYF	CASSMRSTDTQYF	TRBV19	TRBJ2-3	NA	NA	inf	-	-	-	-	-	-	-	-	-	-	-
31	S%RSTDT	1.5e-19	1	23	8.5e-11	1	0.001	1	0.001	8.5e-05	global-S%RSTDT	CASSmrSTDTQYF	CASSMRSTDTQYF	TRBV19	TRBJ2-3	NA	NA	inf	-	-	-	-	-	-	-	-	-	-	-
31	S%RSTDT	1.5e-19	1	23	8.5e-11	1	0.001	1	0.001	8.5e-05	global-S%RSTDT	CASSmrSTDTQYF	CASSMRSTDTQYF	TRBV19	TRBJ2-3	NA	NA	inf	-	-	-	-	-	-	-	-	-	-	-
31	S%RSTDT	1.5e-19	1	23	8.5e-11	1	0.001	1	0.001	8.5e-05	global-S%RSTDT	CASSmrSTDTQYF	CASSMRSTDTQYF	TRBV19	TRBJ2-3	NA	NA	inf	-	-	-	-	-	-	-	-	-	-	-
31	S%RSTDT	1.5e-19	1	23	8.5e-11	1	0.001	1	0.001	8.5e-05	global-S%RSTDT	CASSmrSTDTQYF	CASSMRSTDTQYF	TRBV19	TRBJ2-3	NA	NA	inf	-	-	-	-	-	-	-	-	-	-	-
31	S%RSTDT	1.5e-19	1	23	8.5e-11	1	0.001	1	0.001	8.5e-05	global-S%RSTDT	CASSmrSTDTQYF	CASSMRSTDTQYF	TRBV19	TRBJ2-3	NA	NA	inf	-	-	-	-	-	-	-	-	-	-	-
31	S%RSTDT	1.5e-19	1	23	8.5e-11	1	0.001	1	0.001	8.5e-05	global-S%RSTDT	CASSmrSTDTQYF	CASSMRSTDTQYF	TRBV19	TRBJ2-3	NA	NA	inf	-	-	-	-	-	-	-	-	-	-	-
31	S%RSTDT	1.5e-19	1	23	8.5e-11	1	0.001	1	0.001	8.5e-05	global-S%RSTDT	CASSmrSTDTQYF	CASSMRSTDTQYF	TRBV19	TRBJ2-3	NA	NA	inf	-	-	-	-	-	-	-	-	-	-	-
31	S%RSTDT	1.5e-19	1	23	8.5e-11	1	0.001	1	0.001	8.5e-05	global-S%RSTDT	CASSmrSTDTQYF	CASSMRSTDTQYF	TRBV19	TRBJ2-3	NA	NA	inf	-	-	-	-	-	-	-	-	-	-	-
31	S%RSTDT	1.5e-19	1	23	8.5e-11	1	0.001	1	0.001	8.5e-05	global-S%RSTDT	CASSmrSTDTQYF	CASSMRSTDTQYF	TRBV19	TRBJ2-3	NA	NA	inf	-	-	-	-	-	-	-	-	-	-	-
31	S%RSTDT	1.5e-19	1	23	8.5e-11	1	0.001	1	0.001	8.5e-05	global-S%RSTDT	CASSmrSTDTQYF	CASSMRSTDTQYF	TRBV19	TRBJ2-3	NA	NA	inf	-	-	-	-	-	-	-	-	-	-	-
31	S%RSTDT	1.5e-19	1	23	8.5e-11	1	0.001	1	0.001	8.5e-05	global-S%RSTDT	CASSmrSTDTQYF	CASSMRSTDTQYF	TRBV19	TRBJ2-3	NA	NA	inf	-	-	-	-	-	-	-	-	-	-	-
31	S%RSTDT	1.5e-19	1	23	8.5e-11	1	0.001	1	0.001	8.5e-05	global-S%RSTDT	CASSmrSTDTQYF	CASSMRSTDTQYF	TRBV19	TRBJ2-3	NA	NA	inf	-	-	-	-	-	-	-	-	-	-	-
31	S%RSTDT	1.5e-19	1	23	8.5e-11	1	0.001	1	0.001	8.5e-05	global-S%RSTDT	CAassrSTDTQYF	CAASSRSTDTQYF	TRBV10-1	TRBJ2-3	NA	NA	inf	-	-	-	-	-	-	-	-	-	-	-
31	S%RSTDT	1.5e-19	1	23	8.5e-11	1	0.001	1	0.001	8.5e-05	global-S%RSTDT	CASStrSTDTQYF	CASSTRSTDTQYF	TRBV19	TRBJ2-3	NA	NA	inf	-	-	-	-	-	-	-	-	-	-	-
31	S%RSTDT	1.5e-19	1	23	8.5e-11	1	0.001	1	0.001	8.5e-05	global-S%RSTDT	CASStrSTDTQYF	CASSTRSTDTQYF	TRBV19	TRBJ2-3	NA	NA	inf	-	-	-	-	-	-	-	-	-	-	-
31	S%RSTDT	1.5e-19	1	23	8.5e-11	1	0.001	1	0.001	8.5e-05	global-S%RSTDT	CASStrSTDTQYF	CASSTRSTDTQYF	TRBV19	TRBJ2-3	NA	NA	inf	-	-	-	-	-	-	-	-	-	-	-
31	S%RSTDT	1.5e-19	1	23	8.5e-11	1	0.001	1	0.001	8.5e-05	global-S%RSTDT	CASStrSTDTQYF	CASSTRSTDTQYF	TRBV19	TRBJ2-3	NA	NA	inf	-	-	-	-	-	-	-	-	-	-	-
31	S%RSTDT	1.5e-19	1	23	8.5e-11	1	0.001	1	0.001	8.5e-05	global-S%RSTDT	CASStrSTDTQYF	CASSTRSTDTQYF	TRBV19	TRBJ2-3	NA	NA	inf	-	-	-	-	-	-	-	-	-	-	-
31	S%RSTDT	1.5e-19	1	23	8.5e-11	1	0.001	1	0.001	8.5e-05	global-S%RSTDT	CASStrSTDTQYF	CASSTRSTDTQYF	TRBV19	TRBJ2-3	NA	NA	inf	-	-	-	-	-	-	-	-	-	-	-
31	S%RSTDT	1.5e-19	1	23	8.5e-11	1	0.001	1	0.001	8.5e-05	global-S%RSTDT	CASStrSTDTQYF	CASSTRSTDTQYF	TRBV19	TRBJ2-3	NA	NA	inf	-	-	-	-	-	-	-	-	-	-	-
31	S%RSTDT	1.5e-19	1	23	8.5e-11	1	0.001	1	0.001	8.5e-05	global-S%RSTDT	CASStrSTDTQYF	CASSTRSTDTQYF	TRBV19	TRBJ2-3	NA	NA	inf	-	-	-	-	-	-	-	-	-	-	-
31	S%RSTDT	1.5e-19	1	23	8.5e-11	1	0.001	1	0.001	8.5e-05	global-S%RSTDT	CASStrSTDTQYF	CASSTRSTDTQYF	TRBV19	TRBJ2-3	NA	NA	inf	-	-	-	-	-	-	-	-	-	-	-
31	S%RSTDT	1.5e-19	1	23	8.5e-11	1	0.001	1	0.001	8.5e-05	global-S%RSTDT	CASStrSTDTQYF	CASSTRSTDTQYF	TRBV19	TRBJ2-3	NA	NA	inf	-	-	-	-	-	-	-	-	-	-	-
31	S%RSTDT	1.5e-19	1	23	8.5e-11	1	0.001	1	0.001	8.5e-05	global-S%RSTDT	CASStrSTDTQYF	CASSTRSTDTQYF	TRBV19	TRBJ2-3	NA	NA	inf	-	-	-	-	-	-	-	-	-	-	-
31	S%RSTDT	1.5e-19	1	23	8.5e-11	1	0.001	1	0.001	8.5e-05	global-S%RSTDT	CASStrSTDTQYF	CASSTRSTDTQYF	TRBV19	TRBJ2-3	NA	NA	inf	-	-	-	-	-	-	-	-	-	-	-
31	S%RSTDT	1.5e-19	1	23	8.5e-11	1	0.001	1	0.001	8.5e-05	global-S%RSTDT	CASStrSTDTQYF	CASSTRSTDTQYF	TRBV19	TRBJ2-3	NA	NA	inf	-	-	-	-	-	-	-	-	-	-	-
31	S%RSTDT	1.5e-19	1	23	8.5e-11	1	0.001	1	0.001	8.5e-05	global-S%RSTDT	CASStrSTDTQYF	CASSTRSTDTQYF	TRBV19	TRBJ2-3	NA	NA	inf	-	-	-	-	-	-	-	-	-	-	-
31	S%RSTDT	1.5e-19	1	23	8.5e-11	1	0.001	1	0.001	8.5e-05	global-S%RSTDT	CASStrSTDTQYF	CASSTRSTDTQYF	TRBV19	TRBJ2-3	NA	NA	inf	-	-	-	-	-	-	-	-	-	-	-
31	S%RSTDT	1.5e-19	1	23	8.5e-11	1	0.001	1	0.001	8.5e-05	global-S%RSTDT	CASStrSTDTQYF	CASSTRSTDTQYF	TRBV19	TRBJ2-3	NA	NA	inf	-	-	-	-	-	-	-	-	-	-	-
31	S%RSTDT	1.5e-19	1	23	8.5e-11	1	0.001	1	0.001	8.5e-05	global-S%RSTDT	CASStrSTDTQYF	CASSTRSTDTQYF	TRBV19	TRBJ2-3	NA	NA	inf	-	-	-	-	-	-	-	-	-	-	-
31	S%RSTDT	1.5e-19	1	23	8.5e-11	1	0.001	1	0.001	8.5e-05	global-S%RSTDT	CASStrSTDTQYF	CASSTRSTDTQYF	TRBV19	TRBJ2-3	NA	NA	inf	-	-	-	-	-	-	-	-	-	-	-
31	S%RSTDT	1.5e-19	1	23	8.5e-11	1	0.001	1	0.001	8.5e-05	global-S%RSTDT	CASStrSTDTQYF	CASSTRSTDTQYF	TRBV19	TRBJ2-3	NA	NA	inf	-	-	-	-	-	-	-	-	-	-	-
31	S%RSTDT	1.5e-19	1	23	8.5e-11	1	0.001	1	0.001	8.5e-05	global-S%RSTDT	CASStrSTDTQYF	CASSTRSTDTQYF	TRBV19	TRBJ2-3	NA	NA	inf	-	-	-	-	-	-	-	-	-	-	-
31	S%RSTDT	1.5e-19	1	23	8.5e-11	1	0.001	1	0.001	8.5e-05	global-S%RSTDT	CASStrSTDTQYF	CASSTRSTDTQYF	TRBV19	TRBJ2-3	NA	NA	inf	-	-	-	-	-	-	-	-	-	-	-
31	S%RSTDT	1.5e-19	1	23	8.5e-11	1	0.001	1	0.001	8.5e-05	global-S%RSTDT	CASStrSTDTQYF	CASSTRSTDTQYF	TRBV19	TRBJ2-3	NA	NA	inf	-	-	-	-	-	-	-	-	-	-	-
31	S%RSTDT	1.5e-19	1	23	8.5e-11	1	0.001	1	0.001	8.5e-05	global-S%RSTDT	CASStrSTDTQYF	CASSTRSTDTQYF	TRBV19	TRBJ2-3	NA	NA	inf	-	-	-	-	-	-	-	-	-	-	-
31	S%RSTDT	1.5e-19	1	23	8.5e-11	1	0.001	1	0.001	8.5e-05	global-S%RSTDT	CASStrSTDTQYF	CASSTRSTDTQYF	TRBV19	TRBJ2-3	NA	NA	inf	-	-	-	-	-	-	-	-	-	-	-
31	S%RSTDT	1.5e-19	1	23	8.5e-11	1	0.001	1	0.001	8.5e-05	global-S%RSTDT	CASStrSTDTQYF	CASSTRSTDTQYF	TRBV19	TRBJ2-3	NA	NA	inf	-	-	-	-	-	-	-	-	-	-	-
31	S%RSTDT	1.5e-19	1	23	8.5e-11	1	0.001	1	0.001	8.5e-05	global-S%RSTDT	CASStrSTDTQYF	CASSTRSTDTQYF	TRBV19	TRBJ2-3	NA	NA	inf	-	-	-	-	-	-	-	-	-	-	-
31	S%RSTDT	1.5e-19	1	23	8.5e-11	1	0.001	1	0.001	8.5e-05	global-S%RSTDT	CASStrSTDTQYF	CASSTRSTDTQYF	TRBV19	TRBJ2-3	NA	NA	inf	-	-	-	-	-	-	-	-	-	-	-
31	S%RSTDT	1.5e-19	1	23	8.5e-11	1	0.001	1	0.001	8.5e-05	global-S%RSTDT	CASStrSTDTQYF	CASSTRSTDTQYF	TRBV19	TRBJ2-3	NA	NA	inf	-	-	-	-	-	-	-	-	-	-	-
31	S%RSTDT	1.5e-19	1	23	8.5e-11	1	0.001	1	0.001	8.5e-05	global-S%RSTDT	CAcsirSTDTQYF	CACSIRSTDTQYF	TRBV19	TRBJ2-3	NA	NA	inf	-	-	-	-	-	-	-	-	-	-	-
31	S%RSTDT	1.5e-19	1	23	8.5e-11	1	0.001	1	0.001	8.5e-05	global-S%RSTDT	CATSGRSTDTQYF	CATSGRSTDTQYF	TRBV24-1	TRBJ2-3	NA	NA	inf	-	-	-	-	-	-	-	-	-	-	-
31	S%RSTDT	1.5e-19	1	23	8.5e-11	1	0.001	1	0.001	8.5e-05	global-S%RSTDT	CASSKrSTDTQYF	CASSKRSTDTQYF	TRBV19	TRBJ2-3	NA	NA	inf	-	-	-	-	-	-	-	-	-	-	-
31	S%RSTDT	1.5e-19	1	23	8.5e-11	1	0.001	1	0.001	8.5e-05	global-S%RSTDT	CASSKrSTDTQYF	CASSKRSTDTQYF	TRBV19	TRBJ2-3	NA	NA	inf	-	-	-	-	-	-	-	-	-	-	-
31	S%RSTDT	1.5e-19	1	23	8.5e-11	1	0.001	1	0.001	8.5e-05	global-S%RSTDT	CASSKrSTDTQYF	CASSKRSTDTQYF	TRBV19	TRBJ2-3	NA	NA	inf	-	-	-	-	-	-	-	-	-	-	-
31	S%RSTDT	1.5e-19	1	23	8.5e-11	1	0.001	1	0.001	8.5e-05	global-S%RSTDT	CASSKrSTDTQYF	CASSKRSTDTQYF	TRBV19	TRBJ2-3	NA	NA	inf	-	-	-	-	-	-	-	-	-	-	-
31	S%RSTDT	1.5e-19	1	23	8.5e-11	1	0.001	1	0.001	8.5e-05	global-S%RSTDT	CASSRrSTDTQYF	CASSRRSTDTQYF	TRBV19	TRBJ2-3	NA	NA	inf	-	-	-	-	-	-	-	-	-	-	-
31	S%RSTDT	1.5e-19	1	23	8.5e-11	1	0.001	1	0.001	8.5e-05	global-S%RSTDT	CASSRrSTDTQYF	CASSRRSTDTQYF	TRBV19	TRBJ2-3	NA	NA	inf	-	-	-	-	-	-	-	-	-	-	-
31	S%RSTDT	1.5e-19	1	23	8.5e-11	1	0.001	1	0.001	8.5e-05	global-S%RSTDT	CASSRrSTDTQYF	CASSRRSTDTQYF	TRBV19	TRBJ2-3	NA	NA	inf	-	-	-	-	-	-	-	-	-	-	-
31	S%RSTDT	1.5e-19	1	23	8.5e-11	1	0.001	1	0.001	8.5e-05	global-S%RSTDT	CASSYrSTDTQYF	CASSYRSTDTQYF	TRBV19	TRBJ2-3	NA	NA	inf	-	-	-	-	-	-	-	-	-	-	-
31	S%RSTDT	1.5e-19	1	23	8.5e-11	1	0.001	1	0.001	8.5e-05	global-S%RSTDT	CASSYrSTDTQYF	CASSYRSTDTQYF	TRBV19	TRBJ2-3	NA	NA	inf	-	-	-	-	-	-	-	-	-	-	-
31	S%RSTDT	1.5e-19	1	23	8.5e-11	1	0.001	1	0.001	8.5e-05	global-S%RSTDT	CASSIrSTDTQYF	CASSIRSTDTQYF	TRBV19	TRBJ2-3	NA	NA	inf	-	-	-	-	-	-	-	-	-	-	-
31	S%RSTDT	1.5e-19	1	23	8.5e-11	1	0.001	1	0.001	8.5e-05	global-S%RSTDT	CASSIrSTDTQYF	CASSIRSTDTQYF	TRBV19	TRBJ2-3	NA	NA	inf	-	-	-	-	-	-	-	-	-	-	-
31	S%RSTDT	1.5e-19	1	23	8.5e-11	1	0.001	1	0.001	8.5e-05	global-S%RSTDT	CASSIrSTDTQYF	CASSIRSTDTQYF	TRBV19	TRBJ2-3	NA	NA	inf	-	-	-	-	-	-	-	-	-	-	-
31	S%RSTDT	1.5e-19	1	23	8.5e-11	1	0.001	1	0.001	8.5e-05	global-S%RSTDT	CASSIrSTDTQYF	CASSIRSTDTQYF	TRBV19	TRBJ2-3	NA	NA	inf	-	-	-	-	-	-	-	-	-	-	-
31	S%RSTDT	1.5e-19	1	23	8.5e-11	1	0.001	1	0.001	8.5e-05	global-S%RSTDT	CASSIrSTDTQYF	CASSIRSTDTQYF	TRBV19	TRBJ2-3	NA	NA	inf	-	-	-	-	-	-	-	-	-	-	-
31	S%RSTDT	1.5e-19	1	23	8.5e-11	1	0.001	1	0.001	8.5e-05	global-S%RSTDT	CASSIrSTDTQYF	CASSIRSTDTQYF	TRBV19	TRBJ2-3	NA	NA	inf	-	-	-	-	-	-	-	-	-	-	-
31	S%RSTDT	1.5e-19	1	23	8.5e-11	1	0.001	1	0.001	8.5e-05	global-S%RSTDT	CASSIrSTDTQYF	CASSIRSTDTQYF	TRBV19	TRBJ2-3	NA	NA	inf	-	-	-	-	-	-	-	-	-	-	-
31	S%RSTDT	1.5e-19	1	23	8.5e-11	1	0.001	1	0.001	8.5e-05	global-S%RSTDT	CASSIrSTDTQYF	CASSIRSTDTQYF	TRBV19	TRBJ2-3	NA	NA	inf	-	-	-	-	-	-	-	-	-	-	-
31	S%RSTDT	1.5e-19	1	23	8.5e-11	1	0.001	1	0.001	8.5e-05	global-S%RSTDT	CASSIrSTDTQYF	CASSIRSTDTQYF	TRBV19	TRBJ2-3	NA	NA	inf	-	-	-	-	-	-	-	-	-	-	-
31	S%RSTDT	1.5e-19	1	23	8.5e-11	1	0.001	1	0.001	8.5e-05	global-S%RSTDT	CASSIrSTDTQYF	CASSIRSTDTQYF	TRBV19	TRBJ2-3	NA	NA	inf	-	-	-	-	-	-	-	-	-	-	-
31	S%RSTDT	1.5e-19	1	23	8.5e-11	1	0.001	1	0.001	8.5e-05	global-S%RSTDT	CASSIrSTDTQYF	CASSIRSTDTQYF	TRBV19	TRBJ2-3	NA	NA	inf	-	-	-	-	-	-	-	-	-	-	-
31	S%RSTDT	1.5e-19	1	23	8.5e-11	1	0.001	1	0.001	8.5e-05	global-S%RSTDT	CASSIrSTDTQYF	CASSIRSTDTQYF	TRBV19	TRBJ2-3	NA	NA	inf	-	-	-	-	-	-	-	-	-	-	-
31	S%RSTDT	1.5e-19	1	23	8.5e-11	1	0.001	1	0.001	8.5e-05	global-S%RSTDT	CASSIrSTDTQYF	CASSIRSTDTQYF	TRBV19	TRBJ2-3	NA	NA	inf	-	-	-	-	-	-	-	-	-	-	-
31	S%RSTDT	1.5e-19	1	23	8.5e-11	1	0.001	1	0.001	8.5e-05	global-S%RSTDT	CASSIrSTDTQYF	CASSIRSTDTQYF	TRBV19	TRBJ2-3	NA	NA	inf	-	-	-	-	-	-	-	-	-	-	-
31	S%RSTDT	1.5e-19	1	23	8.5e-11	1	0.001	1	0.001	8.5e-05	global-S%RSTDT	CASSIrSTDTQYF	CASSIRSTDTQYF	TRBV19	TRBJ2-3	NA	NA	inf	-	-	-	-	-	-	-	-	-	-	-
31	S%RSTDT	1.5e-19	1	23	8.5e-11	1	0.001	1	0.001	8.5e-05	global-S%RSTDT	CASSIrSTDTQYF	CASSIRSTDTQYF	TRBV19	TRBJ2-3	NA	NA	inf	-	-	-	-	-	-	-	-	-	-	-
31	S%RSTDT	1.5e-19	1	23	8.5e-11	1	0.001	1	0.001	8.5e-05	global-S%RSTDT	CASSIrSTDTQYF	CASSIRSTDTQYF	TRBV19	TRBJ2-3	NA	NA	inf	-	-	-	-	-	-	-	-	-	-	-
31	S%RSTDT	1.5e-19	1	23	8.5e-11	1	0.001	1	0.001	8.5e-05	global-S%RSTDT	CASSIrSTDTQYF	CASSIRSTDTQYF	TRBV19	TRBJ2-3	NA	NA	inf	-	-	-	-	-	-	-	-	-	-	-
31	S%RSTDT	1.5e-19	1	23	8.5e-11	1	0.001	1	0.001	8.5e-05	global-S%RSTDT	CASSIrSTDTQYF	CASSIRSTDTQYF	TRBV19	TRBJ2-3	NA	NA	inf	-	-	-	-	-	-	-	-	-	-	-
31	S%RSTDT	1.5e-19	1	23	8.5e-11	1	0.001	1	0.001	8.5e-05	global-S%RSTDT	CASSIrSTDTQYF	CASSIRSTDTQYF	TRBV19	TRBJ2-3	NA	NA	inf	-	-	-	-	-	-	-	-	-	-	-
31	S%RSTDT	1.5e-19	1	23	8.5e-11	1	0.001	1	0.001	8.5e-05	global-S%RSTDT	CASSIrSTDTQYF	CASSIRSTDTQYF	TRBV19	TRBJ2-3	NA	NA	inf	-	-	-	-	-	-	-	-	-	-	-
31	S%RSTDT	1.5e-19	1	23	8.5e-11	1	0.001	1	0.001	8.5e-05	global-S%RSTDT	CASSIrSTDTQYF	CASSIRSTDTQYF	TRBV19	TRBJ2-3	NA	NA	inf	-	-	-	-	-	-	-	-	-	-	-
31	S%RSTDT	1.5e-19	1	23	8.5e-11	1	0.001	1	0.001	8.5e-05	global-S%RSTDT	CASSIrSTDTQYF	CASSIRSTDTQYF	TRBV19	TRBJ2-3	NA	NA	inf	-	-	-	-	-	-	-	-	-	-	-
31	S%RSTDT	1.5e-19	1	23	8.5e-11	1	0.001	1	0.001	8.5e-05	global-S%RSTDT	CASSIrSTDTQYF	CASSIRSTDTQYF	TRBV19	TRBJ2-3	NA	NA	inf	-	-	-	-	-	-	-	-	-	-	-
31	S%RSTDT	1.5e-19	1	23	8.5e-11	1	0.001	1	0.001	8.5e-05	global-S%RSTDT	CASSIrSTDTQYF	CASSIRSTDTQYF	TRBV19	TRBJ2-3	NA	NA	inf	-	-	-	-	-	-	-	-	-	-	-
31	S%RSTDT	1.5e-19	1	23	8.5e-11	1	0.001	1	0.001	8.5e-05	global-S%RSTDT	CASSIrSTDTQYF	CASSIRSTDTQYF	TRBV19	TRBJ2-3	NA	NA	inf	-	-	-	-	-	-	-	-	-	-	-
31	S%RSTDT	1.5e-19	1	23	8.5e-11	1	0.001	1	0.001	8.5e-05	global-S%RSTDT	CASSIrSTDTQYF	CASSIRSTDTQYF	TRBV19	TRBJ2-3	NA	NA	inf	-	-	-	-	-	-	-	-	-	-	-
31	S%RSTDT	1.5e-19	1	23	8.5e-11	1	0.001	1	0.001	8.5e-05	global-S%RSTDT	CASSIrSTDTQYF	CASSIRSTDTQYF	TRBV19	TRBJ2-3	NA	NA	inf	-	-	-	-	-	-	-	-	-	-	-
31	S%RSTDT	1.5e-19	1	23	8.5e-11	1	0.001	1	0.001	8.5e-05	global-S%RSTDT	CASSIrSTDTQYF	CASSIRSTDTQYF	TRBV19	TRBJ2-3	NA	NA	inf	-	-	-	-	-	-	-	-	-	-	-
31	S%RSTDT	1.5e-19	1	23	8.5e-11	1	0.001	1	0.001	8.5e-05	global-S%RSTDT	CASSIrSTDTQYF	CASSIRSTDTQYF	TRBV19	TRBJ2-3	NA	NA	inf	-	-	-	-	-	-	-	-	-	-	-
31	S%RSTDT	1.5e-19	1	23	8.5e-11	1	0.001	1	0.001	8.5e-05	global-S%RSTDT	CASSIrSTDTQYF	CASSIRSTDTQYF	TRBV19	TRBJ2-3	NA	NA	inf	-	-	-	-	-	-	-	-	-	-	-
31	S%RSTDT	1.5e-19	1	23	8.5e-11	1	0.001	1	0.001	8.5e-05	global-S%RSTDT	CASSIrSTDTQYF	CASSIRSTDTQYF	TRBV19	TRBJ2-3	NA	NA	inf	-	-	-	-	-	-	-	-	-	-	-
31	S%RSTDT	1.5e-19	1	23	8.5e-11	1	0.001	1	0.001	8.5e-05	global-S%RSTDT	CASSIrSTDTQYF	CASSIRSTDTQYF	TRBV19	TRBJ2-3	NA	NA	inf	-	-	-	-	-	-	-	-	-	-	-
31	S%RSTDT	1.5e-19	1	23	8.5e-11	1	0.001	1	0.001	8.5e-05	global-S%RSTDT	CASSIrSTDTQYF	CASSIRSTDTQYF	TRBV19	TRBJ2-3	NA	NA	inf	-	-	-	-	-	-	-	-	-	-	-
31	S%RSTDT	1.5e-19	1	23	8.5e-11	1	0.001	1	0.001	8.5e-05	global-S%RSTDT	CASSIrSTDTQYF	CASSIRSTDTQYF	TRBV19	TRBJ2-3	NA	NA	inf	-	-	-	-	-	-	-	-	-	-	-
31	S%RSTDT	1.5e-19	1	23	8.5e-11	1	0.001	1	0.001	8.5e-05	global-S%RSTDT	CASSIrSTDTQYF	CASSIRSTDTQYF	TRBV19	TRBJ2-3	NA	NA	inf	-	-	-	-	-	-	-	-	-	-	-
31	S%RSTDT	1.5e-19	1	23	8.5e-11	1	0.001	1	0.001	8.5e-05	global-S%RSTDT	CASSIrSTDTQYF	CASSIRSTDTQYF	TRBV19	TRBJ2-3	NA	NA	inf	-	-	-	-	-	-	-	-	-	-	-
31	S%RSTDT	1.5e-19	1	23	8.5e-11	1	0.001	1	0.001	8.5e-05	global-S%RSTDT	CASSIrSTDTQYF	CASSIRSTDTQYF	TRBV19	TRBJ2-3	NA	NA	inf	-	-	-	-	-	-	-	-	-	-	-
31	S%RSTDT	1.5e-19	1	23	8.5e-11	1	0.001	1	0.001	8.5e-05	global-S%RSTDT	CASSIrSTDTQYF	CASSIRSTDTQYF	TRBV19	TRBJ2-3	NA	NA	inf	-	-	-	-	-	-	-	-	-	-	-
31	S%RSTDT	1.5e-19	1	23	8.5e-11	1	0.001	1	0.001	8.5e-05	global-S%RSTDT	CASSIrSTDTQYF	CASSIRSTDTQYF	TRBV19	TRBJ2-3	NA	NA	inf	-	-	-	-	-	-	-	-	-	-	-
31	S%RSTDT	1.5e-19	1	23	8.5e-11	1	0.001	1	0.001	8.5e-05	global-S%RSTDT	CASSIrSTDTQYF	CASSIRSTDTQYF	TRBV19	TRBJ2-3	NA	NA	inf	-	-	-	-	-	-	-	-	-	-	-
31	S%RSTDT	1.5e-19	1	23	8.5e-11	1	0.001	1	0.001	8.5e-05	global-S%RSTDT	CASSIrSTDTQYF	CASSIRSTDTQYF	TRBV19	TRBJ2-3	NA	NA	inf	-	-	-	-	-	-	-	-	-	-	-
31	S%RSTDT	1.5e-19	1	23	8.5e-11	1	0.001	1	0.001	8.5e-05	global-S%RSTDT	CASSIrSTDTQYF	CASSIRSTDTQYF	TRBV19	TRBJ2-3	NA	NA	inf	-	-	-	-	-	-	-	-	-	-	-
31	S%RSTDT	1.5e-19	1	23	8.5e-11	1	0.001	1	0.001	8.5e-05	global-S%RSTDT	CASSIrSTDTQYF	CASSIRSTDTQYF	TRBV19	TRBJ2-3	NA	NA	inf	-	-	-	-	-	-	-	-	-	-	-
31	S%RSTDT	1.5e-19	1	23	8.5e-11	1	0.001	1	0.001	8.5e-05	global-S%RSTDT	CASSIrSTDTQYF	CASSIRSTDTQYF	TRBV19	TRBJ2-3	NA	NA	inf	-	-	-	-	-	-	-	-	-	-	-
31	S%RSTDT	1.5e-19	1	23	8.5e-11	1	0.001	1	0.001	8.5e-05	global-S%RSTDT	CASSIrSTDTQYF	CASSIRSTDTQYF	TRBV19	TRBJ2-3	NA	NA	inf	-	-	-	-	-	-	-	-	-	-	-
31	S%RSTDT	1.5e-19	1	23	8.5e-11	1	0.001	1	0.001	8.5e-05	global-S%RSTDT	CASSIrSTDTQYF	CASSIRSTDTQYF	TRBV19	TRBJ2-3	NA	NA	inf	-	-	-	-	-	-	-	-	-	-	-
31	S%RSTDT	1.5e-19	1	23	8.5e-11	1	0.001	1	0.001	8.5e-05	global-S%RSTDT	CASSPrSTDTQYF	CASSPRSTDTQYF	TRBV19	TRBJ2-3	NA	NA	inf	-	-	-	-	-	-	-	-	-	-	-
31	S%RSTDT	1.5e-19	1	23	8.5e-11	1	0.001	1	0.001	8.5e-05	global-S%RSTDT	CASSPrSTDTQYF	CASSPRSTDTQYF	TRBV19	TRBJ2-3	NA	NA	inf	-	-	-	-	-	-	-	-	-	-	-
31	S%RSTDT	1.5e-19	1	23	8.5e-11	1	0.001	1	0.001	8.5e-05	global-S%RSTDT	CASSPrSTDTQYF	CASSPRSTDTQYF	TRBV19	TRBJ2-3	NA	NA	inf	-	-	-	-	-	-	-	-	-	-	-
31	S%RSTDT	1.5e-19	1	23	8.5e-11	1	0.001	1	0.001	8.5e-05	global-S%RSTDT	CASSPrSTDTQYF	CASSPRSTDTQYF	TRBV19	TRBJ2-3	NA	NA	inf	-	-	-	-	-	-	-	-	-	-	-
31	S%RSTDT	1.5e-19	1	23	8.5e-11	1	0.001	1	0.001	8.5e-05	global-S%RSTDT	CASSPrSTDTQYF	CASSPRSTDTQYF	TRBV19	TRBJ2-3	NA	NA	0	-	-	-	-	-	-	-	-	-	-	-
31	S%RSTDT	1.5e-19	1	23	8.5e-11	1	0.001	1	0.001	8.5e-05	global-S%RSTDT	CASSPrSTDTQYF	CASSPRSTDTQYF	TRBV19	TRBJ2-3	NA	NA	inf	-	-	-	-	-	-	-	-	-	-	-
31	S%RSTDT	1.5e-19	1	23	8.5e-11	1	0.001	1	0.001	8.5e-05	global-S%RSTDT	CASSPrSTDTQYF	CASSPRSTDTQYF	TRBV19	TRBJ2-3	NA	NA	inf	-	-	-	-	-	-	-	-	-	-	-
31	S%RSTDT	1.5e-19	1	23	8.5e-11	1	0.001	1	0.001	8.5e-05	global-S%RSTDT	CASSPrSTDTQYF	CASSPRSTDTQYF	TRBV19	TRBJ2-3	NA	NA	inf	-	-	-	-	-	-	-	-	-	-	-
31	S%RSTDT	1.5e-19	1	23	8.5e-11	1	0.001	1	0.001	8.5e-05	global-S%RSTDT	CASSPrSTDTQYF	CASSPRSTDTQYF	TRBV19	TRBJ2-3	NA	NA	inf	-	-	-	-	-	-	-	-	-	-	-
31	S%RSTDT	1.5e-19	1	23	8.5e-11	1	0.001	1	0.001	8.5e-05	global-S%RSTDT	CASSPrSTDTQYF	CASSPRSTDTQYF	TRBV19	TRBJ2-3	NA	NA	inf	-	-	-	-	-	-	-	-	-	-	-
31	S%RSTDT	1.5e-19	1	23	8.5e-11	1	0.001	1	0.001	8.5e-05	global-S%RSTDT	CASSPrSTDTQYF	CASSPRSTDTQYF	TRBV19	TRBJ2-3	NA	NA	inf	-	-	-	-	-	-	-	-	-	-	-
31	S%RSTDT	1.5e-19	1	23	8.5e-11	1	0.001	1	0.001	8.5e-05	global-S%RSTDT	CASSPrSTDTQYF	CASSPRSTDTQYF	TRBV19	TRBJ2-3	NA	NA	inf	-	-	-	-	-	-	-	-	-	-	-
31	S%RSTDT	1.5e-19	1	23	8.5e-11	1	0.001	1	0.001	8.5e-05	global-S%RSTDT	CASSPrSTDTQYF	CASSPRSTDTQYF	TRBV19	TRBJ2-3	NA	NA	inf	-	-	-	-	-	-	-	-	-	-	-
31	S%RSTDT	1.5e-19	1	23	8.5e-11	1	0.001	1	0.001	8.5e-05	global-S%RSTDT	CASSwrSTDTQYF	CASSWRSTDTQYF	TRBV19	TRBJ2-3	NA	NA	inf	-	-	-	-	-	-	-	-	-	-	-
31	S%RSTDT	1.5e-19	1	23	8.5e-11	1	0.001	1	0.001	8.5e-05	global-S%RSTDT	CASSwrSTDTQYF	CASSWRSTDTQYF	TRBV19	TRBJ2-3	NA	NA	inf	-	-	-	-	-	-	-	-	-	-	-
31	S%RSTDT	1.5e-19	1	23	8.5e-11	1	0.001	1	0.001	8.5e-05	global-S%RSTDT	CASSwrSTDTQYF	CASSWRSTDTQYF	TRBV19	TRBJ2-3	NA	NA	inf	-	-	-	-	-	-	-	-	-	-	-
31	S%RSTDT	1.5e-19	1	23	8.5e-11	1	0.001	1	0.001	8.5e-05	global-S%RSTDT	CASSwrSTDTQYF	CASSWRSTDTQYF	TRBV19	TRBJ2-3	NA	NA	0	-	-	-	-	-	-	-	-	-	-	-
31	S%RSTDT	1.5e-19	1	23	8.5e-11	1	0.001	1	0.001	8.5e-05	global-S%RSTDT	CASSGRSTDTQYF	CASSGRSTDTQYF	TRBV19	TRBJ2-3	NA	NA	inf	-	-	-	-	-	-	-	-	-	-	-
31	S%RSTDT	1.5e-19	1	23	8.5e-11	1	0.001	1	0.001	8.5e-05	global-S%RSTDT	CASSGRSTDTQYF	CASSGRSTDTQYF	TRBV19	TRBJ2-3	NA	NA	inf	-	-	-	-	-	-	-	-	-	-	-
31	S%RSTDT	1.5e-19	1	23	8.5e-11	1	0.001	1	0.001	8.5e-05	global-S%RSTDT	CASSGRSTDTQYF	CASSGRSTDTQYF	TRBV19	TRBJ2-3	NA	NA	inf	-	-	-	-	-	-	-	-	-	-	-
31	S%RSTDT	1.5e-19	1	23	8.5e-11	1	0.001	1	0.001	8.5e-05	global-S%RSTDT	CASSGRSTDTQYF	CASSGRSTDTQYF	TRBV19	TRBJ2-3	NA	NA	inf	-	-	-	-	-	-	-	-	-	-	-
31	S%RSTDT	1.5e-19	1	23	8.5e-11	1	0.001	1	0.001	8.5e-05	global-S%RSTDT	CASSGRSTDTQYF	CASSGRSTDTQYF	TRBV19	TRBJ2-3	NA	NA	inf	-	-	-	-	-	-	-	-	-	-	-
31	S%RSTDT	1.5e-19	1	23	8.5e-11	1	0.001	1	0.001	8.5e-05	global-S%RSTDT	CASSGRSTDTQYF	CASSGRSTDTQYF	TRBV19	TRBJ2-3	NA	NA	inf	-	-	-	-	-	-	-	-	-	-	-
31	S%RSTDT	1.5e-19	1	23	8.5e-11	1	0.001	1	0.001	8.5e-05	global-S%RSTDT	CASSGRSTDTQYF	CASSGRSTDTQYF	TRBV19	TRBJ2-3	NA	NA	inf	-	-	-	-	-	-	-	-	-	-	-
31	S%RSTDT	1.5e-19	1	23	8.5e-11	1	0.001	1	0.001	8.5e-05	global-S%RSTDT	CASSGRSTDTQYF	CASSGRSTDTQYF	TRBV19	TRBJ2-3	NA	NA	inf	-	-	-	-	-	-	-	-	-	-	-
31	S%RSTDT	1.5e-19	1	23	8.5e-11	1	0.001	1	0.001	8.5e-05	global-S%RSTDT	CASSGRSTDTQYF	CASSGRSTDTQYF	TRBV19	TRBJ2-3	NA	NA	inf	-	-	-	-	-	-	-	-	-	-	-
31	S%RSTDT	1.5e-19	1	23	8.5e-11	1	0.001	1	0.001	8.5e-05	global-S%RSTDT	CASSGRSTDTQYF	CASSGRSTDTQYF	TRBV19	TRBJ2-3	NA	NA	inf	-	-	-	-	-	-	-	-	-	-	-
31	S%RSTDT	1.5e-19	1	23	8.5e-11	1	0.001	1	0.001	8.5e-05	global-S%RSTDT	CASSGRSTDTQYF	CASSGRSTDTQYF	TRBV19	TRBJ2-3	NA	NA	inf	-	-	-	-	-	-	-	-	-	-	-
31	S%RSTDT	1.5e-19	1	23	8.5e-11	1	0.001	1	0.001	8.5e-05	global-S%RSTDT	CASSGRSTDTQYF	CASSGRSTDTQYF	TRBV19	TRBJ2-3	NA	NA	inf	-	-	-	-	-	-	-	-	-	-	-
31	S%RSTDT	1.5e-19	1	23	8.5e-11	1	0.001	1	0.001	8.5e-05	global-S%RSTDT	CASSGRSTDTQYF	CASSGRSTDTQYF	TRBV19	TRBJ2-3	NA	NA	inf	-	-	-	-	-	-	-	-	-	-	-
31	S%RSTDT	1.5e-19	1	23	8.5e-11	1	0.001	1	0.001	8.5e-05	global-S%RSTDT	CASSGRSTDTQYF	CASSGRSTDTQYF	TRBV19	TRBJ2-3	NA	NA	inf	-	-	-	-	-	-	-	-	-	-	-
31	S%RSTDT	1.5e-19	1	23	8.5e-11	1	0.001	1	0.001	8.5e-05	global-S%RSTDT	CASSGRSTDTQYF	CASSGRSTDTQYF	TRBV19	TRBJ2-3	NA	NA	inf	-	-	-	-	-	-	-	-	-	-	-
31	S%RSTDT	1.5e-19	1	23	8.5e-11	1	0.001	1	0.001	8.5e-05	global-S%RSTDT	CASSGRSTDTQYF	CASSGRSTDTQYF	TRBV19	TRBJ2-3	NA	NA	inf	-	-	-	-	-	-	-	-	-	-	-
31	S%RSTDT	1.5e-19	1	23	8.5e-11	1	0.001	1	0.001	8.5e-05	global-S%RSTDT	CASSGRSTDTQYF	CASSGRSTDTQYF	TRBV19	TRBJ2-3	NA	NA	inf	-	-	-	-	-	-	-	-	-	-	-
31	S%RSTDT	1.5e-19	1	23	8.5e-11	1	0.001	1	0.001	8.5e-05	global-S%RSTDT	CASSGRSTDTQYF	CASSGRSTDTQYF	TRBV19	TRBJ2-3	NA	NA	inf	-	-	-	-	-	-	-	-	-	-	-
31	S%RSTDT	1.5e-19	1	23	8.5e-11	1	0.001	1	0.001	8.5e-05	global-S%RSTDT	CASSGRSTDTQYF	CASSGRSTDTQYF	TRBV19	TRBJ2-3	NA	NA	inf	-	-	-	-	-	-	-	-	-	-	-
31	S%RSTDT	1.5e-19	1	23	8.5e-11	1	0.001	1	0.001	8.5e-05	global-S%RSTDT	CASSGRSTDTQYF	CASSGRSTDTQYF	TRBV19	TRBJ2-3	NA	NA	inf	-	-	-	-	-	-	-	-	-	-	-
31	S%RSTDT	1.5e-19	1	23	8.5e-11	1	0.001	1	0.001	8.5e-05	global-S%RSTDT	CASSGRSTDTQYF	CASSGRSTDTQYF	TRBV19	TRBJ2-3	NA	NA	inf	-	-	-	-	-	-	-	-	-	-	-
31	S%RSTDT	1.5e-19	1	23	8.5e-11	1	0.001	1	0.001	8.5e-05	global-S%RSTDT	CASSGRSTDTQYF	CASSGRSTDTQYF	TRBV19	TRBJ2-3	NA	NA	inf	-	-	-	-	-	-	-	-	-	-	-
31	S%RSTDT	1.5e-19	1	23	8.5e-11	1	0.001	1	0.001	8.5e-05	global-S%RSTDT	CASSGRSTDTQYF	CASSGRSTDTQYF	TRBV19	TRBJ2-3	NA	NA	inf	-	-	-	-	-	-	-	-	-	-	-
31	S%RSTDT	1.5e-19	1	23	8.5e-11	1	0.001	1	0.001	8.5e-05	global-S%RSTDT	CASSGRSTDTQYF	CASSGRSTDTQYF	TRBV19	TRBJ2-3	NA	NA	inf	-	-	-	-	-	-	-	-	-	-	-
31	S%RSTDT	1.5e-19	1	23	8.5e-11	1	0.001	1	0.001	8.5e-05	global-S%RSTDT	CASSGRSTDTQYF	CASSGRSTDTQYF	TRBV19	TRBJ2-3	NA	NA	inf	-	-	-	-	-	-	-	-	-	-	-
31	S%RSTDT	1.5e-19	1	23	8.5e-11	1	0.001	1	0.001	8.5e-05	global-S%RSTDT	CASSGRSTDTQYF	CASSGRSTDTQYF	TRBV19	TRBJ2-3	NA	NA	inf	-	-	-	-	-	-	-	-	-	-	-
31	S%RSTDT	1.5e-19	1	23	8.5e-11	1	0.001	1	0.001	8.5e-05	global-S%RSTDT	CASSGRSTDTQYF	CASSGRSTDTQYF	TRBV19	TRBJ2-3	NA	NA	inf	-	-	-	-	-	-	-	-	-	-	-
31	S%RSTDT	1.5e-19	1	23	8.5e-11	1	0.001	1	0.001	8.5e-05	global-S%RSTDT	CASSGRSTDTQYF	CASSGRSTDTQYF	TRBV19	TRBJ2-3	NA	NA	inf	-	-	-	-	-	-	-	-	-	-	-
31	S%RSTDT	1.5e-19	1	23	8.5e-11	1	0.001	1	0.001	8.5e-05	global-S%RSTDT	CASSGRSTDTQYF	CASSGRSTDTQYF	TRBV19	TRBJ2-3	NA	NA	inf	-	-	-	-	-	-	-	-	-	-	-
31	S%RSTDT	1.5e-19	1	23	8.5e-11	1	0.001	1	0.001	8.5e-05	global-S%RSTDT	CASSGRSTDTQYF	CASSGRSTDTQYF	TRBV19	TRBJ2-3	NA	NA	inf	-	-	-	-	-	-	-	-	-	-	-
31	S%RSTDT	1.5e-19	1	23	8.5e-11	1	0.001	1	0.001	8.5e-05	global-S%RSTDT	CASSGRSTDTQYF	CASSGRSTDTQYF	TRBV19	TRBJ2-3	NA	NA	inf	-	-	-	-	-	-	-	-	-	-	-
31	S%RSTDT	1.5e-19	1	23	8.5e-11	1	0.001	1	0.001	8.5e-05	global-S%RSTDT	CASSGRSTDTQYF	CASSGRSTDTQYF	TRBV19	TRBJ2-3	NA	NA	inf	-	-	-	-	-	-	-	-	-	-	-
31	S%RSTDT	1.5e-19	1	23	8.5e-11	1	0.001	1	0.001	8.5e-05	global-S%RSTDT	CASSGRSTDTQYF	CASSGRSTDTQYF	TRBV19	TRBJ2-3	NA	NA	inf	-	-	-	-	-	-	-	-	-	-	-
31	S%RSTDT	1.5e-19	1	23	8.5e-11	1	0.001	1	0.001	8.5e-05	global-S%RSTDT	CASSGRSTDTQYF	CASSGRSTDTQYF	TRBV19	TRBJ2-3	NA	NA	inf	-	-	-	-	-	-	-	-	-	-	-
31	S%RSTDT	1.5e-19	1	23	8.5e-11	1	0.001	1	0.001	8.5e-05	global-S%RSTDT	CASSGRSTDTQYF	CASSGRSTDTQYF	TRBV19	TRBJ2-3	NA	NA	inf	-	-	-	-	-	-	-	-	-	-	-
31	S%RSTDT	1.5e-19	1	23	8.5e-11	1	0.001	1	0.001	8.5e-05	global-S%RSTDT	CASSGRSTDTQYF	CASSGRSTDTQYF	TRBV19	TRBJ2-3	NA	NA	inf	-	-	-	-	-	-	-	-	-	-	-
31	S%RSTDT	1.5e-19	1	23	8.5e-11	1	0.001	1	0.001	8.5e-05	global-S%RSTDT	CASSGRSTDTQYF	CASSGRSTDTQYF	TRBV19	TRBJ2-3	NA	NA	inf	-	-	-	-	-	-	-	-	-	-	-
31	S%RSTDT	1.5e-19	1	23	8.5e-11	1	0.001	1	0.001	8.5e-05	global-S%RSTDT	CASSGRSTDTQYF	CASSGRSTDTQYF	TRBV19	TRBJ2-3	NA	NA	inf	-	-	-	-	-	-	-	-	-	-	-
31	S%RSTDT	1.5e-19	1	23	8.5e-11	1	0.001	1	0.001	8.5e-05	global-S%RSTDT	CATSqrSTDTQYF	CATSQRSTDTQYF	TRBV15	TRBJ2-3	NA	NA	inf	-	-	-	-	-	-	-	-	-	-	-
31	S%RSTDT	1.5e-19	1	23	8.5e-11	1	0.001	1	0.001	8.5e-05	global-S%RSTDT	CAastrSTDTQYF	CAASTRSTDTQYF	TRBV19	TRBJ2-3	NA	NA	inf	-	-	-	-	-	-	-	-	-	-	-
31	S%RSTDT	1.5e-19	1	23	8.5e-11	1	0.001	1	0.001	8.5e-05	global-S%RSTDT	CASSErSTDTQYF	CASSERSTDTQYF	TRBV19	TRBJ2-3	NA	NA	inf	-	-	-	-	-	-	-	-	-	-	-
31	S%RSTDT	1.5e-19	1	23	8.5e-11	1	0.001	1	0.001	8.5e-05	global-S%RSTDT	CASSLrSTDTQYF	CASSLRSTDTQYF	TRBV19	TRBJ2-3	NA	NA	inf	-	-	-	-	-	-	-	-	-	-	-
31	S%RSTDT	1.5e-19	1	23	8.5e-11	1	0.001	1	0.001	8.5e-05	global-S%RSTDT	CASSLrSTDTQYF	CASSLRSTDTQYF	TRBV19	TRBJ2-3	NA	NA	inf	-	-	-	-	-	-	-	-	-	-	-
31	S%RSTDT	1.5e-19	1	23	8.5e-11	1	0.001	1	0.001	8.5e-05	global-S%RSTDT	CASSLrSTDTQYF	CASSLRSTDTQYF	TRBV19	TRBJ2-3	NA	NA	inf	-	-	-	-	-	-	-	-	-	-	-
31	S%RSTDT	1.5e-19	1	23	8.5e-11	1	0.001	1	0.001	8.5e-05	global-S%RSTDT	CASSLrSTDTQYF	CASSLRSTDTQYF	TRBV19	TRBJ2-3	NA	NA	inf	-	-	-	-	-	-	-	-	-	-	-
31	S%RSTDT	1.5e-19	1	23	8.5e-11	1	0.001	1	0.001	8.5e-05	global-S%RSTDT	CASSLrSTDTQYF	CASSLRSTDTQYF	TRBV19	TRBJ2-3	NA	NA	inf	-	-	-	-	-	-	-	-	-	-	-
31	S%RSTDT	1.5e-19	1	23	8.5e-11	1	0.001	1	0.001	8.5e-05	global-S%RSTDT	CASSLrSTDTQYF	CASSLRSTDTQYF	TRBV19	TRBJ2-3	NA	NA	inf	-	-	-	-	-	-	-	-	-	-	-
31	S%RSTDT	1.5e-19	1	23	8.5e-11	1	0.001	1	0.001	8.5e-05	global-S%RSTDT	CASSSrSTDTQYF	CASSSRSTDTQYF	TRBV19	TRBJ2-3	NA	NA	inf	-	-	-	-	-	-	-	-	-	-	-
31	S%RSTDT	1.5e-19	1	23	8.5e-11	1	0.001	1	0.001	8.5e-05	global-S%RSTDT	CASSSrSTDTQYF	CASSSRSTDTQYF	TRBV19	TRBJ2-3	NA	NA	inf	-	-	-	-	-	-	-	-	-	-	-
31	S%RSTDT	1.5e-19	1	23	8.5e-11	1	0.001	1	0.001	8.5e-05	global-S%RSTDT	CASSSrSTDTQYF	CASSSRSTDTQYF	TRBV19	TRBJ2-3	NA	NA	inf	-	-	-	-	-	-	-	-	-	-	-
31	S%RSTDT	1.5e-19	1	23	8.5e-11	1	0.001	1	0.001	8.5e-05	global-S%RSTDT	CASSSrSTDTQYF	CASSSRSTDTQYF	TRBV19	TRBJ2-3	NA	NA	0	-	-	-	-	-	-	-	-	-	-	-
31	S%RSTDT	1.5e-19	1	23	8.5e-11	1	0.001	1	0.001	8.5e-05	global-S%RSTDT	CASSSrSTDTQYF	CASSSRSTDTQYF	TRBV19	TRBJ2-3	NA	NA	inf	-	-	-	-	-	-	-	-	-	-	-
31	S%RSTDT	1.5e-19	1	23	8.5e-11	1	0.001	1	0.001	8.5e-05	global-S%RSTDT	CASSSrSTDTQYF	CASSSRSTDTQYF	TRBV19	TRBJ2-3	NA	NA	inf	-	-	-	-	-	-	-	-	-	-	-
31	S%RSTDT	1.5e-19	1	23	8.5e-11	1	0.001	1	0.001	8.5e-05	global-S%RSTDT	CASSSrSTDTQYF	CASSSRSTDTQYF	TRBV19	TRBJ2-3	NA	NA	inf	-	-	-	-	-	-	-	-	-	-	-
31	S%RSTDT	1.5e-19	1	23	8.5e-11	1	0.001	1	0.001	8.5e-05	global-S%RSTDT	CASSSrSTDTQYF	CASSSRSTDTQYF	TRBV19	TRBJ2-3	NA	NA	inf	-	-	-	-	-	-	-	-	-	-	-
31	S%RSTDT	1.5e-19	1	23	8.5e-11	1	0.001	1	0.001	8.5e-05	global-S%RSTDT	CASSSrSTDTQYF	CASSSRSTDTQYF	TRBV19	TRBJ2-3	NA	NA	inf	-	-	-	-	-	-	-	-	-	-	-
31	S%RSTDT	1.5e-19	1	23	8.5e-11	1	0.001	1	0.001	8.5e-05	global-S%RSTDT	CASSSrSTDTQYF	CASSSRSTDTQYF	TRBV19	TRBJ2-3	NA	NA	inf	-	-	-	-	-	-	-	-	-	-	-
31	S%RSTDT	1.5e-19	1	23	8.5e-11	1	0.001	1	0.001	8.5e-05	global-S%RSTDT	CASSSrSTDTQYF	CASSSRSTDTQYF	TRBV19	TRBJ2-3	NA	NA	inf	-	-	-	-	-	-	-	-	-	-	-
31	S%RSTDT	1.5e-19	1	23	8.5e-11	1	0.001	1	0.001	8.5e-05	global-S%RSTDT	CASSQrSTDTQYF	CASSQRSTDTQYF	TRBV19	TRBJ2-3	NA	NA	inf	-	-	-	-	-	-	-	-	-	-	-
31	S%RSTDT	1.5e-19	1	23	8.5e-11	1	0.001	1	0.001	8.5e-05	global-S%RSTDT	CASSQrSTDTQYF	CASSQRSTDTQYF	TRBV19	TRBJ2-3	NA	NA	inf	-	-	-	-	-	-	-	-	-	-	-
31	S%RSTDT	1.5e-19	1	23	8.5e-11	1	0.001	1	0.001	8.5e-05	global-S%RSTDT	CASSQrSTDTQYF	CASSQRSTDTQYF	TRBV19	TRBJ2-3	NA	NA	inf	-	-	-	-	-	-	-	-	-	-	-
31	S%RSTDT	1.5e-19	1	23	8.5e-11	1	0.001	1	0.001	8.5e-05	global-S%RSTDT	CASSQrSTDTQYF	CASSQRSTDTQYF	TRBV19	TRBJ2-3	NA	NA	inf	-	-	-	-	-	-	-	-	-	-	-
31	S%RSTDT	1.5e-19	1	23	8.5e-11	1	0.001	1	0.001	8.5e-05	global-S%RSTDT	CASSQrSTDTQYF	CASSQRSTDTQYF	TRBV19	TRBJ2-3	NA	NA	inf	-	-	-	-	-	-	-	-	-	-	-
31	S%RSTDT	1.5e-19	1	23	8.5e-11	1	0.001	1	0.001	8.5e-05	global-S%RSTDT	CASSQrSTDTQYF	CASSQRSTDTQYF	TRBV19	TRBJ2-3	NA	NA	inf	-	-	-	-	-	-	-	-	-	-	-
31	S%RSTDT	1.5e-19	1	23	8.5e-11	1	0.001	1	0.001	8.5e-05	global-S%RSTDT	CASSQrSTDTQYF	CASSQRSTDTQYF	TRBV19	TRBJ2-3	NA	NA	inf	-	-	-	-	-	-	-	-	-	-	-
31	S%RSTDT	1.5e-19	1	23	8.5e-11	1	0.001	1	0.001	8.5e-05	global-S%RSTDT	CASSQrSTDTQYF	CASSQRSTDTQYF	TRBV19	TRBJ2-3	NA	NA	inf	-	-	-	-	-	-	-	-	-	-	-
31	S%RSTDT	1.5e-19	1	23	8.5e-11	1	0.001	1	0.001	8.5e-05	global-S%RSTDT	CASSQrSTDTQYF	CASSQRSTDTQYF	TRBV19	TRBJ2-3	NA	NA	inf	-	-	-	-	-	-	-	-	-	-	-
31	S%RSTDT	1.5e-19	1	23	8.5e-11	1	0.001	1	0.001	8.5e-05	global-S%RSTDT	CASSQrSTDTQYF	CASSQRSTDTQYF	TRBV19	TRBJ2-3	NA	NA	inf	-	-	-	-	-	-	-	-	-	-	-
31	S%RSTDT	1.5e-19	1	23	8.5e-11	1	0.001	1	0.001	8.5e-05	global-S%RSTDT	CASSQrSTDTQYF	CASSQRSTDTQYF	TRBV19	TRBJ2-3	NA	NA	inf	-	-	-	-	-	-	-	-	-	-	-
31	S%RSTDT	1.5e-19	1	23	8.5e-11	1	0.001	1	0.001	8.5e-05	global-S%RSTDT	CASSQrSTDTQYF	CASSQRSTDTQYF	TRBV19	TRBJ2-3	NA	NA	inf	-	-	-	-	-	-	-	-	-	-	-
31	S%RSTDT	1.5e-19	1	23	8.5e-11	1	0.001	1	0.001	8.5e-05	global-S%RSTDT	CASSQrSTDTQYF	CASSQRSTDTQYF	TRBV19	TRBJ2-3	NA	NA	inf	-	-	-	-	-	-	-	-	-	-	-
31	S%RSTDT	1.5e-19	1	23	8.5e-11	1	0.001	1	0.001	8.5e-05	global-S%RSTDT	CASSQrSTDTQYF	CASSQRSTDTQYF	TRBV19	TRBJ2-3	NA	NA	inf	-	-	-	-	-	-	-	-	-	-	-
31	S%RSTDT	1.5e-19	1	23	8.5e-11	1	0.001	1	0.001	8.5e-05	global-S%RSTDT	CANSirSTDTQYF	CANSIRSTDTQYF	TRBV19	TRBJ2-3	NA	NA	inf	-	-	-	-	-	-	-	-	-	-	-
31	S%RSTDT	1.5e-19	1	23	8.5e-11	1	0.001	1	0.001	8.5e-05	global-S%RSTDT	CASSarSTDTQYF	CASSARSTDTQYF	TRBV19	TRBJ2-3	NA	NA	inf	-	-	-	-	-	-	-	-	-	-	-
31	S%RSTDT	1.5e-19	1	23	8.5e-11	1	0.001	1	0.001	8.5e-05	global-S%RSTDT	CASSarSTDTQYF	CASSARSTDTQYF	TRBV19	TRBJ2-3	NA	NA	inf	-	-	-	-	-	-	-	-	-	-	-
31	S%RSTDT	1.5e-19	1	23	8.5e-11	1	0.001	1	0.001	8.5e-05	global-S%RSTDT	CASSarSTDTQYF	CASSARSTDTQYF	TRBV19	TRBJ2-3	NA	NA	inf	-	-	-	-	-	-	-	-	-	-	-
31	S%RSTDT	1.5e-19	1	23	8.5e-11	1	0.001	1	0.001	8.5e-05	global-S%RSTDT	CASShrSTDTQYF	CASSHRSTDTQYF	TRBV19	TRBJ2-3	NA	NA	inf	-	-	-	-	-	-	-	-	-	-	-
31	S%RSTDT	1.5e-19	1	23	8.5e-11	1	0.001	1	0.001	8.5e-05	global-S%RSTDT	CASShrSTDTQYF	CASSHRSTDTQYF	TRBV19	TRBJ2-3	NA	NA	inf	-	-	-	-	-	-	-	-	-	-	-
31	S%RSTDT	1.5e-19	1	23	8.5e-11	1	0.001	1	0.001	8.5e-05	global-S%RSTDT	CASSVrSTDTQYF	CASSVRSTDTQYF	TRBV19	TRBJ2-3	NA	NA	inf	-	-	-	-	-	-	-	-	-	-	-
31	S%RSTDT	1.5e-19	1	23	8.5e-11	1	0.001	1	0.001	8.5e-05	global-S%RSTDT	CASSVrSTDTQYF	CASSVRSTDTQYF	TRBV19	TRBJ2-3	NA	NA	inf	-	-	-	-	-	-	-	-	-	-	-
31	S%RSTDT	1.5e-19	1	23	8.5e-11	1	0.001	1	0.001	8.5e-05	global-S%RSTDT	CASSVrSTDTQYF	CASSVRSTDTQYF	TRBV19	TRBJ2-3	NA	NA	inf	-	-	-	-	-	-	-	-	-	-	-
31	S%RSTDT	1.5e-19	1	23	8.5e-11	1	0.001	1	0.001	8.5e-05	global-S%RSTDT	CASSVrSTDTQYF	CASSVRSTDTQYF	TRBV19	TRBJ2-3	NA	NA	inf	-	-	-	-	-	-	-	-	-	-	-
31	S%RSTDT	1.5e-19	1	23	8.5e-11	1	0.001	1	0.001	8.5e-05	global-S%RSTDT	CASSVrSTDTQYF	CASSVRSTDTQYF	TRBV19	TRBJ2-3	NA	NA	inf	-	-	-	-	-	-	-	-	-	-	-
31	S%RSTDT	1.5e-19	1	23	8.5e-11	1	0.001	1	0.001	8.5e-05	global-S%RSTDT	CASSVrSTDTQYF	CASSVRSTDTQYF	TRBV19	TRBJ2-3	NA	NA	inf	-	-	-	-	-	-	-	-	-	-	-
31	S%RSTDT	1.5e-19	1	23	8.5e-11	1	0.001	1	0.001	8.5e-05	global-S%RSTDT	CASSVrSTDTQYF	CASSVRSTDTQYF	TRBV19	TRBJ2-3	NA	NA	inf	-	-	-	-	-	-	-	-	-	-	-
31	S%RSTDT	1.5e-19	1	23	8.5e-11	1	0.001	1	0.001	8.5e-05	global-S%RSTDT	CASSVrSTDTQYF	CASSVRSTDTQYF	TRBV19	TRBJ2-3	NA	NA	inf	-	-	-	-	-	-	-	-	-	-	-
31	S%RSTDT	1.5e-19	1	23	8.5e-11	1	0.001	1	0.001	8.5e-05	global-S%RSTDT	CASSVrSTDTQYF	CASSVRSTDTQYF	TRBV19	TRBJ2-3	NA	NA	inf	-	-	-	-	-	-	-	-	-	-	-
31	S%RSTDT	1.5e-19	1	23	8.5e-11	1	0.001	1	0.001	8.5e-05	global-S%RSTDT	CASSfrSTDTQYF	CASSFRSTDTQYF	TRBV19	TRBJ2-3	NA	NA	inf	-	-	-	-	-	-	-	-	-	-	-
31	S%RSTDT	1.5e-19	1	23	8.5e-11	1	0.001	1	0.001	8.5e-05	global-S%RSTDT	CASSfrSTDTQYF	CASSFRSTDTQYF	TRBV19	TRBJ2-3	NA	NA	inf	-	-	-	-	-	-	-	-	-	-	-
31	S%RSTDT	1.5e-19	1	23	8.5e-11	1	0.001	1	0.001	8.5e-05	global-S%RSTDT	CASSfrSTDTQYF	CASSFRSTDTQYF	TRBV19	TRBJ2-3	NA	NA	inf	-	-	-	-	-	-	-	-	-	-	-
31	S%RSTDT	1.5e-19	1	23	8.5e-11	1	0.001	1	0.001	8.5e-05	global-S%RSTDT	CASSfrSTDTQYF	CASSFRSTDTQYF	TRBV19	TRBJ2-3	NA	NA	inf	-	-	-	-	-	-	-	-	-	-	-
31	S%RSTDT	1.5e-19	1	23	8.5e-11	1	0.001	1	0.001	8.5e-05	global-S%RSTDT	CASSfrSTDTQYF	CASSFRSTDTQYF	TRBV19	TRBJ2-3	NA	NA	inf	-	-	-	-	-	-	-	-	-	-	-
31	S%RSTDT	1.5e-19	1	23	8.5e-11	1	0.001	1	0.001	8.5e-05	global-S%RSTDT	CASSfrSTDTQYF	CASSFRSTDTQYF	TRBV19	TRBJ2-3	NA	NA	inf	-	-	-	-	-	-	-	-	-	-	-
32	S%RSTGE	2.5e-19	1	16	8.6e-11	1	0.001	1	0.001	8.6e-05	global-S%RSTGE	CASSGRsTGELFF	CASSGRSTGELFF	TRBV19	TRBJ2-2	NA	NA	inf	-	-	-	-	-	-	-	-	-	-	-
32	S%RSTGE	2.5e-19	1	16	8.6e-11	1	0.001	1	0.001	8.6e-05	global-S%RSTGE	CASSGRsTGELFF	CASSGRSTGELFF	TRBV19	TRBJ2-2	NA	NA	inf	-	-	-	-	-	-	-	-	-	-	-
32	S%RSTGE	2.5e-19	1	16	8.6e-11	1	0.001	1	0.001	8.6e-05	global-S%RSTGE	CASSGRsTGELFF	CASSGRSTGELFF	TRBV19	TRBJ2-2	NA	NA	inf	-	-	-	-	-	-	-	-	-	-	-
32	S%RSTGE	2.5e-19	1	16	8.6e-11	1	0.001	1	0.001	8.6e-05	global-S%RSTGE	CASSGRsTGELFF	CASSGRSTGELFF	TRBV19	TRBJ2-2	NA	NA	inf	-	-	-	-	-	-	-	-	-	-	-
32	S%RSTGE	2.5e-19	1	16	8.6e-11	1	0.001	1	0.001	8.6e-05	global-S%RSTGE	CASSGRsTGELFF	CASSGRSTGELFF	TRBV19	TRBJ2-2	NA	NA	inf	-	-	-	-	-	-	-	-	-	-	-
32	S%RSTGE	2.5e-19	1	16	8.6e-11	1	0.001	1	0.001	8.6e-05	global-S%RSTGE	CASSGRsTGELFF	CASSGRSTGELFF	TRBV19	TRBJ2-2	NA	NA	inf	-	-	-	-	-	-	-	-	-	-	-
32	S%RSTGE	2.5e-19	1	16	8.6e-11	1	0.001	1	0.001	8.6e-05	global-S%RSTGE	CASSGRsTGELFF	CASSGRSTGELFF	TRBV19	TRBJ2-2	NA	NA	inf	-	-	-	-	-	-	-	-	-	-	-
32	S%RSTGE	2.5e-19	1	16	8.6e-11	1	0.001	1	0.001	8.6e-05	global-S%RSTGE	CASSGRsTGELFF	CASSGRSTGELFF	TRBV19	TRBJ2-2	NA	NA	inf	-	-	-	-	-	-	-	-	-	-	-
32	S%RSTGE	2.5e-19	1	16	8.6e-11	1	0.001	1	0.001	8.6e-05	global-S%RSTGE	CASSGRsTGELFF	CASSGRSTGELFF	TRBV19	TRBJ2-2	NA	NA	inf	-	-	-	-	-	-	-	-	-	-	-
32	S%RSTGE	2.5e-19	1	16	8.6e-11	1	0.001	1	0.001	8.6e-05	global-S%RSTGE	CASSGRsTGELFF	CASSGRSTGELFF	TRBV19	TRBJ2-2	NA	NA	inf	-	-	-	-	-	-	-	-	-	-	-
32	S%RSTGE	2.5e-19	1	16	8.6e-11	1	0.001	1	0.001	8.6e-05	global-S%RSTGE	CASSGRsTGELFF	CASSGRSTGELFF	TRBV19	TRBJ2-2	NA	NA	inf	-	-	-	-	-	-	-	-	-	-	-
32	S%RSTGE	2.5e-19	1	16	8.6e-11	1	0.001	1	0.001	8.6e-05	global-S%RSTGE	CASSGRsTGELFF	CASSGRSTGELFF	TRBV19	TRBJ2-2	NA	NA	inf	-	-	-	-	-	-	-	-	-	-	-
32	S%RSTGE	2.5e-19	1	16	8.6e-11	1	0.001	1	0.001	8.6e-05	global-S%RSTGE	CASSGRsTGELFF	CASSGRSTGELFF	TRBV19	TRBJ2-2	NA	NA	inf	-	-	-	-	-	-	-	-	-	-	-
32	S%RSTGE	2.5e-19	1	16	8.6e-11	1	0.001	1	0.001	8.6e-05	global-S%RSTGE	CASSgrsTGEQYF	CASSGRSTGEQYF	TRBV19	TRBJ2-7	NA	NA	inf	-	-	-	-	-	-	-	-	-	-	-
32	S%RSTGE	2.5e-19	1	16	8.6e-11	1	0.001	1	0.001	8.6e-05	global-S%RSTGE	CASSLrsTGELFF	CASSLRSTGELFF	TRBV19	TRBJ2-2	NA	NA	inf	-	-	-	-	-	-	-	-	-	-	-
32	S%RSTGE	2.5e-19	1	16	8.6e-11	1	0.001	1	0.001	8.6e-05	global-S%RSTGE	CASSLrsTGELFF	CASSLRSTGELFF	TRBV19	TRBJ2-2	NA	NA	0	-	-	-	-	-	-	-	-	-	-	-
32	S%RSTGE	2.5e-19	1	16	8.6e-11	1	0.001	1	0.001	8.6e-05	global-S%RSTGE	CASSLrsTGELFF	CASSLRSTGELFF	TRBV19	TRBJ2-2	NA	NA	inf	-	-	-	-	-	-	-	-	-	-	-
32	S%RSTGE	2.5e-19	1	16	8.6e-11	1	0.001	1	0.001	8.6e-05	global-S%RSTGE	CASSLrsTGELFF	CASSLRSTGELFF	TRBV19	TRBJ2-2	NA	NA	inf	-	-	-	-	-	-	-	-	-	-	-
32	S%RSTGE	2.5e-19	1	16	8.6e-11	1	0.001	1	0.001	8.6e-05	global-S%RSTGE	CASSLrsTGELFF	CASSLRSTGELFF	TRBV19	TRBJ2-2	NA	NA	inf	-	-	-	-	-	-	-	-	-	-	-
32	S%RSTGE	2.5e-19	1	16	8.6e-11	1	0.001	1	0.001	8.6e-05	global-S%RSTGE	CASSLrsTGELFF	CASSLRSTGELFF	TRBV19	TRBJ2-2	NA	NA	inf	-	-	-	-	-	-	-	-	-	-	-
32	S%RSTGE	2.5e-19	1	16	8.6e-11	1	0.001	1	0.001	8.6e-05	global-S%RSTGE	CASSLrsTGELFF	CASSLRSTGELFF	TRBV19	TRBJ2-2	NA	NA	inf	-	-	-	-	-	-	-	-	-	-	-
32	S%RSTGE	2.5e-19	1	16	8.6e-11	1	0.001	1	0.001	8.6e-05	global-S%RSTGE	CASSLrsTGELFF	CASSLRSTGELFF	TRBV19	TRBJ2-2	NA	NA	inf	-	-	-	-	-	-	-	-	-	-	-
32	S%RSTGE	2.5e-19	1	16	8.6e-11	1	0.001	1	0.001	8.6e-05	global-S%RSTGE	CASSSrsTGEQFF	CASSSRSTGEQFF	TRBV19	TRBJ2-1	NA	NA	inf	-	-	-	-	-	-	-	-	-	-	-
32	S%RSTGE	2.5e-19	1	16	8.6e-11	1	0.001	1	0.001	8.6e-05	global-S%RSTGE	CASSSrsTGELFF	CASSSRSTGELFF	TRBV19	TRBJ2-2	NA	NA	inf	-	-	-	-	-	-	-	-	-	-	-
32	S%RSTGE	2.5e-19	1	16	8.6e-11	1	0.001	1	0.001	8.6e-05	global-S%RSTGE	CASSSrsTGELFF	CASSSRSTGELFF	TRBV19	TRBJ2-2	NA	NA	inf	-	-	-	-	-	-	-	-	-	-	-
32	S%RSTGE	2.5e-19	1	16	8.6e-11	1	0.001	1	0.001	8.6e-05	global-S%RSTGE	CASSSrsTGELFF	CASSSRSTGELFF	TRBV19	TRBJ2-2	NA	NA	inf	-	-	-	-	-	-	-	-	-	-	-
32	S%RSTGE	2.5e-19	1	16	8.6e-11	1	0.001	1	0.001	8.6e-05	global-S%RSTGE	CASSSrsTGELFF	CASSSRSTGELFF	TRBV19	TRBJ2-2	NA	NA	inf	-	-	-	-	-	-	-	-	-	-	-
32	S%RSTGE	2.5e-19	1	16	8.6e-11	1	0.001	1	0.001	8.6e-05	global-S%RSTGE	CASSSrsTGELFF	CASSSRSTGELFF	TRBV19	TRBJ2-2	NA	NA	inf	-	-	-	-	-	-	-	-	-	-	-
32	S%RSTGE	2.5e-19	1	16	8.6e-11	1	0.001	1	0.001	8.6e-05	global-S%RSTGE	CASSQrsTGELFF	CASSQRSTGELFF	TRBV19	TRBJ2-2	NA	NA	inf	-	-	-	-	-	-	-	-	-	-	-
32	S%RSTGE	2.5e-19	1	16	8.6e-11	1	0.001	1	0.001	8.6e-05	global-S%RSTGE	CASSQrsTGELFF	CASSQRSTGELFF	TRBV19	TRBJ2-2	NA	NA	inf	-	-	-	-	-	-	-	-	-	-	-
32	S%RSTGE	2.5e-19	1	16	8.6e-11	1	0.001	1	0.001	8.6e-05	global-S%RSTGE	CASSQrsTGELFF	CASSQRSTGELFF	TRBV19	TRBJ2-2	NA	NA	0	-	-	-	-	-	-	-	-	-	-	-
32	S%RSTGE	2.5e-19	1	16	8.6e-11	1	0.001	1	0.001	8.6e-05	global-S%RSTGE	CASSQrsTGELFF	CASSQRSTGELFF	TRBV19	TRBJ2-2	NA	NA	0	-	-	-	-	-	-	-	-	-	-	-
32	S%RSTGE	2.5e-19	1	16	8.6e-11	1	0.001	1	0.001	8.6e-05	global-S%RSTGE	CASSQrsTGELFF	CASSQRSTGELFF	TRBV19	TRBJ2-2	NA	NA	inf	-	-	-	-	-	-	-	-	-	-	-
32	S%RSTGE	2.5e-19	1	16	8.6e-11	1	0.001	1	0.001	8.6e-05	global-S%RSTGE	CASSQrsTGELFF	CASSQRSTGELFF	TRBV19	TRBJ2-2	NA	NA	0	-	-	-	-	-	-	-	-	-	-	-
32	S%RSTGE	2.5e-19	1	16	8.6e-11	1	0.001	1	0.001	8.6e-05	global-S%RSTGE	CASSQrsTGELFF	CASSQRSTGELFF	TRBV19	TRBJ2-2	NA	NA	inf	-	-	-	-	-	-	-	-	-	-	-
32	S%RSTGE	2.5e-19	1	16	8.6e-11	1	0.001	1	0.001	8.6e-05	global-S%RSTGE	CASSQrsTGELFF	CASSQRSTGELFF	TRBV19	TRBJ2-2	NA	NA	inf	-	-	-	-	-	-	-	-	-	-	-
32	S%RSTGE	2.5e-19	1	16	8.6e-11	1	0.001	1	0.001	8.6e-05	global-S%RSTGE	CASSarsTGELFF	CASSARSTGELFF	TRBV19	TRBJ2-2	NA	NA	inf	-	-	-	-	-	-	-	-	-	-	-
32	S%RSTGE	2.5e-19	1	16	8.6e-11	1	0.001	1	0.001	8.6e-05	global-S%RSTGE	CASSarsTGELFF	CASSARSTGELFF	TRBV19	TRBJ2-2	NA	NA	inf	-	-	-	-	-	-	-	-	-	-	-
32	S%RSTGE	2.5e-19	1	16	8.6e-11	1	0.001	1	0.001	8.6e-05	global-S%RSTGE	CASSarsTGELFF	CASSARSTGELFF	TRBV19	TRBJ2-2	NA	NA	inf	-	-	-	-	-	-	-	-	-	-	-
32	S%RSTGE	2.5e-19	1	16	8.6e-11	1	0.001	1	0.001	8.6e-05	global-S%RSTGE	CASShrsTGELFF	CASSHRSTGELFF	TRBV19	TRBJ2-2	NA	NA	inf	-	-	-	-	-	-	-	-	-	-	-
32	S%RSTGE	2.5e-19	1	16	8.6e-11	1	0.001	1	0.001	8.6e-05	global-S%RSTGE	CASSVrsTGELFF	CASSVRSTGELFF	TRBV19	TRBJ2-2	NA	NA	inf	-	-	-	-	-	-	-	-	-	-	-
32	S%RSTGE	2.5e-19	1	16	8.6e-11	1	0.001	1	0.001	8.6e-05	global-S%RSTGE	CASSVrsTGELFF	CASSVRSTGELFF	TRBV19	TRBJ2-2	NA	NA	inf	-	-	-	-	-	-	-	-	-	-	-
32	S%RSTGE	2.5e-19	1	16	8.6e-11	1	0.001	1	0.001	8.6e-05	global-S%RSTGE	CASSVrsTGELFF	CASSVRSTGELFF	TRBV19	TRBJ2-2	NA	NA	inf	-	-	-	-	-	-	-	-	-	-	-
32	S%RSTGE	2.5e-19	1	16	8.6e-11	1	0.001	1	0.001	8.6e-05	global-S%RSTGE	CASSVrsTGELFF	CASSVRSTGELFF	TRBV19	TRBJ2-2	NA	NA	inf	-	-	-	-	-	-	-	-	-	-	-
32	S%RSTGE	2.5e-19	1	16	8.6e-11	1	0.001	1	0.001	8.6e-05	global-S%RSTGE	CASSVrsTGELFF	CASSVRSTGELFF	TRBV19	TRBJ2-2	NA	NA	inf	-	-	-	-	-	-	-	-	-	-	-
32	S%RSTGE	2.5e-19	1	16	8.6e-11	1	0.001	1	0.001	8.6e-05	global-S%RSTGE	CASSVrsTGELFF	CASSVRSTGELFF	TRBV19	TRBJ2-2	NA	NA	inf	-	-	-	-	-	-	-	-	-	-	-
32	S%RSTGE	2.5e-19	1	16	8.6e-11	1	0.001	1	0.001	8.6e-05	global-S%RSTGE	CASSmrsTGELFF	CASSMRSTGELFF	TRBV19	TRBJ2-2	NA	NA	inf	-	-	-	-	-	-	-	-	-	-	-
32	S%RSTGE	2.5e-19	1	16	8.6e-11	1	0.001	1	0.001	8.6e-05	global-S%RSTGE	CASSmrsTGELFF	CASSMRSTGELFF	TRBV19	TRBJ2-2	NA	NA	inf	-	-	-	-	-	-	-	-	-	-	-
32	S%RSTGE	2.5e-19	1	16	8.6e-11	1	0.001	1	0.001	8.6e-05	global-S%RSTGE	CASSmrsTGELFF	CASSMRSTGELFF	TRBV19	TRBJ2-2	NA	NA	0	-	-	-	-	-	-	-	-	-	-	-
32	S%RSTGE	2.5e-19	1	16	8.6e-11	1	0.001	1	0.001	8.6e-05	global-S%RSTGE	CASSmrsTGELFF	CASSMRSTGELFF	TRBV19	TRBJ2-2	NA	NA	0	-	-	-	-	-	-	-	-	-	-	-
32	S%RSTGE	2.5e-19	1	16	8.6e-11	1	0.001	1	0.001	8.6e-05	global-S%RSTGE	CASSmrsTGELFF	CASSMRSTGELFF	TRBV19	TRBJ2-2	NA	NA	inf	-	-	-	-	-	-	-	-	-	-	-
32	S%RSTGE	2.5e-19	1	16	8.6e-11	1	0.001	1	0.001	8.6e-05	global-S%RSTGE	CASSmrsTGELFF	CASSMRSTGELFF	TRBV19	TRBJ2-2	NA	NA	inf	-	-	-	-	-	-	-	-	-	-	-
32	S%RSTGE	2.5e-19	1	16	8.6e-11	1	0.001	1	0.001	8.6e-05	global-S%RSTGE	CASSmrsTGELFF	CASSMRSTGELFF	TRBV19	TRBJ2-2	NA	NA	inf	-	-	-	-	-	-	-	-	-	-	-
32	S%RSTGE	2.5e-19	1	16	8.6e-11	1	0.001	1	0.001	8.6e-05	global-S%RSTGE	CASSmrsTGELFF	CASSMRSTGELFF	TRBV19	TRBJ2-2	NA	NA	inf	-	-	-	-	-	-	-	-	-	-	-
32	S%RSTGE	2.5e-19	1	16	8.6e-11	1	0.001	1	0.001	8.6e-05	global-S%RSTGE	CASSmrsTGELFF	CASSMRSTGELFF	TRBV19	TRBJ2-2	NA	NA	inf	-	-	-	-	-	-	-	-	-	-	-
32	S%RSTGE	2.5e-19	1	16	8.6e-11	1	0.001	1	0.001	8.6e-05	global-S%RSTGE	CASStrsTGELFF	CASSTRSTGELFF	TRBV19	TRBJ2-2	NA	NA	0	-	-	-	-	-	-	-	-	-	-	-
32	S%RSTGE	2.5e-19	1	16	8.6e-11	1	0.001	1	0.001	8.6e-05	global-S%RSTGE	CASStrsTGELFF	CASSTRSTGELFF	TRBV19	TRBJ2-2	NA	NA	0	-	-	-	-	-	-	-	-	-	-	-
32	S%RSTGE	2.5e-19	1	16	8.6e-11	1	0.001	1	0.001	8.6e-05	global-S%RSTGE	CASStrsTGELFF	CASSTRSTGELFF	TRBV19	TRBJ2-2	NA	NA	inf	-	-	-	-	-	-	-	-	-	-	-
32	S%RSTGE	2.5e-19	1	16	8.6e-11	1	0.001	1	0.001	8.6e-05	global-S%RSTGE	CASStrsTGELFF	CASSTRSTGELFF	TRBV19	TRBJ2-2	NA	NA	inf	-	-	-	-	-	-	-	-	-	-	-
32	S%RSTGE	2.5e-19	1	16	8.6e-11	1	0.001	1	0.001	8.6e-05	global-S%RSTGE	CASStrsTGELFF	CASSTRSTGELFF	TRBV19	TRBJ2-2	NA	NA	inf	-	-	-	-	-	-	-	-	-	-	-
32	S%RSTGE	2.5e-19	1	16	8.6e-11	1	0.001	1	0.001	8.6e-05	global-S%RSTGE	CASStrsTGELFF	CASSTRSTGELFF	TRBV19	TRBJ2-2	NA	NA	inf	-	-	-	-	-	-	-	-	-	-	-
32	S%RSTGE	2.5e-19	1	16	8.6e-11	1	0.001	1	0.001	8.6e-05	global-S%RSTGE	CASStrsTGELFF	CASSTRSTGELFF	TRBV19	TRBJ2-2	NA	NA	inf	-	-	-	-	-	-	-	-	-	-	-
32	S%RSTGE	2.5e-19	1	16	8.6e-11	1	0.001	1	0.001	8.6e-05	global-S%RSTGE	CASStrsTGELFF	CASSTRSTGELFF	TRBV19	TRBJ2-2	NA	NA	inf	-	-	-	-	-	-	-	-	-	-	-
32	S%RSTGE	2.5e-19	1	16	8.6e-11	1	0.001	1	0.001	8.6e-05	global-S%RSTGE	CASStrsTGELFF	CASSTRSTGELFF	TRBV19	TRBJ2-2	NA	NA	inf	-	-	-	-	-	-	-	-	-	-	-
32	S%RSTGE	2.5e-19	1	16	8.6e-11	1	0.001	1	0.001	8.6e-05	global-S%RSTGE	CASSKrsTGELFF	CASSKRSTGELFF	TRBV19	TRBJ2-2	NA	NA	inf	-	-	-	-	-	-	-	-	-	-	-
32	S%RSTGE	2.5e-19	1	16	8.6e-11	1	0.001	1	0.001	8.6e-05	global-S%RSTGE	CASSKrsTGELFF	CASSKRSTGELFF	TRBV19	TRBJ2-2	NA	NA	inf	-	-	-	-	-	-	-	-	-	-	-
32	S%RSTGE	2.5e-19	1	16	8.6e-11	1	0.001	1	0.001	8.6e-05	global-S%RSTGE	CASSKrsTGELFF	CASSKRSTGELFF	TRBV19	TRBJ2-2	NA	NA	inf	-	-	-	-	-	-	-	-	-	-	-
32	S%RSTGE	2.5e-19	1	16	8.6e-11	1	0.001	1	0.001	8.6e-05	global-S%RSTGE	CASSKrsTGELFF	CASSKRSTGELFF	TRBV19	TRBJ2-2	NA	NA	inf	-	-	-	-	-	-	-	-	-	-	-
32	S%RSTGE	2.5e-19	1	16	8.6e-11	1	0.001	1	0.001	8.6e-05	global-S%RSTGE	CASSKrsTGELFF	CASSKRSTGELFF	TRBV19	TRBJ2-2	NA	NA	inf	-	-	-	-	-	-	-	-	-	-	-
32	S%RSTGE	2.5e-19	1	16	8.6e-11	1	0.001	1	0.001	8.6e-05	global-S%RSTGE	CASSRrsTGELFF	CASSRRSTGELFF	TRBV19	TRBJ2-2	NA	NA	inf	-	-	-	-	-	-	-	-	-	-	-
32	S%RSTGE	2.5e-19	1	16	8.6e-11	1	0.001	1	0.001	8.6e-05	global-S%RSTGE	CASSRrsTGELFF	CASSRRSTGELFF	TRBV19	TRBJ2-2	NA	NA	inf	-	-	-	-	-	-	-	-	-	-	-
32	S%RSTGE	2.5e-19	1	16	8.6e-11	1	0.001	1	0.001	8.6e-05	global-S%RSTGE	CASSRrsTGELFF	CASSRRSTGELFF	TRBV19	TRBJ2-2	NA	NA	inf	-	-	-	-	-	-	-	-	-	-	-
32	S%RSTGE	2.5e-19	1	16	8.6e-11	1	0.001	1	0.001	8.6e-05	global-S%RSTGE	CASSYrsTGELFF	CASSYRSTGELFF	TRBV19	TRBJ2-2	NA	NA	inf	-	-	-	-	-	-	-	-	-	-	-
32	S%RSTGE	2.5e-19	1	16	8.6e-11	1	0.001	1	0.001	8.6e-05	global-S%RSTGE	CASSYrsTGELFF	CASSYRSTGELFF	TRBV19	TRBJ2-2	NA	NA	inf	-	-	-	-	-	-	-	-	-	-	-
32	S%RSTGE	2.5e-19	1	16	8.6e-11	1	0.001	1	0.001	8.6e-05	global-S%RSTGE	CASSIrsTGELFF	CASSIRSTGELFF	TRBV19	TRBJ2-2	NA	NA	inf	-	-	-	-	-	-	-	-	-	-	-
32	S%RSTGE	2.5e-19	1	16	8.6e-11	1	0.001	1	0.001	8.6e-05	global-S%RSTGE	CASSIrsTGELFF	CASSIRSTGELFF	TRBV19	TRBJ2-2	NA	NA	inf	-	-	-	-	-	-	-	-	-	-	-
32	S%RSTGE	2.5e-19	1	16	8.6e-11	1	0.001	1	0.001	8.6e-05	global-S%RSTGE	CASSIrsTGELFF	CASSIRSTGELFF	TRBV19	TRBJ2-2	NA	NA	inf	-	-	-	-	-	-	-	-	-	-	-
32	S%RSTGE	2.5e-19	1	16	8.6e-11	1	0.001	1	0.001	8.6e-05	global-S%RSTGE	CASSIrsTGELFF	CASSIRSTGELFF	TRBV19	TRBJ2-2	NA	NA	0	-	-	-	-	-	-	-	-	-	-	-
32	S%RSTGE	2.5e-19	1	16	8.6e-11	1	0.001	1	0.001	8.6e-05	global-S%RSTGE	CASSIrsTGELFF	CASSIRSTGELFF	TRBV19	TRBJ2-2	NA	NA	0	-	-	-	-	-	-	-	-	-	-	-
32	S%RSTGE	2.5e-19	1	16	8.6e-11	1	0.001	1	0.001	8.6e-05	global-S%RSTGE	CASSIrsTGELFF	CASSIRSTGELFF	TRBV19	TRBJ2-2	NA	NA	inf	-	-	-	-	-	-	-	-	-	-	-
32	S%RSTGE	2.5e-19	1	16	8.6e-11	1	0.001	1	0.001	8.6e-05	global-S%RSTGE	CASSIrsTGELFF	CASSIRSTGELFF	TRBV19	TRBJ2-2	NA	NA	inf	-	-	-	-	-	-	-	-	-	-	-
32	S%RSTGE	2.5e-19	1	16	8.6e-11	1	0.001	1	0.001	8.6e-05	global-S%RSTGE	CASSIrsTGELFF	CASSIRSTGELFF	TRBV19	TRBJ2-2	NA	NA	inf	-	-	-	-	-	-	-	-	-	-	-
32	S%RSTGE	2.5e-19	1	16	8.6e-11	1	0.001	1	0.001	8.6e-05	global-S%RSTGE	CASSIrsTGELFF	CASSIRSTGELFF	TRBV19	TRBJ2-2	NA	NA	inf	-	-	-	-	-	-	-	-	-	-	-
32	S%RSTGE	2.5e-19	1	16	8.6e-11	1	0.001	1	0.001	8.6e-05	global-S%RSTGE	CASSIrsTGELFF	CASSIRSTGELFF	TRBV19	TRBJ2-2	NA	NA	inf	-	-	-	-	-	-	-	-	-	-	-
32	S%RSTGE	2.5e-19	1	16	8.6e-11	1	0.001	1	0.001	8.6e-05	global-S%RSTGE	CASSIrsTGELFF	CASSIRSTGELFF	TRBV19	TRBJ2-2	NA	NA	inf	-	-	-	-	-	-	-	-	-	-	-
32	S%RSTGE	2.5e-19	1	16	8.6e-11	1	0.001	1	0.001	8.6e-05	global-S%RSTGE	CASSIrsTGELFF	CASSIRSTGELFF	TRBV19	TRBJ2-2	NA	NA	inf	-	-	-	-	-	-	-	-	-	-	-
32	S%RSTGE	2.5e-19	1	16	8.6e-11	1	0.001	1	0.001	8.6e-05	global-S%RSTGE	CASSIrsTGELFF	CASSIRSTGELFF	TRBV19	TRBJ2-2	NA	NA	inf	-	-	-	-	-	-	-	-	-	-	-
32	S%RSTGE	2.5e-19	1	16	8.6e-11	1	0.001	1	0.001	8.6e-05	global-S%RSTGE	CASSIrsTGELFF	CASSIRSTGELFF	TRBV19	TRBJ2-2	NA	NA	inf	-	-	-	-	-	-	-	-	-	-	-
32	S%RSTGE	2.5e-19	1	16	8.6e-11	1	0.001	1	0.001	8.6e-05	global-S%RSTGE	CASSIrsTGELFF	CASSIRSTGELFF	TRBV19	TRBJ2-2	NA	NA	inf	-	-	-	-	-	-	-	-	-	-	-
32	S%RSTGE	2.5e-19	1	16	8.6e-11	1	0.001	1	0.001	8.6e-05	global-S%RSTGE	CASSIrsTGELFF	CASSIRSTGELFF	TRBV19	TRBJ2-2	NA	NA	inf	-	-	-	-	-	-	-	-	-	-	-
32	S%RSTGE	2.5e-19	1	16	8.6e-11	1	0.001	1	0.001	8.6e-05	global-S%RSTGE	CASSIrsTGELFF	CASSIRSTGELFF	TRBV19	TRBJ2-2	NA	NA	inf	-	-	-	-	-	-	-	-	-	-	-
32	S%RSTGE	2.5e-19	1	16	8.6e-11	1	0.001	1	0.001	8.6e-05	global-S%RSTGE	CASSIrsTGELFF	CASSIRSTGELFF	TRBV19	TRBJ2-2	NA	NA	inf	-	-	-	-	-	-	-	-	-	-	-
32	S%RSTGE	2.5e-19	1	16	8.6e-11	1	0.001	1	0.001	8.6e-05	global-S%RSTGE	CASSIrsTGELFF	CASSIRSTGELFF	TRBV19	TRBJ2-2	NA	NA	inf	-	-	-	-	-	-	-	-	-	-	-
32	S%RSTGE	2.5e-19	1	16	8.6e-11	1	0.001	1	0.001	8.6e-05	global-S%RSTGE	CASSIrsTGELFF	CASSIRSTGELFF	TRBV19	TRBJ2-2	NA	NA	inf	-	-	-	-	-	-	-	-	-	-	-
32	S%RSTGE	2.5e-19	1	16	8.6e-11	1	0.001	1	0.001	8.6e-05	global-S%RSTGE	CASSIrsTGELFF	CASSIRSTGELFF	TRBV19	TRBJ2-2	NA	NA	inf	-	-	-	-	-	-	-	-	-	-	-
32	S%RSTGE	2.5e-19	1	16	8.6e-11	1	0.001	1	0.001	8.6e-05	global-S%RSTGE	CASSIrsTGELFF	CASSIRSTGELFF	TRBV19	TRBJ2-2	NA	NA	inf	-	-	-	-	-	-	-	-	-	-	-
32	S%RSTGE	2.5e-19	1	16	8.6e-11	1	0.001	1	0.001	8.6e-05	global-S%RSTGE	CASSIrsTGELFF	CASSIRSTGELFF	TRBV19	TRBJ2-2	NA	NA	inf	-	-	-	-	-	-	-	-	-	-	-
32	S%RSTGE	2.5e-19	1	16	8.6e-11	1	0.001	1	0.001	8.6e-05	global-S%RSTGE	CASSIrsTGELFF	CASSIRSTGELFF	TRBV19	TRBJ2-2	NA	NA	inf	-	-	-	-	-	-	-	-	-	-	-
32	S%RSTGE	2.5e-19	1	16	8.6e-11	1	0.001	1	0.001	8.6e-05	global-S%RSTGE	CASSIrsTGELFF	CASSIRSTGELFF	TRBV19	TRBJ2-2	NA	NA	inf	-	-	-	-	-	-	-	-	-	-	-
32	S%RSTGE	2.5e-19	1	16	8.6e-11	1	0.001	1	0.001	8.6e-05	global-S%RSTGE	CASSIrsTGELFF	CASSIRSTGELFF	TRBV19	TRBJ2-2	NA	NA	inf	-	-	-	-	-	-	-	-	-	-	-
32	S%RSTGE	2.5e-19	1	16	8.6e-11	1	0.001	1	0.001	8.6e-05	global-S%RSTGE	CASSIrsTGELFF	CASSIRSTGELFF	TRBV19	TRBJ2-2	NA	NA	0	-	-	-	-	-	-	-	-	-	-	-
32	S%RSTGE	2.5e-19	1	16	8.6e-11	1	0.001	1	0.001	8.6e-05	global-S%RSTGE	CASSIrsTGELFF	CASSIRSTGELFF	TRBV19	TRBJ2-2	NA	NA	inf	-	-	-	-	-	-	-	-	-	-	-
32	S%RSTGE	2.5e-19	1	16	8.6e-11	1	0.001	1	0.001	8.6e-05	global-S%RSTGE	CASSIrsTGELFF	CASSIRSTGELFF	TRBV19	TRBJ2-2	NA	NA	inf	-	-	-	-	-	-	-	-	-	-	-
32	S%RSTGE	2.5e-19	1	16	8.6e-11	1	0.001	1	0.001	8.6e-05	global-S%RSTGE	CASSIrsTGELFF	CASSIRSTGELFF	TRBV19	TRBJ2-2	NA	NA	inf	-	-	-	-	-	-	-	-	-	-	-
32	S%RSTGE	2.5e-19	1	16	8.6e-11	1	0.001	1	0.001	8.6e-05	global-S%RSTGE	CASSIrsTGELFF	CASSIRSTGELFF	TRBV19	TRBJ2-2	NA	NA	inf	-	-	-	-	-	-	-	-	-	-	-
32	S%RSTGE	2.5e-19	1	16	8.6e-11	1	0.001	1	0.001	8.6e-05	global-S%RSTGE	CASSIrsTGELFF	CASSIRSTGELFF	TRBV19	TRBJ2-2	NA	NA	inf	-	-	-	-	-	-	-	-	-	-	-
32	S%RSTGE	2.5e-19	1	16	8.6e-11	1	0.001	1	0.001	8.6e-05	global-S%RSTGE	CASSIrsTGELFF	CASSIRSTGELFF	TRBV19	TRBJ2-2	NA	NA	inf	-	-	-	-	-	-	-	-	-	-	-
32	S%RSTGE	2.5e-19	1	16	8.6e-11	1	0.001	1	0.001	8.6e-05	global-S%RSTGE	CASSIrsTGELFF	CASSIRSTGELFF	TRBV19	TRBJ2-2	NA	NA	inf	-	-	-	-	-	-	-	-	-	-	-
32	S%RSTGE	2.5e-19	1	16	8.6e-11	1	0.001	1	0.001	8.6e-05	global-S%RSTGE	CASSIrsTGELFF	CASSIRSTGELFF	TRBV19	TRBJ2-2	NA	NA	inf	-	-	-	-	-	-	-	-	-	-	-
32	S%RSTGE	2.5e-19	1	16	8.6e-11	1	0.001	1	0.001	8.6e-05	global-S%RSTGE	CASSIrsTGELFF	CASSIRSTGELFF	TRBV19	TRBJ2-2	NA	NA	inf	-	-	-	-	-	-	-	-	-	-	-
32	S%RSTGE	2.5e-19	1	16	8.6e-11	1	0.001	1	0.001	8.6e-05	global-S%RSTGE	CASSIrsTGELFF	CASSIRSTGELFF	TRBV19	TRBJ2-2	NA	NA	inf	-	-	-	-	-	-	-	-	-	-	-
32	S%RSTGE	2.5e-19	1	16	8.6e-11	1	0.001	1	0.001	8.6e-05	global-S%RSTGE	CASSIrsTGELFF	CASSIRSTGELFF	TRBV19	TRBJ2-2	NA	NA	inf	-	-	-	-	-	-	-	-	-	-	-
32	S%RSTGE	2.5e-19	1	16	8.6e-11	1	0.001	1	0.001	8.6e-05	global-S%RSTGE	CASSwrsTGELFF	CASSWRSTGELFF	TRBV19	TRBJ2-2	NA	NA	inf	-	-	-	-	-	-	-	-	-	-	-
33	SSRSG%E	1.4e-18	1	13	7.6e-11	1	0.001	0.99	0.001	7.7e-05	global-SSRSG%E	CASSSrSGvEQYF	CASSSRSGVEQYF	TRBV19	TRBJ2-7	NA	NA	inf	-	-	-	-	-	-	-	-	-	-	-
33	SSRSG%E	1.4e-18	1	13	7.6e-11	1	0.001	0.99	0.001	7.7e-05	global-SSRSG%E	CASSSrSGvEQYF	CASSSRSGVEQYF	TRBV19	TRBJ2-7	NA	NA	inf	-	-	-	-	-	-	-	-	-	-	-
33	SSRSG%E	1.4e-18	1	13	7.6e-11	1	0.001	0.99	0.001	7.7e-05	global-SSRSG%E	CASSSrSGvEQYF	CASSSRSGVEQYF	TRBV19	TRBJ2-7	NA	NA	inf	-	-	-	-	-	-	-	-	-	-	-
33	SSRSG%E	1.4e-18	1	13	7.6e-11	1	0.001	0.99	0.001	7.7e-05	global-SSRSG%E	CASSSrSGvEQYF	CASSSRSGVEQYF	TRBV19	TRBJ2-7	NA	NA	inf	-	-	-	-	-	-	-	-	-	-	-
33	SSRSG%E	1.4e-18	1	13	7.6e-11	1	0.001	0.99	0.001	7.7e-05	global-SSRSG%E	CASSSrSGvEQYF	CASSSRSGVEQYF	TRBV19	TRBJ2-7	NA	NA	inf	-	-	-	-	-	-	-	-	-	-	-
33	SSRSG%E	1.4e-18	1	13	7.6e-11	1	0.001	0.99	0.001	7.7e-05	global-SSRSG%E	CASSSrSGwEQYF	CASSSRSGWEQYF	TRBV19	TRBJ2-7	NA	NA	inf	-	-	-	-	-	-	-	-	-	-	-
33	SSRSG%E	1.4e-18	1	13	7.6e-11	1	0.001	0.99	0.001	7.7e-05	global-SSRSG%E	CASSSrSGNEQFF	CASSSRSGNEQFF	TRBV19	TRBJ2-1	NA	NA	inf	-	-	-	-	-	-	-	-	-	-	-
33	SSRSG%E	1.4e-18	1	13	7.6e-11	1	0.001	0.99	0.001	7.7e-05	global-SSRSG%E	CASSSrSGNEQFF	CASSSRSGNEQFF	TRBV19	TRBJ2-1	NA	NA	inf	-	-	-	-	-	-	-	-	-	-	-
33	SSRSG%E	1.4e-18	1	13	7.6e-11	1	0.001	0.99	0.001	7.7e-05	global-SSRSG%E	CASSSrSGYEQYF	CASSSRSGYEQYF	TRBV19	TRBJ2-7	NA	NA	inf	-	-	-	-	-	-	-	-	-	-	-
33	SSRSG%E	1.4e-18	1	13	7.6e-11	1	0.001	0.99	0.001	7.7e-05	global-SSRSG%E	CASSSrSGYEQYF	CASSSRSGYEQYF	TRBV19	TRBJ2-7	NA	NA	0	-	-	-	-	-	-	-	-	-	-	-
33	SSRSG%E	1.4e-18	1	13	7.6e-11	1	0.001	0.99	0.001	7.7e-05	global-SSRSG%E	CASSSrSGYEQYF	CASSSRSGYEQYF	TRBV19	TRBJ2-7	NA	NA	inf	-	-	-	-	-	-	-	-	-	-	-
33	SSRSG%E	1.4e-18	1	13	7.6e-11	1	0.001	0.99	0.001	7.7e-05	global-SSRSG%E	CASSSrSGYEQYF	CASSSRSGYEQYF	TRBV19	TRBJ2-7	NA	NA	inf	-	-	-	-	-	-	-	-	-	-	-
33	SSRSG%E	1.4e-18	1	13	7.6e-11	1	0.001	0.99	0.001	7.7e-05	global-SSRSG%E	CASSSrSGYEQYF	CASSSRSGYEQYF	TRBV19	TRBJ2-7	NA	NA	inf	-	-	-	-	-	-	-	-	-	-	-
33	SSRSG%E	1.4e-18	1	13	7.6e-11	1	0.001	0.99	0.001	7.7e-05	global-SSRSG%E	CASSSrSGYEQYF	CASSSRSGYEQYF	TRBV19	TRBJ2-7	NA	NA	inf	-	-	-	-	-	-	-	-	-	-	-
33	SSRSG%E	1.4e-18	1	13	7.6e-11	1	0.001	0.99	0.001	7.7e-05	global-SSRSG%E	CAgssrSGhEQYF	CAGSSRSGHEQYF	TRBV19	TRBJ2-7	NA	NA	inf	-	-	-	-	-	-	-	-	-	-	-
33	SSRSG%E	1.4e-18	1	13	7.6e-11	1	0.001	0.99	0.001	7.7e-05	global-SSRSG%E	CASSSrSGtEQFF	CASSSRSGTEQFF	TRBV19	TRBJ2-1	NA	NA	inf	-	-	-	-	-	-	-	-	-	-	-
33	SSRSG%E	1.4e-18	1	13	7.6e-11	1	0.001	0.99	0.001	7.7e-05	global-SSRSG%E	CASSSrSGTEAFF	CASSSRSGTEAFF	TRBV19	TRBJ1-1	NA	NA	inf	-	-	-	-	-	-	-	-	-	-	-
33	SSRSG%E	1.4e-18	1	13	7.6e-11	1	0.001	0.99	0.001	7.7e-05	global-SSRSG%E	CASSSrSGhEQFF	CASSSRSGHEQFF	TRBV19	TRBJ2-1	NA	NA	inf	-	-	-	-	-	-	-	-	-	-	-
33	SSRSG%E	1.4e-18	1	13	7.6e-11	1	0.001	0.99	0.001	7.7e-05	global-SSRSG%E	CASSSrSGhEQYF	CASSSRSGHEQYF	TRBV19	TRBJ2-7	NA	NA	inf	-	-	-	-	-	-	-	-	-	-	-
33	SSRSG%E	1.4e-18	1	13	7.6e-11	1	0.001	0.99	0.001	7.7e-05	global-SSRSG%E	CASSSrSGsEQFF	CASSSRSGSEQFF	TRBV19	TRBJ2-1	NA	NA	inf	-	-	-	-	-	-	-	-	-	-	-
33	SSRSG%E	1.4e-18	1	13	7.6e-11	1	0.001	0.99	0.001	7.7e-05	global-SSRSG%E	CASSSrSGiEQFF	CASSSRSGIEQFF	TRBV19	TRBJ2-1	NA	NA	inf	-	-	-	-	-	-	-	-	-	-	-
33	SSRSG%E	1.4e-18	1	13	7.6e-11	1	0.001	0.99	0.001	7.7e-05	global-SSRSG%E	CASSSrSGiEQYF	CASSSRSGIEQYF	TRBV19	TRBJ2-7	NA	NA	inf	-	-	-	-	-	-	-	-	-	-	-
33	SSRSG%E	1.4e-18	1	13	7.6e-11	1	0.001	0.99	0.001	7.7e-05	global-SSRSG%E	CASSSrSGiEQYF	CASSSRSGIEQYF	TRBV19	TRBJ2-7	NA	NA	inf	-	-	-	-	-	-	-	-	-	-	-
33	SSRSG%E	1.4e-18	1	13	7.6e-11	1	0.001	0.99	0.001	7.7e-05	global-SSRSG%E	CASSSrSGvEQFF	CASSSRSGVEQFF	TRBV19	TRBJ2-1	NA	NA	inf	-	-	-	-	-	-	-	-	-	-	-
34	MRSS	1.8e-18	1	11	1.7e-09	1	0.001	0.99	0.007	0.00024	motif-SMRS motif-MRSS motif-MRS	CASSmrsswEQYF	CASSMRSSWEQYF	TRBV19	TRBJ2-7	NA	NA	inf	-	-	-	-	-	-	-	-	-	-	-
34	MRSS	1.8e-18	1	11	1.7e-09	1	0.001	0.99	0.007	0.00024	motif-SMRS motif-MRSS motif-MRS	CASSmrssDTQYF	CASSMRSSDTQYF	TRBV19	TRBJ2-3	NA	NA	inf	-	-	-	-	-	-	-	-	-	-	-
34	MRSS	1.8e-18	1	11	1.7e-09	1	0.001	0.99	0.007	0.00024	motif-SMRS motif-MRSS motif-MRS	CASSmrssDTQYF	CASSMRSSDTQYF	TRBV19	TRBJ2-3	NA	NA	inf	-	-	-	-	-	-	-	-	-	-	-
34	MRSS	1.8e-18	1	11	1.7e-09	1	0.001	0.99	0.007	0.00024	motif-SMRS motif-MRSS motif-MRS	CASSmrssDTQYF	CASSMRSSDTQYF	TRBV19	TRBJ2-3	NA	NA	inf	-	-	-	-	-	-	-	-	-	-	-
34	MRSS	1.8e-18	1	11	1.7e-09	1	0.001	0.99	0.007	0.00024	motif-SMRS motif-MRSS motif-MRS	CASSmrssDTQYF	CASSMRSSDTQYF	TRBV19	TRBJ2-3	NA	NA	inf	-	-	-	-	-	-	-	-	-	-	-
34	MRSS	1.8e-18	1	11	1.7e-09	1	0.001	0.99	0.007	0.00024	motif-SMRS motif-MRSS motif-MRS	CASSmrsseQHF	CASSMRSSEQHF	TRBV19	TRBJ1-5	NA	NA	inf	-	-	-	-	-	-	-	-	-	-	-
34	MRSS	1.8e-18	1	11	1.7e-09	1	0.001	0.99	0.007	0.00024	motif-SMRS motif-MRSS motif-MRS	CASSmrsSYEQYF	CASSMRSSYEQYF	TRBV19	TRBJ2-7	NA	NA	inf	-	-	-	-	-	-	-	-	-	-	-
34	MRSS	1.8e-18	1	11	1.7e-09	1	0.001	0.99	0.007	0.00024	motif-SMRS motif-MRSS motif-MRS	CASSmrsSYEQYF	CASSMRSSYEQYF	TRBV19	TRBJ2-7	NA	NA	inf	-	-	-	-	-	-	-	-	-	-	-
34	MRSS	1.8e-18	1	11	1.7e-09	1	0.001	0.99	0.007	0.00024	motif-SMRS motif-MRSS motif-MRS	CASSmrsSYEQYF	CASSMRSSYEQYF	TRBV19	TRBJ2-7	NA	NA	inf	-	-	-	-	-	-	-	-	-	-	-
34	MRSS	1.8e-18	1	11	1.7e-09	1	0.001	0.99	0.007	0.00024	motif-SMRS motif-MRSS motif-MRS	CASSmrsSYEQYF	CASSMRSSYEQYF	TRBV19	TRBJ2-7	NA	NA	inf	-	-	-	-	-	-	-	-	-	-	-
34	MRSS	1.8e-18	1	11	1.7e-09	1	0.001	0.99	0.007	0.00024	motif-SMRS motif-MRSS motif-MRS	CASSmrsSYEQYF	CASSMRSSYEQYF	TRBV19	TRBJ2-7	NA	NA	inf	-	-	-	-	-	-	-	-	-	-	-
34	MRSS	1.8e-18	1	11	1.7e-09	1	0.001	0.99	0.007	0.00024	motif-SMRS motif-MRSS motif-MRS	CASSmrsSYEQYF	CASSMRSSYEQYF	TRBV19	TRBJ2-7	NA	NA	inf	-	-	-	-	-	-	-	-	-	-	-
34	MRSS	1.8e-18	1	11	1.7e-09	1	0.001	0.99	0.007	0.00024	motif-SMRS motif-MRSS motif-MRS	CASSmrsSYEQYF	CASSMRSSYEQYF	TRBV19	TRBJ2-7	NA	NA	inf	-	-	-	-	-	-	-	-	-	-	-
34	MRSS	1.8e-18	1	11	1.7e-09	1	0.001	0.99	0.007	0.00024	motif-SMRS motif-MRSS motif-MRS	CASSmrsSYEQYF	CASSMRSSYEQYF	TRBV19	TRBJ2-7	NA	NA	inf	-	-	-	-	-	-	-	-	-	-	-
34	MRSS	1.8e-18	1	11	1.7e-09	1	0.001	0.99	0.007	0.00024	motif-SMRS motif-MRSS motif-MRS	CASSmrsSYEQYF	CASSMRSSYEQYF	TRBV19	TRBJ2-7	NA	NA	inf	-	-	-	-	-	-	-	-	-	-	-
34	MRSS	1.8e-18	1	11	1.7e-09	1	0.001	0.99	0.007	0.00024	motif-SMRS motif-MRSS motif-MRS	CASSmrsSYEQYF	CASSMRSSYEQYF	TRBV19	TRBJ2-7	NA	NA	inf	-	-	-	-	-	-	-	-	-	-	-
34	MRSS	1.8e-18	1	11	1.7e-09	1	0.001	0.99	0.007	0.00024	motif-SMRS motif-MRSS motif-MRS	CASSmrsSYEQYF	CASSMRSSYEQYF	TRBV19	TRBJ2-7	NA	NA	inf	-	-	-	-	-	-	-	-	-	-	-
34	MRSS	1.8e-18	1	11	1.7e-09	1	0.001	0.99	0.007	0.00024	motif-SMRS motif-MRSS motif-MRS	CASSmrsSYEQYF	CASSMRSSYEQYF	TRBV19	TRBJ2-7	NA	NA	inf	-	-	-	-	-	-	-	-	-	-	-
34	MRSS	1.8e-18	1	11	1.7e-09	1	0.001	0.99	0.007	0.00024	motif-SMRS motif-MRSS motif-MRS	CASSmrsSYEQYF	CASSMRSSYEQYF	TRBV19	TRBJ2-7	NA	NA	inf	-	-	-	-	-	-	-	-	-	-	-
34	MRSS	1.8e-18	1	11	1.7e-09	1	0.001	0.99	0.007	0.00024	motif-SMRS motif-MRSS motif-MRS	CASSmrsSYEQYF	CASSMRSSYEQYF	TRBV19	TRBJ2-7	NA	NA	inf	-	-	-	-	-	-	-	-	-	-	-
34	MRSS	1.8e-18	1	11	1.7e-09	1	0.001	0.99	0.007	0.00024	motif-SMRS motif-MRSS motif-MRS	CASSmrsSYNEQFF	CASSMRSSYNEQFF	TRBV19	TRBJ2-1	NA	NA	inf	-	-	-	-	-	-	-	-	-	-	-
34	MRSS	1.8e-18	1	11	1.7e-09	1	0.001	0.99	0.007	0.00024	motif-SMRS motif-MRSS motif-MRS	CASSmrsSGTQYF	CASSMRSSGTQYF	TRBV19	TRBJ2-5	NA	NA	inf	-	-	-	-	-	-	-	-	-	-	-
34	MRSS	1.8e-18	1	11	1.7e-09	1	0.001	0.99	0.007	0.00024	motif-SMRS motif-MRSS motif-MRS	CASSmrssGELFF	CASSMRSSGELFF	TRBV19	TRBJ2-2	NA	NA	inf	-	-	-	-	-	-	-	-	-	-	-
34	MRSS	1.8e-18	1	11	1.7e-09	1	0.001	0.99	0.007	0.00024	motif-SMRS motif-MRSS motif-MRS	CASSmrsSGEQYF	CASSMRSSGEQYF	TRBV19	TRBJ2-7	NA	NA	inf	-	-	-	-	-	-	-	-	-	-	-
34	MRSS	1.8e-18	1	11	1.7e-09	1	0.001	0.99	0.007	0.00024	motif-SMRS motif-MRSS motif-MRS	CASSmrssSPLHF	CASSMRSSSPLHF	TRBV19	TRBJ1-6	NA	NA	inf	-	-	-	-	-	-	-	-	-	-	-
34	MRSS	1.8e-18	1	11	1.7e-09	1	0.001	0.99	0.007	0.00024	motif-SMRS motif-MRSS motif-MRS	CASSmrsshEQYF	CASSMRSSHEQYF	TRBV19	TRBJ2-7	NA	NA	inf	-	-	-	-	-	-	-	-	-	-	-
34	MRSS	1.8e-18	1	11	1.7e-09	1	0.001	0.99	0.007	0.00024	motif-SMRS motif-MRSS motif-MRS	CTSSmrsSGTQYF	CTSSMRSSGTQYF	TRBV7-2	TRBJ2-5	NA	NA	inf	-	-	-	-	-	-	-	-	-	-	-
35	SMF	1.9e-18	1	16	8.4e-11	1	0.001	0.98	0.001	8.6e-05	motif-SMF	CASSmfTGqsYGYTF	CASSMFTGQSYGYTF	TRBV19	TRBJ1-2	NA	NA	0	-	-	-	-	-	-	-	-	-	-	-
35	SMF	1.9e-18	1	16	8.4e-11	1	0.001	0.98	0.001	8.6e-05	motif-SMF	CASSmfgTDTQYF	CASSMFGTDTQYF	TRBV19	TRBJ2-3	NA	NA	inf	-	-	-	-	-	-	-	-	-	-	-
35	SMF	1.9e-18	1	16	8.4e-11	1	0.001	0.98	0.001	8.6e-05	motif-SMF	CASSmfldTDTQYF	CASSMFLDTDTQYF	TRBV19	TRBJ2-3	NA	NA	0	-	-	-	-	-	-	-	-	-	-	-
35	SMF	1.9e-18	1	16	8.4e-11	1	0.001	0.98	0.001	8.6e-05	motif-SMF	CASSmfGGNEQFF	CASSMFGGNEQFF	TRBV19	TRBJ2-1	NA	NA	inf	-	-	-	-	-	-	-	-	-	-	-
35	SMF	1.9e-18	1	16	8.4e-11	1	0.001	0.98	0.001	8.6e-05	motif-SMF	CASSmfGGNEQFF	CASSMFGGNEQFF	TRBV19	TRBJ2-1	NA	NA	inf	-	-	-	-	-	-	-	-	-	-	-
35	SMF	1.9e-18	1	16	8.4e-11	1	0.001	0.98	0.001	8.6e-05	motif-SMF	CASSmfGGNEQFF	CASSMFGGNEQFF	TRBV19	TRBJ2-1	NA	NA	inf	-	-	-	-	-	-	-	-	-	-	-
35	SMF	1.9e-18	1	16	8.4e-11	1	0.001	0.98	0.001	8.6e-05	motif-SMF	CASSmfdsSYEQYF	CASSMFDSSYEQYF	TRBV19	TRBJ2-7	NA	NA	inf	-	-	-	-	-	-	-	-	-	-	-
35	SMF	1.9e-18	1	16	8.4e-11	1	0.001	0.98	0.001	8.6e-05	motif-SMF	CASSmfGGQPQHF	CASSMFGGQPQHF	TRBV19	TRBJ1-5	NA	NA	inf	-	-	-	-	-	-	-	-	-	-	-
35	SMF	1.9e-18	1	16	8.4e-11	1	0.001	0.98	0.001	8.6e-05	motif-SMF	CASSmfGQlGYTF	CASSMFGQLGYTF	TRBV19	TRBJ1-2	NA	NA	inf	-	-	-	-	-	-	-	-	-	-	-
35	SMF	1.9e-18	1	16	8.4e-11	1	0.001	0.98	0.001	8.6e-05	motif-SMF	CASSmfsslNTEAFF	CASSMFSSLNTEAFF	TRBV19	TRBJ1-1	NA	NA	inf	-	-	-	-	-	-	-	-	-	-	-
35	SMF	1.9e-18	1	16	8.4e-11	1	0.001	0.98	0.001	8.6e-05	motif-SMF	CASSmfgkETQYF	CASSMFGKETQYF	TRBV19	TRBJ2-5	NA	NA	inf	-	-	-	-	-	-	-	-	-	-	-
35	SMF	1.9e-18	1	16	8.4e-11	1	0.001	0.98	0.001	8.6e-05	motif-SMF	CASSmflgQPQHF	CASSMFLGQPQHF	TRBV19	TRBJ1-5	NA	NA	inf	-	-	-	-	-	-	-	-	-	-	-
35	SMF	1.9e-18	1	16	8.4e-11	1	0.001	0.98	0.001	8.6e-05	motif-SMF	CASSmfhSGNTIYF	CASSMFHSGNTIYF	TRBV19	TRBJ1-3	NA	NA	inf	-	-	-	-	-	-	-	-	-	-	-
35	SMF	1.9e-18	1	16	8.4e-11	1	0.001	0.98	0.001	8.6e-05	motif-SMF	CASSmfaTDTQYF	CASSMFATDTQYF	TRBV19	TRBJ2-3	NA	NA	inf	-	-	-	-	-	-	-	-	-	-	-
35	SMF	1.9e-18	1	16	8.4e-11	1	0.001	0.98	0.001	8.6e-05	motif-SMF	CASSmfaTDTQYF	CASSMFATDTQYF	TRBV19	TRBJ2-3	NA	NA	inf	-	-	-	-	-	-	-	-	-	-	-
35	SMF	1.9e-18	1	16	8.4e-11	1	0.001	0.98	0.001	8.6e-05	motif-SMF	CASSmfgvaGYTF	CASSMFGVAGYTF	TRBV19	TRBJ1-2	NA	NA	inf	-	-	-	-	-	-	-	-	-	-	-
35	SMF	1.9e-18	1	16	8.4e-11	1	0.001	0.98	0.001	8.6e-05	motif-SMF	CASSmfdlpYNEQFF	CASSMFDLPYNEQFF	TRBV19	TRBJ2-1	NA	NA	inf	-	-	-	-	-	-	-	-	-	-	-
35	SMF	1.9e-18	1	16	8.4e-11	1	0.001	0.98	0.001	8.6e-05	motif-SMF	CASSmfvgQPQHF	CASSMFVGQPQHF	TRBV19	TRBJ1-5	NA	NA	inf	-	-	-	-	-	-	-	-	-	-	-
35	SMF	1.9e-18	1	16	8.4e-11	1	0.001	0.98	0.001	8.6e-05	motif-SMF	CASSmfalDTQYF	CASSMFALDTQYF	TRBV19	TRBJ2-3	NA	NA	inf	-	-	-	-	-	-	-	-	-	-	-
36	SIRSA%E	2.9e-18	1	12	1.5e-10	1	0.001	1	0.001	0.00015	motif-SIRS motif-IRSA motif-IRS global-SIRSA%E	CASSIrsayerYF	CASSIRSAYERYF	TRBV19	TRBJ2-7	NA	NA	inf	-	-	-	-	-	-	-	-	-	-	-
36	SIRSA%E	2.9e-18	1	12	1.5e-10	1	0.001	1	0.001	0.00015	motif-SIRS motif-IRSA motif-IRS global-SIRSA%E	CASSIrsayerYF	CASSIRSAYERYF	TRBV19	TRBJ2-7	NA	NA	inf	-	-	-	-	-	-	-	-	-	-	-
36	SIRSA%E	2.9e-18	1	12	1.5e-10	1	0.001	1	0.001	0.00015	motif-SIRS motif-IRSA motif-IRS global-SIRSA%E	CASSIrsadEQYF	CASSIRSADEQYF	TRBV19	TRBJ2-7	NA	NA	inf	-	-	-	-	-	-	-	-	-	-	-
36	SIRSA%E	2.9e-18	1	12	1.5e-10	1	0.001	1	0.001	0.00015	motif-SIRS motif-IRSA motif-IRS global-SIRSA%E	CASSIrsAGEAFF	CASSIRSAGEAFF	TRBV19	TRBJ1-1	NA	NA	inf	-	-	-	-	-	-	-	-	-	-	-
36	SIRSA%E	2.9e-18	1	12	1.5e-10	1	0.001	1	0.001	0.00015	motif-SIRS motif-IRSA motif-IRS global-SIRSA%E	CASSIrsahEAFF	CASSIRSAHEAFF	TRBV19	TRBJ1-1	NA	NA	inf	-	-	-	-	-	-	-	-	-	-	-
36	SIRSA%E	2.9e-18	1	12	1.5e-10	1	0.001	1	0.001	0.00015	motif-SIRS motif-IRSA motif-IRS global-SIRSA%E	CASSIrsaGELFF	CASSIRSAGELFF	TRBV19	TRBJ2-2	NA	NA	inf	-	-	-	-	-	-	-	-	-	-	-
36	SIRSA%E	2.9e-18	1	12	1.5e-10	1	0.001	1	0.001	0.00015	motif-SIRS motif-IRSA motif-IRS global-SIRSA%E	CASSIrsaGELFF	CASSIRSAGELFF	TRBV19	TRBJ2-2	NA	NA	inf	-	-	-	-	-	-	-	-	-	-	-
36	SIRSA%E	2.9e-18	1	12	1.5e-10	1	0.001	1	0.001	0.00015	motif-SIRS motif-IRSA motif-IRS global-SIRSA%E	CASSIrsaGELFF	CASSIRSAGELFF	TRBV19	TRBJ2-2	NA	NA	inf	-	-	-	-	-	-	-	-	-	-	-
36	SIRSA%E	2.9e-18	1	12	1.5e-10	1	0.001	1	0.001	0.00015	motif-SIRS motif-IRSA motif-IRS global-SIRSA%E	CASSIrsaGELFF	CASSIRSAGELFF	TRBV19	TRBJ2-2	NA	NA	inf	-	-	-	-	-	-	-	-	-	-	-
36	SIRSA%E	2.9e-18	1	12	1.5e-10	1	0.001	1	0.001	0.00015	motif-SIRS motif-IRSA motif-IRS global-SIRSA%E	CASSIrsaTEAFF	CASSIRSATEAFF	TRBV19	TRBJ1-1	NA	NA	inf	-	-	-	-	-	-	-	-	-	-	-
36	SIRSA%E	2.9e-18	1	12	1.5e-10	1	0.001	1	0.001	0.00015	motif-SIRS motif-IRSA motif-IRS global-SIRSA%E	CASSIrsahEQFF	CASSIRSAHEQFF	TRBV19	TRBJ2-1	NA	NA	inf	-	-	-	-	-	-	-	-	-	-	-
36	SIRSA%E	2.9e-18	1	12	1.5e-10	1	0.001	1	0.001	0.00015	motif-SIRS motif-IRSA motif-IRS global-SIRSA%E	CASSIrsahEQFF	CASSIRSAHEQFF	TRBV19	TRBJ2-1	NA	NA	inf	-	-	-	-	-	-	-	-	-	-	-
36	SIRSA%E	2.9e-18	1	12	1.5e-10	1	0.001	1	0.001	0.00015	motif-SIRS motif-IRSA motif-IRS global-SIRSA%E	CASSIrsahEQYF	CASSIRSAHEQYF	TRBV19	TRBJ2-7	NA	NA	inf	-	-	-	-	-	-	-	-	-	-	-
36	SIRSA%E	2.9e-18	1	12	1.5e-10	1	0.001	1	0.001	0.00015	motif-SIRS motif-IRSA motif-IRS global-SIRSA%E	CASSIrsaiEQYF	CASSIRSAIEQYF	TRBV19	TRBJ2-7	NA	NA	inf	-	-	-	-	-	-	-	-	-	-	-
36	SIRSA%E	2.9e-18	1	12	1.5e-10	1	0.001	1	0.001	0.00015	motif-SIRS motif-IRSA motif-IRS global-SIRSA%E	CASSIrsawEQFF	CASSIRSAWEQFF	TRBV19	TRBJ2-1	NA	NA	inf	-	-	-	-	-	-	-	-	-	-	-
36	SIRSA%E	2.9e-18	1	12	1.5e-10	1	0.001	1	0.001	0.00015	motif-SIRS motif-IRSA motif-IRS global-SIRSA%E	CASSIrsayEQFF	CASSIRSAYEQFF	TRBV19	TRBJ2-1	NA	NA	inf	-	-	-	-	-	-	-	-	-	-	-
36	SIRSA%E	2.9e-18	1	12	1.5e-10	1	0.001	1	0.001	0.00015	motif-SIRS motif-IRSA motif-IRS global-SIRSA%E	CASSIrsayEQFF	CASSIRSAYEQFF	TRBV19	TRBJ2-1	NA	NA	inf	-	-	-	-	-	-	-	-	-	-	-
36	SIRSA%E	2.9e-18	1	12	1.5e-10	1	0.001	1	0.001	0.00015	motif-SIRS motif-IRSA motif-IRS global-SIRSA%E	CASSIrsayEQFF	CASSIRSAYEQFF	TRBV19	TRBJ2-1	NA	NA	inf	-	-	-	-	-	-	-	-	-	-	-
36	SIRSA%E	2.9e-18	1	12	1.5e-10	1	0.001	1	0.001	0.00015	motif-SIRS motif-IRSA motif-IRS global-SIRSA%E	CASSIrsayEQFF	CASSIRSAYEQFF	TRBV19	TRBJ2-1	NA	NA	inf	-	-	-	-	-	-	-	-	-	-	-
36	SIRSA%E	2.9e-18	1	12	1.5e-10	1	0.001	1	0.001	0.00015	motif-SIRS motif-IRSA motif-IRS global-SIRSA%E	CASSIrsaYEQYF	CASSIRSAYEQYF	TRBV19	TRBJ2-7	NA	NA	inf	-	-	-	-	-	-	-	-	-	-	-
36	SIRSA%E	2.9e-18	1	12	1.5e-10	1	0.001	1	0.001	0.00015	motif-SIRS motif-IRSA motif-IRS global-SIRSA%E	CASSIrsaYEQYF	CASSIRSAYEQYF	TRBV19	TRBJ2-7	NA	NA	inf	-	-	-	-	-	-	-	-	-	-	-
36	SIRSA%E	2.9e-18	1	12	1.5e-10	1	0.001	1	0.001	0.00015	motif-SIRS motif-IRSA motif-IRS global-SIRSA%E	CASSIrsaYEQYF	CASSIRSAYEQYF	TRBV19	TRBJ2-7	NA	NA	inf	-	-	-	-	-	-	-	-	-	-	-
36	SIRSA%E	2.9e-18	1	12	1.5e-10	1	0.001	1	0.001	0.00015	motif-SIRS motif-IRSA motif-IRS global-SIRSA%E	CASSIrsaYEQYF	CASSIRSAYEQYF	TRBV19	TRBJ2-7	NA	NA	inf	-	-	-	-	-	-	-	-	-	-	-
36	SIRSA%E	2.9e-18	1	12	1.5e-10	1	0.001	1	0.001	0.00015	motif-SIRS motif-IRSA motif-IRS global-SIRSA%E	CASSIrsaYEQYF	CASSIRSAYEQYF	TRBV19	TRBJ2-7	NA	NA	inf	-	-	-	-	-	-	-	-	-	-	-
36	SIRSA%E	2.9e-18	1	12	1.5e-10	1	0.001	1	0.001	0.00015	motif-SIRS motif-IRSA motif-IRS global-SIRSA%E	CASSIrsaYEQYF	CASSIRSAYEQYF	TRBV19	TRBJ2-7	NA	NA	inf	-	-	-	-	-	-	-	-	-	-	-
36	SIRSA%E	2.9e-18	1	12	1.5e-10	1	0.001	1	0.001	0.00015	motif-SIRS motif-IRSA motif-IRS global-SIRSA%E	CASSIrsaYEQYF	CASSIRSAYEQYF	TRBV19	TRBJ2-7	NA	NA	inf	-	-	-	-	-	-	-	-	-	-	-
36	SIRSA%E	2.9e-18	1	12	1.5e-10	1	0.001	1	0.001	0.00015	motif-SIRS motif-IRSA motif-IRS global-SIRSA%E	CASSIrsaYEQYF	CASSIRSAYEQYF	TRBV19	TRBJ2-7	NA	NA	inf	-	-	-	-	-	-	-	-	-	-	-
36	SIRSA%E	2.9e-18	1	12	1.5e-10	1	0.001	1	0.001	0.00015	motif-SIRS motif-IRSA motif-IRS global-SIRSA%E	CASSIrsaYEQYF	CASSIRSAYEQYF	TRBV19	TRBJ2-7	NA	NA	inf	-	-	-	-	-	-	-	-	-	-	-
36	SIRSA%E	2.9e-18	1	12	1.5e-10	1	0.001	1	0.001	0.00015	motif-SIRS motif-IRSA motif-IRS global-SIRSA%E	CASSIrsaYEQYF	CASSIRSAYEQYF	TRBV19	TRBJ2-7	NA	NA	inf	-	-	-	-	-	-	-	-	-	-	-
36	SIRSA%E	2.9e-18	1	12	1.5e-10	1	0.001	1	0.001	0.00015	motif-SIRS motif-IRSA motif-IRS global-SIRSA%E	CASSIrsaYEQYF	CASSIRSAYEQYF	TRBV19	TRBJ2-7	NA	NA	inf	-	-	-	-	-	-	-	-	-	-	-
36	SIRSA%E	2.9e-18	1	12	1.5e-10	1	0.001	1	0.001	0.00015	motif-SIRS motif-IRSA motif-IRS global-SIRSA%E	CASSIrsaYEQYF	CASSIRSAYEQYF	TRBV19	TRBJ2-7	NA	NA	inf	-	-	-	-	-	-	-	-	-	-	-
36	SIRSA%E	2.9e-18	1	12	1.5e-10	1	0.001	1	0.001	0.00015	motif-SIRS motif-IRSA motif-IRS global-SIRSA%E	CASSIrsaYEQYF	CASSIRSAYEQYF	TRBV19	TRBJ2-7	NA	NA	inf	-	-	-	-	-	-	-	-	-	-	-
36	SIRSA%E	2.9e-18	1	12	1.5e-10	1	0.001	1	0.001	0.00015	motif-SIRS motif-IRSA motif-IRS global-SIRSA%E	CASSIrsaYEQYF	CASSIRSAYEQYF	TRBV19	TRBJ2-7	NA	NA	0	-	-	-	-	-	-	-	-	-	-	-
36	SIRSA%E	2.9e-18	1	12	1.5e-10	1	0.001	1	0.001	0.00015	motif-SIRS motif-IRSA motif-IRS global-SIRSA%E	CASSIrsaYEQYF	CASSIRSAYEQYF	TRBV19	TRBJ2-7	NA	NA	inf	-	-	-	-	-	-	-	-	-	-	-
36	SIRSA%E	2.9e-18	1	12	1.5e-10	1	0.001	1	0.001	0.00015	motif-SIRS motif-IRSA motif-IRS global-SIRSA%E	CASSIrsaYEQYF	CASSIRSAYEQYF	TRBV19	TRBJ2-7	NA	NA	inf	-	-	-	-	-	-	-	-	-	-	-
36	SIRSA%E	2.9e-18	1	12	1.5e-10	1	0.001	1	0.001	0.00015	motif-SIRS motif-IRSA motif-IRS global-SIRSA%E	CASSIrsaYEQYF	CASSIRSAYEQYF	TRBV19	TRBJ2-7	NA	NA	inf	-	-	-	-	-	-	-	-	-	-	-
36	SIRSA%E	2.9e-18	1	12	1.5e-10	1	0.001	1	0.001	0.00015	motif-SIRS motif-IRSA motif-IRS global-SIRSA%E	CASSIrsaYEQYF	CASSIRSAYEQYF	TRBV19	TRBJ2-7	NA	NA	inf	-	-	-	-	-	-	-	-	-	-	-
36	SIRSA%E	2.9e-18	1	12	1.5e-10	1	0.001	1	0.001	0.00015	motif-SIRS motif-IRSA motif-IRS global-SIRSA%E	CASSIrsaYEQYF	CASSIRSAYEQYF	TRBV19	TRBJ2-7	NA	NA	inf	-	-	-	-	-	-	-	-	-	-	-
36	SIRSA%E	2.9e-18	1	12	1.5e-10	1	0.001	1	0.001	0.00015	motif-SIRS motif-IRSA motif-IRS global-SIRSA%E	CASSIrsaYEQYF	CASSIRSAYEQYF	TRBV19	TRBJ2-7	NA	NA	inf	-	-	-	-	-	-	-	-	-	-	-
36	SIRSA%E	2.9e-18	1	12	1.5e-10	1	0.001	1	0.001	0.00015	motif-SIRS motif-IRSA motif-IRS global-SIRSA%E	CASSIrsaYEQYF	CASSIRSAYEQYF	TRBV19	TRBJ2-7	NA	NA	inf	-	-	-	-	-	-	-	-	-	-	-
36	SIRSA%E	2.9e-18	1	12	1.5e-10	1	0.001	1	0.001	0.00015	motif-SIRS motif-IRSA motif-IRS global-SIRSA%E	CASSIrsaYEQYF	CASSIRSAYEQYF	TRBV19	TRBJ2-7	NA	NA	inf	-	-	-	-	-	-	-	-	-	-	-
36	SIRSA%E	2.9e-18	1	12	1.5e-10	1	0.001	1	0.001	0.00015	motif-SIRS motif-IRSA motif-IRS global-SIRSA%E	CASSIrsaYEQYF	CASSIRSAYEQYF	TRBV19	TRBJ2-7	NA	NA	inf	-	-	-	-	-	-	-	-	-	-	-
36	SIRSA%E	2.9e-18	1	12	1.5e-10	1	0.001	1	0.001	0.00015	motif-SIRS motif-IRSA motif-IRS global-SIRSA%E	CASSIrsaYEQYF	CASSIRSAYEQYF	TRBV19	TRBJ2-7	NA	NA	inf	-	-	-	-	-	-	-	-	-	-	-
36	SIRSA%E	2.9e-18	1	12	1.5e-10	1	0.001	1	0.001	0.00015	motif-SIRS motif-IRSA motif-IRS global-SIRSA%E	CASSIrsaYEQYF	CASSIRSAYEQYF	TRBV19	TRBJ2-7	NA	NA	inf	-	-	-	-	-	-	-	-	-	-	-
36	SIRSA%E	2.9e-18	1	12	1.5e-10	1	0.001	1	0.001	0.00015	motif-SIRS motif-IRSA motif-IRS global-SIRSA%E	CASSIrsaYEQYF	CASSIRSAYEQYF	TRBV19	TRBJ2-7	NA	NA	inf	-	-	-	-	-	-	-	-	-	-	-
36	SIRSA%E	2.9e-18	1	12	1.5e-10	1	0.001	1	0.001	0.00015	motif-SIRS motif-IRSA motif-IRS global-SIRSA%E	CASSIrsaYEQYF	CASSIRSAYEQYF	TRBV19	TRBJ2-7	NA	NA	inf	-	-	-	-	-	-	-	-	-	-	-
36	SIRSA%E	2.9e-18	1	12	1.5e-10	1	0.001	1	0.001	0.00015	motif-SIRS motif-IRSA motif-IRS global-SIRSA%E	CASSIrsaYEQYF	CASSIRSAYEQYF	TRBV19	TRBJ2-7	NA	NA	inf	-	-	-	-	-	-	-	-	-	-	-
36	SIRSA%E	2.9e-18	1	12	1.5e-10	1	0.001	1	0.001	0.00015	motif-SIRS motif-IRSA motif-IRS global-SIRSA%E	CASSIrsaYEQYF	CASSIRSAYEQYF	TRBV19	TRBJ2-7	NA	NA	inf	-	-	-	-	-	-	-	-	-	-	-
36	SIRSA%E	2.9e-18	1	12	1.5e-10	1	0.001	1	0.001	0.00015	motif-SIRS motif-IRSA motif-IRS global-SIRSA%E	CASSIrsaYEQYF	CASSIRSAYEQYF	TRBV19	TRBJ2-7	NA	NA	inf	-	-	-	-	-	-	-	-	-	-	-
36	SIRSA%E	2.9e-18	1	12	1.5e-10	1	0.001	1	0.001	0.00015	motif-SIRS motif-IRSA motif-IRS global-SIRSA%E	CASSIrsaYEQYF	CASSIRSAYEQYF	TRBV19	TRBJ2-7	NA	NA	inf	-	-	-	-	-	-	-	-	-	-	-
36	SIRSA%E	2.9e-18	1	12	1.5e-10	1	0.001	1	0.001	0.00015	motif-SIRS motif-IRSA motif-IRS global-SIRSA%E	CASSIrsaYEQYF	CASSIRSAYEQYF	TRBV19	TRBJ2-7	NA	NA	inf	-	-	-	-	-	-	-	-	-	-	-
36	SIRSA%E	2.9e-18	1	12	1.5e-10	1	0.001	1	0.001	0.00015	motif-SIRS motif-IRSA motif-IRS global-SIRSA%E	CASSIrsaYEQYF	CASSIRSAYEQYF	TRBV19	TRBJ2-7	NA	NA	inf	-	-	-	-	-	-	-	-	-	-	-
36	SIRSA%E	2.9e-18	1	12	1.5e-10	1	0.001	1	0.001	0.00015	motif-SIRS motif-IRSA motif-IRS global-SIRSA%E	CASSIrsaYEQYF	CASSIRSAYEQYF	TRBV19	TRBJ2-7	NA	NA	inf	-	-	-	-	-	-	-	-	-	-	-
36	SIRSA%E	2.9e-18	1	12	1.5e-10	1	0.001	1	0.001	0.00015	motif-SIRS motif-IRSA motif-IRS global-SIRSA%E	CASSIrsaYEQYF	CASSIRSAYEQYF	TRBV19	TRBJ2-7	NA	NA	inf	-	-	-	-	-	-	-	-	-	-	-
36	SIRSA%E	2.9e-18	1	12	1.5e-10	1	0.001	1	0.001	0.00015	motif-SIRS motif-IRSA motif-IRS global-SIRSA%E	CASSIrsaYEQYF	CASSIRSAYEQYF	TRBV19	TRBJ2-7	NA	NA	inf	-	-	-	-	-	-	-	-	-	-	-
36	SIRSA%E	2.9e-18	1	12	1.5e-10	1	0.001	1	0.001	0.00015	motif-SIRS motif-IRSA motif-IRS global-SIRSA%E	CASSIrsaYEQYF	CASSIRSAYEQYF	TRBV19	TRBJ2-7	NA	NA	inf	-	-	-	-	-	-	-	-	-	-	-
36	SIRSA%E	2.9e-18	1	12	1.5e-10	1	0.001	1	0.001	0.00015	motif-SIRS motif-IRSA motif-IRS global-SIRSA%E	CASSIrsaYEQYF	CASSIRSAYEQYF	TRBV19	TRBJ2-7	NA	NA	inf	-	-	-	-	-	-	-	-	-	-	-
36	SIRSA%E	2.9e-18	1	12	1.5e-10	1	0.001	1	0.001	0.00015	motif-SIRS motif-IRSA motif-IRS global-SIRSA%E	CASSIrsaYEQYF	CASSIRSAYEQYF	TRBV19	TRBJ2-7	NA	NA	inf	-	-	-	-	-	-	-	-	-	-	-
36	SIRSA%E	2.9e-18	1	12	1.5e-10	1	0.001	1	0.001	0.00015	motif-SIRS motif-IRSA motif-IRS global-SIRSA%E	CASSIrsaYEQYF	CASSIRSAYEQYF	TRBV19	TRBJ2-7	NA	NA	inf	-	-	-	-	-	-	-	-	-	-	-
36	SIRSA%E	2.9e-18	1	12	1.5e-10	1	0.001	1	0.001	0.00015	motif-SIRS motif-IRSA motif-IRS global-SIRSA%E	CASSIrsaYEQYF	CASSIRSAYEQYF	TRBV19	TRBJ2-7	NA	NA	inf	-	-	-	-	-	-	-	-	-	-	-
36	SIRSA%E	2.9e-18	1	12	1.5e-10	1	0.001	1	0.001	0.00015	motif-SIRS motif-IRSA motif-IRS global-SIRSA%E	CASSIrsaYEQYF	CASSIRSAYEQYF	TRBV19	TRBJ2-7	NA	NA	inf	-	-	-	-	-	-	-	-	-	-	-
36	SIRSA%E	2.9e-18	1	12	1.5e-10	1	0.001	1	0.001	0.00015	motif-SIRS motif-IRSA motif-IRS global-SIRSA%E	CASSIrsaYEQYF	CASSIRSAYEQYF	TRBV19	TRBJ2-7	NA	NA	inf	-	-	-	-	-	-	-	-	-	-	-
36	SIRSA%E	2.9e-18	1	12	1.5e-10	1	0.001	1	0.001	0.00015	motif-SIRS motif-IRSA motif-IRS global-SIRSA%E	CASSIrsaYEQYF	CASSIRSAYEQYF	TRBV19	TRBJ2-7	NA	NA	inf	-	-	-	-	-	-	-	-	-	-	-
36	SIRSA%E	2.9e-18	1	12	1.5e-10	1	0.001	1	0.001	0.00015	motif-SIRS motif-IRSA motif-IRS global-SIRSA%E	CASSIrsaYEQYF	CASSIRSAYEQYF	TRBV19	TRBJ2-7	NA	NA	inf	-	-	-	-	-	-	-	-	-	-	-
36	SIRSA%E	2.9e-18	1	12	1.5e-10	1	0.001	1	0.001	0.00015	motif-SIRS motif-IRSA motif-IRS global-SIRSA%E	CASSIrsaYEQYF	CASSIRSAYEQYF	TRBV19	TRBJ2-7	NA	NA	inf	-	-	-	-	-	-	-	-	-	-	-
36	SIRSA%E	2.9e-18	1	12	1.5e-10	1	0.001	1	0.001	0.00015	motif-SIRS motif-IRSA motif-IRS global-SIRSA%E	CASSIrsaYEQYF	CASSIRSAYEQYF	TRBV19	TRBJ2-7	NA	NA	inf	-	-	-	-	-	-	-	-	-	-	-
36	SIRSA%E	2.9e-18	1	12	1.5e-10	1	0.001	1	0.001	0.00015	motif-SIRS motif-IRSA motif-IRS global-SIRSA%E	CASSIrsaYEQYF	CASSIRSAYEQYF	TRBV19	TRBJ2-7	NA	NA	inf	-	-	-	-	-	-	-	-	-	-	-
36	SIRSA%E	2.9e-18	1	12	1.5e-10	1	0.001	1	0.001	0.00015	motif-SIRS motif-IRSA motif-IRS global-SIRSA%E	CASSIrsaYEQYF	CASSIRSAYEQYF	TRBV19	TRBJ2-7	NA	NA	inf	-	-	-	-	-	-	-	-	-	-	-
36	SIRSA%E	2.9e-18	1	12	1.5e-10	1	0.001	1	0.001	0.00015	motif-SIRS motif-IRSA motif-IRS global-SIRSA%E	CASSIrsaYEQYF	CASSIRSAYEQYF	TRBV19	TRBJ2-7	NA	NA	inf	-	-	-	-	-	-	-	-	-	-	-
36	SIRSA%E	2.9e-18	1	12	1.5e-10	1	0.001	1	0.001	0.00015	motif-SIRS motif-IRSA motif-IRS global-SIRSA%E	CASSIrsaYEQYF	CASSIRSAYEQYF	TRBV19	TRBJ2-7	NA	NA	inf	-	-	-	-	-	-	-	-	-	-	-
36	SIRSA%E	2.9e-18	1	12	1.5e-10	1	0.001	1	0.001	0.00015	motif-SIRS motif-IRSA motif-IRS global-SIRSA%E	CASSIrsaYEQYF	CASSIRSAYEQYF	TRBV19	TRBJ2-7	NA	NA	inf	-	-	-	-	-	-	-	-	-	-	-
36	SIRSA%E	2.9e-18	1	12	1.5e-10	1	0.001	1	0.001	0.00015	motif-SIRS motif-IRSA motif-IRS global-SIRSA%E	CASSIrsaYEQYF	CASSIRSAYEQYF	TRBV19	TRBJ2-7	NA	NA	inf	-	-	-	-	-	-	-	-	-	-	-
36	SIRSA%E	2.9e-18	1	12	1.5e-10	1	0.001	1	0.001	0.00015	motif-SIRS motif-IRSA motif-IRS global-SIRSA%E	CASSIrsaYEQYF	CASSIRSAYEQYF	TRBV19	TRBJ2-7	NA	NA	inf	-	-	-	-	-	-	-	-	-	-	-
36	SIRSA%E	2.9e-18	1	12	1.5e-10	1	0.001	1	0.001	0.00015	motif-SIRS motif-IRSA motif-IRS global-SIRSA%E	CASSIrsaYEQYF	CASSIRSAYEQYF	TRBV19	TRBJ2-7	NA	NA	inf	-	-	-	-	-	-	-	-	-	-	-
36	SIRSA%E	2.9e-18	1	12	1.5e-10	1	0.001	1	0.001	0.00015	motif-SIRS motif-IRSA motif-IRS global-SIRSA%E	CASSIrsaYEQYF	CASSIRSAYEQYF	TRBV19	TRBJ2-7	NA	NA	inf	-	-	-	-	-	-	-	-	-	-	-
36	SIRSA%E	2.9e-18	1	12	1.5e-10	1	0.001	1	0.001	0.00015	motif-SIRS motif-IRSA motif-IRS global-SIRSA%E	CASSIrsaYEQYF	CASSIRSAYEQYF	TRBV19	TRBJ2-7	NA	NA	inf	-	-	-	-	-	-	-	-	-	-	-
36	SIRSA%E	2.9e-18	1	12	1.5e-10	1	0.001	1	0.001	0.00015	motif-SIRS motif-IRSA motif-IRS global-SIRSA%E	CASSIrsaYEQYF	CASSIRSAYEQYF	TRBV19	TRBJ2-7	NA	NA	inf	-	-	-	-	-	-	-	-	-	-	-
36	SIRSA%E	2.9e-18	1	12	1.5e-10	1	0.001	1	0.001	0.00015	motif-SIRS motif-IRSA motif-IRS global-SIRSA%E	CASSIrsaYEQYF	CASSIRSAYEQYF	TRBV19	TRBJ2-7	NA	NA	inf	-	-	-	-	-	-	-	-	-	-	-
36	SIRSA%E	2.9e-18	1	12	1.5e-10	1	0.001	1	0.001	0.00015	motif-SIRS motif-IRSA motif-IRS global-SIRSA%E	CASSIrsaYEQYF	CASSIRSAYEQYF	TRBV19	TRBJ2-7	NA	NA	inf	-	-	-	-	-	-	-	-	-	-	-
36	SIRSA%E	2.9e-18	1	12	1.5e-10	1	0.001	1	0.001	0.00015	motif-SIRS motif-IRSA motif-IRS global-SIRSA%E	CASSIrsaYEQYF	CASSIRSAYEQYF	TRBV19	TRBJ2-7	NA	NA	inf	-	-	-	-	-	-	-	-	-	-	-
36	SIRSA%E	2.9e-18	1	12	1.5e-10	1	0.001	1	0.001	0.00015	motif-SIRS motif-IRSA motif-IRS global-SIRSA%E	CASSIrsaYEQYF	CASSIRSAYEQYF	TRBV19	TRBJ2-7	NA	NA	inf	-	-	-	-	-	-	-	-	-	-	-
36	SIRSA%E	2.9e-18	1	12	1.5e-10	1	0.001	1	0.001	0.00015	motif-SIRS motif-IRSA motif-IRS global-SIRSA%E	CASSIrsaYEQYF	CASSIRSAYEQYF	TRBV19	TRBJ2-7	NA	NA	inf	-	-	-	-	-	-	-	-	-	-	-
36	SIRSA%E	2.9e-18	1	12	1.5e-10	1	0.001	1	0.001	0.00015	motif-SIRS motif-IRSA motif-IRS global-SIRSA%E	CASSIrsaYEQYF	CASSIRSAYEQYF	TRBV19	TRBJ2-7	NA	NA	inf	-	-	-	-	-	-	-	-	-	-	-
36	SIRSA%E	2.9e-18	1	12	1.5e-10	1	0.001	1	0.001	0.00015	motif-SIRS motif-IRSA motif-IRS global-SIRSA%E	CASSIrsaYEQYF	CASSIRSAYEQYF	TRBV19	TRBJ2-7	NA	NA	inf	-	-	-	-	-	-	-	-	-	-	-
36	SIRSA%E	2.9e-18	1	12	1.5e-10	1	0.001	1	0.001	0.00015	motif-SIRS motif-IRSA motif-IRS global-SIRSA%E	CASSIrsaYEQYF	CASSIRSAYEQYF	TRBV19	TRBJ2-7	NA	NA	inf	-	-	-	-	-	-	-	-	-	-	-
36	SIRSA%E	2.9e-18	1	12	1.5e-10	1	0.001	1	0.001	0.00015	motif-SIRS motif-IRSA motif-IRS global-SIRSA%E	CASSIrsaYEQYF	CASSIRSAYEQYF	TRBV19	TRBJ2-7	NA	NA	inf	-	-	-	-	-	-	-	-	-	-	-
36	SIRSA%E	2.9e-18	1	12	1.5e-10	1	0.001	1	0.001	0.00015	motif-SIRS motif-IRSA motif-IRS global-SIRSA%E	CASSIrsaYEQYF	CASSIRSAYEQYF	TRBV19	TRBJ2-7	NA	NA	inf	-	-	-	-	-	-	-	-	-	-	-
36	SIRSA%E	2.9e-18	1	12	1.5e-10	1	0.001	1	0.001	0.00015	motif-SIRS motif-IRSA motif-IRS global-SIRSA%E	CASSIrsaYEQYF	CASSIRSAYEQYF	TRBV19	TRBJ2-7	NA	NA	inf	-	-	-	-	-	-	-	-	-	-	-
36	SIRSA%E	2.9e-18	1	12	1.5e-10	1	0.001	1	0.001	0.00015	motif-SIRS motif-IRSA motif-IRS global-SIRSA%E	CASSIrsaYEQYF	CASSIRSAYEQYF	TRBV19	TRBJ2-7	NA	NA	inf	-	-	-	-	-	-	-	-	-	-	-
36	SIRSA%E	2.9e-18	1	12	1.5e-10	1	0.001	1	0.001	0.00015	motif-SIRS motif-IRSA motif-IRS global-SIRSA%E	CASSIrsaYEQYF	CASSIRSAYEQYF	TRBV19	TRBJ2-7	NA	NA	inf	-	-	-	-	-	-	-	-	-	-	-
36	SIRSA%E	2.9e-18	1	12	1.5e-10	1	0.001	1	0.001	0.00015	motif-SIRS motif-IRSA motif-IRS global-SIRSA%E	CASSIrsaYEQYF	CASSIRSAYEQYF	TRBV19	TRBJ2-7	NA	NA	inf	-	-	-	-	-	-	-	-	-	-	-
36	SIRSA%E	2.9e-18	1	12	1.5e-10	1	0.001	1	0.001	0.00015	motif-SIRS motif-IRSA motif-IRS global-SIRSA%E	CASSIrsaYEQYF	CASSIRSAYEQYF	TRBV19	TRBJ2-7	NA	NA	inf	-	-	-	-	-	-	-	-	-	-	-
36	SIRSA%E	2.9e-18	1	12	1.5e-10	1	0.001	1	0.001	0.00015	motif-SIRS motif-IRSA motif-IRS global-SIRSA%E	CASSIrsaYEQYF	CASSIRSAYEQYF	TRBV19	TRBJ2-7	NA	NA	inf	-	-	-	-	-	-	-	-	-	-	-
36	SIRSA%E	2.9e-18	1	12	1.5e-10	1	0.001	1	0.001	0.00015	motif-SIRS motif-IRSA motif-IRS global-SIRSA%E	CASSIrsaYEQYF	CASSIRSAYEQYF	TRBV19	TRBJ2-7	NA	NA	inf	-	-	-	-	-	-	-	-	-	-	-
36	SIRSA%E	2.9e-18	1	12	1.5e-10	1	0.001	1	0.001	0.00015	motif-SIRS motif-IRSA motif-IRS global-SIRSA%E	CASSIrsaYEQYF	CASSIRSAYEQYF	TRBV19	TRBJ2-7	NA	NA	inf	-	-	-	-	-	-	-	-	-	-	-
36	SIRSA%E	2.9e-18	1	12	1.5e-10	1	0.001	1	0.001	0.00015	motif-SIRS motif-IRSA motif-IRS global-SIRSA%E	CASSIrsaYEQYF	CASSIRSAYEQYF	TRBV19	TRBJ2-7	NA	NA	inf	-	-	-	-	-	-	-	-	-	-	-
36	SIRSA%E	2.9e-18	1	12	1.5e-10	1	0.001	1	0.001	0.00015	motif-SIRS motif-IRSA motif-IRS global-SIRSA%E	CASSIrsaYEQYF	CASSIRSAYEQYF	TRBV19	TRBJ2-7	NA	NA	inf	-	-	-	-	-	-	-	-	-	-	-
36	SIRSA%E	2.9e-18	1	12	1.5e-10	1	0.001	1	0.001	0.00015	motif-SIRS motif-IRSA motif-IRS global-SIRSA%E	CASSIrsaYEQYF	CASSIRSAYEQYF	TRBV19	TRBJ2-7	NA	NA	inf	-	-	-	-	-	-	-	-	-	-	-
36	SIRSA%E	2.9e-18	1	12	1.5e-10	1	0.001	1	0.001	0.00015	motif-SIRS motif-IRSA motif-IRS global-SIRSA%E	CASSIrsaYEQYF	CASSIRSAYEQYF	TRBV19	TRBJ2-7	NA	NA	inf	-	-	-	-	-	-	-	-	-	-	-
36	SIRSA%E	2.9e-18	1	12	1.5e-10	1	0.001	1	0.001	0.00015	motif-SIRS motif-IRSA motif-IRS global-SIRSA%E	CASSIrsaYEQYF	CASSIRSAYEQYF	TRBV19	TRBJ2-7	NA	NA	inf	-	-	-	-	-	-	-	-	-	-	-
36	SIRSA%E	2.9e-18	1	12	1.5e-10	1	0.001	1	0.001	0.00015	motif-SIRS motif-IRSA motif-IRS global-SIRSA%E	CASSIrsaYEQYF	CASSIRSAYEQYF	TRBV19	TRBJ2-7	NA	NA	inf	-	-	-	-	-	-	-	-	-	-	-
36	SIRSA%E	2.9e-18	1	12	1.5e-10	1	0.001	1	0.001	0.00015	motif-SIRS motif-IRSA motif-IRS global-SIRSA%E	CASSIrsaYEQYF	CASSIRSAYEQYF	TRBV19	TRBJ2-7	NA	NA	inf	-	-	-	-	-	-	-	-	-	-	-
36	SIRSA%E	2.9e-18	1	12	1.5e-10	1	0.001	1	0.001	0.00015	motif-SIRS motif-IRSA motif-IRS global-SIRSA%E	CASSIrsaYEQYF	CASSIRSAYEQYF	TRBV19	TRBJ2-7	NA	NA	inf	-	-	-	-	-	-	-	-	-	-	-
36	SIRSA%E	2.9e-18	1	12	1.5e-10	1	0.001	1	0.001	0.00015	motif-SIRS motif-IRSA motif-IRS global-SIRSA%E	CASSIrsaYEQYF	CASSIRSAYEQYF	TRBV19	TRBJ2-7	NA	NA	inf	-	-	-	-	-	-	-	-	-	-	-
36	SIRSA%E	2.9e-18	1	12	1.5e-10	1	0.001	1	0.001	0.00015	motif-SIRS motif-IRSA motif-IRS global-SIRSA%E	CASSIrsaYEQYF	CASSIRSAYEQYF	TRBV19	TRBJ2-7	NA	NA	inf	-	-	-	-	-	-	-	-	-	-	-
36	SIRSA%E	2.9e-18	1	12	1.5e-10	1	0.001	1	0.001	0.00015	motif-SIRS motif-IRSA motif-IRS global-SIRSA%E	CASSIrsaYEQYF	CASSIRSAYEQYF	TRBV19	TRBJ2-7	NA	NA	inf	-	-	-	-	-	-	-	-	-	-	-
36	SIRSA%E	2.9e-18	1	12	1.5e-10	1	0.001	1	0.001	0.00015	motif-SIRS motif-IRSA motif-IRS global-SIRSA%E	CASSIrsaYEQYF	CASSIRSAYEQYF	TRBV19	TRBJ2-7	NA	NA	inf	-	-	-	-	-	-	-	-	-	-	-
36	SIRSA%E	2.9e-18	1	12	1.5e-10	1	0.001	1	0.001	0.00015	motif-SIRS motif-IRSA motif-IRS global-SIRSA%E	CASSIrsaYEQYF	CASSIRSAYEQYF	TRBV19	TRBJ2-7	NA	NA	inf	-	-	-	-	-	-	-	-	-	-	-
36	SIRSA%E	2.9e-18	1	12	1.5e-10	1	0.001	1	0.001	0.00015	motif-SIRS motif-IRSA motif-IRS global-SIRSA%E	CASSIrsaYEQYF	CASSIRSAYEQYF	TRBV19	TRBJ2-7	NA	NA	inf	-	-	-	-	-	-	-	-	-	-	-
36	SIRSA%E	2.9e-18	1	12	1.5e-10	1	0.001	1	0.001	0.00015	motif-SIRS motif-IRSA motif-IRS global-SIRSA%E	CASSIrsaYEQYF	CASSIRSAYEQYF	TRBV19	TRBJ2-7	NA	NA	inf	-	-	-	-	-	-	-	-	-	-	-
36	SIRSA%E	2.9e-18	1	12	1.5e-10	1	0.001	1	0.001	0.00015	motif-SIRS motif-IRSA motif-IRS global-SIRSA%E	CASSIrsaYEQYF	CASSIRSAYEQYF	TRBV19	TRBJ2-7	NA	NA	inf	-	-	-	-	-	-	-	-	-	-	-
36	SIRSA%E	2.9e-18	1	12	1.5e-10	1	0.001	1	0.001	0.00015	motif-SIRS motif-IRSA motif-IRS global-SIRSA%E	CASSIrsaYEQYF	CASSIRSAYEQYF	TRBV19	TRBJ2-7	NA	NA	inf	-	-	-	-	-	-	-	-	-	-	-
36	SIRSA%E	2.9e-18	1	12	1.5e-10	1	0.001	1	0.001	0.00015	motif-SIRS motif-IRSA motif-IRS global-SIRSA%E	CASSIrsaYEQYF	CASSIRSAYEQYF	TRBV19	TRBJ2-7	NA	NA	inf	-	-	-	-	-	-	-	-	-	-	-
36	SIRSA%E	2.9e-18	1	12	1.5e-10	1	0.001	1	0.001	0.00015	motif-SIRS motif-IRSA motif-IRS global-SIRSA%E	CASSIrsaYEQYF	CASSIRSAYEQYF	TRBV19	TRBJ2-7	NA	NA	inf	-	-	-	-	-	-	-	-	-	-	-
36	SIRSA%E	2.9e-18	1	12	1.5e-10	1	0.001	1	0.001	0.00015	motif-SIRS motif-IRSA motif-IRS global-SIRSA%E	CASSIrsaYEQYF	CASSIRSAYEQYF	TRBV19	TRBJ2-7	NA	NA	inf	-	-	-	-	-	-	-	-	-	-	-
36	SIRSA%E	2.9e-18	1	12	1.5e-10	1	0.001	1	0.001	0.00015	motif-SIRS motif-IRSA motif-IRS global-SIRSA%E	CASSIrsaYEQYF	CASSIRSAYEQYF	TRBV19	TRBJ2-7	NA	NA	inf	-	-	-	-	-	-	-	-	-	-	-
36	SIRSA%E	2.9e-18	1	12	1.5e-10	1	0.001	1	0.001	0.00015	motif-SIRS motif-IRSA motif-IRS global-SIRSA%E	CASSIrsaYEQYF	CASSIRSAYEQYF	TRBV19	TRBJ2-7	NA	NA	inf	-	-	-	-	-	-	-	-	-	-	-
36	SIRSA%E	2.9e-18	1	12	1.5e-10	1	0.001	1	0.001	0.00015	motif-SIRS motif-IRSA motif-IRS global-SIRSA%E	CASSIrsaYEQYF	CASSIRSAYEQYF	TRBV19	TRBJ2-7	NA	NA	inf	-	-	-	-	-	-	-	-	-	-	-
36	SIRSA%E	2.9e-18	1	12	1.5e-10	1	0.001	1	0.001	0.00015	motif-SIRS motif-IRSA motif-IRS global-SIRSA%E	CASSIrsaYEQYF	CASSIRSAYEQYF	TRBV19	TRBJ2-7	NA	NA	inf	-	-	-	-	-	-	-	-	-	-	-
36	SIRSA%E	2.9e-18	1	12	1.5e-10	1	0.001	1	0.001	0.00015	motif-SIRS motif-IRSA motif-IRS global-SIRSA%E	CASSIrsaYEQYF	CASSIRSAYEQYF	TRBV19	TRBJ2-7	NA	NA	inf	-	-	-	-	-	-	-	-	-	-	-
36	SIRSA%E	2.9e-18	1	12	1.5e-10	1	0.001	1	0.001	0.00015	motif-SIRS motif-IRSA motif-IRS global-SIRSA%E	CASSIrsaYEQYF	CASSIRSAYEQYF	TRBV19	TRBJ2-7	NA	NA	inf	-	-	-	-	-	-	-	-	-	-	-
36	SIRSA%E	2.9e-18	1	12	1.5e-10	1	0.001	1	0.001	0.00015	motif-SIRS motif-IRSA motif-IRS global-SIRSA%E	CASSIrsaYEQYF	CASSIRSAYEQYF	TRBV19	TRBJ2-7	NA	NA	inf	-	-	-	-	-	-	-	-	-	-	-
36	SIRSA%E	2.9e-18	1	12	1.5e-10	1	0.001	1	0.001	0.00015	motif-SIRS motif-IRSA motif-IRS global-SIRSA%E	CASSIrsaYEQYF	CASSIRSAYEQYF	TRBV19	TRBJ2-7	NA	NA	inf	-	-	-	-	-	-	-	-	-	-	-
36	SIRSA%E	2.9e-18	1	12	1.5e-10	1	0.001	1	0.001	0.00015	motif-SIRS motif-IRSA motif-IRS global-SIRSA%E	CASSIrsaYEQYF	CASSIRSAYEQYF	TRBV19	TRBJ2-7	NA	NA	inf	-	-	-	-	-	-	-	-	-	-	-
36	SIRSA%E	2.9e-18	1	12	1.5e-10	1	0.001	1	0.001	0.00015	motif-SIRS motif-IRSA motif-IRS global-SIRSA%E	CASSIrsaYEQYF	CASSIRSAYEQYF	TRBV19	TRBJ2-7	NA	NA	inf	-	-	-	-	-	-	-	-	-	-	-
36	SIRSA%E	2.9e-18	1	12	1.5e-10	1	0.001	1	0.001	0.00015	motif-SIRS motif-IRSA motif-IRS global-SIRSA%E	CASSIrsaYEQYF	CASSIRSAYEQYF	TRBV19	TRBJ2-7	NA	NA	inf	-	-	-	-	-	-	-	-	-	-	-
37	S%RSADT	9.8e-18	1	13	7.7e-11	1	0.001	1	0.001	7.7e-05	global-S%RSADT	CASSRrsaDTQYF	CASSRRSADTQYF	TRBV19	TRBJ2-3	NA	NA	inf	-	-	-	-	-	-	-	-	-	-	-
37	S%RSADT	9.8e-18	1	13	7.7e-11	1	0.001	1	0.001	7.7e-05	global-S%RSADT	CASSIrsaDTQYF	CASSIRSADTQYF	TRBV19	TRBJ2-3	NA	NA	inf	-	-	-	-	-	-	-	-	-	-	-
37	S%RSADT	9.8e-18	1	13	7.7e-11	1	0.001	1	0.001	7.7e-05	global-S%RSADT	CASSIrsaDTQYF	CASSIRSADTQYF	TRBV19	TRBJ2-3	NA	NA	inf	-	-	-	-	-	-	-	-	-	-	-
37	S%RSADT	9.8e-18	1	13	7.7e-11	1	0.001	1	0.001	7.7e-05	global-S%RSADT	CASSIrsaDTQYF	CASSIRSADTQYF	TRBV19	TRBJ2-3	NA	NA	inf	-	-	-	-	-	-	-	-	-	-	-
37	S%RSADT	9.8e-18	1	13	7.7e-11	1	0.001	1	0.001	7.7e-05	global-S%RSADT	CASSIrsaDTQYF	CASSIRSADTQYF	TRBV19	TRBJ2-3	NA	NA	inf	-	-	-	-	-	-	-	-	-	-	-
37	S%RSADT	9.8e-18	1	13	7.7e-11	1	0.001	1	0.001	7.7e-05	global-S%RSADT	CASSIrsaDTQYF	CASSIRSADTQYF	TRBV19	TRBJ2-3	NA	NA	inf	-	-	-	-	-	-	-	-	-	-	-
37	S%RSADT	9.8e-18	1	13	7.7e-11	1	0.001	1	0.001	7.7e-05	global-S%RSADT	CASSIrsaDTQYF	CASSIRSADTQYF	TRBV19	TRBJ2-3	NA	NA	inf	-	-	-	-	-	-	-	-	-	-	-
37	S%RSADT	9.8e-18	1	13	7.7e-11	1	0.001	1	0.001	7.7e-05	global-S%RSADT	CTSSmrsaDTQYF	CTSSMRSADTQYF	TRBV7-2	TRBJ2-3	NA	NA	inf	-	-	-	-	-	-	-	-	-	-	-
37	S%RSADT	9.8e-18	1	13	7.7e-11	1	0.001	1	0.001	7.7e-05	global-S%RSADT	CASSPrsaDTQYF	CASSPRSADTQYF	TRBV19	TRBJ2-3	NA	NA	inf	-	-	-	-	-	-	-	-	-	-	-
37	S%RSADT	9.8e-18	1	13	7.7e-11	1	0.001	1	0.001	7.7e-05	global-S%RSADT	CASSPrsaDTQYF	CASSPRSADTQYF	TRBV19	TRBJ2-3	NA	NA	inf	-	-	-	-	-	-	-	-	-	-	-
37	S%RSADT	9.8e-18	1	13	7.7e-11	1	0.001	1	0.001	7.7e-05	global-S%RSADT	CASSGRsaDTQYF	CASSGRSADTQYF	TRBV19	TRBJ2-3	NA	NA	inf	-	-	-	-	-	-	-	-	-	-	-
37	S%RSADT	9.8e-18	1	13	7.7e-11	1	0.001	1	0.001	7.7e-05	global-S%RSADT	CASSGRsaDTQYF	CASSGRSADTQYF	TRBV19	TRBJ2-3	NA	NA	inf	-	-	-	-	-	-	-	-	-	-	-
37	S%RSADT	9.8e-18	1	13	7.7e-11	1	0.001	1	0.001	7.7e-05	global-S%RSADT	CASSGRsaDTQYF	CASSGRSADTQYF	TRBV19	TRBJ2-3	NA	NA	inf	-	-	-	-	-	-	-	-	-	-	-
37	S%RSADT	9.8e-18	1	13	7.7e-11	1	0.001	1	0.001	7.7e-05	global-S%RSADT	CASSGRsaDTQYF	CASSGRSADTQYF	TRBV19	TRBJ2-3	NA	NA	inf	-	-	-	-	-	-	-	-	-	-	-
37	S%RSADT	9.8e-18	1	13	7.7e-11	1	0.001	1	0.001	7.7e-05	global-S%RSADT	CASSGRsaDTQYF	CASSGRSADTQYF	TRBV19	TRBJ2-3	NA	NA	inf	-	-	-	-	-	-	-	-	-	-	-
37	S%RSADT	9.8e-18	1	13	7.7e-11	1	0.001	1	0.001	7.7e-05	global-S%RSADT	CASSGRsaDTQYF	CASSGRSADTQYF	TRBV19	TRBJ2-3	NA	NA	inf	-	-	-	-	-	-	-	-	-	-	-
37	S%RSADT	9.8e-18	1	13	7.7e-11	1	0.001	1	0.001	7.7e-05	global-S%RSADT	CASSGRsaDTQYF	CASSGRSADTQYF	TRBV19	TRBJ2-3	NA	NA	inf	-	-	-	-	-	-	-	-	-	-	-
37	S%RSADT	9.8e-18	1	13	7.7e-11	1	0.001	1	0.001	7.7e-05	global-S%RSADT	CASSGRsaDTQYF	CASSGRSADTQYF	TRBV19	TRBJ2-3	NA	NA	inf	-	-	-	-	-	-	-	-	-	-	-
37	S%RSADT	9.8e-18	1	13	7.7e-11	1	0.001	1	0.001	7.7e-05	global-S%RSADT	CASSGRsadtrYF	CASSGRSADTRYF	TRBV19	TRBJ2-3	NA	NA	inf	-	-	-	-	-	-	-	-	-	-	-
37	S%RSADT	9.8e-18	1	13	7.7e-11	1	0.001	1	0.001	7.7e-05	global-S%RSADT	CASSLrsaDTQYF	CASSLRSADTQYF	TRBV19	TRBJ2-3	NA	NA	inf	-	-	-	-	-	-	-	-	-	-	-
37	S%RSADT	9.8e-18	1	13	7.7e-11	1	0.001	1	0.001	7.7e-05	global-S%RSADT	CASSSrsaDTQYF	CASSSRSADTQYF	TRBV19	TRBJ2-3	NA	NA	inf	-	-	-	-	-	-	-	-	-	-	-
37	S%RSADT	9.8e-18	1	13	7.7e-11	1	0.001	1	0.001	7.7e-05	global-S%RSADT	CASSSrsaDTQYF	CASSSRSADTQYF	TRBV19	TRBJ2-3	NA	NA	inf	-	-	-	-	-	-	-	-	-	-	-
37	S%RSADT	9.8e-18	1	13	7.7e-11	1	0.001	1	0.001	7.7e-05	global-S%RSADT	CASSarsaDTQYF	CASSARSADTQYF	TRBV19	TRBJ2-3	NA	NA	inf	-	-	-	-	-	-	-	-	-	-	-
37	S%RSADT	9.8e-18	1	13	7.7e-11	1	0.001	1	0.001	7.7e-05	global-S%RSADT	CASSarsaDTQYF	CASSARSADTQYF	TRBV19	TRBJ2-3	NA	NA	inf	-	-	-	-	-	-	-	-	-	-	-
37	S%RSADT	9.8e-18	1	13	7.7e-11	1	0.001	1	0.001	7.7e-05	global-S%RSADT	CASSVrsaDTQYF	CASSVRSADTQYF	TRBV19	TRBJ2-3	NA	NA	inf	-	-	-	-	-	-	-	-	-	-	-
37	S%RSADT	9.8e-18	1	13	7.7e-11	1	0.001	1	0.001	7.7e-05	global-S%RSADT	CASSVrsaDTQYF	CASSVRSADTQYF	TRBV19	TRBJ2-3	NA	NA	inf	-	-	-	-	-	-	-	-	-	-	-
37	S%RSADT	9.8e-18	1	13	7.7e-11	1	0.001	1	0.001	7.7e-05	global-S%RSADT	CASSVrsaDTQYF	CASSVRSADTQYF	TRBV9	TRBJ2-3	NA	NA	inf	-	-	-	-	-	-	-	-	-	-	-
37	S%RSADT	9.8e-18	1	13	7.7e-11	1	0.001	1	0.001	7.7e-05	global-S%RSADT	CASSVrsaDTQYF	CASSVRSADTQYF	TRBV19	TRBJ2-3	NA	NA	inf	-	-	-	-	-	-	-	-	-	-	-
37	S%RSADT	9.8e-18	1	13	7.7e-11	1	0.001	1	0.001	7.7e-05	global-S%RSADT	CASSVrsaDTQYF	CASSVRSADTQYF	TRBV19	TRBJ2-3	NA	NA	inf	-	-	-	-	-	-	-	-	-	-	-
37	S%RSADT	9.8e-18	1	13	7.7e-11	1	0.001	1	0.001	7.7e-05	global-S%RSADT	CASSfrsaDTQYF	CASSFRSADTQYF	TRBV19	TRBJ2-3	NA	NA	inf	-	-	-	-	-	-	-	-	-	-	-
37	S%RSADT	9.8e-18	1	13	7.7e-11	1	0.001	1	0.001	7.7e-05	global-S%RSADT	CASSmrsaDTQYF	CASSMRSADTQYF	TRBV19	TRBJ2-3	NA	NA	inf	-	-	-	-	-	-	-	-	-	-	-
37	S%RSADT	9.8e-18	1	13	7.7e-11	1	0.001	1	0.001	7.7e-05	global-S%RSADT	CASSmrsaDTQYF	CASSMRSADTQYF	TRBV19	TRBJ2-3	NA	NA	inf	-	-	-	-	-	-	-	-	-	-	-
37	S%RSADT	9.8e-18	1	13	7.7e-11	1	0.001	1	0.001	7.7e-05	global-S%RSADT	CASSmrsaDTQYF	CASSMRSADTQYF	TRBV19	TRBJ2-3	NA	NA	inf	-	-	-	-	-	-	-	-	-	-	-
37	S%RSADT	9.8e-18	1	13	7.7e-11	1	0.001	1	0.001	7.7e-05	global-S%RSADT	CASSmrsaDTQYF	CASSMRSADTQYF	TRBV19	TRBJ2-3	NA	NA	inf	-	-	-	-	-	-	-	-	-	-	-
37	S%RSADT	9.8e-18	1	13	7.7e-11	1	0.001	1	0.001	7.7e-05	global-S%RSADT	CASSmrsaDTQYF	CASSMRSADTQYF	TRBV19	TRBJ2-3	NA	NA	inf	-	-	-	-	-	-	-	-	-	-	-
37	S%RSADT	9.8e-18	1	13	7.7e-11	1	0.001	1	0.001	7.7e-05	global-S%RSADT	CASSmrsaDTQYF	CASSMRSADTQYF	TRBV19	TRBJ2-3	NA	NA	inf	-	-	-	-	-	-	-	-	-	-	-
37	S%RSADT	9.8e-18	1	13	7.7e-11	1	0.001	1	0.001	7.7e-05	global-S%RSADT	CASStrsaDTQYF	CASSTRSADTQYF	TRBV19	TRBJ2-3	NA	NA	inf	-	-	-	-	-	-	-	-	-	-	-
37	S%RSADT	9.8e-18	1	13	7.7e-11	1	0.001	1	0.001	7.7e-05	global-S%RSADT	CASStrsaDTQYF	CASSTRSADTQYF	TRBV19	TRBJ2-3	NA	NA	inf	-	-	-	-	-	-	-	-	-	-	-
37	S%RSADT	9.8e-18	1	13	7.7e-11	1	0.001	1	0.001	7.7e-05	global-S%RSADT	CASStrsaDTQYF	CASSTRSADTQYF	TRBV19	TRBJ2-3	NA	NA	inf	-	-	-	-	-	-	-	-	-	-	-
38	SSHD	2.1e-17	1	12	1.5e-10	1	0.001	1	0.001	0.00015	motif-SSHD	CASSShdrdGGhSPLHF	CASSSHDRDGGHSPLHF	TRBV7-9	TRBJ1-6	NA	NA	0	-	-	-	-	-	-	-	-	-	-	-
38	SSHD	2.1e-17	1	12	1.5e-10	1	0.001	1	0.001	0.00015	motif-SSHD	CASSShdrQGqNSPLHF	CASSSHDRQGQNSPLHF	TRBV7-9	TRBJ1-6	NA	NA	0	-	-	-	-	-	-	-	-	-	-	-
38	SSHD	2.1e-17	1	12	1.5e-10	1	0.001	1	0.001	0.00015	motif-SSHD	CASSShdrQGqNSPLHF	CASSSHDRQGQNSPLHF	TRBV7-9	TRBJ1-6	NA	NA	0	-	-	-	-	-	-	-	-	-	-	-
38	SSHD	2.1e-17	1	12	1.5e-10	1	0.001	1	0.001	0.00015	motif-SSHD	CASSShdLAGvksEQFF	CASSSHDLAGVKSEQFF	TRBV7-9	TRBJ2-1	NA	NA	0	-	-	-	-	-	-	-	-	-	-	-
38	SSHD	2.1e-17	1	12	1.5e-10	1	0.001	1	0.001	0.00015	motif-SSHD	CASSShdLAGvksEQFF	CASSSHDLAGVKSEQFF	TRBV7-9	TRBJ2-1	NA	NA	0	-	-	-	-	-	-	-	-	-	-	-
38	SSHD	2.1e-17	1	12	1.5e-10	1	0.001	1	0.001	0.00015	motif-SSHD	CASSShdyRGrrSPLHF	CASSSHDYRGRRSPLHF	TRBV7-9	TRBJ1-6	NA	NA	0	-	-	-	-	-	-	-	-	-	-	-
38	SSHD	2.1e-17	1	12	1.5e-10	1	0.001	1	0.001	0.00015	motif-SSHD	CASSShDRagiNSPLHF	CASSSHDRAGINSPLHF	TRBV7-9	TRBJ1-6	NA	NA	0	-	-	-	-	-	-	-	-	-	-	-
38	SSHD	2.1e-17	1	12	1.5e-10	1	0.001	1	0.001	0.00015	motif-SSHD	CASSShDRhgigSPLHF	CASSSHDRHGIGSPLHF	TRBV7-9	TRBJ1-6	NA	NA	0	-	-	-	-	-	-	-	-	-	-	-
38	SSHD	2.1e-17	1	12	1.5e-10	1	0.001	1	0.001	0.00015	motif-SSHD	CASSShdrdGGySPLHF	CASSSHDRDGGYSPLHF	TRBV7-9	TRBJ1-6	NA	NA	0	-	-	-	-	-	-	-	-	-	-	-
38	SSHD	2.1e-17	1	12	1.5e-10	1	0.001	1	0.001	0.00015	motif-SSHD	CASSShdrdGGySPLHF	CASSSHDRDGGYSPLHF	TRBV7-9	TRBJ1-6	NA	NA	0	-	-	-	-	-	-	-	-	-	-	-
38	SSHD	2.1e-17	1	12	1.5e-10	1	0.001	1	0.001	0.00015	motif-SSHD	CASSShdTGGYNSPLHF	CASSSHDTGGYNSPLHF	TRBV6-4	TRBJ1-6	NA	NA	0	-	-	-	-	-	-	-	-	-	-	-
38	SSHD	2.1e-17	1	12	1.5e-10	1	0.001	1	0.001	0.00015	motif-SSHD	CASSShdTGGYNSPLHF	CASSSHDTGGYNSPLHF	TRBV7-9	TRBJ1-6	NA	NA	0	-	-	-	-	-	-	-	-	-	-	-
38	SSHD	2.1e-17	1	12	1.5e-10	1	0.001	1	0.001	0.00015	motif-SSHD	CASSShdrQGasSPLHF	CASSSHDRQGASSPLHF	TRBV6-4	TRBJ1-6	NA	NA	0	-	-	-	-	-	-	-	-	-	-	-
38	SSHD	2.1e-17	1	12	1.5e-10	1	0.001	1	0.001	0.00015	motif-SSHD	CASSShdrQGasSPLHF	CASSSHDRQGASSPLHF	TRBV7-9	TRBJ1-6	NA	NA	0	-	-	-	-	-	-	-	-	-	-	-
38	SSHD	2.1e-17	1	12	1.5e-10	1	0.001	1	0.001	0.00015	motif-SSHD	CASSShdkQGarSPLHF	CASSSHDKQGARSPLHF	TRBV7-9	TRBJ1-6	NA	NA	0	-	-	-	-	-	-	-	-	-	-	-
38	SSHD	2.1e-17	1	12	1.5e-10	1	0.001	1	0.001	0.00015	motif-SSHD	CASSShdREggsSPLHF	CASSSHDREGGSSPLHF	TRBV7-9	TRBJ1-6	NA	NA	0	-	-	-	-	-	-	-	-	-	-	-
38	SSHD	2.1e-17	1	12	1.5e-10	1	0.001	1	0.001	0.00015	motif-SSHD	CASSShdeTGvgSPLHF	CASSSHDETGVGSPLHF	TRBV7-9	TRBJ1-6	NA	NA	0	-	-	-	-	-	-	-	-	-	-	-
39	S%RSSGE	3.6e-17	1	12	1.5e-10	1	0.001	0.98	0.001	0.00015	global-S%RSSGE	CASSLrssGELFF	CASSLRSSGELFF	TRBV19	TRBJ2-2	NA	NA	inf	-	-	-	-	-	-	-	-	-	-	-
39	S%RSSGE	3.6e-17	1	12	1.5e-10	1	0.001	0.98	0.001	0.00015	global-S%RSSGE	CASSSrssGELFF	CASSSRSSGELFF	TRBV19	TRBJ2-2	NA	NA	inf	-	-	-	-	-	-	-	-	-	-	-
39	S%RSSGE	3.6e-17	1	12	1.5e-10	1	0.001	0.98	0.001	0.00015	global-S%RSSGE	CASSSrsSGEQYF	CASSSRSSGEQYF	TRBV19	TRBJ2-7	NA	NA	inf	-	-	-	-	-	-	-	-	-	-	-
39	S%RSSGE	3.6e-17	1	12	1.5e-10	1	0.001	0.98	0.001	0.00015	global-S%RSSGE	CASSarssGELFF	CASSARSSGELFF	TRBV19	TRBJ2-2	NA	NA	inf	-	-	-	-	-	-	-	-	-	-	-
39	S%RSSGE	3.6e-17	1	12	1.5e-10	1	0.001	0.98	0.001	0.00015	global-S%RSSGE	CASSarssGELFF	CASSARSSGELFF	TRBV19	TRBJ2-2	NA	NA	inf	-	-	-	-	-	-	-	-	-	-	-
39	S%RSSGE	3.6e-17	1	12	1.5e-10	1	0.001	0.98	0.001	0.00015	global-S%RSSGE	CASSarsSGEQFF	CASSARSSGEQFF	TRBV19	TRBJ2-1	NA	NA	inf	-	-	-	-	-	-	-	-	-	-	-
39	S%RSSGE	3.6e-17	1	12	1.5e-10	1	0.001	0.98	0.001	0.00015	global-S%RSSGE	CASSVrsSGEQFF	CASSVRSSGEQFF	TRBV19	TRBJ2-1	NA	NA	inf	-	-	-	-	-	-	-	-	-	-	-
39	S%RSSGE	3.6e-17	1	12	1.5e-10	1	0.001	0.98	0.001	0.00015	global-S%RSSGE	CASSmrssGELFF	CASSMRSSGELFF	TRBV19	TRBJ2-2	NA	NA	inf	-	-	-	-	-	-	-	-	-	-	-
39	S%RSSGE	3.6e-17	1	12	1.5e-10	1	0.001	0.98	0.001	0.00015	global-S%RSSGE	CASSmrsSGEQYF	CASSMRSSGEQYF	TRBV19	TRBJ2-7	NA	NA	inf	-	-	-	-	-	-	-	-	-	-	-
39	S%RSSGE	3.6e-17	1	12	1.5e-10	1	0.001	0.98	0.001	0.00015	global-S%RSSGE	CASSKrssGELFF	CASSKRSSGELFF	TRBV19	TRBJ2-2	NA	NA	inf	-	-	-	-	-	-	-	-	-	-	-
39	S%RSSGE	3.6e-17	1	12	1.5e-10	1	0.001	0.98	0.001	0.00015	global-S%RSSGE	CASSIrssGELFF	CASSIRSSGELFF	TRBV19	TRBJ2-2	NA	NA	inf	-	-	-	-	-	-	-	-	-	-	-
39	S%RSSGE	3.6e-17	1	12	1.5e-10	1	0.001	0.98	0.001	0.00015	global-S%RSSGE	CASSIrssGELFF	CASSIRSSGELFF	TRBV19	TRBJ2-2	NA	NA	inf	-	-	-	-	-	-	-	-	-	-	-
39	S%RSSGE	3.6e-17	1	12	1.5e-10	1	0.001	0.98	0.001	0.00015	global-S%RSSGE	CASSIrssGELFF	CASSIRSSGELFF	TRBV18	TRBJ2-2	NA	NA	inf	-	-	-	-	-	-	-	-	-	-	-
39	S%RSSGE	3.6e-17	1	12	1.5e-10	1	0.001	0.98	0.001	0.00015	global-S%RSSGE	CASSIrssGELFF	CASSIRSSGELFF	TRBV19	TRBJ2-2	NA	NA	inf	-	-	-	-	-	-	-	-	-	-	-
39	S%RSSGE	3.6e-17	1	12	1.5e-10	1	0.001	0.98	0.001	0.00015	global-S%RSSGE	CASSIrssGELFF	CASSIRSSGELFF	TRBV19	TRBJ2-2	NA	NA	inf	-	-	-	-	-	-	-	-	-	-	-
39	S%RSSGE	3.6e-17	1	12	1.5e-10	1	0.001	0.98	0.001	0.00015	global-S%RSSGE	CASSIrssGELFF	CASSIRSSGELFF	TRBV19	TRBJ2-2	NA	NA	inf	-	-	-	-	-	-	-	-	-	-	-
39	S%RSSGE	3.6e-17	1	12	1.5e-10	1	0.001	0.98	0.001	0.00015	global-S%RSSGE	CASSIrsSGEQFF	CASSIRSSGEQFF	TRBV19	TRBJ2-1	NA	NA	inf	-	-	-	-	-	-	-	-	-	-	-
39	S%RSSGE	3.6e-17	1	12	1.5e-10	1	0.001	0.98	0.001	0.00015	global-S%RSSGE	CASSGRssGELFF	CASSGRSSGELFF	TRBV19	TRBJ2-2	NA	NA	inf	-	-	-	-	-	-	-	-	-	-	-
40	S%RSGIE	8.4e-17	1	11	2.2e-10	1	0.001	0.92	0.001	0.00024	global-S%RSGIE	CASSgrSGiEQYF	CASSGRSGIEQYF	TRBV19	TRBJ2-7	NA	NA	inf	-	-	-	-	-	-	-	-	-	-	-
40	S%RSGIE	8.4e-17	1	11	2.2e-10	1	0.001	0.92	0.001	0.00024	global-S%RSGIE	CASSSrSGiEQFF	CASSSRSGIEQFF	TRBV19	TRBJ2-1	NA	NA	inf	-	-	-	-	-	-	-	-	-	-	-
40	S%RSGIE	8.4e-17	1	11	2.2e-10	1	0.001	0.92	0.001	0.00024	global-S%RSGIE	CASSSrSGiEQYF	CASSSRSGIEQYF	TRBV19	TRBJ2-7	NA	NA	inf	-	-	-	-	-	-	-	-	-	-	-
40	S%RSGIE	8.4e-17	1	11	2.2e-10	1	0.001	0.92	0.001	0.00024	global-S%RSGIE	CASSSrSGiEQYF	CASSSRSGIEQYF	TRBV19	TRBJ2-7	NA	NA	inf	-	-	-	-	-	-	-	-	-	-	-
40	S%RSGIE	8.4e-17	1	11	2.2e-10	1	0.001	0.92	0.001	0.00024	global-S%RSGIE	CASSfrSGiEQYF	CASSFRSGIEQYF	TRBV19	TRBJ2-7	NA	NA	inf	-	-	-	-	-	-	-	-	-	-	-
40	S%RSGIE	8.4e-17	1	11	2.2e-10	1	0.001	0.92	0.001	0.00024	global-S%RSGIE	CASSmrSGiEQYF	CASSMRSGIEQYF	TRBV19	TRBJ2-7	NA	NA	inf	-	-	-	-	-	-	-	-	-	-	-
40	S%RSGIE	8.4e-17	1	11	2.2e-10	1	0.001	0.92	0.001	0.00024	global-S%RSGIE	CASSIrSGiEAFF	CASSIRSGIEAFF	TRBV19	TRBJ1-1	NA	NA	inf	-	-	-	-	-	-	-	-	-	-	-
40	S%RSGIE	8.4e-17	1	11	2.2e-10	1	0.001	0.92	0.001	0.00024	global-S%RSGIE	CASStrSGiEQFF	CASSTRSGIEQFF	TRBV19	TRBJ2-1	NA	NA	inf	-	-	-	-	-	-	-	-	-	-	-
40	S%RSGIE	8.4e-17	1	11	2.2e-10	1	0.001	0.92	0.001	0.00024	global-S%RSGIE	CASSPrSGiEAFF	CASSPRSGIEAFF	TRBV19	TRBJ1-1	NA	NA	inf	-	-	-	-	-	-	-	-	-	-	-
40	S%RSGIE	8.4e-17	1	11	2.2e-10	1	0.001	0.92	0.001	0.00024	global-S%RSGIE	CASSKrSGiEQYF	CASSKRSGIEQYF	TRBV19	TRBJ2-7	NA	NA	inf	-	-	-	-	-	-	-	-	-	-	-
40	S%RSGIE	8.4e-17	1	11	2.2e-10	1	0.001	0.92	0.001	0.00024	global-S%RSGIE	CASSIrSGiEQFF	CASSIRSGIEQFF	TRBV19	TRBJ2-1	NA	NA	inf	-	-	-	-	-	-	-	-	-	-	-
40	S%RSGIE	8.4e-17	1	11	2.2e-10	1	0.001	0.92	0.001	0.00024	global-S%RSGIE	CASSIrSGiEQFF	CASSIRSGIEQFF	TRBV19	TRBJ2-1	NA	NA	inf	-	-	-	-	-	-	-	-	-	-	-
40	S%RSGIE	8.4e-17	1	11	2.2e-10	1	0.001	0.92	0.001	0.00024	global-S%RSGIE	CASSPrSGiEQFF	CASSPRSGIEQFF	TRBV19	TRBJ2-1	NA	NA	inf	-	-	-	-	-	-	-	-	-	-	-
41	SIRS%GE	8.4e-17	1	11	2.4e-10	1	0.001	1	0.001	0.00024	motif-SIRS motif-IRS global-SIRS%GE	CASSIrsdGELFF	CASSIRSDGELFF	TRBV19	TRBJ2-2	NA	NA	inf	-	-	-	-	-	-	-	-	-	-	-
41	SIRS%GE	8.4e-17	1	11	2.4e-10	1	0.001	1	0.001	0.00024	motif-SIRS motif-IRS global-SIRS%GE	CASSIrsvGELFF	CASSIRSVGELFF	TRBV19	TRBJ2-2	NA	NA	inf	-	-	-	-	-	-	-	-	-	-	-
41	SIRS%GE	8.4e-17	1	11	2.4e-10	1	0.001	1	0.001	0.00024	motif-SIRS motif-IRS global-SIRS%GE	CASSIrsAGEAFF	CASSIRSAGEAFF	TRBV19	TRBJ1-1	NA	NA	inf	-	-	-	-	-	-	-	-	-	-	-
41	SIRS%GE	8.4e-17	1	11	2.4e-10	1	0.001	1	0.001	0.00024	motif-SIRS motif-IRS global-SIRS%GE	CASSIrsvgEQYF	CASSIRSVGEQYF	TRBV19	TRBJ2-7	NA	NA	inf	-	-	-	-	-	-	-	-	-	-	-
41	SIRS%GE	8.4e-17	1	11	2.4e-10	1	0.001	1	0.001	0.00024	motif-SIRS motif-IRS global-SIRS%GE	CASSIrsaGELFF	CASSIRSAGELFF	TRBV19	TRBJ2-2	NA	NA	inf	-	-	-	-	-	-	-	-	-	-	-
41	SIRS%GE	8.4e-17	1	11	2.4e-10	1	0.001	1	0.001	0.00024	motif-SIRS motif-IRS global-SIRS%GE	CASSIrsaGELFF	CASSIRSAGELFF	TRBV19	TRBJ2-2	NA	NA	inf	-	-	-	-	-	-	-	-	-	-	-
41	SIRS%GE	8.4e-17	1	11	2.4e-10	1	0.001	1	0.001	0.00024	motif-SIRS motif-IRS global-SIRS%GE	CASSIrsaGELFF	CASSIRSAGELFF	TRBV19	TRBJ2-2	NA	NA	inf	-	-	-	-	-	-	-	-	-	-	-
41	SIRS%GE	8.4e-17	1	11	2.4e-10	1	0.001	1	0.001	0.00024	motif-SIRS motif-IRS global-SIRS%GE	CASSIrsaGELFF	CASSIRSAGELFF	TRBV19	TRBJ2-2	NA	NA	inf	-	-	-	-	-	-	-	-	-	-	-
41	SIRS%GE	8.4e-17	1	11	2.4e-10	1	0.001	1	0.001	0.00024	motif-SIRS motif-IRS global-SIRS%GE	CASSIrsngEQFF	CASSIRSNGEQFF	TRBV19	TRBJ2-1	NA	NA	inf	-	-	-	-	-	-	-	-	-	-	-
41	SIRS%GE	8.4e-17	1	11	2.4e-10	1	0.001	1	0.001	0.00024	motif-SIRS motif-IRS global-SIRS%GE	CASSIrsTGELFF	CASSIRSTGELFF	TRBV19	TRBJ2-2	NA	NA	inf	-	-	-	-	-	-	-	-	-	-	-
41	SIRS%GE	8.4e-17	1	11	2.4e-10	1	0.001	1	0.001	0.00024	motif-SIRS motif-IRS global-SIRS%GE	CASSIrsTGELFF	CASSIRSTGELFF	TRBV19	TRBJ2-2	NA	NA	inf	-	-	-	-	-	-	-	-	-	-	-
41	SIRS%GE	8.4e-17	1	11	2.4e-10	1	0.001	1	0.001	0.00024	motif-SIRS motif-IRS global-SIRS%GE	CASSIrsTGELFF	CASSIRSTGELFF	TRBV19	TRBJ2-2	NA	NA	inf	-	-	-	-	-	-	-	-	-	-	-
41	SIRS%GE	8.4e-17	1	11	2.4e-10	1	0.001	1	0.001	0.00024	motif-SIRS motif-IRS global-SIRS%GE	CASSIrsTGELFF	CASSIRSTGELFF	TRBV19	TRBJ2-2	NA	NA	0	-	-	-	-	-	-	-	-	-	-	-
41	SIRS%GE	8.4e-17	1	11	2.4e-10	1	0.001	1	0.001	0.00024	motif-SIRS motif-IRS global-SIRS%GE	CASSIrsTGELFF	CASSIRSTGELFF	TRBV19	TRBJ2-2	NA	NA	0	-	-	-	-	-	-	-	-	-	-	-
41	SIRS%GE	8.4e-17	1	11	2.4e-10	1	0.001	1	0.001	0.00024	motif-SIRS motif-IRS global-SIRS%GE	CASSIrsTGELFF	CASSIRSTGELFF	TRBV19	TRBJ2-2	NA	NA	inf	-	-	-	-	-	-	-	-	-	-	-
41	SIRS%GE	8.4e-17	1	11	2.4e-10	1	0.001	1	0.001	0.00024	motif-SIRS motif-IRS global-SIRS%GE	CASSIrsTGELFF	CASSIRSTGELFF	TRBV19	TRBJ2-2	NA	NA	inf	-	-	-	-	-	-	-	-	-	-	-
41	SIRS%GE	8.4e-17	1	11	2.4e-10	1	0.001	1	0.001	0.00024	motif-SIRS motif-IRS global-SIRS%GE	CASSIrsTGELFF	CASSIRSTGELFF	TRBV19	TRBJ2-2	NA	NA	inf	-	-	-	-	-	-	-	-	-	-	-
41	SIRS%GE	8.4e-17	1	11	2.4e-10	1	0.001	1	0.001	0.00024	motif-SIRS motif-IRS global-SIRS%GE	CASSIrsTGELFF	CASSIRSTGELFF	TRBV19	TRBJ2-2	NA	NA	inf	-	-	-	-	-	-	-	-	-	-	-
41	SIRS%GE	8.4e-17	1	11	2.4e-10	1	0.001	1	0.001	0.00024	motif-SIRS motif-IRS global-SIRS%GE	CASSIrsTGELFF	CASSIRSTGELFF	TRBV19	TRBJ2-2	NA	NA	inf	-	-	-	-	-	-	-	-	-	-	-
41	SIRS%GE	8.4e-17	1	11	2.4e-10	1	0.001	1	0.001	0.00024	motif-SIRS motif-IRS global-SIRS%GE	CASSIrsTGELFF	CASSIRSTGELFF	TRBV19	TRBJ2-2	NA	NA	inf	-	-	-	-	-	-	-	-	-	-	-
41	SIRS%GE	8.4e-17	1	11	2.4e-10	1	0.001	1	0.001	0.00024	motif-SIRS motif-IRS global-SIRS%GE	CASSIrsTGELFF	CASSIRSTGELFF	TRBV19	TRBJ2-2	NA	NA	inf	-	-	-	-	-	-	-	-	-	-	-
41	SIRS%GE	8.4e-17	1	11	2.4e-10	1	0.001	1	0.001	0.00024	motif-SIRS motif-IRS global-SIRS%GE	CASSIrsTGELFF	CASSIRSTGELFF	TRBV19	TRBJ2-2	NA	NA	inf	-	-	-	-	-	-	-	-	-	-	-
41	SIRS%GE	8.4e-17	1	11	2.4e-10	1	0.001	1	0.001	0.00024	motif-SIRS motif-IRS global-SIRS%GE	CASSIrsTGELFF	CASSIRSTGELFF	TRBV19	TRBJ2-2	NA	NA	inf	-	-	-	-	-	-	-	-	-	-	-
41	SIRS%GE	8.4e-17	1	11	2.4e-10	1	0.001	1	0.001	0.00024	motif-SIRS motif-IRS global-SIRS%GE	CASSIrsTGELFF	CASSIRSTGELFF	TRBV19	TRBJ2-2	NA	NA	inf	-	-	-	-	-	-	-	-	-	-	-
41	SIRS%GE	8.4e-17	1	11	2.4e-10	1	0.001	1	0.001	0.00024	motif-SIRS motif-IRS global-SIRS%GE	CASSIrsTGELFF	CASSIRSTGELFF	TRBV19	TRBJ2-2	NA	NA	inf	-	-	-	-	-	-	-	-	-	-	-
41	SIRS%GE	8.4e-17	1	11	2.4e-10	1	0.001	1	0.001	0.00024	motif-SIRS motif-IRS global-SIRS%GE	CASSIrsTGELFF	CASSIRSTGELFF	TRBV19	TRBJ2-2	NA	NA	inf	-	-	-	-	-	-	-	-	-	-	-
41	SIRS%GE	8.4e-17	1	11	2.4e-10	1	0.001	1	0.001	0.00024	motif-SIRS motif-IRS global-SIRS%GE	CASSIrsTGELFF	CASSIRSTGELFF	TRBV19	TRBJ2-2	NA	NA	inf	-	-	-	-	-	-	-	-	-	-	-
41	SIRS%GE	8.4e-17	1	11	2.4e-10	1	0.001	1	0.001	0.00024	motif-SIRS motif-IRS global-SIRS%GE	CASSIrsTGELFF	CASSIRSTGELFF	TRBV19	TRBJ2-2	NA	NA	inf	-	-	-	-	-	-	-	-	-	-	-
41	SIRS%GE	8.4e-17	1	11	2.4e-10	1	0.001	1	0.001	0.00024	motif-SIRS motif-IRS global-SIRS%GE	CASSIrsTGELFF	CASSIRSTGELFF	TRBV19	TRBJ2-2	NA	NA	inf	-	-	-	-	-	-	-	-	-	-	-
41	SIRS%GE	8.4e-17	1	11	2.4e-10	1	0.001	1	0.001	0.00024	motif-SIRS motif-IRS global-SIRS%GE	CASSIrsTGELFF	CASSIRSTGELFF	TRBV19	TRBJ2-2	NA	NA	inf	-	-	-	-	-	-	-	-	-	-	-
41	SIRS%GE	8.4e-17	1	11	2.4e-10	1	0.001	1	0.001	0.00024	motif-SIRS motif-IRS global-SIRS%GE	CASSIrsTGELFF	CASSIRSTGELFF	TRBV19	TRBJ2-2	NA	NA	inf	-	-	-	-	-	-	-	-	-	-	-
41	SIRS%GE	8.4e-17	1	11	2.4e-10	1	0.001	1	0.001	0.00024	motif-SIRS motif-IRS global-SIRS%GE	CASSIrsTGELFF	CASSIRSTGELFF	TRBV19	TRBJ2-2	NA	NA	inf	-	-	-	-	-	-	-	-	-	-	-
41	SIRS%GE	8.4e-17	1	11	2.4e-10	1	0.001	1	0.001	0.00024	motif-SIRS motif-IRS global-SIRS%GE	CASSIrsTGELFF	CASSIRSTGELFF	TRBV19	TRBJ2-2	NA	NA	inf	-	-	-	-	-	-	-	-	-	-	-
41	SIRS%GE	8.4e-17	1	11	2.4e-10	1	0.001	1	0.001	0.00024	motif-SIRS motif-IRS global-SIRS%GE	CASSIrsTGELFF	CASSIRSTGELFF	TRBV19	TRBJ2-2	NA	NA	inf	-	-	-	-	-	-	-	-	-	-	-
41	SIRS%GE	8.4e-17	1	11	2.4e-10	1	0.001	1	0.001	0.00024	motif-SIRS motif-IRS global-SIRS%GE	CASSIrsTGELFF	CASSIRSTGELFF	TRBV19	TRBJ2-2	NA	NA	inf	-	-	-	-	-	-	-	-	-	-	-
41	SIRS%GE	8.4e-17	1	11	2.4e-10	1	0.001	1	0.001	0.00024	motif-SIRS motif-IRS global-SIRS%GE	CASSIrsTGELFF	CASSIRSTGELFF	TRBV19	TRBJ2-2	NA	NA	0	-	-	-	-	-	-	-	-	-	-	-
41	SIRS%GE	8.4e-17	1	11	2.4e-10	1	0.001	1	0.001	0.00024	motif-SIRS motif-IRS global-SIRS%GE	CASSIrsTGELFF	CASSIRSTGELFF	TRBV19	TRBJ2-2	NA	NA	inf	-	-	-	-	-	-	-	-	-	-	-
41	SIRS%GE	8.4e-17	1	11	2.4e-10	1	0.001	1	0.001	0.00024	motif-SIRS motif-IRS global-SIRS%GE	CASSIrsTGELFF	CASSIRSTGELFF	TRBV19	TRBJ2-2	NA	NA	inf	-	-	-	-	-	-	-	-	-	-	-
41	SIRS%GE	8.4e-17	1	11	2.4e-10	1	0.001	1	0.001	0.00024	motif-SIRS motif-IRS global-SIRS%GE	CASSIrsTGELFF	CASSIRSTGELFF	TRBV19	TRBJ2-2	NA	NA	inf	-	-	-	-	-	-	-	-	-	-	-
41	SIRS%GE	8.4e-17	1	11	2.4e-10	1	0.001	1	0.001	0.00024	motif-SIRS motif-IRS global-SIRS%GE	CASSIrsTGELFF	CASSIRSTGELFF	TRBV19	TRBJ2-2	NA	NA	inf	-	-	-	-	-	-	-	-	-	-	-
41	SIRS%GE	8.4e-17	1	11	2.4e-10	1	0.001	1	0.001	0.00024	motif-SIRS motif-IRS global-SIRS%GE	CASSIrsTGELFF	CASSIRSTGELFF	TRBV19	TRBJ2-2	NA	NA	inf	-	-	-	-	-	-	-	-	-	-	-
41	SIRS%GE	8.4e-17	1	11	2.4e-10	1	0.001	1	0.001	0.00024	motif-SIRS motif-IRS global-SIRS%GE	CASSIrsTGELFF	CASSIRSTGELFF	TRBV19	TRBJ2-2	NA	NA	inf	-	-	-	-	-	-	-	-	-	-	-
41	SIRS%GE	8.4e-17	1	11	2.4e-10	1	0.001	1	0.001	0.00024	motif-SIRS motif-IRS global-SIRS%GE	CASSIrsTGELFF	CASSIRSTGELFF	TRBV19	TRBJ2-2	NA	NA	inf	-	-	-	-	-	-	-	-	-	-	-
41	SIRS%GE	8.4e-17	1	11	2.4e-10	1	0.001	1	0.001	0.00024	motif-SIRS motif-IRS global-SIRS%GE	CASSIrsTGELFF	CASSIRSTGELFF	TRBV19	TRBJ2-2	NA	NA	inf	-	-	-	-	-	-	-	-	-	-	-
41	SIRS%GE	8.4e-17	1	11	2.4e-10	1	0.001	1	0.001	0.00024	motif-SIRS motif-IRS global-SIRS%GE	CASSIrsTGELFF	CASSIRSTGELFF	TRBV19	TRBJ2-2	NA	NA	inf	-	-	-	-	-	-	-	-	-	-	-
41	SIRS%GE	8.4e-17	1	11	2.4e-10	1	0.001	1	0.001	0.00024	motif-SIRS motif-IRS global-SIRS%GE	CASSIrsTGELFF	CASSIRSTGELFF	TRBV19	TRBJ2-2	NA	NA	inf	-	-	-	-	-	-	-	-	-	-	-
41	SIRS%GE	8.4e-17	1	11	2.4e-10	1	0.001	1	0.001	0.00024	motif-SIRS motif-IRS global-SIRS%GE	CASSIrsTGELFF	CASSIRSTGELFF	TRBV19	TRBJ2-2	NA	NA	inf	-	-	-	-	-	-	-	-	-	-	-
41	SIRS%GE	8.4e-17	1	11	2.4e-10	1	0.001	1	0.001	0.00024	motif-SIRS motif-IRS global-SIRS%GE	CASSIrSGGEQFF	CASSIRSGGEQFF	TRBV19	TRBJ2-1	NA	NA	inf	-	-	-	-	-	-	-	-	-	-	-
41	SIRS%GE	8.4e-17	1	11	2.4e-10	1	0.001	1	0.001	0.00024	motif-SIRS motif-IRS global-SIRS%GE	CASSIrSGGEQYF	CASSIRSGGEQYF	TRBV19	TRBJ2-7	NA	NA	inf	-	-	-	-	-	-	-	-	-	-	-
41	SIRS%GE	8.4e-17	1	11	2.4e-10	1	0.001	1	0.001	0.00024	motif-SIRS motif-IRS global-SIRS%GE	CASSIrssGELFF	CASSIRSSGELFF	TRBV19	TRBJ2-2	NA	NA	inf	-	-	-	-	-	-	-	-	-	-	-
41	SIRS%GE	8.4e-17	1	11	2.4e-10	1	0.001	1	0.001	0.00024	motif-SIRS motif-IRS global-SIRS%GE	CASSIrssGELFF	CASSIRSSGELFF	TRBV19	TRBJ2-2	NA	NA	inf	-	-	-	-	-	-	-	-	-	-	-
41	SIRS%GE	8.4e-17	1	11	2.4e-10	1	0.001	1	0.001	0.00024	motif-SIRS motif-IRS global-SIRS%GE	CASSIrssGELFF	CASSIRSSGELFF	TRBV18	TRBJ2-2	NA	NA	inf	-	-	-	-	-	-	-	-	-	-	-
41	SIRS%GE	8.4e-17	1	11	2.4e-10	1	0.001	1	0.001	0.00024	motif-SIRS motif-IRS global-SIRS%GE	CASSIrssGELFF	CASSIRSSGELFF	TRBV19	TRBJ2-2	NA	NA	inf	-	-	-	-	-	-	-	-	-	-	-
41	SIRS%GE	8.4e-17	1	11	2.4e-10	1	0.001	1	0.001	0.00024	motif-SIRS motif-IRS global-SIRS%GE	CASSIrssGELFF	CASSIRSSGELFF	TRBV19	TRBJ2-2	NA	NA	inf	-	-	-	-	-	-	-	-	-	-	-
