## Supplemental tables for "Identification of disease-specific TCRs maintaining pathogenic T helper cell responses in postinfectious Lyme Arthritis" (part 2 of 3)

### Sheet: supp table 6 (continued)
index	pattern	Fisher_score	number_subject	number_unique_cdr3	final_score	hla_score	vb_score	expansion_score	length_score	cluster_size_score	type	ulTcRb	TcRb	V	J	TcRa	Sample	Freq	HLA-A	HLA-B	HLA-C	HLA-DPA1	HLA-DPB1	HLA-DQA1	HLA-DQB1	HLA-DRB1	HLA-DRB3	HLA-DRB4	HLA-DRB5
41	SIRS%GE	8.4e-17	1	11	2.4e-10	1	0.001	1	0.001	0.00024	motif-SIRS motif-IRS global-SIRS%GE	CASSIrssGELFF	CASSIRSSGELFF	TRBV19	TRBJ2-2	NA	NA	inf	-	-	-	-	-	-	-	-	-	-	-
41	SIRS%GE	8.4e-17	1	11	2.4e-10	1	0.001	1	0.001	0.00024	motif-SIRS motif-IRS global-SIRS%GE	CASSIrsSGEQFF	CASSIRSSGEQFF	TRBV19	TRBJ2-1	NA	NA	inf	-	-	-	-	-	-	-	-	-	-	-
42	HRMG	1.8e-16	1	3	6.2e-09	1	0.001	1	0.001	0.0062	motif-HRMG	CASSQdhrmgGQEKLFF	CASSQDHRMGGQEKLFF	TRBV4-3	TRBJ1-4	NA	NA	0	-	-	-	-	-	-	-	-	-	-	-
42	HRMG	1.8e-16	1	3	6.2e-09	1	0.001	1	0.001	0.0062	motif-HRMG	CASSQdhrmGGhEKLFF	CASSQDHRMGGHEKLFF	TRBV4-3	TRBJ1-4	NA	NA	0	-	-	-	-	-	-	-	-	-	-	-
42	HRMG	1.8e-16	1	3	6.2e-09	1	0.001	1	0.001	0.0062	motif-HRMG	CASSQdhrmGGhEKLFF	CASSQDHRMGGHEKLFF	TRBV4-3	TRBJ1-4	NA	NA	0	-	-	-	-	-	-	-	-	-	-	-
42	HRMG	1.8e-16	1	3	6.2e-09	1	0.001	1	0.001	0.0062	motif-HRMG	CASSQdhrmGGhEKLFF	CASSQDHRMGGHEKLFF	TRBV4-3	TRBJ1-4	NA	NA	0	-	-	-	-	-	-	-	-	-	-	-
42	HRMG	1.8e-16	1	3	6.2e-09	1	0.001	1	0.001	0.0062	motif-HRMG	CASSQdhrmGGhEKLFF	CASSQDHRMGGHEKLFF	TRBV4-3	TRBJ1-4	NA	NA	0	-	-	-	-	-	-	-	-	-	-	-
42	HRMG	1.8e-16	1	3	6.2e-09	1	0.001	1	0.001	0.0062	motif-HRMG	CASSQdhrmGGhEKLFF	CASSQDHRMGGHEKLFF	TRBV4-3	TRBJ1-4	NA	NA	0	-	-	-	-	-	-	-	-	-	-	-
42	HRMG	1.8e-16	1	3	6.2e-09	1	0.001	1	0.001	0.0062	motif-HRMG	CASSQdhrmGGhEKLFF	CASSQDHRMGGHEKLFF	TRBV4-3	TRBJ1-4	NA	NA	0	-	-	-	-	-	-	-	-	-	-	-
42	HRMG	1.8e-16	1	3	6.2e-09	1	0.001	1	0.001	0.0062	motif-HRMG	CASSQdhrmGGhEKLFF	CASSQDHRMGGHEKLFF	TRBV4-3	TRBJ1-4	NA	NA	0	-	-	-	-	-	-	-	-	-	-	-
42	HRMG	1.8e-16	1	3	6.2e-09	1	0.001	1	0.001	0.0062	motif-HRMG	CASSQdhrmGGhEKLFF	CASSQDHRMGGHEKLFF	TRBV4-3	TRBJ1-4	NA	NA	0	-	-	-	-	-	-	-	-	-	-	-
42	HRMG	1.8e-16	1	3	6.2e-09	1	0.001	1	0.001	0.0062	motif-HRMG	CASSQdhrmGGhEKLFF	CASSQDHRMGGHEKLFF	TRBV4-3	TRBJ1-4	NA	NA	0	-	-	-	-	-	-	-	-	-	-	-
42	HRMG	1.8e-16	1	3	6.2e-09	1	0.001	1	0.001	0.0062	motif-HRMG	CASSQdhrmGGhEKLFF	CASSQDHRMGGHEKLFF	TRBV4-3	TRBJ1-4	NA	NA	0	-	-	-	-	-	-	-	-	-	-	-
42	HRMG	1.8e-16	1	3	6.2e-09	1	0.001	1	0.001	0.0062	motif-HRMG	CASSQdhrmGGhEKLFF	CASSQDHRMGGHEKLFF	TRBV4-3	TRBJ1-4	NA	NA	0	-	-	-	-	-	-	-	-	-	-	-
42	HRMG	1.8e-16	1	3	6.2e-09	1	0.001	1	0.001	0.0062	motif-HRMG	CASSQdhrmGGhEKLFF	CASSQDHRMGGHEKLFF	TRBV4-3	TRBJ1-4	NA	NA	0	-	-	-	-	-	-	-	-	-	-	-
42	HRMG	1.8e-16	1	3	6.2e-09	1	0.001	1	0.001	0.0062	motif-HRMG	CASSQdhrmGGhEKLFF	CASSQDHRMGGHEKLFF	TRBV4-3	TRBJ1-4	NA	NA	0	-	-	-	-	-	-	-	-	-	-	-
42	HRMG	1.8e-16	1	3	6.2e-09	1	0.001	1	0.001	0.0062	motif-HRMG	CASSQdhrmGGhEKLFF	CASSQDHRMGGHEKLFF	TRBV4-3	TRBJ1-4	NA	NA	0	-	-	-	-	-	-	-	-	-	-	-
42	HRMG	1.8e-16	1	3	6.2e-09	1	0.001	1	0.001	0.0062	motif-HRMG	CASSQdhrmGGhEKLFF	CASSQDHRMGGHEKLFF	TRBV4-3	TRBJ1-4	NA	NA	0	-	-	-	-	-	-	-	-	-	-	-
42	HRMG	1.8e-16	1	3	6.2e-09	1	0.001	1	0.001	0.0062	motif-HRMG	CASSQdhrmGGhEKLFF	CASSQDHRMGGHEKLFF	TRBV4-3	TRBJ1-4	NA	NA	0	-	-	-	-	-	-	-	-	-	-	-
42	HRMG	1.8e-16	1	3	6.2e-09	1	0.001	1	0.001	0.0062	motif-HRMG	CASSQdhrmGGhEKLFF	CASSQDHRMGGHEKLFF	TRBV4-3	TRBJ1-4	NA	NA	0	-	-	-	-	-	-	-	-	-	-	-
42	HRMG	1.8e-16	1	3	6.2e-09	1	0.001	1	0.001	0.0062	motif-HRMG	CASSQdhrmGGhEKLFF	CASSQDHRMGGHEKLFF	TRBV4-3	TRBJ1-4	NA	NA	0	-	-	-	-	-	-	-	-	-	-	-
42	HRMG	1.8e-16	1	3	6.2e-09	1	0.001	1	0.001	0.0062	motif-HRMG	CASSQdhrmGGhEKLFF	CASSQDHRMGGHEKLFF	TRBV4-3	TRBJ1-4	NA	NA	0	-	-	-	-	-	-	-	-	-	-	-
42	HRMG	1.8e-16	1	3	6.2e-09	1	0.001	1	0.001	0.0062	motif-HRMG	CASSQdhrmGGhEKLFF	CASSQDHRMGGHEKLFF	TRBV4-3	TRBJ1-4	NA	NA	0	-	-	-	-	-	-	-	-	-	-	-
42	HRMG	1.8e-16	1	3	6.2e-09	1	0.001	1	0.001	0.0062	motif-HRMG	CASSQdhrmGGhEKLFF	CASSQDHRMGGHEKLFF	TRBV4-3	TRBJ1-4	NA	NA	0	-	-	-	-	-	-	-	-	-	-	-
42	HRMG	1.8e-16	1	3	6.2e-09	1	0.001	1	0.001	0.0062	motif-HRMG	CASSQdhrmGGhEKLFF	CASSQDHRMGGHEKLFF	TRBV4-3	TRBJ1-4	NA	NA	0	-	-	-	-	-	-	-	-	-	-	-
42	HRMG	1.8e-16	1	3	6.2e-09	1	0.001	1	0.001	0.0062	motif-HRMG	CASSQdhrmGGhEKLFF	CASSQDHRMGGHEKLFF	TRBV4-3	TRBJ1-4	NA	NA	0	-	-	-	-	-	-	-	-	-	-	-
42	HRMG	1.8e-16	1	3	6.2e-09	1	0.001	1	0.001	0.0062	motif-HRMG	CASSQdhrmGGhEKLFF	CASSQDHRMGGHEKLFF	TRBV4-3	TRBJ1-4	NA	NA	0	-	-	-	-	-	-	-	-	-	-	-
42	HRMG	1.8e-16	1	3	6.2e-09	1	0.001	1	0.001	0.0062	motif-HRMG	CASSQdhrmGGhEKLFF	CASSQDHRMGGHEKLFF	TRBV4-3	TRBJ1-4	NA	NA	0	-	-	-	-	-	-	-	-	-	-	-
42	HRMG	1.8e-16	1	3	6.2e-09	1	0.001	1	0.001	0.0062	motif-HRMG	CASSQdhrmGGhEKLFF	CASSQDHRMGGHEKLFF	TRBV4-1	TRBJ1-4	NA	NA	0	-	-	-	-	-	-	-	-	-	-	-
42	HRMG	1.8e-16	1	3	6.2e-09	1	0.001	1	0.001	0.0062	motif-HRMG	CASSQdhrmGGhEKLFF	CASSQDHRMGGHEKLFF	TRBV4-3	TRBJ1-4	NA	NA	0	-	-	-	-	-	-	-	-	-	-	-
42	HRMG	1.8e-16	1	3	6.2e-09	1	0.001	1	0.001	0.0062	motif-HRMG	CASSQdhrmGGhEKLFF	CASSQDHRMGGHEKLFF	TRBV4-3	TRBJ1-4	NA	NA	0	-	-	-	-	-	-	-	-	-	-	-
42	HRMG	1.8e-16	1	3	6.2e-09	1	0.001	1	0.001	0.0062	motif-HRMG	CASSQdhrmGGhEKLFF	CASSQDHRMGGHEKLFF	TRBV4-3	TRBJ1-4	NA	NA	0	-	-	-	-	-	-	-	-	-	-	-
42	HRMG	1.8e-16	1	3	6.2e-09	1	0.001	1	0.001	0.0062	motif-HRMG	CASSQdhrmGGhEKLFF	CASSQDHRMGGHEKLFF	TRBV4-3	TRBJ1-4	NA	NA	0	-	-	-	-	-	-	-	-	-	-	-
42	HRMG	1.8e-16	1	3	6.2e-09	1	0.001	1	0.001	0.0062	motif-HRMG	CASSQdhrmGGhEKLFF	CASSQDHRMGGHEKLFF	TRBV4-3	TRBJ1-4	NA	NA	0	-	-	-	-	-	-	-	-	-	-	-
42	HRMG	1.8e-16	1	3	6.2e-09	1	0.001	1	0.001	0.0062	motif-HRMG	CASSQdhrmGGhEKLFF	CASSQDHRMGGHEKLFF	TRBV4-3	TRBJ1-4	NA	NA	0	-	-	-	-	-	-	-	-	-	-	-
42	HRMG	1.8e-16	1	3	6.2e-09	1	0.001	1	0.001	0.0062	motif-HRMG	CASSQdhrmGGhEKLFF	CASSQDHRMGGHEKLFF	TRBV4-3	TRBJ1-4	NA	NA	0	-	-	-	-	-	-	-	-	-	-	-
42	HRMG	1.8e-16	1	3	6.2e-09	1	0.001	1	0.001	0.0062	motif-HRMG	CASSQdhrmGGhEKLFF	CASSQDHRMGGHEKLFF	TRBV4-3	TRBJ1-4	NA	NA	0	-	-	-	-	-	-	-	-	-	-	-
42	HRMG	1.8e-16	1	3	6.2e-09	1	0.001	1	0.001	0.0062	motif-HRMG	CASSQdhrmGGhEKLFF	CASSQDHRMGGHEKLFF	TRBV4-1	TRBJ1-4	NA	NA	0	-	-	-	-	-	-	-	-	-	-	-
42	HRMG	1.8e-16	1	3	6.2e-09	1	0.001	1	0.001	0.0062	motif-HRMG	CASSQdhrmGGhEKLFF	CASSQDHRMGGHEKLFF	TRBV4-3	TRBJ1-4	NA	NA	0	-	-	-	-	-	-	-	-	-	-	-
42	HRMG	1.8e-16	1	3	6.2e-09	1	0.001	1	0.001	0.0062	motif-HRMG	CASSQdhrmGGhEKLFF	CASSQDHRMGGHEKLFF	TRBV4-3	TRBJ1-4	NA	NA	0	-	-	-	-	-	-	-	-	-	-	-
42	HRMG	1.8e-16	1	3	6.2e-09	1	0.001	1	0.001	0.0062	motif-HRMG	CASSQdhrmGGhEKLFF	CASSQDHRMGGHEKLFF	TRBV4-3	TRBJ1-4	NA	NA	0	-	-	-	-	-	-	-	-	-	-	-
42	HRMG	1.8e-16	1	3	6.2e-09	1	0.001	1	0.001	0.0062	motif-HRMG	CASSQdhrmGGhEKLFF	CASSQDHRMGGHEKLFF	TRBV4-3	TRBJ1-4	NA	NA	0	-	-	-	-	-	-	-	-	-	-	-
42	HRMG	1.8e-16	1	3	6.2e-09	1	0.001	1	0.001	0.0062	motif-HRMG	CASShrmgpdYGYTF	CASSHRMGPDYGYTF	TRBV4-1	TRBJ1-2	NA	NA	0	-	-	-	-	-	-	-	-	-	-	-
43	IRSV	8.8e-16	1	9	4.4e-10	1	0.001	0.93	0.001	0.00048	motif-IRSV motif-IRS	CASSIrsvyEQFF	CASSIRSVYEQFF	TRBV19	TRBJ2-1	NA	NA	inf	-	-	-	-	-	-	-	-	-	-	-
43	IRSV	8.8e-16	1	9	4.4e-10	1	0.001	0.93	0.001	0.00048	motif-IRSV motif-IRS	CASSIrsvYEQYF	CASSIRSVYEQYF	TRBV19	TRBJ2-7	NA	NA	inf	-	-	-	-	-	-	-	-	-	-	-
43	IRSV	8.8e-16	1	9	4.4e-10	1	0.001	0.93	0.001	0.00048	motif-IRSV motif-IRS	CASGirsvaEAFF	CASGIRSVAEAFF	TRBV19	TRBJ1-1	NA	NA	inf	-	-	-	-	-	-	-	-	-	-	-
43	IRSV	8.8e-16	1	9	4.4e-10	1	0.001	0.93	0.001	0.00048	motif-IRSV motif-IRS	CASSIrsvGELFF	CASSIRSVGELFF	TRBV19	TRBJ2-2	NA	NA	inf	-	-	-	-	-	-	-	-	-	-	-
43	IRSV	8.8e-16	1	9	4.4e-10	1	0.001	0.93	0.001	0.00048	motif-IRSV motif-IRS	CASSIrsvgEQYF	CASSIRSVGEQYF	TRBV19	TRBJ2-7	NA	NA	inf	-	-	-	-	-	-	-	-	-	-	-
43	IRSV	8.8e-16	1	9	4.4e-10	1	0.001	0.93	0.001	0.00048	motif-IRSV motif-IRS	CASSIrsvhEQFF	CASSIRSVHEQFF	TRBV19	TRBJ2-1	NA	NA	inf	-	-	-	-	-	-	-	-	-	-	-
43	IRSV	8.8e-16	1	9	4.4e-10	1	0.001	0.93	0.001	0.00048	motif-IRSV motif-IRS	CASSIrsvaEAFF	CASSIRSVAEAFF	TRBV19	TRBJ1-1	NA	NA	inf	-	-	-	-	-	-	-	-	-	-	-
43	IRSV	8.8e-16	1	9	4.4e-10	1	0.001	0.93	0.001	0.00048	motif-IRSV motif-IRS	CASSIrsvaEAFF	CASSIRSVAEAFF	TRBV19	TRBJ1-1	NA	NA	inf	-	-	-	-	-	-	-	-	-	-	-
43	IRSV	8.8e-16	1	9	4.4e-10	1	0.001	0.93	0.001	0.00048	motif-IRSV motif-IRS	CASSIrsvaEAFF	CASSIRSVAEAFF	TRBV19	TRBJ1-1	NA	NA	inf	-	-	-	-	-	-	-	-	-	-	-
43	IRSV	8.8e-16	1	9	4.4e-10	1	0.001	0.93	0.001	0.00048	motif-IRSV motif-IRS	CASSIrsvaEAFF	CASSIRSVAEAFF	TRBV19	TRBJ1-1	NA	NA	inf	-	-	-	-	-	-	-	-	-	-	-
43	IRSV	8.8e-16	1	9	4.4e-10	1	0.001	0.93	0.001	0.00048	motif-IRSV motif-IRS	CASSIrsvaEQYF	CASSIRSVAEQYF	TRBV19	TRBJ2-7	NA	NA	inf	-	-	-	-	-	-	-	-	-	-	-
43	IRSV	8.8e-16	1	9	4.4e-10	1	0.001	0.93	0.001	0.00048	motif-IRSV motif-IRS	CASSIrsvDTQYF	CASSIRSVDTQYF	TRBV19	TRBJ2-3	NA	NA	inf	-	-	-	-	-	-	-	-	-	-	-
44	S%RSGVE	9.7e-16	1	11	2.4e-10	1	0.001	0.99	0.001	0.00024	global-S%RSGVE	CASSIrSGvEQFF	CASSIRSGVEQFF	TRBV19	TRBJ2-1	NA	NA	inf	-	-	-	-	-	-	-	-	-	-	-
44	S%RSGVE	9.7e-16	1	11	2.4e-10	1	0.001	0.99	0.001	0.00024	global-S%RSGVE	CASSIrSGvEQFF	CASSIRSGVEQFF	TRBV19	TRBJ2-1	NA	NA	inf	-	-	-	-	-	-	-	-	-	-	-
44	S%RSGVE	9.7e-16	1	11	2.4e-10	1	0.001	0.99	0.001	0.00024	global-S%RSGVE	CASSIrSGvEQFF	CASSIRSGVEQFF	TRBV19	TRBJ2-1	NA	NA	inf	-	-	-	-	-	-	-	-	-	-	-
44	S%RSGVE	9.7e-16	1	11	2.4e-10	1	0.001	0.99	0.001	0.00024	global-S%RSGVE	CASSPrSGvEQFF	CASSPRSGVEQFF	TRBV19	TRBJ2-1	NA	NA	inf	-	-	-	-	-	-	-	-	-	-	-
44	S%RSGVE	9.7e-16	1	11	2.4e-10	1	0.001	0.99	0.001	0.00024	global-S%RSGVE	CASSPrSGvEQYF	CASSPRSGVEQYF	TRBV19	TRBJ2-7	NA	NA	inf	-	-	-	-	-	-	-	-	-	-	-
44	S%RSGVE	9.7e-16	1	11	2.4e-10	1	0.001	0.99	0.001	0.00024	global-S%RSGVE	CASSPrSGvEQYF	CASSPRSGVEQYF	TRBV19	TRBJ2-7	NA	NA	inf	-	-	-	-	-	-	-	-	-	-	-
44	S%RSGVE	9.7e-16	1	11	2.4e-10	1	0.001	0.99	0.001	0.00024	global-S%RSGVE	CASSgrSGvEQFF	CASSGRSGVEQFF	TRBV19	TRBJ2-1	NA	NA	inf	-	-	-	-	-	-	-	-	-	-	-
44	S%RSGVE	9.7e-16	1	11	2.4e-10	1	0.001	0.99	0.001	0.00024	global-S%RSGVE	CASSgrSGvEQYF	CASSGRSGVEQYF	TRBV19	TRBJ2-7	NA	NA	inf	-	-	-	-	-	-	-	-	-	-	-
44	S%RSGVE	9.7e-16	1	11	2.4e-10	1	0.001	0.99	0.001	0.00024	global-S%RSGVE	CASSgrSGvEQYF	CASSGRSGVEQYF	TRBV19	TRBJ2-7	NA	NA	inf	-	-	-	-	-	-	-	-	-	-	-
44	S%RSGVE	9.7e-16	1	11	2.4e-10	1	0.001	0.99	0.001	0.00024	global-S%RSGVE	CASSSrSGvEQFF	CASSSRSGVEQFF	TRBV19	TRBJ2-1	NA	NA	inf	-	-	-	-	-	-	-	-	-	-	-
44	S%RSGVE	9.7e-16	1	11	2.4e-10	1	0.001	0.99	0.001	0.00024	global-S%RSGVE	CASSSrSGvEQYF	CASSSRSGVEQYF	TRBV19	TRBJ2-7	NA	NA	inf	-	-	-	-	-	-	-	-	-	-	-
44	S%RSGVE	9.7e-16	1	11	2.4e-10	1	0.001	0.99	0.001	0.00024	global-S%RSGVE	CASSSrSGvEQYF	CASSSRSGVEQYF	TRBV19	TRBJ2-7	NA	NA	inf	-	-	-	-	-	-	-	-	-	-	-
44	S%RSGVE	9.7e-16	1	11	2.4e-10	1	0.001	0.99	0.001	0.00024	global-S%RSGVE	CASSSrSGvEQYF	CASSSRSGVEQYF	TRBV19	TRBJ2-7	NA	NA	inf	-	-	-	-	-	-	-	-	-	-	-
44	S%RSGVE	9.7e-16	1	11	2.4e-10	1	0.001	0.99	0.001	0.00024	global-S%RSGVE	CASSSrSGvEQYF	CASSSRSGVEQYF	TRBV19	TRBJ2-7	NA	NA	inf	-	-	-	-	-	-	-	-	-	-	-
44	S%RSGVE	9.7e-16	1	11	2.4e-10	1	0.001	0.99	0.001	0.00024	global-S%RSGVE	CASSSrSGvEQYF	CASSSRSGVEQYF	TRBV19	TRBJ2-7	NA	NA	inf	-	-	-	-	-	-	-	-	-	-	-
44	S%RSGVE	9.7e-16	1	11	2.4e-10	1	0.001	0.99	0.001	0.00024	global-S%RSGVE	CASSfrSGvEQYF	CASSFRSGVEQYF	TRBV19	TRBJ2-7	NA	NA	inf	-	-	-	-	-	-	-	-	-	-	-
44	S%RSGVE	9.7e-16	1	11	2.4e-10	1	0.001	0.99	0.001	0.00024	global-S%RSGVE	CASSmrSGvEQFF	CASSMRSGVEQFF	TRBV19	TRBJ2-1	NA	NA	inf	-	-	-	-	-	-	-	-	-	-	-
44	S%RSGVE	9.7e-16	1	11	2.4e-10	1	0.001	0.99	0.001	0.00024	global-S%RSGVE	CASSmrSGvEQYF	CASSMRSGVEQYF	TRBV19	TRBJ2-7	NA	NA	inf	-	-	-	-	-	-	-	-	-	-	-
44	S%RSGVE	9.7e-16	1	11	2.4e-10	1	0.001	0.99	0.001	0.00024	global-S%RSGVE	CASSIrSGvEQYF	CASSIRSGVEQYF	TRBV19	TRBJ2-7	NA	NA	inf	-	-	-	-	-	-	-	-	-	-	-
44	S%RSGVE	9.7e-16	1	11	2.4e-10	1	0.001	0.99	0.001	0.00024	global-S%RSGVE	CASSIrSGvEQYF	CASSIRSGVEQYF	TRBV19	TRBJ2-7	NA	NA	inf	-	-	-	-	-	-	-	-	-	-	-
44	S%RSGVE	9.7e-16	1	11	2.4e-10	1	0.001	0.99	0.001	0.00024	global-S%RSGVE	CASSIrSGvEQYF	CASSIRSGVEQYF	TRBV19	TRBJ2-7	NA	NA	inf	-	-	-	-	-	-	-	-	-	-	-
44	S%RSGVE	9.7e-16	1	11	2.4e-10	1	0.001	0.99	0.001	0.00024	global-S%RSGVE	CASSIrSGvEQYF	CASSIRSGVEQYF	TRBV19	TRBJ2-7	NA	NA	inf	-	-	-	-	-	-	-	-	-	-	-
45	S%RSSDT	9.7e-16	1	11	2.4e-10	1	0.001	0.98	0.001	0.00024	global-S%RSSDT	CASSSrssDTQYF	CASSSRSSDTQYF	TRBV19	TRBJ2-3	NA	NA	inf	-	-	-	-	-	-	-	-	-	-	-
45	S%RSSDT	9.7e-16	1	11	2.4e-10	1	0.001	0.98	0.001	0.00024	global-S%RSSDT	CASSQrssDTQYF	CASSQRSSDTQYF	TRBV19	TRBJ2-3	NA	NA	inf	-	-	-	-	-	-	-	-	-	-	-
45	S%RSSDT	9.7e-16	1	11	2.4e-10	1	0.001	0.98	0.001	0.00024	global-S%RSSDT	CASSarssDTQYF	CASSARSSDTQYF	TRBV19	TRBJ2-3	NA	NA	inf	-	-	-	-	-	-	-	-	-	-	-
45	S%RSSDT	9.7e-16	1	11	2.4e-10	1	0.001	0.98	0.001	0.00024	global-S%RSSDT	CATSyrssDTQYF	CATSYRSSDTQYF	TRBV15	TRBJ2-3	NA	NA	inf	-	-	-	-	-	-	-	-	-	-	-
45	S%RSSDT	9.7e-16	1	11	2.4e-10	1	0.001	0.98	0.001	0.00024	global-S%RSSDT	CASSVrssDTQYF	CASSVRSSDTQYF	TRBV19	TRBJ2-3	NA	NA	inf	-	-	-	-	-	-	-	-	-	-	-
45	S%RSSDT	9.7e-16	1	11	2.4e-10	1	0.001	0.98	0.001	0.00024	global-S%RSSDT	CASSmrssDTQYF	CASSMRSSDTQYF	TRBV19	TRBJ2-3	NA	NA	inf	-	-	-	-	-	-	-	-	-	-	-
45	S%RSSDT	9.7e-16	1	11	2.4e-10	1	0.001	0.98	0.001	0.00024	global-S%RSSDT	CASSmrssDTQYF	CASSMRSSDTQYF	TRBV19	TRBJ2-3	NA	NA	inf	-	-	-	-	-	-	-	-	-	-	-
45	S%RSSDT	9.7e-16	1	11	2.4e-10	1	0.001	0.98	0.001	0.00024	global-S%RSSDT	CASSmrssDTQYF	CASSMRSSDTQYF	TRBV19	TRBJ2-3	NA	NA	inf	-	-	-	-	-	-	-	-	-	-	-
45	S%RSSDT	9.7e-16	1	11	2.4e-10	1	0.001	0.98	0.001	0.00024	global-S%RSSDT	CASSmrssDTQYF	CASSMRSSDTQYF	TRBV19	TRBJ2-3	NA	NA	inf	-	-	-	-	-	-	-	-	-	-	-
45	S%RSSDT	9.7e-16	1	11	2.4e-10	1	0.001	0.98	0.001	0.00024	global-S%RSSDT	CASSKrssDTQYF	CASSKRSSDTQYF	TRBV19	TRBJ2-3	NA	NA	inf	-	-	-	-	-	-	-	-	-	-	-
45	S%RSSDT	9.7e-16	1	11	2.4e-10	1	0.001	0.98	0.001	0.00024	global-S%RSSDT	CASSKrssDTQYF	CASSKRSSDTQYF	TRBV19	TRBJ2-3	NA	NA	inf	-	-	-	-	-	-	-	-	-	-	-
45	S%RSSDT	9.7e-16	1	11	2.4e-10	1	0.001	0.98	0.001	0.00024	global-S%RSSDT	CASSIrssDTQYF	CASSIRSSDTQYF	TRBV19	TRBJ2-3	NA	NA	inf	-	-	-	-	-	-	-	-	-	-	-
45	S%RSSDT	9.7e-16	1	11	2.4e-10	1	0.001	0.98	0.001	0.00024	global-S%RSSDT	CASSIrssDTQYF	CASSIRSSDTQYF	TRBV19	TRBJ2-3	NA	NA	inf	-	-	-	-	-	-	-	-	-	-	-
45	S%RSSDT	9.7e-16	1	11	2.4e-10	1	0.001	0.98	0.001	0.00024	global-S%RSSDT	CASSIrssDTQYF	CASSIRSSDTQYF	TRBV19	TRBJ2-3	NA	NA	inf	-	-	-	-	-	-	-	-	-	-	-
45	S%RSSDT	9.7e-16	1	11	2.4e-10	1	0.001	0.98	0.001	0.00024	global-S%RSSDT	CASSIrssDTQYF	CASSIRSSDTQYF	TRBV19	TRBJ2-3	NA	NA	inf	-	-	-	-	-	-	-	-	-	-	-
45	S%RSSDT	9.7e-16	1	11	2.4e-10	1	0.001	0.98	0.001	0.00024	global-S%RSSDT	CASSIrssDTQYF	CASSIRSSDTQYF	TRBV19	TRBJ2-3	NA	NA	inf	-	-	-	-	-	-	-	-	-	-	-
45	S%RSSDT	9.7e-16	1	11	2.4e-10	1	0.001	0.98	0.001	0.00024	global-S%RSSDT	CASSPrssDTQYF	CASSPRSSDTQYF	TRBV19	TRBJ2-3	NA	NA	inf	-	-	-	-	-	-	-	-	-	-	-
45	S%RSSDT	9.7e-16	1	11	2.4e-10	1	0.001	0.98	0.001	0.00024	global-S%RSSDT	CASSGRssDTQYF	CASSGRSSDTQYF	TRBV19	TRBJ2-3	NA	NA	inf	-	-	-	-	-	-	-	-	-	-	-
45	S%RSSDT	9.7e-16	1	11	2.4e-10	1	0.001	0.98	0.001	0.00024	global-S%RSSDT	CASSGRssDTQYF	CASSGRSSDTQYF	TRBV19	TRBJ2-3	NA	NA	inf	-	-	-	-	-	-	-	-	-	-	-
45	S%RSSDT	9.7e-16	1	11	2.4e-10	1	0.001	0.98	0.001	0.00024	global-S%RSSDT	CASSLrssDTQYF	CASSLRSSDTQYF	TRBV19	TRBJ2-3	NA	NA	inf	-	-	-	-	-	-	-	-	-	-	-
46	S%RSGTE	1.2e-15	1	12	1.5e-10	1	0.001	0.98	0.001	0.00015	global-S%RSGTE	CASSPrSGtEQYF	CASSPRSGTEQYF	TRBV19	TRBJ2-7	NA	NA	inf	-	-	-	-	-	-	-	-	-	-	-
46	S%RSGTE	1.2e-15	1	12	1.5e-10	1	0.001	0.98	0.001	0.00015	global-S%RSGTE	CASSLrSGTEAFF	CASSLRSGTEAFF	TRBV19	TRBJ1-1	NA	NA	inf	-	-	-	-	-	-	-	-	-	-	-
46	S%RSGTE	1.2e-15	1	12	1.5e-10	1	0.001	0.98	0.001	0.00015	global-S%RSGTE	CASSSrSGTEAFF	CASSSRSGTEAFF	TRBV19	TRBJ1-1	NA	NA	inf	-	-	-	-	-	-	-	-	-	-	-
46	S%RSGTE	1.2e-15	1	12	1.5e-10	1	0.001	0.98	0.001	0.00015	global-S%RSGTE	CASSarSGTEAFF	CASSARSGTEAFF	TRBV19	TRBJ1-1	NA	NA	inf	-	-	-	-	-	-	-	-	-	-	-
46	S%RSGTE	1.2e-15	1	12	1.5e-10	1	0.001	0.98	0.001	0.00015	global-S%RSGTE	CASShrSGTEAFF	CASSHRSGTEAFF	TRBV12-3	TRBJ1-1	NA	NA	0	-	-	-	-	-	-	-	-	-	-	-
46	S%RSGTE	1.2e-15	1	12	1.5e-10	1	0.001	0.98	0.001	0.00015	global-S%RSGTE	CASShrSGTEAFF	CASSHRSGTEAFF	TRBV12-3	TRBJ1-1	NA	NA	0	-	-	-	-	-	-	-	-	-	-	-
46	S%RSGTE	1.2e-15	1	12	1.5e-10	1	0.001	0.98	0.001	0.00015	global-S%RSGTE	CASShrSGTEAFF	CASSHRSGTEAFF	TRBV12-3	TRBJ1-1	NA	NA	0	-	-	-	-	-	-	-	-	-	-	-
46	S%RSGTE	1.2e-15	1	12	1.5e-10	1	0.001	0.98	0.001	0.00015	global-S%RSGTE	CASSSrSGtEQFF	CASSSRSGTEQFF	TRBV19	TRBJ2-1	NA	NA	inf	-	-	-	-	-	-	-	-	-	-	-
46	S%RSGTE	1.2e-15	1	12	1.5e-10	1	0.001	0.98	0.001	0.00015	global-S%RSGTE	CASSfrSGTEAFF	CASSFRSGTEAFF	TRBV19	TRBJ1-1	NA	NA	inf	-	-	-	-	-	-	-	-	-	-	-
46	S%RSGTE	1.2e-15	1	12	1.5e-10	1	0.001	0.98	0.001	0.00015	global-S%RSGTE	CASStrSGTEAFF	CASSTRSGTEAFF	TRBV19	TRBJ1-1	NA	NA	inf	-	-	-	-	-	-	-	-	-	-	-
46	S%RSGTE	1.2e-15	1	12	1.5e-10	1	0.001	0.98	0.001	0.00015	global-S%RSGTE	CASStrSGTEAFF	CASSTRSGTEAFF	TRBV19	TRBJ1-1	NA	NA	inf	-	-	-	-	-	-	-	-	-	-	-
46	S%RSGTE	1.2e-15	1	12	1.5e-10	1	0.001	0.98	0.001	0.00015	global-S%RSGTE	CASStrSGTEAFF	CASSTRSGTEAFF	TRBV19	TRBJ1-1	NA	NA	inf	-	-	-	-	-	-	-	-	-	-	-
46	S%RSGTE	1.2e-15	1	12	1.5e-10	1	0.001	0.98	0.001	0.00015	global-S%RSGTE	CASStrSGTEAFF	CASSTRSGTEAFF	TRBV19	TRBJ1-1	NA	NA	inf	-	-	-	-	-	-	-	-	-	-	-
46	S%RSGTE	1.2e-15	1	12	1.5e-10	1	0.001	0.98	0.001	0.00015	global-S%RSGTE	CASSIrSGTEAFF	CASSIRSGTEAFF	TRBV19	TRBJ1-1	NA	NA	inf	-	-	-	-	-	-	-	-	-	-	-
46	S%RSGTE	1.2e-15	1	12	1.5e-10	1	0.001	0.98	0.001	0.00015	global-S%RSGTE	CASSIrSGTEAFF	CASSIRSGTEAFF	TRBV19	TRBJ1-1	NA	NA	inf	-	-	-	-	-	-	-	-	-	-	-
46	S%RSGTE	1.2e-15	1	12	1.5e-10	1	0.001	0.98	0.001	0.00015	global-S%RSGTE	CASSIrSGTEAFF	CASSIRSGTEAFF	TRBV19	TRBJ1-1	NA	NA	inf	-	-	-	-	-	-	-	-	-	-	-
46	S%RSGTE	1.2e-15	1	12	1.5e-10	1	0.001	0.98	0.001	0.00015	global-S%RSGTE	CASStrSGtEQFF	CASSTRSGTEQFF	TRBV19	TRBJ2-1	NA	NA	inf	-	-	-	-	-	-	-	-	-	-	-
46	S%RSGTE	1.2e-15	1	12	1.5e-10	1	0.001	0.98	0.001	0.00015	global-S%RSGTE	CASStrSGtEQYF	CASSTRSGTEQYF	TRBV19	TRBJ2-7	NA	NA	inf	-	-	-	-	-	-	-	-	-	-	-
46	S%RSGTE	1.2e-15	1	12	1.5e-10	1	0.001	0.98	0.001	0.00015	global-S%RSGTE	CASSDrSGtEQYF	CASSDRSGTEQYF	TRBV19	TRBJ2-7	NA	NA	inf	-	-	-	-	-	-	-	-	-	-	-
46	S%RSGTE	1.2e-15	1	12	1.5e-10	1	0.001	0.98	0.001	0.00015	global-S%RSGTE	CASSDrSGtEQYF	CASSDRSGTEQYF	TRBV19	TRBJ2-7	NA	NA	inf	-	-	-	-	-	-	-	-	-	-	-
47	S%RSGET	1.2e-15	1	12	1.5e-10	1	0.001	1	0.001	0.00015	global-S%RSGET	CASSnrSGETQYF	CASSNRSGETQYF	TRBV19	TRBJ2-5	NA	NA	inf	-	-	-	-	-	-	-	-	-	-	-
47	S%RSGET	1.2e-15	1	12	1.5e-10	1	0.001	1	0.001	0.00015	global-S%RSGET	CANSfrSGETQYF	CANSFRSGETQYF	TRBV19	TRBJ2-5	NA	NA	inf	-	-	-	-	-	-	-	-	-	-	-
47	S%RSGET	1.2e-15	1	12	1.5e-10	1	0.001	1	0.001	0.00015	global-S%RSGET	CASSSrSGETQYF	CASSSRSGETQYF	TRBV19	TRBJ2-5	NA	NA	inf	-	-	-	-	-	-	-	-	-	-	-
47	S%RSGET	1.2e-15	1	12	1.5e-10	1	0.001	1	0.001	0.00015	global-S%RSGET	CASSSrSGETQYF	CASSSRSGETQYF	TRBV19	TRBJ2-5	NA	NA	inf	-	-	-	-	-	-	-	-	-	-	-
47	S%RSGET	1.2e-15	1	12	1.5e-10	1	0.001	1	0.001	0.00015	global-S%RSGET	CASSSrSGETQYF	CASSSRSGETQYF	TRBV19	TRBJ2-5	NA	NA	inf	-	-	-	-	-	-	-	-	-	-	-
47	S%RSGET	1.2e-15	1	12	1.5e-10	1	0.001	1	0.001	0.00015	global-S%RSGET	CASSVrSGETQYF	CASSVRSGETQYF	TRBV19	TRBJ2-5	NA	NA	inf	-	-	-	-	-	-	-	-	-	-	-
47	S%RSGET	1.2e-15	1	12	1.5e-10	1	0.001	1	0.001	0.00015	global-S%RSGET	CASSVrSGETQYF	CASSVRSGETQYF	TRBV19	TRBJ2-5	NA	NA	inf	-	-	-	-	-	-	-	-	-	-	-
47	S%RSGET	1.2e-15	1	12	1.5e-10	1	0.001	1	0.001	0.00015	global-S%RSGET	CASSfrSGETQYF	CASSFRSGETQYF	TRBV19	TRBJ2-5	NA	NA	inf	-	-	-	-	-	-	-	-	-	-	-
47	S%RSGET	1.2e-15	1	12	1.5e-10	1	0.001	1	0.001	0.00015	global-S%RSGET	CASSfrSGETQYF	CASSFRSGETQYF	TRBV19	TRBJ2-5	NA	NA	inf	-	-	-	-	-	-	-	-	-	-	-
47	S%RSGET	1.2e-15	1	12	1.5e-10	1	0.001	1	0.001	0.00015	global-S%RSGET	CASSmrSGETQYF	CASSMRSGETQYF	TRBV19	TRBJ2-5	NA	NA	inf	-	-	-	-	-	-	-	-	-	-	-
47	S%RSGET	1.2e-15	1	12	1.5e-10	1	0.001	1	0.001	0.00015	global-S%RSGET	CASSmrSGETQYF	CASSMRSGETQYF	TRBV19	TRBJ2-5	NA	NA	inf	-	-	-	-	-	-	-	-	-	-	-
47	S%RSGET	1.2e-15	1	12	1.5e-10	1	0.001	1	0.001	0.00015	global-S%RSGET	CASStrSGETQYF	CASSTRSGETQYF	TRBV19	TRBJ2-5	NA	NA	inf	-	-	-	-	-	-	-	-	-	-	-
47	S%RSGET	1.2e-15	1	12	1.5e-10	1	0.001	1	0.001	0.00015	global-S%RSGET	CANSsrSGETQYF	CANSSRSGETQYF	TRBV19	TRBJ2-5	NA	NA	inf	-	-	-	-	-	-	-	-	-	-	-
47	S%RSGET	1.2e-15	1	12	1.5e-10	1	0.001	1	0.001	0.00015	global-S%RSGET	CAcSGRsgETQYF	CACSGRSGETQYF	TRBV19	TRBJ2-5	NA	NA	inf	-	-	-	-	-	-	-	-	-	-	-
47	S%RSGET	1.2e-15	1	12	1.5e-10	1	0.001	1	0.001	0.00015	global-S%RSGET	CASSIrSGETQYF	CASSIRSGETQYF	TRBV19	TRBJ2-5	NA	NA	inf	-	-	-	-	-	-	-	-	-	-	-
47	S%RSGET	1.2e-15	1	12	1.5e-10	1	0.001	1	0.001	0.00015	global-S%RSGET	CASSIrSGETQYF	CASSIRSGETQYF	TRBV19	TRBJ2-5	NA	NA	inf	-	-	-	-	-	-	-	-	-	-	-
47	S%RSGET	1.2e-15	1	12	1.5e-10	1	0.001	1	0.001	0.00015	global-S%RSGET	CASSIrSGETQYF	CASSIRSGETQYF	TRBV19	TRBJ2-5	NA	NA	inf	-	-	-	-	-	-	-	-	-	-	-
47	S%RSGET	1.2e-15	1	12	1.5e-10	1	0.001	1	0.001	0.00015	global-S%RSGET	CASSIrSGETQYF	CASSIRSGETQYF	TRBV19	TRBJ2-5	NA	NA	inf	-	-	-	-	-	-	-	-	-	-	-
47	S%RSGET	1.2e-15	1	12	1.5e-10	1	0.001	1	0.001	0.00015	global-S%RSGET	CASSIrSGETQYF	CASSIRSGETQYF	TRBV19	TRBJ2-5	NA	NA	inf	-	-	-	-	-	-	-	-	-	-	-
47	S%RSGET	1.2e-15	1	12	1.5e-10	1	0.001	1	0.001	0.00015	global-S%RSGET	CASSIrSGETQYF	CASSIRSGETQYF	TRBV19	TRBJ2-5	NA	NA	inf	-	-	-	-	-	-	-	-	-	-	-
47	S%RSGET	1.2e-15	1	12	1.5e-10	1	0.001	1	0.001	0.00015	global-S%RSGET	CASSIrSGETQYF	CASSIRSGETQYF	TRBV19	TRBJ2-5	NA	NA	inf	-	-	-	-	-	-	-	-	-	-	-
47	S%RSGET	1.2e-15	1	12	1.5e-10	1	0.001	1	0.001	0.00015	global-S%RSGET	CASSIrSGETQYF	CASSIRSGETQYF	TRBV19	TRBJ2-5	NA	NA	inf	-	-	-	-	-	-	-	-	-	-	-
47	S%RSGET	1.2e-15	1	12	1.5e-10	1	0.001	1	0.001	0.00015	global-S%RSGET	CASSIrSGETQYF	CASSIRSGETQYF	TRBV19	TRBJ2-5	NA	NA	inf	-	-	-	-	-	-	-	-	-	-	-
47	S%RSGET	1.2e-15	1	12	1.5e-10	1	0.001	1	0.001	0.00015	global-S%RSGET	CASSPrSGETQYF	CASSPRSGETQYF	TRBV19	TRBJ2-5	NA	NA	inf	-	-	-	-	-	-	-	-	-	-	-
47	S%RSGET	1.2e-15	1	12	1.5e-10	1	0.001	1	0.001	0.00015	global-S%RSGET	CASSgrSGETQYF	CASSGRSGETQYF	TRBV19	TRBJ2-5	NA	NA	inf	-	-	-	-	-	-	-	-	-	-	-
47	S%RSGET	1.2e-15	1	12	1.5e-10	1	0.001	1	0.001	0.00015	global-S%RSGET	CASSgrSGETQYF	CASSGRSGETQYF	TRBV19	TRBJ2-5	NA	NA	inf	-	-	-	-	-	-	-	-	-	-	-
47	S%RSGET	1.2e-15	1	12	1.5e-10	1	0.001	1	0.001	0.00015	global-S%RSGET	CASSgrSGETQYF	CASSGRSGETQYF	TRBV19	TRBJ2-5	NA	NA	inf	-	-	-	-	-	-	-	-	-	-	-
47	S%RSGET	1.2e-15	1	12	1.5e-10	1	0.001	1	0.001	0.00015	global-S%RSGET	CASSgrSGETQYF	CASSGRSGETQYF	TRBV19	TRBJ2-5	NA	NA	inf	-	-	-	-	-	-	-	-	-	-	-
47	S%RSGET	1.2e-15	1	12	1.5e-10	1	0.001	1	0.001	0.00015	global-S%RSGET	CASSgrSGETQYF	CASSGRSGETQYF	TRBV19	TRBJ2-5	NA	NA	inf	-	-	-	-	-	-	-	-	-	-	-
47	S%RSGET	1.2e-15	1	12	1.5e-10	1	0.001	1	0.001	0.00015	global-S%RSGET	CASSgrSGETQYF	CASSGRSGETQYF	TRBV19	TRBJ2-5	NA	NA	inf	-	-	-	-	-	-	-	-	-	-	-
47	S%RSGET	1.2e-15	1	12	1.5e-10	1	0.001	1	0.001	0.00015	global-S%RSGET	CASSgrSGETQYF	CASSGRSGETQYF	TRBV19	TRBJ2-5	NA	NA	inf	-	-	-	-	-	-	-	-	-	-	-
47	S%RSGET	1.2e-15	1	12	1.5e-10	1	0.001	1	0.001	0.00015	global-S%RSGET	CASSgrSGETQYF	CASSGRSGETQYF	TRBV19	TRBJ2-5	NA	NA	inf	-	-	-	-	-	-	-	-	-	-	-
48	SIR%SYE	1.2e-15	1	12	1.5e-10	1	0.001	1	0.001	0.00015	global-SIR%SYE	CANSirsSYEQYF	CANSIRSSYEQYF	TRBV19	TRBJ2-7	NA	NA	inf	-	-	-	-	-	-	-	-	-	-	-
48	SIR%SYE	1.2e-15	1	12	1.5e-10	1	0.001	1	0.001	0.00015	global-SIR%SYE	CASSIraSYEQYF	CASSIRASYEQYF	TRBV19	TRBJ2-7	NA	NA	inf	-	-	-	-	-	-	-	-	-	-	-
48	SIR%SYE	1.2e-15	1	12	1.5e-10	1	0.001	1	0.001	0.00015	global-SIR%SYE	CASSIraSYEQYF	CASSIRASYEQYF	TRBV19	TRBJ2-7	NA	NA	inf	-	-	-	-	-	-	-	-	-	-	-
48	SIR%SYE	1.2e-15	1	12	1.5e-10	1	0.001	1	0.001	0.00015	global-SIR%SYE	CASSIraSYEQYF	CASSIRASYEQYF	TRBV19	TRBJ2-7	NA	NA	inf	-	-	-	-	-	-	-	-	-	-	-
48	SIR%SYE	1.2e-15	1	12	1.5e-10	1	0.001	1	0.001	0.00015	global-SIR%SYE	CASSIraSYEQYF	CASSIRASYEQYF	TRBV19	TRBJ2-7	NA	NA	inf	-	-	-	-	-	-	-	-	-	-	-
48	SIR%SYE	1.2e-15	1	12	1.5e-10	1	0.001	1	0.001	0.00015	global-SIR%SYE	CASSIraSYEQYF	CASSIRASYEQYF	TRBV19	TRBJ2-7	NA	NA	inf	-	-	-	-	-	-	-	-	-	-	-
48	SIR%SYE	1.2e-15	1	12	1.5e-10	1	0.001	1	0.001	0.00015	global-SIR%SYE	CASSIraSYEQYF	CASSIRASYEQYF	TRBV19	TRBJ2-7	NA	NA	inf	-	-	-	-	-	-	-	-	-	-	-
48	SIR%SYE	1.2e-15	1	12	1.5e-10	1	0.001	1	0.001	0.00015	global-SIR%SYE	CASSIraSYEQYF	CASSIRASYEQYF	TRBV19	TRBJ2-7	NA	NA	inf	-	-	-	-	-	-	-	-	-	-	-
48	SIR%SYE	1.2e-15	1	12	1.5e-10	1	0.001	1	0.001	0.00015	global-SIR%SYE	CASSIraSYEQYF	CASSIRASYEQYF	TRBV19	TRBJ2-7	NA	NA	inf	-	-	-	-	-	-	-	-	-	-	-
48	SIR%SYE	1.2e-15	1	12	1.5e-10	1	0.001	1	0.001	0.00015	global-SIR%SYE	CASSIraSYEQYF	CASSIRASYEQYF	TRBV19	TRBJ2-7	NA	NA	inf	-	-	-	-	-	-	-	-	-	-	-
48	SIR%SYE	1.2e-15	1	12	1.5e-10	1	0.001	1	0.001	0.00015	global-SIR%SYE	CASSIraSYEQYF	CASSIRASYEQYF	TRBV19	TRBJ2-7	NA	NA	inf	-	-	-	-	-	-	-	-	-	-	-
48	SIR%SYE	1.2e-15	1	12	1.5e-10	1	0.001	1	0.001	0.00015	global-SIR%SYE	CASSIraSYEQYF	CASSIRASYEQYF	TRBV19	TRBJ2-7	NA	NA	inf	-	-	-	-	-	-	-	-	-	-	-
48	SIR%SYE	1.2e-15	1	12	1.5e-10	1	0.001	1	0.001	0.00015	global-SIR%SYE	CASSIraSYEQYF	CASSIRASYEQYF	TRBV19	TRBJ2-7	NA	NA	inf	-	-	-	-	-	-	-	-	-	-	-
48	SIR%SYE	1.2e-15	1	12	1.5e-10	1	0.001	1	0.001	0.00015	global-SIR%SYE	CASSIraSYEQYF	CASSIRASYEQYF	TRBV19	TRBJ2-7	NA	NA	inf	-	-	-	-	-	-	-	-	-	-	-
48	SIR%SYE	1.2e-15	1	12	1.5e-10	1	0.001	1	0.001	0.00015	global-SIR%SYE	CASSIraSYEQYF	CASSIRASYEQYF	TRBV19	TRBJ2-7	NA	NA	inf	-	-	-	-	-	-	-	-	-	-	-
48	SIR%SYE	1.2e-15	1	12	1.5e-10	1	0.001	1	0.001	0.00015	global-SIR%SYE	CASSIraSYEQYF	CASSIRASYEQYF	TRBV19	TRBJ2-7	NA	NA	inf	-	-	-	-	-	-	-	-	-	-	-
48	SIR%SYE	1.2e-15	1	12	1.5e-10	1	0.001	1	0.001	0.00015	global-SIR%SYE	CASSIraSYEQYF	CASSIRASYEQYF	TRBV19	TRBJ2-7	NA	NA	inf	-	-	-	-	-	-	-	-	-	-	-
48	SIR%SYE	1.2e-15	1	12	1.5e-10	1	0.001	1	0.001	0.00015	global-SIR%SYE	CASSIraSYEQYF	CASSIRASYEQYF	TRBV19	TRBJ2-7	NA	NA	inf	-	-	-	-	-	-	-	-	-	-	-
48	SIR%SYE	1.2e-15	1	12	1.5e-10	1	0.001	1	0.001	0.00015	global-SIR%SYE	CASSIraSYEQYF	CASSIRASYEQYF	TRBV19	TRBJ2-7	NA	NA	inf	-	-	-	-	-	-	-	-	-	-	-
48	SIR%SYE	1.2e-15	1	12	1.5e-10	1	0.001	1	0.001	0.00015	global-SIR%SYE	CASSIraSYEQYF	CASSIRASYEQYF	TRBV19	TRBJ2-7	NA	NA	inf	-	-	-	-	-	-	-	-	-	-	-
48	SIR%SYE	1.2e-15	1	12	1.5e-10	1	0.001	1	0.001	0.00015	global-SIR%SYE	CASSIraSYEQYF	CASSIRASYEQYF	TRBV19	TRBJ2-7	NA	NA	inf	-	-	-	-	-	-	-	-	-	-	-
48	SIR%SYE	1.2e-15	1	12	1.5e-10	1	0.001	1	0.001	0.00015	global-SIR%SYE	CASSIraSYEQYF	CASSIRASYEQYF	TRBV19	TRBJ2-7	NA	NA	inf	-	-	-	-	-	-	-	-	-	-	-
48	SIR%SYE	1.2e-15	1	12	1.5e-10	1	0.001	1	0.001	0.00015	global-SIR%SYE	CASSIraSYEQYF	CASSIRASYEQYF	TRBV19	TRBJ2-7	NA	NA	inf	-	-	-	-	-	-	-	-	-	-	-
48	SIR%SYE	1.2e-15	1	12	1.5e-10	1	0.001	1	0.001	0.00015	global-SIR%SYE	CASSIraSYEQYF	CASSIRASYEQYF	TRBV19	TRBJ2-7	NA	NA	inf	-	-	-	-	-	-	-	-	-	-	-
48	SIR%SYE	1.2e-15	1	12	1.5e-10	1	0.001	1	0.001	0.00015	global-SIR%SYE	CASSIraSYEQYF	CASSIRASYEQYF	TRBV19	TRBJ2-7	NA	NA	inf	-	-	-	-	-	-	-	-	-	-	-
48	SIR%SYE	1.2e-15	1	12	1.5e-10	1	0.001	1	0.001	0.00015	global-SIR%SYE	CASSIraSYEQYF	CASSIRASYEQYF	TRBV19	TRBJ2-7	NA	NA	inf	-	-	-	-	-	-	-	-	-	-	-
48	SIR%SYE	1.2e-15	1	12	1.5e-10	1	0.001	1	0.001	0.00015	global-SIR%SYE	CASSIraSYEQYF	CASSIRASYEQYF	TRBV19	TRBJ2-7	NA	NA	inf	-	-	-	-	-	-	-	-	-	-	-
48	SIR%SYE	1.2e-15	1	12	1.5e-10	1	0.001	1	0.001	0.00015	global-SIR%SYE	CASSIraSYEQYF	CASSIRASYEQYF	TRBV19	TRBJ2-7	NA	NA	inf	-	-	-	-	-	-	-	-	-	-	-
48	SIR%SYE	1.2e-15	1	12	1.5e-10	1	0.001	1	0.001	0.00015	global-SIR%SYE	CASSIraSYEQYF	CASSIRASYEQYF	TRBV19	TRBJ2-7	NA	NA	inf	-	-	-	-	-	-	-	-	-	-	-
48	SIR%SYE	1.2e-15	1	12	1.5e-10	1	0.001	1	0.001	0.00015	global-SIR%SYE	CASSIraSYEQYF	CASSIRASYEQYF	TRBV19	TRBJ2-7	NA	NA	inf	-	-	-	-	-	-	-	-	-	-	-
48	SIR%SYE	1.2e-15	1	12	1.5e-10	1	0.001	1	0.001	0.00015	global-SIR%SYE	CASSIraSYEQYF	CASSIRASYEQYF	TRBV19	TRBJ2-7	NA	NA	inf	-	-	-	-	-	-	-	-	-	-	-
48	SIR%SYE	1.2e-15	1	12	1.5e-10	1	0.001	1	0.001	0.00015	global-SIR%SYE	CASSIraSYEQYF	CASSIRASYEQYF	TRBV19	TRBJ2-7	NA	NA	inf	-	-	-	-	-	-	-	-	-	-	-
48	SIR%SYE	1.2e-15	1	12	1.5e-10	1	0.001	1	0.001	0.00015	global-SIR%SYE	CASSIraSYEQYF	CASSIRASYEQYF	TRBV19	TRBJ2-7	NA	NA	inf	-	-	-	-	-	-	-	-	-	-	-
48	SIR%SYE	1.2e-15	1	12	1.5e-10	1	0.001	1	0.001	0.00015	global-SIR%SYE	CASSIrnSYEQYF	CASSIRNSYEQYF	TRBV19	TRBJ2-7	NA	NA	inf	-	-	-	-	-	-	-	-	-	-	-
48	SIR%SYE	1.2e-15	1	12	1.5e-10	1	0.001	1	0.001	0.00015	global-SIR%SYE	CASSIRGSYEQYF	CASSIRGSYEQYF	TRBV19	TRBJ2-7	NA	NA	inf	-	-	-	-	-	-	-	-	-	-	-
48	SIR%SYE	1.2e-15	1	12	1.5e-10	1	0.001	1	0.001	0.00015	global-SIR%SYE	CASSIRGSYEQYF	CASSIRGSYEQYF	TRBV19	TRBJ2-7	NA	NA	inf	-	-	-	-	-	-	-	-	-	-	-
48	SIR%SYE	1.2e-15	1	12	1.5e-10	1	0.001	1	0.001	0.00015	global-SIR%SYE	CASSIRGSYEQYF	CASSIRGSYEQYF	TRBV19	TRBJ2-7	NA	NA	inf	-	-	-	-	-	-	-	-	-	-	-
48	SIR%SYE	1.2e-15	1	12	1.5e-10	1	0.001	1	0.001	0.00015	global-SIR%SYE	CASSIrtSYEQYF	CASSIRTSYEQYF	TRBV19	TRBJ2-7	NA	NA	inf	-	-	-	-	-	-	-	-	-	-	-
48	SIR%SYE	1.2e-15	1	12	1.5e-10	1	0.001	1	0.001	0.00015	global-SIR%SYE	CASSIrpSYEQYF	CASSIRPSYEQYF	TRBV19	TRBJ2-7	NA	NA	inf	-	-	-	-	-	-	-	-	-	-	-
48	SIR%SYE	1.2e-15	1	12	1.5e-10	1	0.001	1	0.001	0.00015	global-SIR%SYE	CAgsirsSYEQYF	CAGSIRSSYEQYF	TRBV19	TRBJ2-7	NA	NA	inf	-	-	-	-	-	-	-	-	-	-	-
48	SIR%SYE	1.2e-15	1	12	1.5e-10	1	0.001	1	0.001	0.00015	global-SIR%SYE	CASSIrssyEAFF	CASSIRSSYEAFF	TRBV19	TRBJ1-1	NA	NA	inf	-	-	-	-	-	-	-	-	-	-	-
48	SIR%SYE	1.2e-15	1	12	1.5e-10	1	0.001	1	0.001	0.00015	global-SIR%SYE	CASSIrssyEQFF	CASSIRSSYEQFF	TRBV19	TRBJ2-1	NA	NA	inf	-	-	-	-	-	-	-	-	-	-	-
48	SIR%SYE	1.2e-15	1	12	1.5e-10	1	0.001	1	0.001	0.00015	global-SIR%SYE	CASSIrssyEQFF	CASSIRSSYEQFF	TRBV19	TRBJ2-1	NA	NA	inf	-	-	-	-	-	-	-	-	-	-	-
48	SIR%SYE	1.2e-15	1	12	1.5e-10	1	0.001	1	0.001	0.00015	global-SIR%SYE	CASSIrssyEQFF	CASSIRSSYEQFF	TRBV19	TRBJ2-1	NA	NA	inf	-	-	-	-	-	-	-	-	-	-	-
48	SIR%SYE	1.2e-15	1	12	1.5e-10	1	0.001	1	0.001	0.00015	global-SIR%SYE	CASSIrssyEQFF	CASSIRSSYEQFF	TRBV19	TRBJ2-1	NA	NA	inf	-	-	-	-	-	-	-	-	-	-	-
48	SIR%SYE	1.2e-15	1	12	1.5e-10	1	0.001	1	0.001	0.00015	global-SIR%SYE	CASSIrssyEQFF	CASSIRSSYEQFF	TRBV19	TRBJ2-1	NA	NA	inf	-	-	-	-	-	-	-	-	-	-	-
48	SIR%SYE	1.2e-15	1	12	1.5e-10	1	0.001	1	0.001	0.00015	global-SIR%SYE	CASSIrssyEQFF	CASSIRSSYEQFF	TRBV19	TRBJ2-1	NA	NA	inf	-	-	-	-	-	-	-	-	-	-	-
48	SIR%SYE	1.2e-15	1	12	1.5e-10	1	0.001	1	0.001	0.00015	global-SIR%SYE	CASSIrssyEQFF	CASSIRSSYEQFF	TRBV19	TRBJ2-1	NA	NA	inf	-	-	-	-	-	-	-	-	-	-	-
48	SIR%SYE	1.2e-15	1	12	1.5e-10	1	0.001	1	0.001	0.00015	global-SIR%SYE	CASSIrssyEQFF	CASSIRSSYEQFF	TRBV19	TRBJ2-1	NA	NA	inf	-	-	-	-	-	-	-	-	-	-	-
48	SIR%SYE	1.2e-15	1	12	1.5e-10	1	0.001	1	0.001	0.00015	global-SIR%SYE	CASSIrsSYEQYF	CASSIRSSYEQYF	TRBV19	TRBJ2-7	NA	NA	inf	-	-	-	-	-	-	-	-	-	-	-
48	SIR%SYE	1.2e-15	1	12	1.5e-10	1	0.001	1	0.001	0.00015	global-SIR%SYE	CASSIrsSYEQYF	CASSIRSSYEQYF	TRBV19	TRBJ2-7	NA	NA	inf	-	-	-	-	-	-	-	-	-	-	-
48	SIR%SYE	1.2e-15	1	12	1.5e-10	1	0.001	1	0.001	0.00015	global-SIR%SYE	CASSIrsSYEQYF	CASSIRSSYEQYF	TRBV19	TRBJ2-7	NA	NA	inf	-	-	-	-	-	-	-	-	-	-	-
48	SIR%SYE	1.2e-15	1	12	1.5e-10	1	0.001	1	0.001	0.00015	global-SIR%SYE	CASSIrsSYEQYF	CASSIRSSYEQYF	TRBV19	TRBJ2-7	NA	NA	inf	-	-	-	-	-	-	-	-	-	-	-
48	SIR%SYE	1.2e-15	1	12	1.5e-10	1	0.001	1	0.001	0.00015	global-SIR%SYE	CASSIrsSYEQYF	CASSIRSSYEQYF	TRBV19	TRBJ2-7	NA	NA	inf	-	-	-	-	-	-	-	-	-	-	-
48	SIR%SYE	1.2e-15	1	12	1.5e-10	1	0.001	1	0.001	0.00015	global-SIR%SYE	CASSIrsSYEQYF	CASSIRSSYEQYF	TRBV19	TRBJ2-7	NA	NA	inf	-	-	-	-	-	-	-	-	-	-	-
48	SIR%SYE	1.2e-15	1	12	1.5e-10	1	0.001	1	0.001	0.00015	global-SIR%SYE	CASSIrsSYEQYF	CASSIRSSYEQYF	TRBV19	TRBJ2-7	NA	NA	inf	-	-	-	-	-	-	-	-	-	-	-
48	SIR%SYE	1.2e-15	1	12	1.5e-10	1	0.001	1	0.001	0.00015	global-SIR%SYE	CASSIrsSYEQYF	CASSIRSSYEQYF	TRBV19	TRBJ2-7	NA	NA	inf	-	-	-	-	-	-	-	-	-	-	-
48	SIR%SYE	1.2e-15	1	12	1.5e-10	1	0.001	1	0.001	0.00015	global-SIR%SYE	CASSIrsSYEQYF	CASSIRSSYEQYF	TRBV19	TRBJ2-7	NA	NA	inf	-	-	-	-	-	-	-	-	-	-	-
48	SIR%SYE	1.2e-15	1	12	1.5e-10	1	0.001	1	0.001	0.00015	global-SIR%SYE	CASSIrsSYEQYF	CASSIRSSYEQYF	TRBV19	TRBJ2-7	NA	NA	inf	-	-	-	-	-	-	-	-	-	-	-
48	SIR%SYE	1.2e-15	1	12	1.5e-10	1	0.001	1	0.001	0.00015	global-SIR%SYE	CASSIrsSYEQYF	CASSIRSSYEQYF	TRBV19	TRBJ2-7	NA	NA	inf	-	-	-	-	-	-	-	-	-	-	-
48	SIR%SYE	1.2e-15	1	12	1.5e-10	1	0.001	1	0.001	0.00015	global-SIR%SYE	CASSIrsSYEQYF	CASSIRSSYEQYF	TRBV19	TRBJ2-7	NA	NA	inf	-	-	-	-	-	-	-	-	-	-	-
48	SIR%SYE	1.2e-15	1	12	1.5e-10	1	0.001	1	0.001	0.00015	global-SIR%SYE	CASSIrsSYEQYF	CASSIRSSYEQYF	TRBV19	TRBJ2-7	NA	NA	inf	-	-	-	-	-	-	-	-	-	-	-
48	SIR%SYE	1.2e-15	1	12	1.5e-10	1	0.001	1	0.001	0.00015	global-SIR%SYE	CASSIrsSYEQYF	CASSIRSSYEQYF	TRBV19	TRBJ2-7	NA	NA	inf	-	-	-	-	-	-	-	-	-	-	-
48	SIR%SYE	1.2e-15	1	12	1.5e-10	1	0.001	1	0.001	0.00015	global-SIR%SYE	CASSIrsSYEQYF	CASSIRSSYEQYF	TRBV19	TRBJ2-7	NA	NA	inf	-	-	-	-	-	-	-	-	-	-	-
48	SIR%SYE	1.2e-15	1	12	1.5e-10	1	0.001	1	0.001	0.00015	global-SIR%SYE	CASSIrsSYEQYF	CASSIRSSYEQYF	TRBV19	TRBJ2-7	NA	NA	inf	-	-	-	-	-	-	-	-	-	-	-
48	SIR%SYE	1.2e-15	1	12	1.5e-10	1	0.001	1	0.001	0.00015	global-SIR%SYE	CASSIrsSYEQYF	CASSIRSSYEQYF	TRBV19	TRBJ2-7	NA	NA	inf	-	-	-	-	-	-	-	-	-	-	-
48	SIR%SYE	1.2e-15	1	12	1.5e-10	1	0.001	1	0.001	0.00015	global-SIR%SYE	CASSIrsSYEQYF	CASSIRSSYEQYF	TRBV19	TRBJ2-7	NA	NA	inf	-	-	-	-	-	-	-	-	-	-	-
48	SIR%SYE	1.2e-15	1	12	1.5e-10	1	0.001	1	0.001	0.00015	global-SIR%SYE	CASSIrsSYEQYF	CASSIRSSYEQYF	TRBV19	TRBJ2-7	NA	NA	inf	-	-	-	-	-	-	-	-	-	-	-
48	SIR%SYE	1.2e-15	1	12	1.5e-10	1	0.001	1	0.001	0.00015	global-SIR%SYE	CASSIrsSYEQYF	CASSIRSSYEQYF	TRBV19	TRBJ2-7	NA	NA	inf	-	-	-	-	-	-	-	-	-	-	-
48	SIR%SYE	1.2e-15	1	12	1.5e-10	1	0.001	1	0.001	0.00015	global-SIR%SYE	CASSIrsSYEQYF	CASSIRSSYEQYF	TRBV19	TRBJ2-7	NA	NA	inf	-	-	-	-	-	-	-	-	-	-	-
48	SIR%SYE	1.2e-15	1	12	1.5e-10	1	0.001	1	0.001	0.00015	global-SIR%SYE	CASSIrsSYEQYF	CASSIRSSYEQYF	TRBV19	TRBJ2-7	NA	NA	inf	-	-	-	-	-	-	-	-	-	-	-
48	SIR%SYE	1.2e-15	1	12	1.5e-10	1	0.001	1	0.001	0.00015	global-SIR%SYE	CASSIrsSYEQYF	CASSIRSSYEQYF	TRBV19	TRBJ2-7	NA	NA	inf	-	-	-	-	-	-	-	-	-	-	-
48	SIR%SYE	1.2e-15	1	12	1.5e-10	1	0.001	1	0.001	0.00015	global-SIR%SYE	CASSIrsSYEQYF	CASSIRSSYEQYF	TRBV19	TRBJ2-7	NA	NA	inf	-	-	-	-	-	-	-	-	-	-	-
48	SIR%SYE	1.2e-15	1	12	1.5e-10	1	0.001	1	0.001	0.00015	global-SIR%SYE	CASSIrsSYEQYF	CASSIRSSYEQYF	TRBV19	TRBJ2-7	NA	NA	inf	-	-	-	-	-	-	-	-	-	-	-
48	SIR%SYE	1.2e-15	1	12	1.5e-10	1	0.001	1	0.001	0.00015	global-SIR%SYE	CASSIrsSYEQYF	CASSIRSSYEQYF	TRBV19	TRBJ2-7	NA	NA	inf	-	-	-	-	-	-	-	-	-	-	-
48	SIR%SYE	1.2e-15	1	12	1.5e-10	1	0.001	1	0.001	0.00015	global-SIR%SYE	CASSIrsSYEQYF	CASSIRSSYEQYF	TRBV19	TRBJ2-7	NA	NA	inf	-	-	-	-	-	-	-	-	-	-	-
48	SIR%SYE	1.2e-15	1	12	1.5e-10	1	0.001	1	0.001	0.00015	global-SIR%SYE	CASSIrsSYEQYF	CASSIRSSYEQYF	TRBV19	TRBJ2-7	NA	NA	inf	-	-	-	-	-	-	-	-	-	-	-
48	SIR%SYE	1.2e-15	1	12	1.5e-10	1	0.001	1	0.001	0.00015	global-SIR%SYE	CASSIrsSYEQYF	CASSIRSSYEQYF	TRBV19	TRBJ2-7	NA	NA	inf	-	-	-	-	-	-	-	-	-	-	-
48	SIR%SYE	1.2e-15	1	12	1.5e-10	1	0.001	1	0.001	0.00015	global-SIR%SYE	CASSIrsSYEQYF	CASSIRSSYEQYF	TRBV19	TRBJ2-7	NA	NA	inf	-	-	-	-	-	-	-	-	-	-	-
48	SIR%SYE	1.2e-15	1	12	1.5e-10	1	0.001	1	0.001	0.00015	global-SIR%SYE	CASSIrsSYEQYF	CASSIRSSYEQYF	TRBV19	TRBJ2-7	NA	NA	inf	-	-	-	-	-	-	-	-	-	-	-
48	SIR%SYE	1.2e-15	1	12	1.5e-10	1	0.001	1	0.001	0.00015	global-SIR%SYE	CASSIrsSYEQYF	CASSIRSSYEQYF	TRBV19	TRBJ2-7	NA	NA	inf	-	-	-	-	-	-	-	-	-	-	-
48	SIR%SYE	1.2e-15	1	12	1.5e-10	1	0.001	1	0.001	0.00015	global-SIR%SYE	CASSIrsSYEQYF	CASSIRSSYEQYF	TRBV19	TRBJ2-7	NA	NA	inf	-	-	-	-	-	-	-	-	-	-	-
48	SIR%SYE	1.2e-15	1	12	1.5e-10	1	0.001	1	0.001	0.00015	global-SIR%SYE	CASSIrsSYEQYF	CASSIRSSYEQYF	TRBV19	TRBJ2-7	NA	NA	inf	-	-	-	-	-	-	-	-	-	-	-
48	SIR%SYE	1.2e-15	1	12	1.5e-10	1	0.001	1	0.001	0.00015	global-SIR%SYE	CASSIrsSYEQYF	CASSIRSSYEQYF	TRBV19	TRBJ2-7	NA	NA	inf	-	-	-	-	-	-	-	-	-	-	-
48	SIR%SYE	1.2e-15	1	12	1.5e-10	1	0.001	1	0.001	0.00015	global-SIR%SYE	CASSIrsSYEQYF	CASSIRSSYEQYF	TRBV19	TRBJ2-7	NA	NA	inf	-	-	-	-	-	-	-	-	-	-	-
48	SIR%SYE	1.2e-15	1	12	1.5e-10	1	0.001	1	0.001	0.00015	global-SIR%SYE	CASSIrsSYEQYF	CASSIRSSYEQYF	TRBV19	TRBJ2-7	NA	NA	inf	-	-	-	-	-	-	-	-	-	-	-
48	SIR%SYE	1.2e-15	1	12	1.5e-10	1	0.001	1	0.001	0.00015	global-SIR%SYE	CASSIrsSYEQYF	CASSIRSSYEQYF	TRBV19	TRBJ2-7	NA	NA	inf	-	-	-	-	-	-	-	-	-	-	-
48	SIR%SYE	1.2e-15	1	12	1.5e-10	1	0.001	1	0.001	0.00015	global-SIR%SYE	CASSIrsSYEQYF	CASSIRSSYEQYF	TRBV19	TRBJ2-7	NA	NA	inf	-	-	-	-	-	-	-	-	-	-	-
48	SIR%SYE	1.2e-15	1	12	1.5e-10	1	0.001	1	0.001	0.00015	global-SIR%SYE	CASSIrsSYEQYF	CASSIRSSYEQYF	TRBV19	TRBJ2-7	NA	NA	0	-	-	-	-	-	-	-	-	-	-	-
48	SIR%SYE	1.2e-15	1	12	1.5e-10	1	0.001	1	0.001	0.00015	global-SIR%SYE	CASSIrsSYEQYF	CASSIRSSYEQYF	TRBV19	TRBJ2-7	NA	NA	inf	-	-	-	-	-	-	-	-	-	-	-
48	SIR%SYE	1.2e-15	1	12	1.5e-10	1	0.001	1	0.001	0.00015	global-SIR%SYE	CASSIrsSYEQYF	CASSIRSSYEQYF	TRBV19	TRBJ2-7	NA	NA	inf	-	-	-	-	-	-	-	-	-	-	-
48	SIR%SYE	1.2e-15	1	12	1.5e-10	1	0.001	1	0.001	0.00015	global-SIR%SYE	CASSIrsSYEQYF	CASSIRSSYEQYF	TRBV19	TRBJ2-7	NA	NA	inf	-	-	-	-	-	-	-	-	-	-	-
48	SIR%SYE	1.2e-15	1	12	1.5e-10	1	0.001	1	0.001	0.00015	global-SIR%SYE	CASSIrsSYEQYF	CASSIRSSYEQYF	TRBV19	TRBJ2-7	NA	NA	inf	-	-	-	-	-	-	-	-	-	-	-
48	SIR%SYE	1.2e-15	1	12	1.5e-10	1	0.001	1	0.001	0.00015	global-SIR%SYE	CASSIrsSYEQYF	CASSIRSSYEQYF	TRBV19	TRBJ2-7	NA	NA	inf	-	-	-	-	-	-	-	-	-	-	-
48	SIR%SYE	1.2e-15	1	12	1.5e-10	1	0.001	1	0.001	0.00015	global-SIR%SYE	CASSIrsSYEQYF	CASSIRSSYEQYF	TRBV19	TRBJ2-7	NA	NA	inf	-	-	-	-	-	-	-	-	-	-	-
48	SIR%SYE	1.2e-15	1	12	1.5e-10	1	0.001	1	0.001	0.00015	global-SIR%SYE	CASSIrsSYEQYF	CASSIRSSYEQYF	TRBV19	TRBJ2-7	NA	NA	inf	-	-	-	-	-	-	-	-	-	-	-
48	SIR%SYE	1.2e-15	1	12	1.5e-10	1	0.001	1	0.001	0.00015	global-SIR%SYE	CASSIrsSYEQYF	CASSIRSSYEQYF	TRBV19	TRBJ2-7	NA	NA	inf	-	-	-	-	-	-	-	-	-	-	-
48	SIR%SYE	1.2e-15	1	12	1.5e-10	1	0.001	1	0.001	0.00015	global-SIR%SYE	CASSIrsSYEQYF	CASSIRSSYEQYF	TRBV19	TRBJ2-7	NA	NA	inf	-	-	-	-	-	-	-	-	-	-	-
48	SIR%SYE	1.2e-15	1	12	1.5e-10	1	0.001	1	0.001	0.00015	global-SIR%SYE	CASSIrsSYEQYF	CASSIRSSYEQYF	TRBV19	TRBJ2-7	NA	NA	inf	-	-	-	-	-	-	-	-	-	-	-
48	SIR%SYE	1.2e-15	1	12	1.5e-10	1	0.001	1	0.001	0.00015	global-SIR%SYE	CASSIrsSYEQYF	CASSIRSSYEQYF	TRBV19	TRBJ2-7	NA	NA	inf	-	-	-	-	-	-	-	-	-	-	-
48	SIR%SYE	1.2e-15	1	12	1.5e-10	1	0.001	1	0.001	0.00015	global-SIR%SYE	CASSIrsSYEQYF	CASSIRSSYEQYF	TRBV19	TRBJ2-7	NA	NA	inf	-	-	-	-	-	-	-	-	-	-	-
48	SIR%SYE	1.2e-15	1	12	1.5e-10	1	0.001	1	0.001	0.00015	global-SIR%SYE	CASSIrsSYEQYF	CASSIRSSYEQYF	TRBV19	TRBJ2-7	NA	NA	inf	-	-	-	-	-	-	-	-	-	-	-
48	SIR%SYE	1.2e-15	1	12	1.5e-10	1	0.001	1	0.001	0.00015	global-SIR%SYE	CASSIrsSYEQYF	CASSIRSSYEQYF	TRBV19	TRBJ2-7	NA	NA	inf	-	-	-	-	-	-	-	-	-	-	-
48	SIR%SYE	1.2e-15	1	12	1.5e-10	1	0.001	1	0.001	0.00015	global-SIR%SYE	CASSIrsSYEQYF	CASSIRSSYEQYF	TRBV19	TRBJ2-7	NA	NA	inf	-	-	-	-	-	-	-	-	-	-	-
48	SIR%SYE	1.2e-15	1	12	1.5e-10	1	0.001	1	0.001	0.00015	global-SIR%SYE	CASSIrsSYEQYF	CASSIRSSYEQYF	TRBV19	TRBJ2-7	NA	NA	inf	-	-	-	-	-	-	-	-	-	-	-
48	SIR%SYE	1.2e-15	1	12	1.5e-10	1	0.001	1	0.001	0.00015	global-SIR%SYE	CASSIrsSYEQYF	CASSIRSSYEQYF	TRBV19	TRBJ2-7	NA	NA	inf	-	-	-	-	-	-	-	-	-	-	-
48	SIR%SYE	1.2e-15	1	12	1.5e-10	1	0.001	1	0.001	0.00015	global-SIR%SYE	CASSIrsSYEQYF	CASSIRSSYEQYF	TRBV19	TRBJ2-7	NA	NA	inf	-	-	-	-	-	-	-	-	-	-	-
48	SIR%SYE	1.2e-15	1	12	1.5e-10	1	0.001	1	0.001	0.00015	global-SIR%SYE	CASSIrsSYEQYF	CASSIRSSYEQYF	TRBV19	TRBJ2-7	NA	NA	inf	-	-	-	-	-	-	-	-	-	-	-
48	SIR%SYE	1.2e-15	1	12	1.5e-10	1	0.001	1	0.001	0.00015	global-SIR%SYE	CASSIrsSYEQYF	CASSIRSSYEQYF	TRBV19	TRBJ2-7	NA	NA	inf	-	-	-	-	-	-	-	-	-	-	-
48	SIR%SYE	1.2e-15	1	12	1.5e-10	1	0.001	1	0.001	0.00015	global-SIR%SYE	CASSIrsSYEQYF	CASSIRSSYEQYF	TRBV19	TRBJ2-7	NA	NA	inf	-	-	-	-	-	-	-	-	-	-	-
48	SIR%SYE	1.2e-15	1	12	1.5e-10	1	0.001	1	0.001	0.00015	global-SIR%SYE	CASSIrsSYEQYF	CASSIRSSYEQYF	TRBV19	TRBJ2-7	NA	NA	inf	-	-	-	-	-	-	-	-	-	-	-
48	SIR%SYE	1.2e-15	1	12	1.5e-10	1	0.001	1	0.001	0.00015	global-SIR%SYE	CASSIrsSYEQYF	CASSIRSSYEQYF	TRBV19	TRBJ2-7	NA	NA	inf	-	-	-	-	-	-	-	-	-	-	-
48	SIR%SYE	1.2e-15	1	12	1.5e-10	1	0.001	1	0.001	0.00015	global-SIR%SYE	CASSIrsSYEQYF	CASSIRSSYEQYF	TRBV19	TRBJ2-7	NA	NA	inf	-	-	-	-	-	-	-	-	-	-	-
48	SIR%SYE	1.2e-15	1	12	1.5e-10	1	0.001	1	0.001	0.00015	global-SIR%SYE	CASSIrsSYEQYF	CASSIRSSYEQYF	TRBV19	TRBJ2-7	NA	NA	inf	-	-	-	-	-	-	-	-	-	-	-
48	SIR%SYE	1.2e-15	1	12	1.5e-10	1	0.001	1	0.001	0.00015	global-SIR%SYE	CASSIrsSYEQYF	CASSIRSSYEQYF	TRBV19	TRBJ2-7	NA	NA	inf	-	-	-	-	-	-	-	-	-	-	-
48	SIR%SYE	1.2e-15	1	12	1.5e-10	1	0.001	1	0.001	0.00015	global-SIR%SYE	CASSIrsSYEQYF	CASSIRSSYEQYF	TRBV19	TRBJ2-7	NA	NA	inf	-	-	-	-	-	-	-	-	-	-	-
48	SIR%SYE	1.2e-15	1	12	1.5e-10	1	0.001	1	0.001	0.00015	global-SIR%SYE	CASSIrsSYEQYF	CASSIRSSYEQYF	TRBV19	TRBJ2-7	NA	NA	inf	-	-	-	-	-	-	-	-	-	-	-
48	SIR%SYE	1.2e-15	1	12	1.5e-10	1	0.001	1	0.001	0.00015	global-SIR%SYE	CASSIrsSYEQYF	CASSIRSSYEQYF	TRBV19	TRBJ2-7	NA	NA	inf	-	-	-	-	-	-	-	-	-	-	-
48	SIR%SYE	1.2e-15	1	12	1.5e-10	1	0.001	1	0.001	0.00015	global-SIR%SYE	CASSIrsSYEQYF	CASSIRSSYEQYF	TRBV19	TRBJ2-7	NA	NA	inf	-	-	-	-	-	-	-	-	-	-	-
48	SIR%SYE	1.2e-15	1	12	1.5e-10	1	0.001	1	0.001	0.00015	global-SIR%SYE	CASSIrsSYEQYF	CASSIRSSYEQYF	TRBV19	TRBJ2-7	NA	NA	inf	-	-	-	-	-	-	-	-	-	-	-
48	SIR%SYE	1.2e-15	1	12	1.5e-10	1	0.001	1	0.001	0.00015	global-SIR%SYE	CASSIrsSYEQYF	CASSIRSSYEQYF	TRBV19	TRBJ2-7	NA	NA	inf	-	-	-	-	-	-	-	-	-	-	-
48	SIR%SYE	1.2e-15	1	12	1.5e-10	1	0.001	1	0.001	0.00015	global-SIR%SYE	CASSIrsSYEQYF	CASSIRSSYEQYF	TRBV19	TRBJ2-7	NA	NA	inf	-	-	-	-	-	-	-	-	-	-	-
48	SIR%SYE	1.2e-15	1	12	1.5e-10	1	0.001	1	0.001	0.00015	global-SIR%SYE	CASSIrsSYEQYF	CASSIRSSYEQYF	TRBV19	TRBJ2-7	NA	NA	inf	-	-	-	-	-	-	-	-	-	-	-
48	SIR%SYE	1.2e-15	1	12	1.5e-10	1	0.001	1	0.001	0.00015	global-SIR%SYE	CASSIrsSYEQYF	CASSIRSSYEQYF	TRBV19	TRBJ2-7	NA	NA	inf	-	-	-	-	-	-	-	-	-	-	-
48	SIR%SYE	1.2e-15	1	12	1.5e-10	1	0.001	1	0.001	0.00015	global-SIR%SYE	CASSIrsSYEQYF	CASSIRSSYEQYF	TRBV19	TRBJ2-7	NA	NA	inf	-	-	-	-	-	-	-	-	-	-	-
48	SIR%SYE	1.2e-15	1	12	1.5e-10	1	0.001	1	0.001	0.00015	global-SIR%SYE	CASSIrsSYEQYF	CASSIRSSYEQYF	TRBV19	TRBJ2-7	NA	NA	inf	-	-	-	-	-	-	-	-	-	-	-
48	SIR%SYE	1.2e-15	1	12	1.5e-10	1	0.001	1	0.001	0.00015	global-SIR%SYE	CASSIrsSYEQYF	CASSIRSSYEQYF	TRBV19	TRBJ2-7	NA	NA	inf	-	-	-	-	-	-	-	-	-	-	-
48	SIR%SYE	1.2e-15	1	12	1.5e-10	1	0.001	1	0.001	0.00015	global-SIR%SYE	CASSIrsSYEQYF	CASSIRSSYEQYF	TRBV19	TRBJ2-7	NA	NA	inf	-	-	-	-	-	-	-	-	-	-	-
48	SIR%SYE	1.2e-15	1	12	1.5e-10	1	0.001	1	0.001	0.00015	global-SIR%SYE	CASSIrsSYEQYF	CASSIRSSYEQYF	TRBV19	TRBJ2-7	NA	NA	inf	-	-	-	-	-	-	-	-	-	-	-
48	SIR%SYE	1.2e-15	1	12	1.5e-10	1	0.001	1	0.001	0.00015	global-SIR%SYE	CASSIrsSYEQYF	CASSIRSSYEQYF	TRBV19	TRBJ2-7	NA	NA	inf	-	-	-	-	-	-	-	-	-	-	-
48	SIR%SYE	1.2e-15	1	12	1.5e-10	1	0.001	1	0.001	0.00015	global-SIR%SYE	CASSIrsSYEQYF	CASSIRSSYEQYF	TRBV19	TRBJ2-7	NA	NA	inf	-	-	-	-	-	-	-	-	-	-	-
48	SIR%SYE	1.2e-15	1	12	1.5e-10	1	0.001	1	0.001	0.00015	global-SIR%SYE	CASSIrsSYEQYF	CASSIRSSYEQYF	TRBV19	TRBJ2-7	NA	NA	inf	-	-	-	-	-	-	-	-	-	-	-
48	SIR%SYE	1.2e-15	1	12	1.5e-10	1	0.001	1	0.001	0.00015	global-SIR%SYE	CASSIrsSYEQYF	CASSIRSSYEQYF	TRBV19	TRBJ2-7	NA	NA	inf	-	-	-	-	-	-	-	-	-	-	-
48	SIR%SYE	1.2e-15	1	12	1.5e-10	1	0.001	1	0.001	0.00015	global-SIR%SYE	CASSIrsSYEQYF	CASSIRSSYEQYF	TRBV19	TRBJ2-7	NA	NA	inf	-	-	-	-	-	-	-	-	-	-	-
48	SIR%SYE	1.2e-15	1	12	1.5e-10	1	0.001	1	0.001	0.00015	global-SIR%SYE	CASSIrsSYEQYF	CASSIRSSYEQYF	TRBV19	TRBJ2-7	NA	NA	inf	-	-	-	-	-	-	-	-	-	-	-
48	SIR%SYE	1.2e-15	1	12	1.5e-10	1	0.001	1	0.001	0.00015	global-SIR%SYE	CASSIrsSYEQYF	CASSIRSSYEQYF	TRBV19	TRBJ2-7	NA	NA	inf	-	-	-	-	-	-	-	-	-	-	-
48	SIR%SYE	1.2e-15	1	12	1.5e-10	1	0.001	1	0.001	0.00015	global-SIR%SYE	CASSIrsSYEQYF	CASSIRSSYEQYF	TRBV19	TRBJ2-7	NA	NA	0	-	-	-	-	-	-	-	-	-	-	-
48	SIR%SYE	1.2e-15	1	12	1.5e-10	1	0.001	1	0.001	0.00015	global-SIR%SYE	CASSIrsSYEQYF	CASSIRSSYEQYF	TRBV19	TRBJ2-7	NA	NA	inf	-	-	-	-	-	-	-	-	-	-	-
48	SIR%SYE	1.2e-15	1	12	1.5e-10	1	0.001	1	0.001	0.00015	global-SIR%SYE	CASSIrsSYEQYF	CASSIRSSYEQYF	TRBV19	TRBJ2-7	NA	NA	inf	-	-	-	-	-	-	-	-	-	-	-
48	SIR%SYE	1.2e-15	1	12	1.5e-10	1	0.001	1	0.001	0.00015	global-SIR%SYE	CASSIrsSYEQYF	CASSIRSSYEQYF	TRBV19	TRBJ2-7	NA	NA	inf	-	-	-	-	-	-	-	-	-	-	-
48	SIR%SYE	1.2e-15	1	12	1.5e-10	1	0.001	1	0.001	0.00015	global-SIR%SYE	CASSIrsSYEQYF	CASSIRSSYEQYF	TRBV19	TRBJ2-7	NA	NA	inf	-	-	-	-	-	-	-	-	-	-	-
48	SIR%SYE	1.2e-15	1	12	1.5e-10	1	0.001	1	0.001	0.00015	global-SIR%SYE	CASSIrsSYEQYF	CASSIRSSYEQYF	TRBV19	TRBJ2-7	NA	NA	inf	-	-	-	-	-	-	-	-	-	-	-
48	SIR%SYE	1.2e-15	1	12	1.5e-10	1	0.001	1	0.001	0.00015	global-SIR%SYE	CASSIrsSYEQYF	CASSIRSSYEQYF	TRBV19	TRBJ2-7	NA	NA	inf	-	-	-	-	-	-	-	-	-	-	-
48	SIR%SYE	1.2e-15	1	12	1.5e-10	1	0.001	1	0.001	0.00015	global-SIR%SYE	CASSIrsSYEQYF	CASSIRSSYEQYF	TRBV19	TRBJ2-7	NA	NA	inf	-	-	-	-	-	-	-	-	-	-	-
48	SIR%SYE	1.2e-15	1	12	1.5e-10	1	0.001	1	0.001	0.00015	global-SIR%SYE	CASSIrsSYEQYF	CASSIRSSYEQYF	TRBV19	TRBJ2-7	NA	NA	inf	-	-	-	-	-	-	-	-	-	-	-
48	SIR%SYE	1.2e-15	1	12	1.5e-10	1	0.001	1	0.001	0.00015	global-SIR%SYE	CASSIrsSYEQYF	CASSIRSSYEQYF	TRBV19	TRBJ2-7	NA	NA	inf	-	-	-	-	-	-	-	-	-	-	-
48	SIR%SYE	1.2e-15	1	12	1.5e-10	1	0.001	1	0.001	0.00015	global-SIR%SYE	CASSIrsSYEQYF	CASSIRSSYEQYF	TRBV19	TRBJ2-7	NA	NA	inf	-	-	-	-	-	-	-	-	-	-	-
48	SIR%SYE	1.2e-15	1	12	1.5e-10	1	0.001	1	0.001	0.00015	global-SIR%SYE	CASSIrsSYEQYF	CASSIRSSYEQYF	TRBV19	TRBJ2-7	NA	NA	0	-	-	-	-	-	-	-	-	-	-	-
48	SIR%SYE	1.2e-15	1	12	1.5e-10	1	0.001	1	0.001	0.00015	global-SIR%SYE	CASSIrsSYEQYF	CASSIRSSYEQYF	TRBV19	TRBJ2-7	NA	NA	inf	-	-	-	-	-	-	-	-	-	-	-
48	SIR%SYE	1.2e-15	1	12	1.5e-10	1	0.001	1	0.001	0.00015	global-SIR%SYE	CASSIrsSYEQYF	CASSIRSSYEQYF	TRBV19	TRBJ2-7	NA	NA	inf	-	-	-	-	-	-	-	-	-	-	-
48	SIR%SYE	1.2e-15	1	12	1.5e-10	1	0.001	1	0.001	0.00015	global-SIR%SYE	CASSIrsSYEQYF	CASSIRSSYEQYF	TRBV19	TRBJ2-7	NA	NA	inf	-	-	-	-	-	-	-	-	-	-	-
48	SIR%SYE	1.2e-15	1	12	1.5e-10	1	0.001	1	0.001	0.00015	global-SIR%SYE	CASSIrsSYEQYF	CASSIRSSYEQYF	TRBV19	TRBJ2-7	NA	NA	inf	-	-	-	-	-	-	-	-	-	-	-
48	SIR%SYE	1.2e-15	1	12	1.5e-10	1	0.001	1	0.001	0.00015	global-SIR%SYE	CASSIrsSYEQYF	CASSIRSSYEQYF	TRBV19	TRBJ2-7	NA	NA	inf	-	-	-	-	-	-	-	-	-	-	-
48	SIR%SYE	1.2e-15	1	12	1.5e-10	1	0.001	1	0.001	0.00015	global-SIR%SYE	CASSIrsSYEQYF	CASSIRSSYEQYF	TRBV19	TRBJ2-7	NA	NA	inf	-	-	-	-	-	-	-	-	-	-	-
48	SIR%SYE	1.2e-15	1	12	1.5e-10	1	0.001	1	0.001	0.00015	global-SIR%SYE	CASSIrsSYEQYF	CASSIRSSYEQYF	TRBV19	TRBJ2-7	NA	NA	inf	-	-	-	-	-	-	-	-	-	-	-
48	SIR%SYE	1.2e-15	1	12	1.5e-10	1	0.001	1	0.001	0.00015	global-SIR%SYE	CASSIrsSYEQYF	CASSIRSSYEQYF	TRBV19	TRBJ2-7	NA	NA	inf	-	-	-	-	-	-	-	-	-	-	-
48	SIR%SYE	1.2e-15	1	12	1.5e-10	1	0.001	1	0.001	0.00015	global-SIR%SYE	CASSIrsSYEQYF	CASSIRSSYEQYF	TRBV19	TRBJ2-7	NA	NA	inf	-	-	-	-	-	-	-	-	-	-	-
48	SIR%SYE	1.2e-15	1	12	1.5e-10	1	0.001	1	0.001	0.00015	global-SIR%SYE	CASSIrsSYEQYF	CASSIRSSYEQYF	TRBV19	TRBJ2-7	NA	NA	inf	-	-	-	-	-	-	-	-	-	-	-
48	SIR%SYE	1.2e-15	1	12	1.5e-10	1	0.001	1	0.001	0.00015	global-SIR%SYE	CASSIrsSYEQYF	CASSIRSSYEQYF	TRBV19	TRBJ2-7	NA	NA	inf	-	-	-	-	-	-	-	-	-	-	-
48	SIR%SYE	1.2e-15	1	12	1.5e-10	1	0.001	1	0.001	0.00015	global-SIR%SYE	CASSIrsSYEQYF	CASSIRSSYEQYF	TRBV19	TRBJ2-7	NA	NA	inf	-	-	-	-	-	-	-	-	-	-	-
48	SIR%SYE	1.2e-15	1	12	1.5e-10	1	0.001	1	0.001	0.00015	global-SIR%SYE	CASSIrsSYEQYF	CASSIRSSYEQYF	TRBV19	TRBJ2-7	NA	NA	inf	-	-	-	-	-	-	-	-	-	-	-
48	SIR%SYE	1.2e-15	1	12	1.5e-10	1	0.001	1	0.001	0.00015	global-SIR%SYE	CASSIrsSYEQYF	CASSIRSSYEQYF	TRBV19	TRBJ2-7	NA	NA	inf	-	-	-	-	-	-	-	-	-	-	-
48	SIR%SYE	1.2e-15	1	12	1.5e-10	1	0.001	1	0.001	0.00015	global-SIR%SYE	CASSIrsSYEQYF	CASSIRSSYEQYF	TRBV19	TRBJ2-7	NA	NA	inf	-	-	-	-	-	-	-	-	-	-	-
48	SIR%SYE	1.2e-15	1	12	1.5e-10	1	0.001	1	0.001	0.00015	global-SIR%SYE	CASSIrsSYEQYF	CASSIRSSYEQYF	TRBV19	TRBJ2-7	NA	NA	inf	-	-	-	-	-	-	-	-	-	-	-
48	SIR%SYE	1.2e-15	1	12	1.5e-10	1	0.001	1	0.001	0.00015	global-SIR%SYE	CASSIrsSYEQYF	CASSIRSSYEQYF	TRBV19	TRBJ2-7	NA	NA	inf	-	-	-	-	-	-	-	-	-	-	-
48	SIR%SYE	1.2e-15	1	12	1.5e-10	1	0.001	1	0.001	0.00015	global-SIR%SYE	CASSIrsSYEQYF	CASSIRSSYEQYF	TRBV19	TRBJ2-7	NA	NA	inf	-	-	-	-	-	-	-	-	-	-	-
48	SIR%SYE	1.2e-15	1	12	1.5e-10	1	0.001	1	0.001	0.00015	global-SIR%SYE	CASSIrsSYEQYF	CASSIRSSYEQYF	TRBV19	TRBJ2-7	NA	NA	inf	-	-	-	-	-	-	-	-	-	-	-
48	SIR%SYE	1.2e-15	1	12	1.5e-10	1	0.001	1	0.001	0.00015	global-SIR%SYE	CASSIrsSYEQYF	CASSIRSSYEQYF	TRBV19	TRBJ2-7	NA	NA	inf	-	-	-	-	-	-	-	-	-	-	-
48	SIR%SYE	1.2e-15	1	12	1.5e-10	1	0.001	1	0.001	0.00015	global-SIR%SYE	CASSIrsSYEQYF	CASSIRSSYEQYF	TRBV19	TRBJ2-7	NA	NA	inf	-	-	-	-	-	-	-	-	-	-	-
48	SIR%SYE	1.2e-15	1	12	1.5e-10	1	0.001	1	0.001	0.00015	global-SIR%SYE	CASSIrsSYEQYF	CASSIRSSYEQYF	TRBV19	TRBJ2-7	NA	NA	inf	-	-	-	-	-	-	-	-	-	-	-
48	SIR%SYE	1.2e-15	1	12	1.5e-10	1	0.001	1	0.001	0.00015	global-SIR%SYE	CASSIrsSYEQYF	CASSIRSSYEQYF	TRBV19	TRBJ2-7	NA	NA	inf	-	-	-	-	-	-	-	-	-	-	-
48	SIR%SYE	1.2e-15	1	12	1.5e-10	1	0.001	1	0.001	0.00015	global-SIR%SYE	CASSIrsSYEQYF	CASSIRSSYEQYF	TRBV19	TRBJ2-7	NA	NA	inf	-	-	-	-	-	-	-	-	-	-	-
48	SIR%SYE	1.2e-15	1	12	1.5e-10	1	0.001	1	0.001	0.00015	global-SIR%SYE	CASSIrsSYEQYF	CASSIRSSYEQYF	TRBV19	TRBJ2-7	NA	NA	inf	-	-	-	-	-	-	-	-	-	-	-
48	SIR%SYE	1.2e-15	1	12	1.5e-10	1	0.001	1	0.001	0.00015	global-SIR%SYE	CASSIrsSYEQYF	CASSIRSSYEQYF	TRBV19	TRBJ2-7	NA	NA	inf	-	-	-	-	-	-	-	-	-	-	-
48	SIR%SYE	1.2e-15	1	12	1.5e-10	1	0.001	1	0.001	0.00015	global-SIR%SYE	CASSIrsSYEQYF	CASSIRSSYEQYF	TRBV19	TRBJ2-7	NA	NA	inf	-	-	-	-	-	-	-	-	-	-	-
48	SIR%SYE	1.2e-15	1	12	1.5e-10	1	0.001	1	0.001	0.00015	global-SIR%SYE	CASSIrsSYEQYF	CASSIRSSYEQYF	TRBV19	TRBJ2-7	NA	NA	inf	-	-	-	-	-	-	-	-	-	-	-
48	SIR%SYE	1.2e-15	1	12	1.5e-10	1	0.001	1	0.001	0.00015	global-SIR%SYE	CASSIrsSYEQYF	CASSIRSSYEQYF	TRBV19	TRBJ2-7	NA	NA	inf	-	-	-	-	-	-	-	-	-	-	-
48	SIR%SYE	1.2e-15	1	12	1.5e-10	1	0.001	1	0.001	0.00015	global-SIR%SYE	CASSIrsSYEQYF	CASSIRSSYEQYF	TRBV19	TRBJ2-7	NA	NA	inf	-	-	-	-	-	-	-	-	-	-	-
48	SIR%SYE	1.2e-15	1	12	1.5e-10	1	0.001	1	0.001	0.00015	global-SIR%SYE	CASSIrsSYEQYF	CASSIRSSYEQYF	TRBV19	TRBJ2-7	NA	NA	inf	-	-	-	-	-	-	-	-	-	-	-
48	SIR%SYE	1.2e-15	1	12	1.5e-10	1	0.001	1	0.001	0.00015	global-SIR%SYE	CASSIrsSYEQYF	CASSIRSSYEQYF	TRBV19	TRBJ2-7	NA	NA	inf	-	-	-	-	-	-	-	-	-	-	-
48	SIR%SYE	1.2e-15	1	12	1.5e-10	1	0.001	1	0.001	0.00015	global-SIR%SYE	CASSIrsSYEQYF	CASSIRSSYEQYF	TRBV19	TRBJ2-7	NA	NA	inf	-	-	-	-	-	-	-	-	-	-	-
48	SIR%SYE	1.2e-15	1	12	1.5e-10	1	0.001	1	0.001	0.00015	global-SIR%SYE	CASSIrsSYEQYF	CASSIRSSYEQYF	TRBV19	TRBJ2-7	NA	NA	inf	-	-	-	-	-	-	-	-	-	-	-
48	SIR%SYE	1.2e-15	1	12	1.5e-10	1	0.001	1	0.001	0.00015	global-SIR%SYE	CASSIrsSYEQYF	CASSIRSSYEQYF	TRBV19	TRBJ2-7	NA	NA	inf	-	-	-	-	-	-	-	-	-	-	-
48	SIR%SYE	1.2e-15	1	12	1.5e-10	1	0.001	1	0.001	0.00015	global-SIR%SYE	CASSIrsSYEQYF	CASSIRSSYEQYF	TRBV19	TRBJ2-7	NA	NA	inf	-	-	-	-	-	-	-	-	-	-	-
48	SIR%SYE	1.2e-15	1	12	1.5e-10	1	0.001	1	0.001	0.00015	global-SIR%SYE	CASSIrsSYEQYF	CASSIRSSYEQYF	TRBV19	TRBJ2-7	NA	NA	inf	-	-	-	-	-	-	-	-	-	-	-
48	SIR%SYE	1.2e-15	1	12	1.5e-10	1	0.001	1	0.001	0.00015	global-SIR%SYE	CASSIrsSYEQYF	CASSIRSSYEQYF	TRBV19	TRBJ2-7	NA	NA	inf	-	-	-	-	-	-	-	-	-	-	-
48	SIR%SYE	1.2e-15	1	12	1.5e-10	1	0.001	1	0.001	0.00015	global-SIR%SYE	CASSIrsSYEQYF	CASSIRSSYEQYF	TRBV19	TRBJ2-7	NA	NA	inf	-	-	-	-	-	-	-	-	-	-	-
48	SIR%SYE	1.2e-15	1	12	1.5e-10	1	0.001	1	0.001	0.00015	global-SIR%SYE	CASSIrsSYEQYF	CASSIRSSYEQYF	TRBV19	TRBJ2-7	NA	NA	inf	-	-	-	-	-	-	-	-	-	-	-
48	SIR%SYE	1.2e-15	1	12	1.5e-10	1	0.001	1	0.001	0.00015	global-SIR%SYE	CASSIrsSYEQYF	CASSIRSSYEQYF	TRBV19	TRBJ2-7	NA	NA	inf	-	-	-	-	-	-	-	-	-	-	-
48	SIR%SYE	1.2e-15	1	12	1.5e-10	1	0.001	1	0.001	0.00015	global-SIR%SYE	CASSIrsSYEQYF	CASSIRSSYEQYF	TRBV19	TRBJ2-7	NA	NA	inf	-	-	-	-	-	-	-	-	-	-	-
48	SIR%SYE	1.2e-15	1	12	1.5e-10	1	0.001	1	0.001	0.00015	global-SIR%SYE	CASSIrsSYEQYF	CASSIRSSYEQYF	TRBV19	TRBJ2-7	NA	NA	inf	-	-	-	-	-	-	-	-	-	-	-
48	SIR%SYE	1.2e-15	1	12	1.5e-10	1	0.001	1	0.001	0.00015	global-SIR%SYE	CASSIrsSYEQYF	CASSIRSSYEQYF	TRBV19	TRBJ2-7	NA	NA	0	-	-	-	-	-	-	-	-	-	-	-
48	SIR%SYE	1.2e-15	1	12	1.5e-10	1	0.001	1	0.001	0.00015	global-SIR%SYE	CASSIrsSYEQYF	CASSIRSSYEQYF	TRBV19	TRBJ2-7	NA	NA	inf	-	-	-	-	-	-	-	-	-	-	-
48	SIR%SYE	1.2e-15	1	12	1.5e-10	1	0.001	1	0.001	0.00015	global-SIR%SYE	CASSIrsSYEQYF	CASSIRSSYEQYF	TRBV19	TRBJ2-7	NA	NA	inf	-	-	-	-	-	-	-	-	-	-	-
48	SIR%SYE	1.2e-15	1	12	1.5e-10	1	0.001	1	0.001	0.00015	global-SIR%SYE	CASSIrsSYEQYF	CASSIRSSYEQYF	TRBV19	TRBJ2-7	NA	NA	inf	-	-	-	-	-	-	-	-	-	-	-
48	SIR%SYE	1.2e-15	1	12	1.5e-10	1	0.001	1	0.001	0.00015	global-SIR%SYE	CASSIrsSYEQYF	CASSIRSSYEQYF	TRBV19	TRBJ2-7	NA	NA	inf	-	-	-	-	-	-	-	-	-	-	-
48	SIR%SYE	1.2e-15	1	12	1.5e-10	1	0.001	1	0.001	0.00015	global-SIR%SYE	CASSIrsSYEQYF	CASSIRSSYEQYF	TRBV19	TRBJ2-7	NA	NA	inf	-	-	-	-	-	-	-	-	-	-	-
48	SIR%SYE	1.2e-15	1	12	1.5e-10	1	0.001	1	0.001	0.00015	global-SIR%SYE	CASSIrsSYEQYF	CASSIRSSYEQYF	TRBV19	TRBJ2-7	NA	NA	inf	-	-	-	-	-	-	-	-	-	-	-
48	SIR%SYE	1.2e-15	1	12	1.5e-10	1	0.001	1	0.001	0.00015	global-SIR%SYE	CASSIrsSYEQYF	CASSIRSSYEQYF	TRBV19	TRBJ2-7	NA	NA	0	-	-	-	-	-	-	-	-	-	-	-
48	SIR%SYE	1.2e-15	1	12	1.5e-10	1	0.001	1	0.001	0.00015	global-SIR%SYE	CASSIrsSYEQYF	CASSIRSSYEQYF	TRBV19	TRBJ2-7	NA	NA	inf	-	-	-	-	-	-	-	-	-	-	-
48	SIR%SYE	1.2e-15	1	12	1.5e-10	1	0.001	1	0.001	0.00015	global-SIR%SYE	CASSIrsSYEQYF	CASSIRSSYEQYF	TRBV19	TRBJ2-7	NA	NA	inf	-	-	-	-	-	-	-	-	-	-	-
48	SIR%SYE	1.2e-15	1	12	1.5e-10	1	0.001	1	0.001	0.00015	global-SIR%SYE	CASSIrsSYEQYF	CASSIRSSYEQYF	TRBV19	TRBJ2-7	NA	NA	inf	-	-	-	-	-	-	-	-	-	-	-
48	SIR%SYE	1.2e-15	1	12	1.5e-10	1	0.001	1	0.001	0.00015	global-SIR%SYE	CASSIrsSYEQYF	CASSIRSSYEQYF	TRBV19	TRBJ2-7	NA	NA	inf	-	-	-	-	-	-	-	-	-	-	-
48	SIR%SYE	1.2e-15	1	12	1.5e-10	1	0.001	1	0.001	0.00015	global-SIR%SYE	CASSIrsSYEQYF	CASSIRSSYEQYF	TRBV19	TRBJ2-7	NA	NA	inf	-	-	-	-	-	-	-	-	-	-	-
48	SIR%SYE	1.2e-15	1	12	1.5e-10	1	0.001	1	0.001	0.00015	global-SIR%SYE	CASSIrsSYEQYF	CASSIRSSYEQYF	TRBV19	TRBJ2-7	NA	NA	inf	-	-	-	-	-	-	-	-	-	-	-
48	SIR%SYE	1.2e-15	1	12	1.5e-10	1	0.001	1	0.001	0.00015	global-SIR%SYE	CASSIrsSYEQYF	CASSIRSSYEQYF	TRBV19	TRBJ2-7	NA	NA	inf	-	-	-	-	-	-	-	-	-	-	-
48	SIR%SYE	1.2e-15	1	12	1.5e-10	1	0.001	1	0.001	0.00015	global-SIR%SYE	CASSIrsSYEQYF	CASSIRSSYEQYF	TRBV19	TRBJ2-7	NA	NA	inf	-	-	-	-	-	-	-	-	-	-	-
48	SIR%SYE	1.2e-15	1	12	1.5e-10	1	0.001	1	0.001	0.00015	global-SIR%SYE	CASSIrsSYEQYF	CASSIRSSYEQYF	TRBV19	TRBJ2-7	NA	NA	inf	-	-	-	-	-	-	-	-	-	-	-
48	SIR%SYE	1.2e-15	1	12	1.5e-10	1	0.001	1	0.001	0.00015	global-SIR%SYE	CASSIrsSYEQYF	CASSIRSSYEQYF	TRBV19	TRBJ2-7	NA	NA	inf	-	-	-	-	-	-	-	-	-	-	-
48	SIR%SYE	1.2e-15	1	12	1.5e-10	1	0.001	1	0.001	0.00015	global-SIR%SYE	CASSIrsSYEQYF	CASSIRSSYEQYF	TRBV19	TRBJ2-7	NA	NA	inf	-	-	-	-	-	-	-	-	-	-	-
48	SIR%SYE	1.2e-15	1	12	1.5e-10	1	0.001	1	0.001	0.00015	global-SIR%SYE	CASSIrsSYEQYF	CASSIRSSYEQYF	TRBV19	TRBJ2-7	NA	NA	inf	-	-	-	-	-	-	-	-	-	-	-
48	SIR%SYE	1.2e-15	1	12	1.5e-10	1	0.001	1	0.001	0.00015	global-SIR%SYE	CASSIrsSYEQYF	CASSIRSSYEQYF	TRBV19	TRBJ2-7	NA	NA	inf	-	-	-	-	-	-	-	-	-	-	-
48	SIR%SYE	1.2e-15	1	12	1.5e-10	1	0.001	1	0.001	0.00015	global-SIR%SYE	CASSIrsSYEQYF	CASSIRSSYEQYF	TRBV19	TRBJ2-7	NA	NA	inf	-	-	-	-	-	-	-	-	-	-	-
48	SIR%SYE	1.2e-15	1	12	1.5e-10	1	0.001	1	0.001	0.00015	global-SIR%SYE	CASSIrsSYEQYF	CASSIRSSYEQYF	TRBV19	TRBJ2-7	NA	NA	inf	-	-	-	-	-	-	-	-	-	-	-
48	SIR%SYE	1.2e-15	1	12	1.5e-10	1	0.001	1	0.001	0.00015	global-SIR%SYE	CASSIrsSYEQYF	CASSIRSSYEQYF	TRBV19	TRBJ2-7	NA	NA	inf	-	-	-	-	-	-	-	-	-	-	-
48	SIR%SYE	1.2e-15	1	12	1.5e-10	1	0.001	1	0.001	0.00015	global-SIR%SYE	CASSIrsSYEQYF	CASSIRSSYEQYF	TRBV19	TRBJ2-7	NA	NA	inf	-	-	-	-	-	-	-	-	-	-	-
48	SIR%SYE	1.2e-15	1	12	1.5e-10	1	0.001	1	0.001	0.00015	global-SIR%SYE	CASSIrsSYEQYF	CASSIRSSYEQYF	TRBV19	TRBJ2-7	NA	NA	inf	-	-	-	-	-	-	-	-	-	-	-
48	SIR%SYE	1.2e-15	1	12	1.5e-10	1	0.001	1	0.001	0.00015	global-SIR%SYE	CASSIrsSYEQYF	CASSIRSSYEQYF	TRBV19	TRBJ2-7	NA	NA	inf	-	-	-	-	-	-	-	-	-	-	-
48	SIR%SYE	1.2e-15	1	12	1.5e-10	1	0.001	1	0.001	0.00015	global-SIR%SYE	CASSIrsSYEQYF	CASSIRSSYEQYF	TRBV19	TRBJ2-7	NA	NA	inf	-	-	-	-	-	-	-	-	-	-	-
48	SIR%SYE	1.2e-15	1	12	1.5e-10	1	0.001	1	0.001	0.00015	global-SIR%SYE	CASSIrsSYEQYF	CASSIRSSYEQYF	TRBV19	TRBJ2-7	NA	NA	inf	-	-	-	-	-	-	-	-	-	-	-
48	SIR%SYE	1.2e-15	1	12	1.5e-10	1	0.001	1	0.001	0.00015	global-SIR%SYE	CASSIrsSYEQYF	CASSIRSSYEQYF	TRBV19	TRBJ2-7	NA	NA	inf	-	-	-	-	-	-	-	-	-	-	-
48	SIR%SYE	1.2e-15	1	12	1.5e-10	1	0.001	1	0.001	0.00015	global-SIR%SYE	CASSIrsSYEQYF	CASSIRSSYEQYF	TRBV19	TRBJ2-7	NA	NA	inf	-	-	-	-	-	-	-	-	-	-	-
48	SIR%SYE	1.2e-15	1	12	1.5e-10	1	0.001	1	0.001	0.00015	global-SIR%SYE	CASSIrsSYEQYF	CASSIRSSYEQYF	TRBV19	TRBJ2-7	NA	NA	inf	-	-	-	-	-	-	-	-	-	-	-
48	SIR%SYE	1.2e-15	1	12	1.5e-10	1	0.001	1	0.001	0.00015	global-SIR%SYE	CASSIrsSYEQYF	CASSIRSSYEQYF	TRBV19	TRBJ2-7	NA	NA	inf	-	-	-	-	-	-	-	-	-	-	-
48	SIR%SYE	1.2e-15	1	12	1.5e-10	1	0.001	1	0.001	0.00015	global-SIR%SYE	CASSIrsSYEQYF	CASSIRSSYEQYF	TRBV19	TRBJ2-7	NA	NA	inf	-	-	-	-	-	-	-	-	-	-	-
48	SIR%SYE	1.2e-15	1	12	1.5e-10	1	0.001	1	0.001	0.00015	global-SIR%SYE	CASSIrsSYEQYF	CASSIRSSYEQYF	TRBV19	TRBJ2-7	NA	NA	inf	-	-	-	-	-	-	-	-	-	-	-
48	SIR%SYE	1.2e-15	1	12	1.5e-10	1	0.001	1	0.001	0.00015	global-SIR%SYE	CASSIrsSYEQYF	CASSIRSSYEQYF	TRBV19	TRBJ2-7	NA	NA	inf	-	-	-	-	-	-	-	-	-	-	-
48	SIR%SYE	1.2e-15	1	12	1.5e-10	1	0.001	1	0.001	0.00015	global-SIR%SYE	CASSIrsSYEQYF	CASSIRSSYEQYF	TRBV19	TRBJ2-7	NA	NA	inf	-	-	-	-	-	-	-	-	-	-	-
48	SIR%SYE	1.2e-15	1	12	1.5e-10	1	0.001	1	0.001	0.00015	global-SIR%SYE	CASSIrsSYEQYF	CASSIRSSYEQYF	TRBV19	TRBJ2-7	NA	NA	inf	-	-	-	-	-	-	-	-	-	-	-
48	SIR%SYE	1.2e-15	1	12	1.5e-10	1	0.001	1	0.001	0.00015	global-SIR%SYE	CASSIrsSYEQYF	CASSIRSSYEQYF	TRBV19	TRBJ2-7	NA	NA	inf	-	-	-	-	-	-	-	-	-	-	-
48	SIR%SYE	1.2e-15	1	12	1.5e-10	1	0.001	1	0.001	0.00015	global-SIR%SYE	CASSIrsSYEQYF	CASSIRSSYEQYF	TRBV19	TRBJ2-7	NA	NA	0	-	-	-	-	-	-	-	-	-	-	-
48	SIR%SYE	1.2e-15	1	12	1.5e-10	1	0.001	1	0.001	0.00015	global-SIR%SYE	CASSIrsSYEQYF	CASSIRSSYEQYF	TRBV19	TRBJ2-7	NA	NA	inf	-	-	-	-	-	-	-	-	-	-	-
48	SIR%SYE	1.2e-15	1	12	1.5e-10	1	0.001	1	0.001	0.00015	global-SIR%SYE	CASSIrsSYEQYF	CASSIRSSYEQYF	TRBV19	TRBJ2-7	NA	NA	inf	-	-	-	-	-	-	-	-	-	-	-
48	SIR%SYE	1.2e-15	1	12	1.5e-10	1	0.001	1	0.001	0.00015	global-SIR%SYE	CASSIrsSYEQYF	CASSIRSSYEQYF	TRBV19	TRBJ2-7	NA	NA	inf	-	-	-	-	-	-	-	-	-	-	-
48	SIR%SYE	1.2e-15	1	12	1.5e-10	1	0.001	1	0.001	0.00015	global-SIR%SYE	CASSIrsSYEQYF	CASSIRSSYEQYF	TRBV19	TRBJ2-7	NA	NA	inf	-	-	-	-	-	-	-	-	-	-	-
48	SIR%SYE	1.2e-15	1	12	1.5e-10	1	0.001	1	0.001	0.00015	global-SIR%SYE	CASSIrsSYEQYF	CASSIRSSYEQYF	TRBV19	TRBJ2-7	NA	NA	inf	-	-	-	-	-	-	-	-	-	-	-
48	SIR%SYE	1.2e-15	1	12	1.5e-10	1	0.001	1	0.001	0.00015	global-SIR%SYE	CASSIrsSYEQYF	CASSIRSSYEQYF	TRBV19	TRBJ2-7	NA	NA	inf	-	-	-	-	-	-	-	-	-	-	-
48	SIR%SYE	1.2e-15	1	12	1.5e-10	1	0.001	1	0.001	0.00015	global-SIR%SYE	CASSIrsSYEQYF	CASSIRSSYEQYF	TRBV19	TRBJ2-7	NA	NA	inf	-	-	-	-	-	-	-	-	-	-	-
48	SIR%SYE	1.2e-15	1	12	1.5e-10	1	0.001	1	0.001	0.00015	global-SIR%SYE	CASSIrsSYEQYF	CASSIRSSYEQYF	TRBV19	TRBJ2-7	NA	NA	inf	-	-	-	-	-	-	-	-	-	-	-
48	SIR%SYE	1.2e-15	1	12	1.5e-10	1	0.001	1	0.001	0.00015	global-SIR%SYE	CASSIrsSYEQYF	CASSIRSSYEQYF	TRBV19	TRBJ2-7	NA	NA	inf	-	-	-	-	-	-	-	-	-	-	-
48	SIR%SYE	1.2e-15	1	12	1.5e-10	1	0.001	1	0.001	0.00015	global-SIR%SYE	CASSIrsSYEQYF	CASSIRSSYEQYF	TRBV19	TRBJ2-7	NA	NA	inf	-	-	-	-	-	-	-	-	-	-	-
48	SIR%SYE	1.2e-15	1	12	1.5e-10	1	0.001	1	0.001	0.00015	global-SIR%SYE	CASSIrsSYEQYF	CASSIRSSYEQYF	TRBV19	TRBJ2-7	NA	NA	inf	-	-	-	-	-	-	-	-	-	-	-
48	SIR%SYE	1.2e-15	1	12	1.5e-10	1	0.001	1	0.001	0.00015	global-SIR%SYE	CASSIrsSYEQYF	CASSIRSSYEQYF	TRBV19	TRBJ2-7	NA	NA	inf	-	-	-	-	-	-	-	-	-	-	-
48	SIR%SYE	1.2e-15	1	12	1.5e-10	1	0.001	1	0.001	0.00015	global-SIR%SYE	CASSIrsSYEQYF	CASSIRSSYEQYF	TRBV19	TRBJ2-7	NA	NA	inf	-	-	-	-	-	-	-	-	-	-	-
48	SIR%SYE	1.2e-15	1	12	1.5e-10	1	0.001	1	0.001	0.00015	global-SIR%SYE	CASSIrsSYEQYF	CASSIRSSYEQYF	TRBV19	TRBJ2-7	NA	NA	inf	-	-	-	-	-	-	-	-	-	-	-
48	SIR%SYE	1.2e-15	1	12	1.5e-10	1	0.001	1	0.001	0.00015	global-SIR%SYE	CASSIrsSYEQYF	CASSIRSSYEQYF	TRBV19	TRBJ2-7	NA	NA	inf	-	-	-	-	-	-	-	-	-	-	-
48	SIR%SYE	1.2e-15	1	12	1.5e-10	1	0.001	1	0.001	0.00015	global-SIR%SYE	CASSIrsSYEQYF	CASSIRSSYEQYF	TRBV19	TRBJ2-7	NA	NA	0	-	-	-	-	-	-	-	-	-	-	-
48	SIR%SYE	1.2e-15	1	12	1.5e-10	1	0.001	1	0.001	0.00015	global-SIR%SYE	CASSIrsSYEQYF	CASSIRSSYEQYF	TRBV19	TRBJ2-7	NA	NA	inf	-	-	-	-	-	-	-	-	-	-	-
48	SIR%SYE	1.2e-15	1	12	1.5e-10	1	0.001	1	0.001	0.00015	global-SIR%SYE	CASSIrsSYEQYF	CASSIRSSYEQYF	TRBV19	TRBJ2-7	NA	NA	inf	-	-	-	-	-	-	-	-	-	-	-
48	SIR%SYE	1.2e-15	1	12	1.5e-10	1	0.001	1	0.001	0.00015	global-SIR%SYE	CASSIrsSYEQYF	CASSIRSSYEQYF	TRBV19	TRBJ2-7	NA	NA	inf	-	-	-	-	-	-	-	-	-	-	-
48	SIR%SYE	1.2e-15	1	12	1.5e-10	1	0.001	1	0.001	0.00015	global-SIR%SYE	CASSIrsSYEQYF	CASSIRSSYEQYF	TRBV19	TRBJ2-7	NA	NA	inf	-	-	-	-	-	-	-	-	-	-	-
48	SIR%SYE	1.2e-15	1	12	1.5e-10	1	0.001	1	0.001	0.00015	global-SIR%SYE	CASSIrsSYEQYF	CASSIRSSYEQYF	TRBV19	TRBJ2-7	NA	NA	inf	-	-	-	-	-	-	-	-	-	-	-
48	SIR%SYE	1.2e-15	1	12	1.5e-10	1	0.001	1	0.001	0.00015	global-SIR%SYE	CASSIrsSYEQYF	CASSIRSSYEQYF	TRBV19	TRBJ2-7	NA	NA	inf	-	-	-	-	-	-	-	-	-	-	-
48	SIR%SYE	1.2e-15	1	12	1.5e-10	1	0.001	1	0.001	0.00015	global-SIR%SYE	CASSIrsSYEQYF	CASSIRSSYEQYF	TRBV19	TRBJ2-7	NA	NA	inf	-	-	-	-	-	-	-	-	-	-	-
48	SIR%SYE	1.2e-15	1	12	1.5e-10	1	0.001	1	0.001	0.00015	global-SIR%SYE	CASSIrsSYEQYF	CASSIRSSYEQYF	TRBV19	TRBJ2-7	NA	NA	inf	-	-	-	-	-	-	-	-	-	-	-
48	SIR%SYE	1.2e-15	1	12	1.5e-10	1	0.001	1	0.001	0.00015	global-SIR%SYE	CASSIrsSYEQYF	CASSIRSSYEQYF	TRBV19	TRBJ2-7	NA	NA	inf	-	-	-	-	-	-	-	-	-	-	-
48	SIR%SYE	1.2e-15	1	12	1.5e-10	1	0.001	1	0.001	0.00015	global-SIR%SYE	CASSIrsSYEQYF	CASSIRSSYEQYF	TRBV19	TRBJ2-7	NA	NA	inf	-	-	-	-	-	-	-	-	-	-	-
48	SIR%SYE	1.2e-15	1	12	1.5e-10	1	0.001	1	0.001	0.00015	global-SIR%SYE	CASSIrsSYEQYF	CASSIRSSYEQYF	TRBV19	TRBJ2-7	NA	NA	inf	-	-	-	-	-	-	-	-	-	-	-
48	SIR%SYE	1.2e-15	1	12	1.5e-10	1	0.001	1	0.001	0.00015	global-SIR%SYE	CASSIrsSYEQYF	CASSIRSSYEQYF	TRBV19	TRBJ2-7	NA	NA	inf	-	-	-	-	-	-	-	-	-	-	-
48	SIR%SYE	1.2e-15	1	12	1.5e-10	1	0.001	1	0.001	0.00015	global-SIR%SYE	CASSIrsSYEQYF	CASSIRSSYEQYF	TRBV19	TRBJ2-7	NA	NA	inf	-	-	-	-	-	-	-	-	-	-	-
48	SIR%SYE	1.2e-15	1	12	1.5e-10	1	0.001	1	0.001	0.00015	global-SIR%SYE	CASSIrsSYEQYF	CASSIRSSYEQYF	TRBV19	TRBJ2-7	NA	NA	inf	-	-	-	-	-	-	-	-	-	-	-
48	SIR%SYE	1.2e-15	1	12	1.5e-10	1	0.001	1	0.001	0.00015	global-SIR%SYE	CASSIrsSYEQYF	CASSIRSSYEQYF	TRBV19	TRBJ2-7	NA	NA	inf	-	-	-	-	-	-	-	-	-	-	-
48	SIR%SYE	1.2e-15	1	12	1.5e-10	1	0.001	1	0.001	0.00015	global-SIR%SYE	CASSIrsSYEQYF	CASSIRSSYEQYF	TRBV19	TRBJ2-7	NA	NA	inf	-	-	-	-	-	-	-	-	-	-	-
48	SIR%SYE	1.2e-15	1	12	1.5e-10	1	0.001	1	0.001	0.00015	global-SIR%SYE	CASSIrsSYEQYF	CASSIRSSYEQYF	TRBV19	TRBJ2-7	NA	NA	inf	-	-	-	-	-	-	-	-	-	-	-
48	SIR%SYE	1.2e-15	1	12	1.5e-10	1	0.001	1	0.001	0.00015	global-SIR%SYE	CASSIrsSYEQYF	CASSIRSSYEQYF	TRBV19	TRBJ2-7	NA	NA	inf	-	-	-	-	-	-	-	-	-	-	-
48	SIR%SYE	1.2e-15	1	12	1.5e-10	1	0.001	1	0.001	0.00015	global-SIR%SYE	CASSIrsSYEQYF	CASSIRSSYEQYF	TRBV19	TRBJ2-7	NA	NA	inf	-	-	-	-	-	-	-	-	-	-	-
48	SIR%SYE	1.2e-15	1	12	1.5e-10	1	0.001	1	0.001	0.00015	global-SIR%SYE	CASSIrsSYEQYF	CASSIRSSYEQYF	TRBV19	TRBJ2-7	NA	NA	0	-	-	-	-	-	-	-	-	-	-	-
48	SIR%SYE	1.2e-15	1	12	1.5e-10	1	0.001	1	0.001	0.00015	global-SIR%SYE	CASSIrsSYEQYF	CASSIRSSYEQYF	TRBV19	TRBJ2-7	NA	NA	inf	-	-	-	-	-	-	-	-	-	-	-
48	SIR%SYE	1.2e-15	1	12	1.5e-10	1	0.001	1	0.001	0.00015	global-SIR%SYE	CASSIrsSYEQYF	CASSIRSSYEQYF	TRBV19	TRBJ2-7	NA	NA	inf	-	-	-	-	-	-	-	-	-	-	-
48	SIR%SYE	1.2e-15	1	12	1.5e-10	1	0.001	1	0.001	0.00015	global-SIR%SYE	CASSIrsSYEQYF	CASSIRSSYEQYF	TRBV19	TRBJ2-7	NA	NA	inf	-	-	-	-	-	-	-	-	-	-	-
48	SIR%SYE	1.2e-15	1	12	1.5e-10	1	0.001	1	0.001	0.00015	global-SIR%SYE	CASSIrsSYEQYF	CASSIRSSYEQYF	TRBV19	TRBJ2-7	NA	NA	inf	-	-	-	-	-	-	-	-	-	-	-
48	SIR%SYE	1.2e-15	1	12	1.5e-10	1	0.001	1	0.001	0.00015	global-SIR%SYE	CASSIrsSYEQYF	CASSIRSSYEQYF	TRBV19	TRBJ2-7	NA	NA	inf	-	-	-	-	-	-	-	-	-	-	-
48	SIR%SYE	1.2e-15	1	12	1.5e-10	1	0.001	1	0.001	0.00015	global-SIR%SYE	CASSIrsSYEQYF	CASSIRSSYEQYF	TRBV19	TRBJ2-7	NA	NA	inf	-	-	-	-	-	-	-	-	-	-	-
48	SIR%SYE	1.2e-15	1	12	1.5e-10	1	0.001	1	0.001	0.00015	global-SIR%SYE	CASSIrsSYEQYF	CASSIRSSYEQYF	TRBV19	TRBJ2-7	NA	NA	inf	-	-	-	-	-	-	-	-	-	-	-
48	SIR%SYE	1.2e-15	1	12	1.5e-10	1	0.001	1	0.001	0.00015	global-SIR%SYE	CASSIrsSYEQYF	CASSIRSSYEQYF	TRBV19	TRBJ2-7	NA	NA	0	-	-	-	-	-	-	-	-	-	-	-
48	SIR%SYE	1.2e-15	1	12	1.5e-10	1	0.001	1	0.001	0.00015	global-SIR%SYE	CASSIrsSYEQYF	CASSIRSSYEQYF	TRBV19	TRBJ2-7	NA	NA	inf	-	-	-	-	-	-	-	-	-	-	-
48	SIR%SYE	1.2e-15	1	12	1.5e-10	1	0.001	1	0.001	0.00015	global-SIR%SYE	CASSIrsSYEQYF	CASSIRSSYEQYF	TRBV19	TRBJ2-7	NA	NA	inf	-	-	-	-	-	-	-	-	-	-	-
48	SIR%SYE	1.2e-15	1	12	1.5e-10	1	0.001	1	0.001	0.00015	global-SIR%SYE	CASSIrsSYEQYF	CASSIRSSYEQYF	TRBV19	TRBJ2-7	NA	NA	inf	-	-	-	-	-	-	-	-	-	-	-
48	SIR%SYE	1.2e-15	1	12	1.5e-10	1	0.001	1	0.001	0.00015	global-SIR%SYE	CASSIrsSYEQYF	CASSIRSSYEQYF	TRBV19	TRBJ2-7	NA	NA	inf	-	-	-	-	-	-	-	-	-	-	-
48	SIR%SYE	1.2e-15	1	12	1.5e-10	1	0.001	1	0.001	0.00015	global-SIR%SYE	CASSIrsSYEQYF	CASSIRSSYEQYF	TRBV19	TRBJ2-7	NA	NA	inf	-	-	-	-	-	-	-	-	-	-	-
48	SIR%SYE	1.2e-15	1	12	1.5e-10	1	0.001	1	0.001	0.00015	global-SIR%SYE	CASSIrsSYEQYF	CASSIRSSYEQYF	TRBV19	TRBJ2-7	NA	NA	inf	-	-	-	-	-	-	-	-	-	-	-
48	SIR%SYE	1.2e-15	1	12	1.5e-10	1	0.001	1	0.001	0.00015	global-SIR%SYE	CASSIrsSYEQYF	CASSIRSSYEQYF	TRBV19	TRBJ2-7	NA	NA	inf	-	-	-	-	-	-	-	-	-	-	-
48	SIR%SYE	1.2e-15	1	12	1.5e-10	1	0.001	1	0.001	0.00015	global-SIR%SYE	CASSIrsSYEQYF	CASSIRSSYEQYF	TRBV19	TRBJ2-7	NA	NA	inf	-	-	-	-	-	-	-	-	-	-	-
48	SIR%SYE	1.2e-15	1	12	1.5e-10	1	0.001	1	0.001	0.00015	global-SIR%SYE	CASSIrsSYEQYF	CASSIRSSYEQYF	TRBV19	TRBJ2-7	NA	NA	inf	-	-	-	-	-	-	-	-	-	-	-
48	SIR%SYE	1.2e-15	1	12	1.5e-10	1	0.001	1	0.001	0.00015	global-SIR%SYE	CASSIrsSYEQYF	CASSIRSSYEQYF	TRBV19	TRBJ2-7	NA	NA	inf	-	-	-	-	-	-	-	-	-	-	-
48	SIR%SYE	1.2e-15	1	12	1.5e-10	1	0.001	1	0.001	0.00015	global-SIR%SYE	CASSIrsSYEQYF	CASSIRSSYEQYF	TRBV19	TRBJ2-7	NA	NA	inf	-	-	-	-	-	-	-	-	-	-	-
48	SIR%SYE	1.2e-15	1	12	1.5e-10	1	0.001	1	0.001	0.00015	global-SIR%SYE	CASSIrsSYEQYF	CASSIRSSYEQYF	TRBV19	TRBJ2-7	NA	NA	inf	-	-	-	-	-	-	-	-	-	-	-
48	SIR%SYE	1.2e-15	1	12	1.5e-10	1	0.001	1	0.001	0.00015	global-SIR%SYE	CASSIrsSYEQYF	CASSIRSSYEQYF	TRBV19	TRBJ2-7	NA	NA	0	-	-	-	-	-	-	-	-	-	-	-
48	SIR%SYE	1.2e-15	1	12	1.5e-10	1	0.001	1	0.001	0.00015	global-SIR%SYE	CASSIrsSYEQYF	CASSIRSSYEQYF	TRBV19	TRBJ2-7	NA	NA	inf	-	-	-	-	-	-	-	-	-	-	-
48	SIR%SYE	1.2e-15	1	12	1.5e-10	1	0.001	1	0.001	0.00015	global-SIR%SYE	CASSIrsSYEQYF	CASSIRSSYEQYF	TRBV19	TRBJ2-7	NA	NA	inf	-	-	-	-	-	-	-	-	-	-	-
48	SIR%SYE	1.2e-15	1	12	1.5e-10	1	0.001	1	0.001	0.00015	global-SIR%SYE	CASSIrsSYEQYF	CASSIRSSYEQYF	TRBV19	TRBJ2-7	NA	NA	inf	-	-	-	-	-	-	-	-	-	-	-
48	SIR%SYE	1.2e-15	1	12	1.5e-10	1	0.001	1	0.001	0.00015	global-SIR%SYE	CASSIrsSYEQYF	CASSIRSSYEQYF	TRBV19	TRBJ2-7	NA	NA	inf	-	-	-	-	-	-	-	-	-	-	-
48	SIR%SYE	1.2e-15	1	12	1.5e-10	1	0.001	1	0.001	0.00015	global-SIR%SYE	CASSIrsSYEQYF	CASSIRSSYEQYF	TRBV19	TRBJ2-7	NA	NA	inf	-	-	-	-	-	-	-	-	-	-	-
48	SIR%SYE	1.2e-15	1	12	1.5e-10	1	0.001	1	0.001	0.00015	global-SIR%SYE	CASSIrsSYEQYF	CASSIRSSYEQYF	TRBV19	TRBJ2-7	NA	NA	inf	-	-	-	-	-	-	-	-	-	-	-
48	SIR%SYE	1.2e-15	1	12	1.5e-10	1	0.001	1	0.001	0.00015	global-SIR%SYE	CASSIrsSYEQYF	CASSIRSSYEQYF	TRBV19	TRBJ2-7	NA	NA	inf	-	-	-	-	-	-	-	-	-	-	-
48	SIR%SYE	1.2e-15	1	12	1.5e-10	1	0.001	1	0.001	0.00015	global-SIR%SYE	CASSIrsSYEQYF	CASSIRSSYEQYF	TRBV19	TRBJ2-7	NA	NA	inf	-	-	-	-	-	-	-	-	-	-	-
48	SIR%SYE	1.2e-15	1	12	1.5e-10	1	0.001	1	0.001	0.00015	global-SIR%SYE	CASSIrsSYEQYF	CASSIRSSYEQYF	TRBV19	TRBJ2-7	NA	NA	inf	-	-	-	-	-	-	-	-	-	-	-
48	SIR%SYE	1.2e-15	1	12	1.5e-10	1	0.001	1	0.001	0.00015	global-SIR%SYE	CASSIrsSYEQYF	CASSIRSSYEQYF	TRBV19	TRBJ2-7	NA	NA	inf	-	-	-	-	-	-	-	-	-	-	-
48	SIR%SYE	1.2e-15	1	12	1.5e-10	1	0.001	1	0.001	0.00015	global-SIR%SYE	CASSIrsSYEQYF	CASSIRSSYEQYF	TRBV19	TRBJ2-7	NA	NA	inf	-	-	-	-	-	-	-	-	-	-	-
48	SIR%SYE	1.2e-15	1	12	1.5e-10	1	0.001	1	0.001	0.00015	global-SIR%SYE	CASSIrsSYEQYF	CASSIRSSYEQYF	TRBV19	TRBJ2-7	NA	NA	inf	-	-	-	-	-	-	-	-	-	-	-
48	SIR%SYE	1.2e-15	1	12	1.5e-10	1	0.001	1	0.001	0.00015	global-SIR%SYE	CASSIrsSYEQYF	CASSIRSSYEQYF	TRBV19	TRBJ2-7	NA	NA	inf	-	-	-	-	-	-	-	-	-	-	-
48	SIR%SYE	1.2e-15	1	12	1.5e-10	1	0.001	1	0.001	0.00015	global-SIR%SYE	CASSIrsSYEQYF	CASSIRSSYEQYF	TRBV19	TRBJ2-7	NA	NA	0	-	-	-	-	-	-	-	-	-	-	-
48	SIR%SYE	1.2e-15	1	12	1.5e-10	1	0.001	1	0.001	0.00015	global-SIR%SYE	CASSIrsSYEQYF	CASSIRSSYEQYF	TRBV19	TRBJ2-7	NA	NA	inf	-	-	-	-	-	-	-	-	-	-	-
48	SIR%SYE	1.2e-15	1	12	1.5e-10	1	0.001	1	0.001	0.00015	global-SIR%SYE	CASSIrsSYEQYF	CASSIRSSYEQYF	TRBV19	TRBJ2-7	NA	NA	inf	-	-	-	-	-	-	-	-	-	-	-
48	SIR%SYE	1.2e-15	1	12	1.5e-10	1	0.001	1	0.001	0.00015	global-SIR%SYE	CASSIrsSYEQYF	CASSIRSSYEQYF	TRBV19	TRBJ2-7	NA	NA	inf	-	-	-	-	-	-	-	-	-	-	-
48	SIR%SYE	1.2e-15	1	12	1.5e-10	1	0.001	1	0.001	0.00015	global-SIR%SYE	CASSIrsSYEQYF	CASSIRSSYEQYF	TRBV19	TRBJ2-7	NA	NA	0	-	-	-	-	-	-	-	-	-	-	-
48	SIR%SYE	1.2e-15	1	12	1.5e-10	1	0.001	1	0.001	0.00015	global-SIR%SYE	CASSIrsSYEQYF	CASSIRSSYEQYF	TRBV19	TRBJ2-7	NA	NA	0	-	-	-	-	-	-	-	-	-	-	-
48	SIR%SYE	1.2e-15	1	12	1.5e-10	1	0.001	1	0.001	0.00015	global-SIR%SYE	CASSIrsSYEQYF	CASSIRSSYEQYF	TRBV19	TRBJ2-7	NA	NA	inf	-	-	-	-	-	-	-	-	-	-	-
48	SIR%SYE	1.2e-15	1	12	1.5e-10	1	0.001	1	0.001	0.00015	global-SIR%SYE	CASSIrsSYEQYF	CASSIRSSYEQYF	TRBV19	TRBJ2-7	NA	NA	inf	-	-	-	-	-	-	-	-	-	-	-
48	SIR%SYE	1.2e-15	1	12	1.5e-10	1	0.001	1	0.001	0.00015	global-SIR%SYE	CASSIrsSYEQYF	CASSIRSSYEQYF	TRBV19	TRBJ2-7	NA	NA	inf	-	-	-	-	-	-	-	-	-	-	-
48	SIR%SYE	1.2e-15	1	12	1.5e-10	1	0.001	1	0.001	0.00015	global-SIR%SYE	CASSIrsSYEQYF	CASSIRSSYEQYF	TRBV19	TRBJ2-7	NA	NA	inf	-	-	-	-	-	-	-	-	-	-	-
48	SIR%SYE	1.2e-15	1	12	1.5e-10	1	0.001	1	0.001	0.00015	global-SIR%SYE	CASSIrsSYEQYF	CASSIRSSYEQYF	TRBV19	TRBJ2-7	NA	NA	inf	-	-	-	-	-	-	-	-	-	-	-
48	SIR%SYE	1.2e-15	1	12	1.5e-10	1	0.001	1	0.001	0.00015	global-SIR%SYE	CASSIrsSYEQYF	CASSIRSSYEQYF	TRBV19	TRBJ2-7	NA	NA	inf	-	-	-	-	-	-	-	-	-	-	-
48	SIR%SYE	1.2e-15	1	12	1.5e-10	1	0.001	1	0.001	0.00015	global-SIR%SYE	CASSIrsSYEQYF	CASSIRSSYEQYF	TRBV19	TRBJ2-7	NA	NA	inf	-	-	-	-	-	-	-	-	-	-	-
48	SIR%SYE	1.2e-15	1	12	1.5e-10	1	0.001	1	0.001	0.00015	global-SIR%SYE	CASSIrsSYEQYF	CASSIRSSYEQYF	TRBV19	TRBJ2-7	NA	NA	inf	-	-	-	-	-	-	-	-	-	-	-
48	SIR%SYE	1.2e-15	1	12	1.5e-10	1	0.001	1	0.001	0.00015	global-SIR%SYE	CASSIrsSYEQYF	CASSIRSSYEQYF	TRBV19	TRBJ2-7	NA	NA	inf	-	-	-	-	-	-	-	-	-	-	-
48	SIR%SYE	1.2e-15	1	12	1.5e-10	1	0.001	1	0.001	0.00015	global-SIR%SYE	CASSIrsSYEQYF	CASSIRSSYEQYF	TRBV19	TRBJ2-7	NA	NA	inf	-	-	-	-	-	-	-	-	-	-	-
48	SIR%SYE	1.2e-15	1	12	1.5e-10	1	0.001	1	0.001	0.00015	global-SIR%SYE	CASSIrsSYEQYF	CASSIRSSYEQYF	TRBV19	TRBJ2-7	NA	NA	inf	-	-	-	-	-	-	-	-	-	-	-
48	SIR%SYE	1.2e-15	1	12	1.5e-10	1	0.001	1	0.001	0.00015	global-SIR%SYE	CASSIrsSYEQYF	CASSIRSSYEQYF	TRBV19	TRBJ2-7	NA	NA	inf	-	-	-	-	-	-	-	-	-	-	-
48	SIR%SYE	1.2e-15	1	12	1.5e-10	1	0.001	1	0.001	0.00015	global-SIR%SYE	CASSIrsSYEQYF	CASSIRSSYEQYF	TRBV19	TRBJ2-7	NA	NA	inf	-	-	-	-	-	-	-	-	-	-	-
48	SIR%SYE	1.2e-15	1	12	1.5e-10	1	0.001	1	0.001	0.00015	global-SIR%SYE	CASSIrsSYEQYF	CASSIRSSYEQYF	TRBV19	TRBJ2-7	NA	NA	inf	-	-	-	-	-	-	-	-	-	-	-
48	SIR%SYE	1.2e-15	1	12	1.5e-10	1	0.001	1	0.001	0.00015	global-SIR%SYE	CASSIrsSYEQYF	CASSIRSSYEQYF	TRBV19	TRBJ2-7	NA	NA	inf	-	-	-	-	-	-	-	-	-	-	-
48	SIR%SYE	1.2e-15	1	12	1.5e-10	1	0.001	1	0.001	0.00015	global-SIR%SYE	CASSIrsSYEQYF	CASSIRSSYEQYF	TRBV19	TRBJ2-7	NA	NA	inf	-	-	-	-	-	-	-	-	-	-	-
48	SIR%SYE	1.2e-15	1	12	1.5e-10	1	0.001	1	0.001	0.00015	global-SIR%SYE	CASSIrsSYEQYF	CASSIRSSYEQYF	TRBV19	TRBJ2-7	NA	NA	inf	-	-	-	-	-	-	-	-	-	-	-
48	SIR%SYE	1.2e-15	1	12	1.5e-10	1	0.001	1	0.001	0.00015	global-SIR%SYE	CASSIrsSYEQYF	CASSIRSSYEQYF	TRBV19	TRBJ2-7	NA	NA	inf	-	-	-	-	-	-	-	-	-	-	-
48	SIR%SYE	1.2e-15	1	12	1.5e-10	1	0.001	1	0.001	0.00015	global-SIR%SYE	CASSIrsSYEQYF	CASSIRSSYEQYF	TRBV19	TRBJ2-7	NA	NA	inf	-	-	-	-	-	-	-	-	-	-	-
48	SIR%SYE	1.2e-15	1	12	1.5e-10	1	0.001	1	0.001	0.00015	global-SIR%SYE	CASSIrsSYEQYF	CASSIRSSYEQYF	TRBV19	TRBJ2-7	NA	NA	inf	-	-	-	-	-	-	-	-	-	-	-
48	SIR%SYE	1.2e-15	1	12	1.5e-10	1	0.001	1	0.001	0.00015	global-SIR%SYE	CASSIrsSYEQYF	CASSIRSSYEQYF	TRBV19	TRBJ2-7	NA	NA	inf	-	-	-	-	-	-	-	-	-	-	-
48	SIR%SYE	1.2e-15	1	12	1.5e-10	1	0.001	1	0.001	0.00015	global-SIR%SYE	CASSIrsSYEQYF	CASSIRSSYEQYF	TRBV19	TRBJ2-7	NA	NA	inf	-	-	-	-	-	-	-	-	-	-	-
48	SIR%SYE	1.2e-15	1	12	1.5e-10	1	0.001	1	0.001	0.00015	global-SIR%SYE	CASSIrsSYEQYF	CASSIRSSYEQYF	TRBV19	TRBJ2-7	NA	NA	inf	-	-	-	-	-	-	-	-	-	-	-
48	SIR%SYE	1.2e-15	1	12	1.5e-10	1	0.001	1	0.001	0.00015	global-SIR%SYE	CASSIrsSYEQYF	CASSIRSSYEQYF	TRBV19	TRBJ2-7	NA	NA	inf	-	-	-	-	-	-	-	-	-	-	-
48	SIR%SYE	1.2e-15	1	12	1.5e-10	1	0.001	1	0.001	0.00015	global-SIR%SYE	CASSIrsSYEQYF	CASSIRSSYEQYF	TRBV19	TRBJ2-7	NA	NA	inf	-	-	-	-	-	-	-	-	-	-	-
48	SIR%SYE	1.2e-15	1	12	1.5e-10	1	0.001	1	0.001	0.00015	global-SIR%SYE	CASSIrsSYEQYF	CASSIRSSYEQYF	TRBV19	TRBJ2-7	NA	NA	inf	-	-	-	-	-	-	-	-	-	-	-
48	SIR%SYE	1.2e-15	1	12	1.5e-10	1	0.001	1	0.001	0.00015	global-SIR%SYE	CASSIrsSYEQYF	CASSIRSSYEQYF	TRBV19	TRBJ2-7	NA	NA	inf	-	-	-	-	-	-	-	-	-	-	-
48	SIR%SYE	1.2e-15	1	12	1.5e-10	1	0.001	1	0.001	0.00015	global-SIR%SYE	CASSIrsSYEQYF	CASSIRSSYEQYF	TRBV19	TRBJ2-7	NA	NA	inf	-	-	-	-	-	-	-	-	-	-	-
48	SIR%SYE	1.2e-15	1	12	1.5e-10	1	0.001	1	0.001	0.00015	global-SIR%SYE	CASSIrsSYEQYF	CASSIRSSYEQYF	TRBV19	TRBJ2-7	NA	NA	inf	-	-	-	-	-	-	-	-	-	-	-
48	SIR%SYE	1.2e-15	1	12	1.5e-10	1	0.001	1	0.001	0.00015	global-SIR%SYE	CASSIrsSYEQYF	CASSIRSSYEQYF	TRBV19	TRBJ2-7	NA	NA	inf	-	-	-	-	-	-	-	-	-	-	-
48	SIR%SYE	1.2e-15	1	12	1.5e-10	1	0.001	1	0.001	0.00015	global-SIR%SYE	CASSIrsSYEQYF	CASSIRSSYEQYF	TRBV19	TRBJ2-7	NA	NA	inf	-	-	-	-	-	-	-	-	-	-	-
48	SIR%SYE	1.2e-15	1	12	1.5e-10	1	0.001	1	0.001	0.00015	global-SIR%SYE	CASSIrsSYEQYF	CASSIRSSYEQYF	TRBV19	TRBJ2-7	NA	NA	inf	-	-	-	-	-	-	-	-	-	-	-
48	SIR%SYE	1.2e-15	1	12	1.5e-10	1	0.001	1	0.001	0.00015	global-SIR%SYE	CASSIrsSYEQYF	CASSIRSSYEQYF	TRBV19	TRBJ2-7	NA	NA	inf	-	-	-	-	-	-	-	-	-	-	-
48	SIR%SYE	1.2e-15	1	12	1.5e-10	1	0.001	1	0.001	0.00015	global-SIR%SYE	CASSIrsSYEQYF	CASSIRSSYEQYF	TRBV19	TRBJ2-7	NA	NA	inf	-	-	-	-	-	-	-	-	-	-	-
48	SIR%SYE	1.2e-15	1	12	1.5e-10	1	0.001	1	0.001	0.00015	global-SIR%SYE	CASSIrsSYEQYF	CASSIRSSYEQYF	TRBV19	TRBJ2-7	NA	NA	inf	-	-	-	-	-	-	-	-	-	-	-
48	SIR%SYE	1.2e-15	1	12	1.5e-10	1	0.001	1	0.001	0.00015	global-SIR%SYE	CASSIrsSYEQYF	CASSIRSSYEQYF	TRBV19	TRBJ2-7	NA	NA	inf	-	-	-	-	-	-	-	-	-	-	-
48	SIR%SYE	1.2e-15	1	12	1.5e-10	1	0.001	1	0.001	0.00015	global-SIR%SYE	CASSIrsSYEQYF	CASSIRSSYEQYF	TRBV19	TRBJ2-7	NA	NA	inf	-	-	-	-	-	-	-	-	-	-	-
48	SIR%SYE	1.2e-15	1	12	1.5e-10	1	0.001	1	0.001	0.00015	global-SIR%SYE	CASSIrsSYEQYF	CASSIRSSYEQYF	TRBV19	TRBJ2-7	NA	NA	inf	-	-	-	-	-	-	-	-	-	-	-
48	SIR%SYE	1.2e-15	1	12	1.5e-10	1	0.001	1	0.001	0.00015	global-SIR%SYE	CASSIrsSYEQYF	CASSIRSSYEQYF	TRBV19	TRBJ2-7	NA	NA	inf	-	-	-	-	-	-	-	-	-	-	-
48	SIR%SYE	1.2e-15	1	12	1.5e-10	1	0.001	1	0.001	0.00015	global-SIR%SYE	CASSIrsSYEQYF	CASSIRSSYEQYF	TRBV19	TRBJ2-7	NA	NA	inf	-	-	-	-	-	-	-	-	-	-	-
48	SIR%SYE	1.2e-15	1	12	1.5e-10	1	0.001	1	0.001	0.00015	global-SIR%SYE	CASSIrsSYEQYF	CASSIRSSYEQYF	TRBV19	TRBJ2-7	NA	NA	inf	-	-	-	-	-	-	-	-	-	-	-
48	SIR%SYE	1.2e-15	1	12	1.5e-10	1	0.001	1	0.001	0.00015	global-SIR%SYE	CASSIrsSYEQYF	CASSIRSSYEQYF	TRBV19	TRBJ2-7	NA	NA	inf	-	-	-	-	-	-	-	-	-	-	-
48	SIR%SYE	1.2e-15	1	12	1.5e-10	1	0.001	1	0.001	0.00015	global-SIR%SYE	CASSIrsSYEQYF	CASSIRSSYEQYF	TRBV19	TRBJ2-7	NA	NA	inf	-	-	-	-	-	-	-	-	-	-	-
48	SIR%SYE	1.2e-15	1	12	1.5e-10	1	0.001	1	0.001	0.00015	global-SIR%SYE	CASSIrsSYEQYF	CASSIRSSYEQYF	TRBV19	TRBJ2-7	NA	NA	inf	-	-	-	-	-	-	-	-	-	-	-
48	SIR%SYE	1.2e-15	1	12	1.5e-10	1	0.001	1	0.001	0.00015	global-SIR%SYE	CASSIrsSYEQYF	CASSIRSSYEQYF	TRBV19	TRBJ2-7	NA	NA	inf	-	-	-	-	-	-	-	-	-	-	-
48	SIR%SYE	1.2e-15	1	12	1.5e-10	1	0.001	1	0.001	0.00015	global-SIR%SYE	CASSIrsSYEQYF	CASSIRSSYEQYF	TRBV19	TRBJ2-7	NA	NA	inf	-	-	-	-	-	-	-	-	-	-	-
48	SIR%SYE	1.2e-15	1	12	1.5e-10	1	0.001	1	0.001	0.00015	global-SIR%SYE	CASSIrsSYEQYF	CASSIRSSYEQYF	TRBV19	TRBJ2-7	NA	NA	inf	-	-	-	-	-	-	-	-	-	-	-
48	SIR%SYE	1.2e-15	1	12	1.5e-10	1	0.001	1	0.001	0.00015	global-SIR%SYE	CASSIrsSYEQYF	CASSIRSSYEQYF	TRBV19	TRBJ2-7	NA	NA	inf	-	-	-	-	-	-	-	-	-	-	-
48	SIR%SYE	1.2e-15	1	12	1.5e-10	1	0.001	1	0.001	0.00015	global-SIR%SYE	CASSIrsSYEQYF	CASSIRSSYEQYF	TRBV19	TRBJ2-7	NA	NA	inf	-	-	-	-	-	-	-	-	-	-	-
48	SIR%SYE	1.2e-15	1	12	1.5e-10	1	0.001	1	0.001	0.00015	global-SIR%SYE	CASSIrsSYEQYF	CASSIRSSYEQYF	TRBV19	TRBJ2-7	NA	NA	inf	-	-	-	-	-	-	-	-	-	-	-
48	SIR%SYE	1.2e-15	1	12	1.5e-10	1	0.001	1	0.001	0.00015	global-SIR%SYE	CASSIrsSYEQYF	CASSIRSSYEQYF	TRBV19	TRBJ2-7	NA	NA	inf	-	-	-	-	-	-	-	-	-	-	-
48	SIR%SYE	1.2e-15	1	12	1.5e-10	1	0.001	1	0.001	0.00015	global-SIR%SYE	CASSIrsSYEQYF	CASSIRSSYEQYF	TRBV19	TRBJ2-7	NA	NA	inf	-	-	-	-	-	-	-	-	-	-	-
48	SIR%SYE	1.2e-15	1	12	1.5e-10	1	0.001	1	0.001	0.00015	global-SIR%SYE	CASSIrsSYEQYF	CASSIRSSYEQYF	TRBV19	TRBJ2-7	NA	NA	inf	-	-	-	-	-	-	-	-	-	-	-
48	SIR%SYE	1.2e-15	1	12	1.5e-10	1	0.001	1	0.001	0.00015	global-SIR%SYE	CASSIrsSYEQYF	CASSIRSSYEQYF	TRBV19	TRBJ2-7	NA	NA	inf	-	-	-	-	-	-	-	-	-	-	-
48	SIR%SYE	1.2e-15	1	12	1.5e-10	1	0.001	1	0.001	0.00015	global-SIR%SYE	CASSIrsSYEQYF	CASSIRSSYEQYF	TRBV19	TRBJ2-7	NA	NA	inf	-	-	-	-	-	-	-	-	-	-	-
48	SIR%SYE	1.2e-15	1	12	1.5e-10	1	0.001	1	0.001	0.00015	global-SIR%SYE	CASSIrsSYEQYF	CASSIRSSYEQYF	TRBV19	TRBJ2-7	NA	NA	inf	-	-	-	-	-	-	-	-	-	-	-
48	SIR%SYE	1.2e-15	1	12	1.5e-10	1	0.001	1	0.001	0.00015	global-SIR%SYE	CASSIrsSYEQYF	CASSIRSSYEQYF	TRBV19	TRBJ2-7	NA	NA	inf	-	-	-	-	-	-	-	-	-	-	-
48	SIR%SYE	1.2e-15	1	12	1.5e-10	1	0.001	1	0.001	0.00015	global-SIR%SYE	CASSIrsSYEQYF	CASSIRSSYEQYF	TRBV19	TRBJ2-7	NA	NA	inf	-	-	-	-	-	-	-	-	-	-	-
48	SIR%SYE	1.2e-15	1	12	1.5e-10	1	0.001	1	0.001	0.00015	global-SIR%SYE	CASSIrsSYEQYF	CASSIRSSYEQYF	TRBV19	TRBJ2-7	NA	NA	inf	-	-	-	-	-	-	-	-	-	-	-
48	SIR%SYE	1.2e-15	1	12	1.5e-10	1	0.001	1	0.001	0.00015	global-SIR%SYE	CASSIrsSYEQYF	CASSIRSSYEQYF	TRBV19	TRBJ2-7	NA	NA	inf	-	-	-	-	-	-	-	-	-	-	-
48	SIR%SYE	1.2e-15	1	12	1.5e-10	1	0.001	1	0.001	0.00015	global-SIR%SYE	CASSIrsSYEQYF	CASSIRSSYEQYF	TRBV19	TRBJ2-7	NA	NA	inf	-	-	-	-	-	-	-	-	-	-	-
48	SIR%SYE	1.2e-15	1	12	1.5e-10	1	0.001	1	0.001	0.00015	global-SIR%SYE	CASSIrsSYEQYF	CASSIRSSYEQYF	TRBV19	TRBJ2-7	NA	NA	inf	-	-	-	-	-	-	-	-	-	-	-
48	SIR%SYE	1.2e-15	1	12	1.5e-10	1	0.001	1	0.001	0.00015	global-SIR%SYE	CASSIrsSYEQYF	CASSIRSSYEQYF	TRBV19	TRBJ2-7	NA	NA	inf	-	-	-	-	-	-	-	-	-	-	-
48	SIR%SYE	1.2e-15	1	12	1.5e-10	1	0.001	1	0.001	0.00015	global-SIR%SYE	CASSIrsSYEQYF	CASSIRSSYEQYF	TRBV19	TRBJ2-7	NA	NA	inf	-	-	-	-	-	-	-	-	-	-	-
48	SIR%SYE	1.2e-15	1	12	1.5e-10	1	0.001	1	0.001	0.00015	global-SIR%SYE	CASSIrsSYEQYF	CASSIRSSYEQYF	TRBV19	TRBJ2-7	NA	NA	inf	-	-	-	-	-	-	-	-	-	-	-
48	SIR%SYE	1.2e-15	1	12	1.5e-10	1	0.001	1	0.001	0.00015	global-SIR%SYE	CASSIrsSYEQYF	CASSIRSSYEQYF	TRBV19	TRBJ2-7	NA	NA	inf	-	-	-	-	-	-	-	-	-	-	-
48	SIR%SYE	1.2e-15	1	12	1.5e-10	1	0.001	1	0.001	0.00015	global-SIR%SYE	CASSIrsSYEQYF	CASSIRSSYEQYF	TRBV19	TRBJ2-7	NA	NA	inf	-	-	-	-	-	-	-	-	-	-	-
48	SIR%SYE	1.2e-15	1	12	1.5e-10	1	0.001	1	0.001	0.00015	global-SIR%SYE	CASSIrsSYEQYF	CASSIRSSYEQYF	TRBV19	TRBJ2-7	NA	NA	inf	-	-	-	-	-	-	-	-	-	-	-
48	SIR%SYE	1.2e-15	1	12	1.5e-10	1	0.001	1	0.001	0.00015	global-SIR%SYE	CASSIrsSYEQYF	CASSIRSSYEQYF	TRBV19	TRBJ2-7	NA	NA	inf	-	-	-	-	-	-	-	-	-	-	-
48	SIR%SYE	1.2e-15	1	12	1.5e-10	1	0.001	1	0.001	0.00015	global-SIR%SYE	CASSIrsSYEQYF	CASSIRSSYEQYF	TRBV19	TRBJ2-7	NA	NA	inf	-	-	-	-	-	-	-	-	-	-	-
48	SIR%SYE	1.2e-15	1	12	1.5e-10	1	0.001	1	0.001	0.00015	global-SIR%SYE	CASSIrsSYEQYF	CASSIRSSYEQYF	TRBV19	TRBJ2-7	NA	NA	inf	-	-	-	-	-	-	-	-	-	-	-
48	SIR%SYE	1.2e-15	1	12	1.5e-10	1	0.001	1	0.001	0.00015	global-SIR%SYE	CASSIrsSYEQYF	CASSIRSSYEQYF	TRBV19	TRBJ2-7	NA	NA	inf	-	-	-	-	-	-	-	-	-	-	-
48	SIR%SYE	1.2e-15	1	12	1.5e-10	1	0.001	1	0.001	0.00015	global-SIR%SYE	CASSIrsSYEQYF	CASSIRSSYEQYF	TRBV19	TRBJ2-7	NA	NA	inf	-	-	-	-	-	-	-	-	-	-	-
48	SIR%SYE	1.2e-15	1	12	1.5e-10	1	0.001	1	0.001	0.00015	global-SIR%SYE	CASSIrsSYEQYF	CASSIRSSYEQYF	TRBV19	TRBJ2-7	NA	NA	inf	-	-	-	-	-	-	-	-	-	-	-
48	SIR%SYE	1.2e-15	1	12	1.5e-10	1	0.001	1	0.001	0.00015	global-SIR%SYE	CASSIrsSYEQYF	CASSIRSSYEQYF	TRBV19	TRBJ2-7	NA	NA	inf	-	-	-	-	-	-	-	-	-	-	-
48	SIR%SYE	1.2e-15	1	12	1.5e-10	1	0.001	1	0.001	0.00015	global-SIR%SYE	CASSIrsSYEQYF	CASSIRSSYEQYF	TRBV19	TRBJ2-7	NA	NA	inf	-	-	-	-	-	-	-	-	-	-	-
48	SIR%SYE	1.2e-15	1	12	1.5e-10	1	0.001	1	0.001	0.00015	global-SIR%SYE	CASSIrsSYEQYF	CASSIRSSYEQYF	TRBV19	TRBJ2-7	NA	NA	inf	-	-	-	-	-	-	-	-	-	-	-
48	SIR%SYE	1.2e-15	1	12	1.5e-10	1	0.001	1	0.001	0.00015	global-SIR%SYE	CASSIrsSYEQYF	CASSIRSSYEQYF	TRBV19	TRBJ2-7	NA	NA	inf	-	-	-	-	-	-	-	-	-	-	-
48	SIR%SYE	1.2e-15	1	12	1.5e-10	1	0.001	1	0.001	0.00015	global-SIR%SYE	CASSIrsSYEQYF	CASSIRSSYEQYF	TRBV19	TRBJ2-7	NA	NA	inf	-	-	-	-	-	-	-	-	-	-	-
48	SIR%SYE	1.2e-15	1	12	1.5e-10	1	0.001	1	0.001	0.00015	global-SIR%SYE	CASSIrsSYEQYF	CASSIRSSYEQYF	TRBV19	TRBJ2-7	NA	NA	inf	-	-	-	-	-	-	-	-	-	-	-
48	SIR%SYE	1.2e-15	1	12	1.5e-10	1	0.001	1	0.001	0.00015	global-SIR%SYE	CASSIrsSYEQYF	CASSIRSSYEQYF	TRBV19	TRBJ2-7	NA	NA	inf	-	-	-	-	-	-	-	-	-	-	-
48	SIR%SYE	1.2e-15	1	12	1.5e-10	1	0.001	1	0.001	0.00015	global-SIR%SYE	CASSIrsSYEQYF	CASSIRSSYEQYF	TRBV19	TRBJ2-7	NA	NA	inf	-	-	-	-	-	-	-	-	-	-	-
48	SIR%SYE	1.2e-15	1	12	1.5e-10	1	0.001	1	0.001	0.00015	global-SIR%SYE	CASSIrsSYEQYF	CASSIRSSYEQYF	TRBV19	TRBJ2-7	NA	NA	inf	-	-	-	-	-	-	-	-	-	-	-
48	SIR%SYE	1.2e-15	1	12	1.5e-10	1	0.001	1	0.001	0.00015	global-SIR%SYE	CASSIrsSYEQYF	CASSIRSSYEQYF	TRBV19	TRBJ2-7	NA	NA	inf	-	-	-	-	-	-	-	-	-	-	-
48	SIR%SYE	1.2e-15	1	12	1.5e-10	1	0.001	1	0.001	0.00015	global-SIR%SYE	CASSIrsSYEQYF	CASSIRSSYEQYF	TRBV19	TRBJ2-7	NA	NA	inf	-	-	-	-	-	-	-	-	-	-	-
48	SIR%SYE	1.2e-15	1	12	1.5e-10	1	0.001	1	0.001	0.00015	global-SIR%SYE	CASSIrsSYEQYF	CASSIRSSYEQYF	TRBV19	TRBJ2-7	NA	NA	inf	-	-	-	-	-	-	-	-	-	-	-
48	SIR%SYE	1.2e-15	1	12	1.5e-10	1	0.001	1	0.001	0.00015	global-SIR%SYE	CASSIrsSYEQYF	CASSIRSSYEQYF	TRBV19	TRBJ2-7	NA	NA	inf	-	-	-	-	-	-	-	-	-	-	-
48	SIR%SYE	1.2e-15	1	12	1.5e-10	1	0.001	1	0.001	0.00015	global-SIR%SYE	CSssirsSYEQYF	CSSSIRSSYEQYF	TRBV20-1	TRBJ2-7	NA	NA	inf	-	-	-	-	-	-	-	-	-	-	-
48	SIR%SYE	1.2e-15	1	12	1.5e-10	1	0.001	1	0.001	0.00015	global-SIR%SYE	CTSSirsSYEQYF	CTSSIRSSYEQYF	TRBV7-2	TRBJ2-7	NA	NA	inf	-	-	-	-	-	-	-	-	-	-	-
49	S%TQLWET	2.4e-15	1	10	2.7e-08	1	0.086	1	0.001	0.00031	motif-QLW motif-QLWE motif-TQLW global-S%TQLWET	CASSQtqlwetrYF	CASSQTQLWETRYF	TRBV7-2	TRBJ2-5	NA	NA	0	-	-	-	-	-	-	-	-	-	-	-
49	S%TQLWET	2.4e-15	1	10	2.7e-08	1	0.086	1	0.001	0.00031	motif-QLW motif-QLWE motif-TQLW global-S%TQLWET	CAgsqtqlwETQYF	CAGSQTQLWETQYF	TRBV7-2	TRBJ2-5	NA	NA	0	-	-	-	-	-	-	-	-	-	-	-
49	S%TQLWET	2.4e-15	1	10	2.7e-08	1	0.086	1	0.001	0.00031	motif-QLW motif-QLWE motif-TQLW global-S%TQLWET	CARSqtqlwETQYF	CARSQTQLWETQYF	TRBV7-2	TRBJ2-5	NA	NA	0	-	-	-	-	-	-	-	-	-	-	-
49	S%TQLWET	2.4e-15	1	10	2.7e-08	1	0.086	1	0.001	0.00031	motif-QLW motif-QLWE motif-TQLW global-S%TQLWET	CTSSQtqlwETQYF	CTSSQTQLWETQYF	TRBV7-2	TRBJ2-5	NA	NA	0	-	-	-	-	-	-	-	-	-	-	-
49	S%TQLWET	2.4e-15	1	10	2.7e-08	1	0.086	1	0.001	0.00031	motif-QLW motif-QLWE motif-TQLW global-S%TQLWET	CAISqtqlwETQYF	CAISQTQLWETQYF	TRBV10-3	TRBJ2-5	NA	NA	0	-	-	-	-	-	-	-	-	-	-	-
49	S%TQLWET	2.4e-15	1	10	2.7e-08	1	0.086	1	0.001	0.00031	motif-QLW motif-QLWE motif-TQLW global-S%TQLWET	CANSqtqlwETQYF	CANSQTQLWETQYF	TRBV7-2	TRBJ2-5	NA	NA	0	-	-	-	-	-	-	-	-	-	-	-
49	S%TQLWET	2.4e-15	1	10	2.7e-08	1	0.086	1	0.001	0.00031	motif-QLW motif-QLWE motif-TQLW global-S%TQLWET	CASSLtqlwETQYF	CASSLTQLWETQYF	TRBV7-2	TRBJ2-5	NA	NA	0	-	-	-	-	-	-	-	-	-	-	-
49	S%TQLWET	2.4e-15	1	10	2.7e-08	1	0.086	1	0.001	0.00031	motif-QLW motif-QLWE motif-TQLW global-S%TQLWET	CASSKtqlwETQYF	CASSKTQLWETQYF	TRBV7-2	TRBJ2-5	NA	NA	0	-	-	-	-	-	-	-	-	-	-	-
49	S%TQLWET	2.4e-15	1	10	2.7e-08	1	0.086	1	0.001	0.00031	motif-QLW motif-QLWE motif-TQLW global-S%TQLWET	CASSRtqlwETQYF	CASSRTQLWETQYF	TRBV7-2	TRBJ2-5	NA	NA	0	-	-	-	-	-	-	-	-	-	-	-
49	S%TQLWET	2.4e-15	1	10	2.7e-08	1	0.086	1	0.001	0.00031	motif-QLW motif-QLWE motif-TQLW global-S%TQLWET	CASSQtqlwETQYF	CASSQTQLWETQYF	TRBV7-2	TRBJ2-5	NA	NA	0	-	-	-	-	-	-	-	-	-	-	-
49	S%TQLWET	2.4e-15	1	10	2.7e-08	1	0.086	1	0.001	0.00031	motif-QLW motif-QLWE motif-TQLW global-S%TQLWET	CASSQtqlwETQYF	CASSQTQLWETQYF	TRBV7-2	TRBJ2-5	NA	NA	0	-	-	-	-	-	-	-	-	-	-	-
49	S%TQLWET	2.4e-15	1	10	2.7e-08	1	0.086	1	0.001	0.00031	motif-QLW motif-QLWE motif-TQLW global-S%TQLWET	CASSQtqlwETQYF	CASSQTQLWETQYF	TRBV7-8	TRBJ2-5	NA	NA	0	-	-	-	-	-	-	-	-	-	-	-
49	S%TQLWET	2.4e-15	1	10	2.7e-08	1	0.086	1	0.001	0.00031	motif-QLW motif-QLWE motif-TQLW global-S%TQLWET	CASSQtqlwETQYF	CASSQTQLWETQYF	TRBV11-2	TRBJ2-5	NA	NA	0	-	-	-	-	-	-	-	-	-	-	-
49	S%TQLWET	2.4e-15	1	10	2.7e-08	1	0.086	1	0.001	0.00031	motif-QLW motif-QLWE motif-TQLW global-S%TQLWET	CASSQtqlwETQYF	CASSQTQLWETQYF	TRBV11-3	TRBJ2-5	NA	NA	0	-	-	-	-	-	-	-	-	-	-	-
49	S%TQLWET	2.4e-15	1	10	2.7e-08	1	0.086	1	0.001	0.00031	motif-QLW motif-QLWE motif-TQLW global-S%TQLWET	CASSQtqlwETQYF	CASSQTQLWETQYF	TRBV4-2	TRBJ2-5	NA	NA	0	-	-	-	-	-	-	-	-	-	-	-
49	S%TQLWET	2.4e-15	1	10	2.7e-08	1	0.086	1	0.001	0.00031	motif-QLW motif-QLWE motif-TQLW global-S%TQLWET	CASSQtqlwETQYF	CASSQTQLWETQYF	TRBV5-5	TRBJ2-5	NA	NA	0	-	-	-	-	-	-	-	-	-	-	-
49	S%TQLWET	2.4e-15	1	10	2.7e-08	1	0.086	1	0.001	0.00031	motif-QLW motif-QLWE motif-TQLW global-S%TQLWET	CASSQtqlwETQYF	CASSQTQLWETQYF	TRBV3-1	TRBJ2-5	NA	NA	0	-	-	-	-	-	-	-	-	-	-	-
49	S%TQLWET	2.4e-15	1	10	2.7e-08	1	0.086	1	0.001	0.00031	motif-QLW motif-QLWE motif-TQLW global-S%TQLWET	CASSQtqlwETQYF	CASSQTQLWETQYF	TRBV25-1	TRBJ2-5	NA	NA	0	-	-	-	-	-	-	-	-	-	-	-
49	S%TQLWET	2.4e-15	1	10	2.7e-08	1	0.086	1	0.001	0.00031	motif-QLW motif-QLWE motif-TQLW global-S%TQLWET	CASSQtqlwETQYF	CASSQTQLWETQYF	TRBV3-1	TRBJ2-5	NA	NA	0	-	-	-	-	-	-	-	-	-	-	-
49	S%TQLWET	2.4e-15	1	10	2.7e-08	1	0.086	1	0.001	0.00031	motif-QLW motif-QLWE motif-TQLW global-S%TQLWET	CASSQtqlwETQYF	CASSQTQLWETQYF	TRBV16	TRBJ2-5	NA	NA	0	-	-	-	-	-	-	-	-	-	-	-
49	S%TQLWET	2.4e-15	1	10	2.7e-08	1	0.086	1	0.001	0.00031	motif-QLW motif-QLWE motif-TQLW global-S%TQLWET	CASSQtqlwETQYF	CASSQTQLWETQYF	TRBV16	TRBJ2-5	NA	NA	0	-	-	-	-	-	-	-	-	-	-	-
49	S%TQLWET	2.4e-15	1	10	2.7e-08	1	0.086	1	0.001	0.00031	motif-QLW motif-QLWE motif-TQLW global-S%TQLWET	CASSQtqlwETQYF	CASSQTQLWETQYF	TRBV4-2	TRBJ2-5	NA	NA	0	-	-	-	-	-	-	-	-	-	-	-
49	S%TQLWET	2.4e-15	1	10	2.7e-08	1	0.086	1	0.001	0.00031	motif-QLW motif-QLWE motif-TQLW global-S%TQLWET	CASSQtqlwETQYF	CASSQTQLWETQYF	TRBV3-1	TRBJ2-5	NA	NA	0	-	-	-	-	-	-	-	-	-	-	-
49	S%TQLWET	2.4e-15	1	10	2.7e-08	1	0.086	1	0.001	0.00031	motif-QLW motif-QLWE motif-TQLW global-S%TQLWET	CASSQtqlwETQYF	CASSQTQLWETQYF	TRBV5-1	TRBJ2-5	NA	NA	0	-	-	-	-	-	-	-	-	-	-	-
49	S%TQLWET	2.4e-15	1	10	2.7e-08	1	0.086	1	0.001	0.00031	motif-QLW motif-QLWE motif-TQLW global-S%TQLWET	CASSQtqlwETQYF	CASSQTQLWETQYF	TRBV7-2	TRBJ2-5	NA	NA	0	-	-	-	-	-	-	-	-	-	-	-
49	S%TQLWET	2.4e-15	1	10	2.7e-08	1	0.086	1	0.001	0.00031	motif-QLW motif-QLWE motif-TQLW global-S%TQLWET	CASSQtqlwETQYF	CASSQTQLWETQYF	TRBV7-3	TRBJ2-5	NA	NA	0	-	-	-	-	-	-	-	-	-	-	-
49	S%TQLWET	2.4e-15	1	10	2.7e-08	1	0.086	1	0.001	0.00031	motif-QLW motif-QLWE motif-TQLW global-S%TQLWET	CASSQtqlwETQYF	CASSQTQLWETQYF	TRBV7-2	TRBJ2-5	NA	NA	0	-	-	-	-	-	-	-	-	-	-	-
49	S%TQLWET	2.4e-15	1	10	2.7e-08	1	0.086	1	0.001	0.00031	motif-QLW motif-QLWE motif-TQLW global-S%TQLWET	CASSQtqlwETQYF	CASSQTQLWETQYF	TRBV7-2	TRBJ2-5	NA	NA	0	-	-	-	-	-	-	-	-	-	-	-
50	MRSA	3.5e-15	1	7	8.3e-10	1	0.001	0.96	0.001	0.00086	motif-SMRS motif-MRSA motif-MRS	CASSmrsaYEQYF	CASSMRSAYEQYF	TRBV19	TRBJ2-7	NA	NA	inf	-	-	-	-	-	-	-	-	-	-	-
50	MRSA	3.5e-15	1	7	8.3e-10	1	0.001	0.96	0.001	0.00086	motif-SMRS motif-MRSA motif-MRS	CASSmrsaYEQYF	CASSMRSAYEQYF	TRBV19	TRBJ2-7	NA	NA	inf	-	-	-	-	-	-	-	-	-	-	-
50	MRSA	3.5e-15	1	7	8.3e-10	1	0.001	0.96	0.001	0.00086	motif-SMRS motif-MRSA motif-MRS	CASSmrsaYEQYF	CASSMRSAYEQYF	TRBV19	TRBJ2-7	NA	NA	inf	-	-	-	-	-	-	-	-	-	-	-
50	MRSA	3.5e-15	1	7	8.3e-10	1	0.001	0.96	0.001	0.00086	motif-SMRS motif-MRSA motif-MRS	CASSmrsaYEQYF	CASSMRSAYEQYF	TRBV19	TRBJ2-7	NA	NA	inf	-	-	-	-	-	-	-	-	-	-	-
50	MRSA	3.5e-15	1	7	8.3e-10	1	0.001	0.96	0.001	0.00086	motif-SMRS motif-MRSA motif-MRS	CTSSmrsaDTQYF	CTSSMRSADTQYF	TRBV7-2	TRBJ2-3	NA	NA	inf	-	-	-	-	-	-	-	-	-	-	-
50	MRSA	3.5e-15	1	7	8.3e-10	1	0.001	0.96	0.001	0.00086	motif-SMRS motif-MRSA motif-MRS	CASSmrsaGELFF	CASSMRSAGELFF	TRBV19	TRBJ2-2	NA	NA	inf	-	-	-	-	-	-	-	-	-	-	-
50	MRSA	3.5e-15	1	7	8.3e-10	1	0.001	0.96	0.001	0.00086	motif-SMRS motif-MRSA motif-MRS	CASSmrsaGELFF	CASSMRSAGELFF	TRBV19	TRBJ2-2	NA	NA	inf	-	-	-	-	-	-	-	-	-	-	-
50	MRSA	3.5e-15	1	7	8.3e-10	1	0.001	0.96	0.001	0.00086	motif-SMRS motif-MRSA motif-MRS	CASSmrsaGELFF	CASSMRSAGELFF	TRBV19	TRBJ2-2	NA	NA	inf	-	-	-	-	-	-	-	-	-	-	-
50	MRSA	3.5e-15	1	7	8.3e-10	1	0.001	0.96	0.001	0.00086	motif-SMRS motif-MRSA motif-MRS	CASSmrsahEQYF	CASSMRSAHEQYF	TRBV19	TRBJ2-7	NA	NA	inf	-	-	-	-	-	-	-	-	-	-	-
50	MRSA	3.5e-15	1	7	8.3e-10	1	0.001	0.96	0.001	0.00086	motif-SMRS motif-MRSA motif-MRS	CASSmrsavgQFF	CASSMRSAVGQFF	TRBV19	TRBJ2-1	NA	NA	inf	-	-	-	-	-	-	-	-	-	-	-
50	MRSA	3.5e-15	1	7	8.3e-10	1	0.001	0.96	0.001	0.00086	motif-SMRS motif-MRSA motif-MRS	CASSmrsawEQFF	CASSMRSAWEQFF	TRBV19	TRBJ2-1	NA	NA	inf	-	-	-	-	-	-	-	-	-	-	-
50	MRSA	3.5e-15	1	7	8.3e-10	1	0.001	0.96	0.001	0.00086	motif-SMRS motif-MRSA motif-MRS	CASSmrsaDTQYF	CASSMRSADTQYF	TRBV19	TRBJ2-3	NA	NA	inf	-	-	-	-	-	-	-	-	-	-	-
50	MRSA	3.5e-15	1	7	8.3e-10	1	0.001	0.96	0.001	0.00086	motif-SMRS motif-MRSA motif-MRS	CASSmrsaDTQYF	CASSMRSADTQYF	TRBV19	TRBJ2-3	NA	NA	inf	-	-	-	-	-	-	-	-	-	-	-
50	MRSA	3.5e-15	1	7	8.3e-10	1	0.001	0.96	0.001	0.00086	motif-SMRS motif-MRSA motif-MRS	CASSmrsaDTQYF	CASSMRSADTQYF	TRBV19	TRBJ2-3	NA	NA	inf	-	-	-	-	-	-	-	-	-	-	-
50	MRSA	3.5e-15	1	7	8.3e-10	1	0.001	0.96	0.001	0.00086	motif-SMRS motif-MRSA motif-MRS	CASSmrsaDTQYF	CASSMRSADTQYF	TRBV19	TRBJ2-3	NA	NA	inf	-	-	-	-	-	-	-	-	-	-	-
50	MRSA	3.5e-15	1	7	8.3e-10	1	0.001	0.96	0.001	0.00086	motif-SMRS motif-MRSA motif-MRS	CASSmrsaDTQYF	CASSMRSADTQYF	TRBV19	TRBJ2-3	NA	NA	inf	-	-	-	-	-	-	-	-	-	-	-
50	MRSA	3.5e-15	1	7	8.3e-10	1	0.001	0.96	0.001	0.00086	motif-SMRS motif-MRSA motif-MRS	CASSmrsaDTQYF	CASSMRSADTQYF	TRBV19	TRBJ2-3	NA	NA	inf	-	-	-	-	-	-	-	-	-	-	-
51	S%GSYG	6.5e-15	1	19	1.1e-10	1	0.001	1	0.001	0.00011	global-S%GSYG	CASShgsYGYTF	CASSHGSYGYTF	TRBV19	TRBJ1-2	NA	NA	inf	-	-	-	-	-	-	-	-	-	-	-
51	S%GSYG	6.5e-15	1	19	1.1e-10	1	0.001	1	0.001	0.00011	global-S%GSYG	CATSQGsYGYTF	CATSQGSYGYTF	TRBV15	TRBJ1-2	NA	NA	0	-	-	-	-	-	-	-	-	-	-	-
51	S%GSYG	6.5e-15	1	19	1.1e-10	1	0.001	1	0.001	0.00011	global-S%GSYG	CATSQGsYGYTF	CATSQGSYGYTF	TRBV15	TRBJ1-2	NA	NA	inf	-	-	-	-	-	-	-	-	-	-	-
51	S%GSYG	6.5e-15	1	19	1.1e-10	1	0.001	1	0.001	0.00011	global-S%GSYG	CATSQGsYGYTF	CATSQGSYGYTF	TRBV15	TRBJ1-2	NA	NA	inf	-	-	-	-	-	-	-	-	-	-	-
51	S%GSYG	6.5e-15	1	19	1.1e-10	1	0.001	1	0.001	0.00011	global-S%GSYG	CASSIgsygsTF	CASSIGSYGSTF	TRBV19	TRBJ1-2	NA	NA	inf	-	-	-	-	-	-	-	-	-	-	-
51	S%GSYG	6.5e-15	1	19	1.1e-10	1	0.001	1	0.001	0.00011	global-S%GSYG	CASSTGsYGYTF	CASSTGSYGYTF	TRBV19	TRBJ1-2	NA	NA	inf	-	-	-	-	-	-	-	-	-	-	-
51	S%GSYG	6.5e-15	1	19	1.1e-10	1	0.001	1	0.001	0.00011	global-S%GSYG	CASSTGsYGYTF	CASSTGSYGYTF	TRBV19	TRBJ1-2	NA	NA	inf	-	-	-	-	-	-	-	-	-	-	-
51	S%GSYG	6.5e-15	1	19	1.1e-10	1	0.001	1	0.001	0.00011	global-S%GSYG	CASSTGsYGYTF	CASSTGSYGYTF	TRBV19	TRBJ1-2	NA	NA	0	-	-	-	-	-	-	-	-	-	-	-
51	S%GSYG	6.5e-15	1	19	1.1e-10	1	0.001	1	0.001	0.00011	global-S%GSYG	CASSTGsYGYTF	CASSTGSYGYTF	TRBV19	TRBJ1-2	NA	NA	0	-	-	-	-	-	-	-	-	-	-	-
51	S%GSYG	6.5e-15	1	19	1.1e-10	1	0.001	1	0.001	0.00011	global-S%GSYG	CASSTGsYGYTF	CASSTGSYGYTF	TRBV19	TRBJ1-2	NA	NA	inf	-	-	-	-	-	-	-	-	-	-	-
51	S%GSYG	6.5e-15	1	19	1.1e-10	1	0.001	1	0.001	0.00011	global-S%GSYG	CASSTGsYGYTF	CASSTGSYGYTF	TRBV19	TRBJ1-2	NA	NA	inf	-	-	-	-	-	-	-	-	-	-	-
51	S%GSYG	6.5e-15	1	19	1.1e-10	1	0.001	1	0.001	0.00011	global-S%GSYG	CASSTGsYGYTF	CASSTGSYGYTF	TRBV19	TRBJ1-2	NA	NA	inf	-	-	-	-	-	-	-	-	-	-	-
51	S%GSYG	6.5e-15	1	19	1.1e-10	1	0.001	1	0.001	0.00011	global-S%GSYG	CASSTGsYGYTF	CASSTGSYGYTF	TRBV19	TRBJ1-2	NA	NA	inf	-	-	-	-	-	-	-	-	-	-	-
51	S%GSYG	6.5e-15	1	19	1.1e-10	1	0.001	1	0.001	0.00011	global-S%GSYG	CAasTGsYGYTF	CAASTGSYGYTF	TRBV19	TRBJ1-2	NA	NA	inf	-	-	-	-	-	-	-	-	-	-	-
51	S%GSYG	6.5e-15	1	19	1.1e-10	1	0.001	1	0.001	0.00011	global-S%GSYG	CASSIgsYGYTF	CASSIGSYGYTF	TRBV19	TRBJ1-2	NA	NA	inf	-	-	-	-	-	-	-	-	-	-	-
51	S%GSYG	6.5e-15	1	19	1.1e-10	1	0.001	1	0.001	0.00011	global-S%GSYG	CASSIgsYGYTF	CASSIGSYGYTF	TRBV19	TRBJ1-2	NA	NA	inf	-	-	-	-	-	-	-	-	-	-	-
51	S%GSYG	6.5e-15	1	19	1.1e-10	1	0.001	1	0.001	0.00011	global-S%GSYG	CASSIgsYGYTF	CASSIGSYGYTF	TRBV19	TRBJ1-2	NA	NA	inf	-	-	-	-	-	-	-	-	-	-	-
51	S%GSYG	6.5e-15	1	19	1.1e-10	1	0.001	1	0.001	0.00011	global-S%GSYG	CASSIgsYGYTF	CASSIGSYGYTF	TRBV19	TRBJ1-2	NA	NA	inf	-	-	-	-	-	-	-	-	-	-	-
51	S%GSYG	6.5e-15	1	19	1.1e-10	1	0.001	1	0.001	0.00011	global-S%GSYG	CASSIgsYGYTF	CASSIGSYGYTF	TRBV19	TRBJ1-2	NA	NA	inf	-	-	-	-	-	-	-	-	-	-	-
51	S%GSYG	6.5e-15	1	19	1.1e-10	1	0.001	1	0.001	0.00011	global-S%GSYG	CASSIgsYGYTF	CASSIGSYGYTF	TRBV19	TRBJ1-2	NA	NA	inf	-	-	-	-	-	-	-	-	-	-	-
51	S%GSYG	6.5e-15	1	19	1.1e-10	1	0.001	1	0.001	0.00011	global-S%GSYG	CASSIgsYGYTF	CASSIGSYGYTF	TRBV19	TRBJ1-2	NA	NA	inf	-	-	-	-	-	-	-	-	-	-	-
51	S%GSYG	6.5e-15	1	19	1.1e-10	1	0.001	1	0.001	0.00011	global-S%GSYG	CASSIgsYGYTF	CASSIGSYGYTF	TRBV19	TRBJ1-2	NA	NA	inf	-	-	-	-	-	-	-	-	-	-	-
51	S%GSYG	6.5e-15	1	19	1.1e-10	1	0.001	1	0.001	0.00011	global-S%GSYG	CASSIgsYGYTF	CASSIGSYGYTF	TRBV19	TRBJ1-2	NA	NA	inf	-	-	-	-	-	-	-	-	-	-	-
51	S%GSYG	6.5e-15	1	19	1.1e-10	1	0.001	1	0.001	0.00011	global-S%GSYG	CASSIgsYGYTF	CASSIGSYGYTF	TRBV19	TRBJ1-2	NA	NA	inf	-	-	-	-	-	-	-	-	-	-	-
51	S%GSYG	6.5e-15	1	19	1.1e-10	1	0.001	1	0.001	0.00011	global-S%GSYG	CASSIgsYGYTF	CASSIGSYGYTF	TRBV19	TRBJ1-2	NA	NA	0	-	-	-	-	-	-	-	-	-	-	-
51	S%GSYG	6.5e-15	1	19	1.1e-10	1	0.001	1	0.001	0.00011	global-S%GSYG	CASSIgsYGYTF	CASSIGSYGYTF	TRBV19	TRBJ1-2	NA	NA	0	-	-	-	-	-	-	-	-	-	-	-
51	S%GSYG	6.5e-15	1	19	1.1e-10	1	0.001	1	0.001	0.00011	global-S%GSYG	CASSIgsYGYTF	CASSIGSYGYTF	TRBV19	TRBJ1-2	NA	NA	inf	-	-	-	-	-	-	-	-	-	-	-
51	S%GSYG	6.5e-15	1	19	1.1e-10	1	0.001	1	0.001	0.00011	global-S%GSYG	CASSIgsYGYTF	CASSIGSYGYTF	TRBV19	TRBJ1-2	NA	NA	inf	-	-	-	-	-	-	-	-	-	-	-
51	S%GSYG	6.5e-15	1	19	1.1e-10	1	0.001	1	0.001	0.00011	global-S%GSYG	CASSIgsYGYTF	CASSIGSYGYTF	TRBV19	TRBJ1-2	NA	NA	inf	-	-	-	-	-	-	-	-	-	-	-
51	S%GSYG	6.5e-15	1	19	1.1e-10	1	0.001	1	0.001	0.00011	global-S%GSYG	CASSIgsYGYTF	CASSIGSYGYTF	TRBV19	TRBJ1-2	NA	NA	inf	-	-	-	-	-	-	-	-	-	-	-
51	S%GSYG	6.5e-15	1	19	1.1e-10	1	0.001	1	0.001	0.00011	global-S%GSYG	CASSIgsYGYTF	CASSIGSYGYTF	TRBV19	TRBJ1-2	NA	NA	inf	-	-	-	-	-	-	-	-	-	-	-
51	S%GSYG	6.5e-15	1	19	1.1e-10	1	0.001	1	0.001	0.00011	global-S%GSYG	CASSIgsYGYTF	CASSIGSYGYTF	TRBV19	TRBJ1-2	NA	NA	inf	-	-	-	-	-	-	-	-	-	-	-
51	S%GSYG	6.5e-15	1	19	1.1e-10	1	0.001	1	0.001	0.00011	global-S%GSYG	CASSIgsYGYTF	CASSIGSYGYTF	TRBV19	TRBJ1-2	NA	NA	inf	-	-	-	-	-	-	-	-	-	-	-
51	S%GSYG	6.5e-15	1	19	1.1e-10	1	0.001	1	0.001	0.00011	global-S%GSYG	CASSIgsYGYTF	CASSIGSYGYTF	TRBV19	TRBJ1-2	NA	NA	inf	-	-	-	-	-	-	-	-	-	-	-
51	S%GSYG	6.5e-15	1	19	1.1e-10	1	0.001	1	0.001	0.00011	global-S%GSYG	CASSIgsYGYTF	CASSIGSYGYTF	TRBV19	TRBJ1-2	NA	NA	inf	-	-	-	-	-	-	-	-	-	-	-
51	S%GSYG	6.5e-15	1	19	1.1e-10	1	0.001	1	0.001	0.00011	global-S%GSYG	CASSIgsYGYTF	CASSIGSYGYTF	TRBV19	TRBJ1-2	NA	NA	inf	-	-	-	-	-	-	-	-	-	-	-
51	S%GSYG	6.5e-15	1	19	1.1e-10	1	0.001	1	0.001	0.00011	global-S%GSYG	CASSIgsYGYTF	CASSIGSYGYTF	TRBV19	TRBJ1-2	NA	NA	inf	-	-	-	-	-	-	-	-	-	-	-
51	S%GSYG	6.5e-15	1	19	1.1e-10	1	0.001	1	0.001	0.00011	global-S%GSYG	CASSIgsYGYTF	CASSIGSYGYTF	TRBV19	TRBJ1-2	NA	NA	inf	-	-	-	-	-	-	-	-	-	-	-
51	S%GSYG	6.5e-15	1	19	1.1e-10	1	0.001	1	0.001	0.00011	global-S%GSYG	CASSIgsYGYTF	CASSIGSYGYTF	TRBV19	TRBJ1-2	NA	NA	inf	-	-	-	-	-	-	-	-	-	-	-
51	S%GSYG	6.5e-15	1	19	1.1e-10	1	0.001	1	0.001	0.00011	global-S%GSYG	CASSIgsYGYTF	CASSIGSYGYTF	TRBV19	TRBJ1-2	NA	NA	inf	-	-	-	-	-	-	-	-	-	-	-
51	S%GSYG	6.5e-15	1	19	1.1e-10	1	0.001	1	0.001	0.00011	global-S%GSYG	CASSIgsYGYTF	CASSIGSYGYTF	TRBV19	TRBJ1-2	NA	NA	inf	-	-	-	-	-	-	-	-	-	-	-
51	S%GSYG	6.5e-15	1	19	1.1e-10	1	0.001	1	0.001	0.00011	global-S%GSYG	CASSIgsYGYTF	CASSIGSYGYTF	TRBV19	TRBJ1-2	NA	NA	inf	-	-	-	-	-	-	-	-	-	-	-
51	S%GSYG	6.5e-15	1	19	1.1e-10	1	0.001	1	0.001	0.00011	global-S%GSYG	CASSIgsYGYTF	CASSIGSYGYTF	TRBV19	TRBJ1-2	NA	NA	inf	-	-	-	-	-	-	-	-	-	-	-
51	S%GSYG	6.5e-15	1	19	1.1e-10	1	0.001	1	0.001	0.00011	global-S%GSYG	CASSIgsYGYTF	CASSIGSYGYTF	TRBV19	TRBJ1-2	NA	NA	inf	-	-	-	-	-	-	-	-	-	-	-
51	S%GSYG	6.5e-15	1	19	1.1e-10	1	0.001	1	0.001	0.00011	global-S%GSYG	CASSIgsYGYTF	CASSIGSYGYTF	TRBV19	TRBJ1-2	NA	NA	inf	-	-	-	-	-	-	-	-	-	-	-
51	S%GSYG	6.5e-15	1	19	1.1e-10	1	0.001	1	0.001	0.00011	global-S%GSYG	CASSVgsYGYTF	CASSVGSYGYTF	TRBV19	TRBJ1-2	NA	NA	inf	-	-	-	-	-	-	-	-	-	-	-
51	S%GSYG	6.5e-15	1	19	1.1e-10	1	0.001	1	0.001	0.00011	global-S%GSYG	CASSVgsYGYTF	CASSVGSYGYTF	TRBV19	TRBJ1-2	NA	NA	inf	-	-	-	-	-	-	-	-	-	-	-
51	S%GSYG	6.5e-15	1	19	1.1e-10	1	0.001	1	0.001	0.00011	global-S%GSYG	CASSVgsYGYTF	CASSVGSYGYTF	TRBV19	TRBJ1-2	NA	NA	inf	-	-	-	-	-	-	-	-	-	-	-
51	S%GSYG	6.5e-15	1	19	1.1e-10	1	0.001	1	0.001	0.00011	global-S%GSYG	CASSVgsYGYTF	CASSVGSYGYTF	TRBV19	TRBJ1-2	NA	NA	inf	-	-	-	-	-	-	-	-	-	-	-
51	S%GSYG	6.5e-15	1	19	1.1e-10	1	0.001	1	0.001	0.00011	global-S%GSYG	CASSEgsYGYTF	CASSEGSYGYTF	TRBV19	TRBJ1-2	NA	NA	inf	-	-	-	-	-	-	-	-	-	-	-
51	S%GSYG	6.5e-15	1	19	1.1e-10	1	0.001	1	0.001	0.00011	global-S%GSYG	CATSTGsYGYTF	CATSTGSYGYTF	TRBV15	TRBJ1-2	NA	NA	inf	-	-	-	-	-	-	-	-	-	-	-
51	S%GSYG	6.5e-15	1	19	1.1e-10	1	0.001	1	0.001	0.00011	global-S%GSYG	CASSQgsYGYTF	CASSQGSYGYTF	TRBV19	TRBJ1-2	NA	NA	inf	-	-	-	-	-	-	-	-	-	-	-
51	S%GSYG	6.5e-15	1	19	1.1e-10	1	0.001	1	0.001	0.00011	global-S%GSYG	CASSQgsYGYTF	CASSQGSYGYTF	TRBV19	TRBJ1-2	NA	NA	inf	-	-	-	-	-	-	-	-	-	-	-
51	S%GSYG	6.5e-15	1	19	1.1e-10	1	0.001	1	0.001	0.00011	global-S%GSYG	CASSQgsYGYTF	CASSQGSYGYTF	TRBV19	TRBJ1-2	NA	NA	inf	-	-	-	-	-	-	-	-	-	-	-
51	S%GSYG	6.5e-15	1	19	1.1e-10	1	0.001	1	0.001	0.00011	global-S%GSYG	CASSQgsYGYTF	CASSQGSYGYTF	TRBV19	TRBJ1-2	NA	NA	inf	-	-	-	-	-	-	-	-	-	-	-
51	S%GSYG	6.5e-15	1	19	1.1e-10	1	0.001	1	0.001	0.00011	global-S%GSYG	CASSQgsYGYTF	CASSQGSYGYTF	TRBV19	TRBJ1-2	NA	NA	inf	-	-	-	-	-	-	-	-	-	-	-
51	S%GSYG	6.5e-15	1	19	1.1e-10	1	0.001	1	0.001	0.00011	global-S%GSYG	CASSQgsYGYTF	CASSQGSYGYTF	TRBV19	TRBJ1-2	NA	NA	inf	-	-	-	-	-	-	-	-	-	-	-
51	S%GSYG	6.5e-15	1	19	1.1e-10	1	0.001	1	0.001	0.00011	global-S%GSYG	CASSQgsYGYTF	CASSQGSYGYTF	TRBV19	TRBJ1-2	NA	NA	inf	-	-	-	-	-	-	-	-	-	-	-
51	S%GSYG	6.5e-15	1	19	1.1e-10	1	0.001	1	0.001	0.00011	global-S%GSYG	CASSQgsYGYTF	CASSQGSYGYTF	TRBV19	TRBJ1-2	NA	NA	inf	-	-	-	-	-	-	-	-	-	-	-
51	S%GSYG	6.5e-15	1	19	1.1e-10	1	0.001	1	0.001	0.00011	global-S%GSYG	CASSQgsYGYTF	CASSQGSYGYTF	TRBV19	TRBJ1-2	NA	NA	inf	-	-	-	-	-	-	-	-	-	-	-
51	S%GSYG	6.5e-15	1	19	1.1e-10	1	0.001	1	0.001	0.00011	global-S%GSYG	CASSQgsYGYTF	CASSQGSYGYTF	TRBV19	TRBJ1-2	NA	NA	inf	-	-	-	-	-	-	-	-	-	-	-
51	S%GSYG	6.5e-15	1	19	1.1e-10	1	0.001	1	0.001	0.00011	global-S%GSYG	CASSwgsYGYTF	CASSWGSYGYTF	TRBV19	TRBJ1-2	NA	NA	inf	-	-	-	-	-	-	-	-	-	-	-
51	S%GSYG	6.5e-15	1	19	1.1e-10	1	0.001	1	0.001	0.00011	global-S%GSYG	CASSfgsYGYTF	CASSFGSYGYTF	TRBV19	TRBJ1-2	NA	NA	inf	-	-	-	-	-	-	-	-	-	-	-
51	S%GSYG	6.5e-15	1	19	1.1e-10	1	0.001	1	0.001	0.00011	global-S%GSYG	CASSfgsYGYTF	CASSFGSYGYTF	TRBV19	TRBJ1-2	NA	NA	inf	-	-	-	-	-	-	-	-	-	-	-
51	S%GSYG	6.5e-15	1	19	1.1e-10	1	0.001	1	0.001	0.00011	global-S%GSYG	CASSfgsYGYTF	CASSFGSYGYTF	TRBV19	TRBJ1-2	NA	NA	inf	-	-	-	-	-	-	-	-	-	-	-
51	S%GSYG	6.5e-15	1	19	1.1e-10	1	0.001	1	0.001	0.00011	global-S%GSYG	CASSLgsYGYTF	CASSLGSYGYTF	TRBV19	TRBJ1-2	NA	NA	inf	-	-	-	-	-	-	-	-	-	-	-
51	S%GSYG	6.5e-15	1	19	1.1e-10	1	0.001	1	0.001	0.00011	global-S%GSYG	CASSLgsYGYTF	CASSLGSYGYTF	TRBV19	TRBJ1-2	NA	NA	inf	-	-	-	-	-	-	-	-	-	-	-
51	S%GSYG	6.5e-15	1	19	1.1e-10	1	0.001	1	0.001	0.00011	global-S%GSYG	CASSLgsYGYTF	CASSLGSYGYTF	TRBV19	TRBJ1-2	NA	NA	inf	-	-	-	-	-	-	-	-	-	-	-
51	S%GSYG	6.5e-15	1	19	1.1e-10	1	0.001	1	0.001	0.00011	global-S%GSYG	CASSAGsYGYTF	CASSAGSYGYTF	TRBV19	TRBJ1-2	NA	NA	inf	-	-	-	-	-	-	-	-	-	-	-
51	S%GSYG	6.5e-15	1	19	1.1e-10	1	0.001	1	0.001	0.00011	global-S%GSYG	CASSAGsYGYTF	CASSAGSYGYTF	TRBV19	TRBJ1-2	NA	NA	inf	-	-	-	-	-	-	-	-	-	-	-
51	S%GSYG	6.5e-15	1	19	1.1e-10	1	0.001	1	0.001	0.00011	global-S%GSYG	CASSAGsYGYTF	CASSAGSYGYTF	TRBV19	TRBJ1-2	NA	NA	inf	-	-	-	-	-	-	-	-	-	-	-
51	S%GSYG	6.5e-15	1	19	1.1e-10	1	0.001	1	0.001	0.00011	global-S%GSYG	CASSAGsYGYTF	CASSAGSYGYTF	TRBV19	TRBJ1-2	NA	NA	inf	-	-	-	-	-	-	-	-	-	-	-
51	S%GSYG	6.5e-15	1	19	1.1e-10	1	0.001	1	0.001	0.00011	global-S%GSYG	CASSAGsYGYTF	CASSAGSYGYTF	TRBV19	TRBJ1-2	NA	NA	inf	-	-	-	-	-	-	-	-	-	-	-
51	S%GSYG	6.5e-15	1	19	1.1e-10	1	0.001	1	0.001	0.00011	global-S%GSYG	CASSTGsygcTF	CASSTGSYGCTF	TRBV19	TRBJ1-2	NA	NA	inf	-	-	-	-	-	-	-	-	-	-	-
51	S%GSYG	6.5e-15	1	19	1.1e-10	1	0.001	1	0.001	0.00011	global-S%GSYG	CTSSQgsYGYTF	CTSSQGSYGYTF	TRBV7-2	TRBJ1-2	NA	NA	inf	-	-	-	-	-	-	-	-	-	-	-
51	S%GSYG	6.5e-15	1	19	1.1e-10	1	0.001	1	0.001	0.00011	global-S%GSYG	CASSmgsYGYTF	CASSMGSYGYTF	TRBV19	TRBJ1-2	NA	NA	inf	-	-	-	-	-	-	-	-	-	-	-
51	S%GSYG	6.5e-15	1	19	1.1e-10	1	0.001	1	0.001	0.00011	global-S%GSYG	CASSmgsYGYTF	CASSMGSYGYTF	TRBV19	TRBJ1-2	NA	NA	inf	-	-	-	-	-	-	-	-	-	-	-
51	S%GSYG	6.5e-15	1	19	1.1e-10	1	0.001	1	0.001	0.00011	global-S%GSYG	CASSmgsYGYTF	CASSMGSYGYTF	TRBV19	TRBJ1-2	NA	NA	inf	-	-	-	-	-	-	-	-	-	-	-
51	S%GSYG	6.5e-15	1	19	1.1e-10	1	0.001	1	0.001	0.00011	global-S%GSYG	CASSmgsYGYTF	CASSMGSYGYTF	TRBV19	TRBJ1-2	NA	NA	inf	-	-	-	-	-	-	-	-	-	-	-
51	S%GSYG	6.5e-15	1	19	1.1e-10	1	0.001	1	0.001	0.00011	global-S%GSYG	CASSmgsYGYTF	CASSMGSYGYTF	TRBV19	TRBJ1-2	NA	NA	inf	-	-	-	-	-	-	-	-	-	-	-
51	S%GSYG	6.5e-15	1	19	1.1e-10	1	0.001	1	0.001	0.00011	global-S%GSYG	CASSmgsYGYTF	CASSMGSYGYTF	TRBV19	TRBJ1-2	NA	NA	inf	-	-	-	-	-	-	-	-	-	-	-
51	S%GSYG	6.5e-15	1	19	1.1e-10	1	0.001	1	0.001	0.00011	global-S%GSYG	CASSmgsYGYTF	CASSMGSYGYTF	TRBV19	TRBJ1-2	NA	NA	inf	-	-	-	-	-	-	-	-	-	-	-
51	S%GSYG	6.5e-15	1	19	1.1e-10	1	0.001	1	0.001	0.00011	global-S%GSYG	CASSmgsYGYTF	CASSMGSYGYTF	TRBV19	TRBJ1-2	NA	NA	inf	-	-	-	-	-	-	-	-	-	-	-
51	S%GSYG	6.5e-15	1	19	1.1e-10	1	0.001	1	0.001	0.00011	global-S%GSYG	CASSmgsYGYTF	CASSMGSYGYTF	TRBV19	TRBJ1-2	NA	NA	inf	-	-	-	-	-	-	-	-	-	-	-
51	S%GSYG	6.5e-15	1	19	1.1e-10	1	0.001	1	0.001	0.00011	global-S%GSYG	CASSmgsYGYTF	CASSMGSYGYTF	TRBV19	TRBJ1-2	NA	NA	inf	-	-	-	-	-	-	-	-	-	-	-
51	S%GSYG	6.5e-15	1	19	1.1e-10	1	0.001	1	0.001	0.00011	global-S%GSYG	CASSmgsYGYTF	CASSMGSYGYTF	TRBV19	TRBJ1-2	NA	NA	inf	-	-	-	-	-	-	-	-	-	-	-
51	S%GSYG	6.5e-15	1	19	1.1e-10	1	0.001	1	0.001	0.00011	global-S%GSYG	CASSmgsYGYTF	CASSMGSYGYTF	TRBV19	TRBJ1-2	NA	NA	inf	-	-	-	-	-	-	-	-	-	-	-
51	S%GSYG	6.5e-15	1	19	1.1e-10	1	0.001	1	0.001	0.00011	global-S%GSYG	CASSSgsYGYTF	CASSSGSYGYTF	TRBV19	TRBJ1-2	NA	NA	inf	-	-	-	-	-	-	-	-	-	-	-
51	S%GSYG	6.5e-15	1	19	1.1e-10	1	0.001	1	0.001	0.00011	global-S%GSYG	CASSSgsYGYTF	CASSSGSYGYTF	TRBV19	TRBJ1-2	NA	NA	inf	-	-	-	-	-	-	-	-	-	-	-
51	S%GSYG	6.5e-15	1	19	1.1e-10	1	0.001	1	0.001	0.00011	global-S%GSYG	CASSSgsYGYTF	CASSSGSYGYTF	TRBV19	TRBJ1-2	NA	NA	inf	-	-	-	-	-	-	-	-	-	-	-
51	S%GSYG	6.5e-15	1	19	1.1e-10	1	0.001	1	0.001	0.00011	global-S%GSYG	CASSYgsYGYTF	CASSYGSYGYTF	TRBV19	TRBJ1-2	NA	NA	inf	-	-	-	-	-	-	-	-	-	-	-
52	S%RSAGE	2.6e-14	1	10	3.1e-10	1	0.001	0.99	0.001	0.00031	global-S%RSAGE	CASSmrsaGELFF	CASSMRSAGELFF	TRBV19	TRBJ2-2	NA	NA	inf	-	-	-	-	-	-	-	-	-	-	-
52	S%RSAGE	2.6e-14	1	10	3.1e-10	1	0.001	0.99	0.001	0.00031	global-S%RSAGE	CASSmrsaGELFF	CASSMRSAGELFF	TRBV19	TRBJ2-2	NA	NA	inf	-	-	-	-	-	-	-	-	-	-	-
52	S%RSAGE	2.6e-14	1	10	3.1e-10	1	0.001	0.99	0.001	0.00031	global-S%RSAGE	CASSmrsaGELFF	CASSMRSAGELFF	TRBV19	TRBJ2-2	NA	NA	inf	-	-	-	-	-	-	-	-	-	-	-
52	S%RSAGE	2.6e-14	1	10	3.1e-10	1	0.001	0.99	0.001	0.00031	global-S%RSAGE	CASSIrsAGEAFF	CASSIRSAGEAFF	TRBV19	TRBJ1-1	NA	NA	inf	-	-	-	-	-	-	-	-	-	-	-
52	S%RSAGE	2.6e-14	1	10	3.1e-10	1	0.001	0.99	0.001	0.00031	global-S%RSAGE	CASSIrsaGELFF	CASSIRSAGELFF	TRBV19	TRBJ2-2	NA	NA	inf	-	-	-	-	-	-	-	-	-	-	-
52	S%RSAGE	2.6e-14	1	10	3.1e-10	1	0.001	0.99	0.001	0.00031	global-S%RSAGE	CASSIrsaGELFF	CASSIRSAGELFF	TRBV19	TRBJ2-2	NA	NA	inf	-	-	-	-	-	-	-	-	-	-	-
52	S%RSAGE	2.6e-14	1	10	3.1e-10	1	0.001	0.99	0.001	0.00031	global-S%RSAGE	CASSIrsaGELFF	CASSIRSAGELFF	TRBV19	TRBJ2-2	NA	NA	inf	-	-	-	-	-	-	-	-	-	-	-
52	S%RSAGE	2.6e-14	1	10	3.1e-10	1	0.001	0.99	0.001	0.00031	global-S%RSAGE	CASSIrsaGELFF	CASSIRSAGELFF	TRBV19	TRBJ2-2	NA	NA	inf	-	-	-	-	-	-	-	-	-	-	-
52	S%RSAGE	2.6e-14	1	10	3.1e-10	1	0.001	0.99	0.001	0.00031	global-S%RSAGE	CASSPrsaGELFF	CASSPRSAGELFF	TRBV19	TRBJ2-2	NA	NA	inf	-	-	-	-	-	-	-	-	-	-	-
52	S%RSAGE	2.6e-14	1	10	3.1e-10	1	0.001	0.99	0.001	0.00031	global-S%RSAGE	CASSGRsaGELFF	CASSGRSAGELFF	TRBV19	TRBJ2-2	NA	NA	inf	-	-	-	-	-	-	-	-	-	-	-
52	S%RSAGE	2.6e-14	1	10	3.1e-10	1	0.001	0.99	0.001	0.00031	global-S%RSAGE	CASSGRsaGELFF	CASSGRSAGELFF	TRBV19	TRBJ2-2	NA	NA	inf	-	-	-	-	-	-	-	-	-	-	-
52	S%RSAGE	2.6e-14	1	10	3.1e-10	1	0.001	0.99	0.001	0.00031	global-S%RSAGE	CASSGRsaGELFF	CASSGRSAGELFF	TRBV19	TRBJ2-2	NA	NA	inf	-	-	-	-	-	-	-	-	-	-	-
52	S%RSAGE	2.6e-14	1	10	3.1e-10	1	0.001	0.99	0.001	0.00031	global-S%RSAGE	CASSGRsaGELFF	CASSGRSAGELFF	TRBV19	TRBJ2-2	NA	NA	inf	-	-	-	-	-	-	-	-	-	-	-
52	S%RSAGE	2.6e-14	1	10	3.1e-10	1	0.001	0.99	0.001	0.00031	global-S%RSAGE	CASSGRsagEQYF	CASSGRSAGEQYF	TRBV5-6	TRBJ2-7	NA	NA	inf	-	-	-	-	-	-	-	-	-	-	-
52	S%RSAGE	2.6e-14	1	10	3.1e-10	1	0.001	0.99	0.001	0.00031	global-S%RSAGE	CASSSrsaGELFF	CASSSRSAGELFF	TRBV19	TRBJ2-2	NA	NA	inf	-	-	-	-	-	-	-	-	-	-	-
52	S%RSAGE	2.6e-14	1	10	3.1e-10	1	0.001	0.99	0.001	0.00031	global-S%RSAGE	CASSSrsaGELFF	CASSSRSAGELFF	TRBV19	TRBJ2-2	NA	NA	inf	-	-	-	-	-	-	-	-	-	-	-
52	S%RSAGE	2.6e-14	1	10	3.1e-10	1	0.001	0.99	0.001	0.00031	global-S%RSAGE	CASSSrsaGELFF	CASSSRSAGELFF	TRBV19	TRBJ2-2	NA	NA	inf	-	-	-	-	-	-	-	-	-	-	-
52	S%RSAGE	2.6e-14	1	10	3.1e-10	1	0.001	0.99	0.001	0.00031	global-S%RSAGE	CASSLrsAGEQYF	CASSLRSAGEQYF	TRBV19	TRBJ2-7	NA	NA	inf	-	-	-	-	-	-	-	-	-	-	-
52	S%RSAGE	2.6e-14	1	10	3.1e-10	1	0.001	0.99	0.001	0.00031	global-S%RSAGE	CASSQrsaGELFF	CASSQRSAGELFF	TRBV19	TRBJ2-2	NA	NA	inf	-	-	-	-	-	-	-	-	-	-	-
52	S%RSAGE	2.6e-14	1	10	3.1e-10	1	0.001	0.99	0.001	0.00031	global-S%RSAGE	CASSVrsaGELFF	CASSVRSAGELFF	TRBV19	TRBJ2-2	NA	NA	inf	-	-	-	-	-	-	-	-	-	-	-
53	RD%TGNG	7e-14	1	9	4.8e-10	1	0.001	1	0.001	0.00048	global-RD%TGNG	CSARdrTGnGYTF	CSARDRTGNGYTF	TRBV20-1	TRBJ1-2	NA	NA	0	-	-	-	-	-	-	-	-	-	-	-
53	RD%TGNG	7e-14	1	9	4.8e-10	1	0.001	1	0.001	0.00048	global-RD%TGNG	CSARdrTGnGYTF	CSARDRTGNGYTF	TRBV20-1	TRBJ1-2	NA	NA	0	-	-	-	-	-	-	-	-	-	-	-
53	RD%TGNG	7e-14	1	9	4.8e-10	1	0.001	1	0.001	0.00048	global-RD%TGNG	CSARdrTGnGYTF	CSARDRTGNGYTF	TRBV20-1	TRBJ1-2	NA	NA	0	-	-	-	-	-	-	-	-	-	-	-
53	RD%TGNG	7e-14	1	9	4.8e-10	1	0.001	1	0.001	0.00048	global-RD%TGNG	CSARdrTGnGYTF	CSARDRTGNGYTF	TRBV20-1	TRBJ1-2	NA	NA	0	-	-	-	-	-	-	-	-	-	-	-
53	RD%TGNG	7e-14	1	9	4.8e-10	1	0.001	1	0.001	0.00048	global-RD%TGNG	CSARdrTGnGYTF	CSARDRTGNGYTF	TRBV20-1	TRBJ1-2	NA	NA	0	-	-	-	-	-	-	-	-	-	-	-
53	RD%TGNG	7e-14	1	9	4.8e-10	1	0.001	1	0.001	0.00048	global-RD%TGNG	CSARdrTGnGYTF	CSARDRTGNGYTF	TRBV20-1	TRBJ1-2	NA	NA	0	-	-	-	-	-	-	-	-	-	-	-
53	RD%TGNG	7e-14	1	9	4.8e-10	1	0.001	1	0.001	0.00048	global-RD%TGNG	CSARdrTGnGYTF	CSARDRTGNGYTF	TRBV20-1	TRBJ1-2	NA	NA	0	-	-	-	-	-	-	-	-	-	-	-
53	RD%TGNG	7e-14	1	9	4.8e-10	1	0.001	1	0.001	0.00048	global-RD%TGNG	CSARdrTGnGYTF	CSARDRTGNGYTF	TRBV20-1	TRBJ1-2	NA	NA	0	-	-	-	-	-	-	-	-	-	-	-
53	RD%TGNG	7e-14	1	9	4.8e-10	1	0.001	1	0.001	0.00048	global-RD%TGNG	CSARdrTGnGYTF	CSARDRTGNGYTF	TRBV20-1	TRBJ1-2	NA	NA	0	-	-	-	-	-	-	-	-	-	-	-
53	RD%TGNG	7e-14	1	9	4.8e-10	1	0.001	1	0.001	0.00048	global-RD%TGNG	CSARdrTGnGYTF	CSARDRTGNGYTF	TRBV20-1	TRBJ1-2	NA	NA	0	-	-	-	-	-	-	-	-	-	-	-
53	RD%TGNG	7e-14	1	9	4.8e-10	1	0.001	1	0.001	0.00048	global-RD%TGNG	CSARdrTGnGYTF	CSARDRTGNGYTF	TRBV20-1	TRBJ1-2	NA	NA	inf	-	-	-	-	-	-	-	-	-	-	-
53	RD%TGNG	7e-14	1	9	4.8e-10	1	0.001	1	0.001	0.00048	global-RD%TGNG	CSARdrTGnGYTF	CSARDRTGNGYTF	TRBV20-1	TRBJ1-2	NA	NA	inf	-	-	-	-	-	-	-	-	-	-	-
53	RD%TGNG	7e-14	1	9	4.8e-10	1	0.001	1	0.001	0.00048	global-RD%TGNG	CSARdrTGnGYTF	CSARDRTGNGYTF	TRBV20-1	TRBJ1-2	NA	NA	0	-	-	-	-	-	-	-	-	-	-	-
53	RD%TGNG	7e-14	1	9	4.8e-10	1	0.001	1	0.001	0.00048	global-RD%TGNG	CSARdrTGnGYTF	CSARDRTGNGYTF	TRBV20-1	TRBJ1-2	NA	NA	0	-	-	-	-	-	-	-	-	-	-	-
53	RD%TGNG	7e-14	1	9	4.8e-10	1	0.001	1	0.001	0.00048	global-RD%TGNG	CSARdrTGnGYTF	CSARDRTGNGYTF	TRBV20-1	TRBJ1-2	NA	NA	0	-	-	-	-	-	-	-	-	-	-	-
53	RD%TGNG	7e-14	1	9	4.8e-10	1	0.001	1	0.001	0.00048	global-RD%TGNG	CSARdrTGnGYTF	CSARDRTGNGYTF	TRBV20-1	TRBJ1-2	NA	NA	0	-	-	-	-	-	-	-	-	-	-	-
53	RD%TGNG	7e-14	1	9	4.8e-10	1	0.001	1	0.001	0.00048	global-RD%TGNG	CSARdrTGnGYTF	CSARDRTGNGYTF	TRBV20-1	TRBJ1-2	NA	NA	0	-	-	-	-	-	-	-	-	-	-	-
53	RD%TGNG	7e-14	1	9	4.8e-10	1	0.001	1	0.001	0.00048	global-RD%TGNG	CSARdrTGnGYTF	CSARDRTGNGYTF	TRBV20-1	TRBJ1-2	NA	NA	0	-	-	-	-	-	-	-	-	-	-	-
53	RD%TGNG	7e-14	1	9	4.8e-10	1	0.001	1	0.001	0.00048	global-RD%TGNG	CSARdrTGnGYTF	CSARDRTGNGYTF	TRBV20-1	TRBJ1-2	NA	NA	0	-	-	-	-	-	-	-	-	-	-	-
53	RD%TGNG	7e-14	1	9	4.8e-10	1	0.001	1	0.001	0.00048	global-RD%TGNG	CSARdrTGnGYTF	CSARDRTGNGYTF	TRBV20-1	TRBJ1-2	NA	NA	0	-	-	-	-	-	-	-	-	-	-	-
53	RD%TGNG	7e-14	1	9	4.8e-10	1	0.001	1	0.001	0.00048	global-RD%TGNG	CSARdrTGnGYTF	CSARDRTGNGYTF	TRBV20-1	TRBJ1-2	NA	NA	0	-	-	-	-	-	-	-	-	-	-	-
53	RD%TGNG	7e-14	1	9	4.8e-10	1	0.001	1	0.001	0.00048	global-RD%TGNG	CSARdrTGnGYTF	CSARDRTGNGYTF	TRBV20-1	TRBJ1-2	NA	NA	0	-	-	-	-	-	-	-	-	-	-	-
53	RD%TGNG	7e-14	1	9	4.8e-10	1	0.001	1	0.001	0.00048	global-RD%TGNG	CSARdrTGnGYTF	CSARDRTGNGYTF	TRBV20-1	TRBJ1-2	NA	NA	0	-	-	-	-	-	-	-	-	-	-	-
53	RD%TGNG	7e-14	1	9	4.8e-10	1	0.001	1	0.001	0.00048	global-RD%TGNG	CSARdrTGnGYTF	CSARDRTGNGYTF	TRBV20-1	TRBJ1-2	NA	NA	0	-	-	-	-	-	-	-	-	-	-	-
53	RD%TGNG	7e-14	1	9	4.8e-10	1	0.001	1	0.001	0.00048	global-RD%TGNG	CSARdrTGnGYTF	CSARDRTGNGYTF	TRBV20-1	TRBJ1-2	NA	NA	0	-	-	-	-	-	-	-	-	-	-	-
53	RD%TGNG	7e-14	1	9	4.8e-10	1	0.001	1	0.001	0.00048	global-RD%TGNG	CSARdrTGnGYTF	CSARDRTGNGYTF	TRBV20-1	TRBJ1-2	NA	NA	0	-	-	-	-	-	-	-	-	-	-	-
53	RD%TGNG	7e-14	1	9	4.8e-10	1	0.001	1	0.001	0.00048	global-RD%TGNG	CSARdrTGnGYTF	CSARDRTGNGYTF	TRBV20-1	TRBJ1-2	NA	NA	0	-	-	-	-	-	-	-	-	-	-	-
53	RD%TGNG	7e-14	1	9	4.8e-10	1	0.001	1	0.001	0.00048	global-RD%TGNG	CSARdrTGnGYTF	CSARDRTGNGYTF	TRBV20-1	TRBJ1-2	NA	NA	0	-	-	-	-	-	-	-	-	-	-	-
53	RD%TGNG	7e-14	1	9	4.8e-10	1	0.001	1	0.001	0.00048	global-RD%TGNG	CSARdaTGnGYTF	CSARDATGNGYTF	TRBV20-1	TRBJ1-2	NA	NA	0	-	-	-	-	-	-	-	-	-	-	-
53	RD%TGNG	7e-14	1	9	4.8e-10	1	0.001	1	0.001	0.00048	global-RD%TGNG	CSARdaTGnGYTF	CSARDATGNGYTF	TRBV20-1	TRBJ1-2	NA	NA	0	-	-	-	-	-	-	-	-	-	-	-
53	RD%TGNG	7e-14	1	9	4.8e-10	1	0.001	1	0.001	0.00048	global-RD%TGNG	CSARdGTGnGYTF	CSARDGTGNGYTF	TRBV20-1	TRBJ1-2	NA	NA	0	-	-	-	-	-	-	-	-	-	-	-
53	RD%TGNG	7e-14	1	9	4.8e-10	1	0.001	1	0.001	0.00048	global-RD%TGNG	CSARdGTGnGYTF	CSARDGTGNGYTF	TRBV20-1	TRBJ1-2	NA	NA	0	-	-	-	-	-	-	-	-	-	-	-
53	RD%TGNG	7e-14	1	9	4.8e-10	1	0.001	1	0.001	0.00048	global-RD%TGNG	CSARdGTGnGYTF	CSARDGTGNGYTF	TRBV20-1	TRBJ1-2	NA	NA	0	-	-	-	-	-	-	-	-	-	-	-
53	RD%TGNG	7e-14	1	9	4.8e-10	1	0.001	1	0.001	0.00048	global-RD%TGNG	CSARdGTGnGYTF	CSARDGTGNGYTF	TRBV20-1	TRBJ1-2	NA	NA	0	-	-	-	-	-	-	-	-	-	-	-
53	RD%TGNG	7e-14	1	9	4.8e-10	1	0.001	1	0.001	0.00048	global-RD%TGNG	CSARdGTGnGYTF	CSARDGTGNGYTF	TRBV20-1	TRBJ1-2	NA	NA	0	-	-	-	-	-	-	-	-	-	-	-
53	RD%TGNG	7e-14	1	9	4.8e-10	1	0.001	1	0.001	0.00048	global-RD%TGNG	CSARdGTGnGYTF	CSARDGTGNGYTF	TRBV20-1	TRBJ1-2	NA	NA	0	-	-	-	-	-	-	-	-	-	-	-
53	RD%TGNG	7e-14	1	9	4.8e-10	1	0.001	1	0.001	0.00048	global-RD%TGNG	CSARdGTGnGYTF	CSARDGTGNGYTF	TRBV20-1	TRBJ1-2	NA	NA	0	-	-	-	-	-	-	-	-	-	-	-
53	RD%TGNG	7e-14	1	9	4.8e-10	1	0.001	1	0.001	0.00048	global-RD%TGNG	CSARdGTGnGYTF	CSARDGTGNGYTF	TRBV20-1	TRBJ1-2	NA	NA	0	-	-	-	-	-	-	-	-	-	-	-
53	RD%TGNG	7e-14	1	9	4.8e-10	1	0.001	1	0.001	0.00048	global-RD%TGNG	CSARdGTGnGYTF	CSARDGTGNGYTF	TRBV20-1	TRBJ1-2	NA	NA	0	-	-	-	-	-	-	-	-	-	-	-
53	RD%TGNG	7e-14	1	9	4.8e-10	1	0.001	1	0.001	0.00048	global-RD%TGNG	CSARdGTGnGYTF	CSARDGTGNGYTF	TRBV20-1	TRBJ1-2	NA	NA	0	-	-	-	-	-	-	-	-	-	-	-
53	RD%TGNG	7e-14	1	9	4.8e-10	1	0.001	1	0.001	0.00048	global-RD%TGNG	CSARdGTGnGYTF	CSARDGTGNGYTF	TRBV20-1	TRBJ1-2	NA	NA	0	-	-	-	-	-	-	-	-	-	-	-
53	RD%TGNG	7e-14	1	9	4.8e-10	1	0.001	1	0.001	0.00048	global-RD%TGNG	CSARdGTGnGYTF	CSARDGTGNGYTF	TRBV20-1	TRBJ1-2	NA	NA	0	-	-	-	-	-	-	-	-	-	-	-
53	RD%TGNG	7e-14	1	9	4.8e-10	1	0.001	1	0.001	0.00048	global-RD%TGNG	CSARdGTGnGYTF	CSARDGTGNGYTF	TRBV20-1	TRBJ1-2	NA	NA	0	-	-	-	-	-	-	-	-	-	-	-
53	RD%TGNG	7e-14	1	9	4.8e-10	1	0.001	1	0.001	0.00048	global-RD%TGNG	CSARdGTGnGYTF	CSARDGTGNGYTF	TRBV20-1	TRBJ1-2	NA	NA	0	-	-	-	-	-	-	-	-	-	-	-
53	RD%TGNG	7e-14	1	9	4.8e-10	1	0.001	1	0.001	0.00048	global-RD%TGNG	CSARdGTGnGYTF	CSARDGTGNGYTF	TRBV20-1	TRBJ1-2	NA	NA	0	-	-	-	-	-	-	-	-	-	-	-
53	RD%TGNG	7e-14	1	9	4.8e-10	1	0.001	1	0.001	0.00048	global-RD%TGNG	CSARdGTGnGYTF	CSARDGTGNGYTF	TRBV20-1	TRBJ1-2	NA	NA	0	-	-	-	-	-	-	-	-	-	-	-
53	RD%TGNG	7e-14	1	9	4.8e-10	1	0.001	1	0.001	0.00048	global-RD%TGNG	CSARdGTGnGYTF	CSARDGTGNGYTF	TRBV20-1	TRBJ1-2	NA	NA	0	-	-	-	-	-	-	-	-	-	-	-
53	RD%TGNG	7e-14	1	9	4.8e-10	1	0.001	1	0.001	0.00048	global-RD%TGNG	CSARdGTGnGYTF	CSARDGTGNGYTF	TRBV20-1	TRBJ1-2	NA	NA	0	-	-	-	-	-	-	-	-	-	-	-
53	RD%TGNG	7e-14	1	9	4.8e-10	1	0.001	1	0.001	0.00048	global-RD%TGNG	CSARdGTGnGYTF	CSARDGTGNGYTF	TRBV20-1	TRBJ1-2	NA	NA	0	-	-	-	-	-	-	-	-	-	-	-
53	RD%TGNG	7e-14	1	9	4.8e-10	1	0.001	1	0.001	0.00048	global-RD%TGNG	CSARdGTGnGYTF	CSARDGTGNGYTF	TRBV20-1	TRBJ1-2	NA	NA	0	-	-	-	-	-	-	-	-	-	-	-
53	RD%TGNG	7e-14	1	9	4.8e-10	1	0.001	1	0.001	0.00048	global-RD%TGNG	CSARdGTGnGYTF	CSARDGTGNGYTF	TRBV20-1	TRBJ1-2	NA	NA	0	-	-	-	-	-	-	-	-	-	-	-
53	RD%TGNG	7e-14	1	9	4.8e-10	1	0.001	1	0.001	0.00048	global-RD%TGNG	CSARdGTGnGYTF	CSARDGTGNGYTF	TRBV20-1	TRBJ1-2	NA	NA	0	-	-	-	-	-	-	-	-	-	-	-
53	RD%TGNG	7e-14	1	9	4.8e-10	1	0.001	1	0.001	0.00048	global-RD%TGNG	CSARdGTGnGYTF	CSARDGTGNGYTF	TRBV20-1	TRBJ1-2	NA	NA	0	-	-	-	-	-	-	-	-	-	-	-
53	RD%TGNG	7e-14	1	9	4.8e-10	1	0.001	1	0.001	0.00048	global-RD%TGNG	CSARdGTGnGYTF	CSARDGTGNGYTF	TRBV20-1	TRBJ1-2	NA	NA	0	-	-	-	-	-	-	-	-	-	-	-
53	RD%TGNG	7e-14	1	9	4.8e-10	1	0.001	1	0.001	0.00048	global-RD%TGNG	CSARdGTGnGYTF	CSARDGTGNGYTF	TRBV20-1	TRBJ1-2	NA	NA	0	-	-	-	-	-	-	-	-	-	-	-
53	RD%TGNG	7e-14	1	9	4.8e-10	1	0.001	1	0.001	0.00048	global-RD%TGNG	CSARdGTGnGYTF	CSARDGTGNGYTF	TRBV20-1	TRBJ1-2	NA	NA	0	-	-	-	-	-	-	-	-	-	-	-
53	RD%TGNG	7e-14	1	9	4.8e-10	1	0.001	1	0.001	0.00048	global-RD%TGNG	CSARdGTGnGYTF	CSARDGTGNGYTF	TRBV20-1	TRBJ1-2	NA	NA	0	-	-	-	-	-	-	-	-	-	-	-
53	RD%TGNG	7e-14	1	9	4.8e-10	1	0.001	1	0.001	0.00048	global-RD%TGNG	CSARdGTGnGYTF	CSARDGTGNGYTF	TRBV20-1	TRBJ1-2	NA	NA	0	-	-	-	-	-	-	-	-	-	-	-
53	RD%TGNG	7e-14	1	9	4.8e-10	1	0.001	1	0.001	0.00048	global-RD%TGNG	CSARdsTGnGYTF	CSARDSTGNGYTF	TRBV20-1	TRBJ1-2	NA	NA	0	-	-	-	-	-	-	-	-	-	-	-
53	RD%TGNG	7e-14	1	9	4.8e-10	1	0.001	1	0.001	0.00048	global-RD%TGNG	CSARdsTGnGYTF	CSARDSTGNGYTF	TRBV20-1	TRBJ1-2	NA	NA	0	-	-	-	-	-	-	-	-	-	-	-
53	RD%TGNG	7e-14	1	9	4.8e-10	1	0.001	1	0.001	0.00048	global-RD%TGNG	CSARdsTGnGYTF	CSARDSTGNGYTF	TRBV20-1	TRBJ1-2	NA	NA	0	-	-	-	-	-	-	-	-	-	-	-
53	RD%TGNG	7e-14	1	9	4.8e-10	1	0.001	1	0.001	0.00048	global-RD%TGNG	CSARdsTGnGYTF	CSARDSTGNGYTF	TRBV20-1	TRBJ1-2	NA	NA	0	-	-	-	-	-	-	-	-	-	-	-
53	RD%TGNG	7e-14	1	9	4.8e-10	1	0.001	1	0.001	0.00048	global-RD%TGNG	CSARdsTGnGYTF	CSARDSTGNGYTF	TRBV20-1	TRBJ1-2	NA	NA	0	-	-	-	-	-	-	-	-	-	-	-
53	RD%TGNG	7e-14	1	9	4.8e-10	1	0.001	1	0.001	0.00048	global-RD%TGNG	CSARdsTGnGYTF	CSARDSTGNGYTF	TRBV20-1	TRBJ1-2	NA	NA	0	-	-	-	-	-	-	-	-	-	-	-
53	RD%TGNG	7e-14	1	9	4.8e-10	1	0.001	1	0.001	0.00048	global-RD%TGNG	CSARdsTGnGYTF	CSARDSTGNGYTF	TRBV20-1	TRBJ1-2	NA	NA	0	-	-	-	-	-	-	-	-	-	-	-
53	RD%TGNG	7e-14	1	9	4.8e-10	1	0.001	1	0.001	0.00048	global-RD%TGNG	CSARdsTGnGYTF	CSARDSTGNGYTF	TRBV20-1	TRBJ1-2	NA	NA	0	-	-	-	-	-	-	-	-	-	-	-
53	RD%TGNG	7e-14	1	9	4.8e-10	1	0.001	1	0.001	0.00048	global-RD%TGNG	CSARdsTGnGYTF	CSARDSTGNGYTF	TRBV20-1	TRBJ1-2	NA	NA	0	-	-	-	-	-	-	-	-	-	-	-
53	RD%TGNG	7e-14	1	9	4.8e-10	1	0.001	1	0.001	0.00048	global-RD%TGNG	CSARdsTGnGYTF	CSARDSTGNGYTF	TRBV20-1	TRBJ1-2	NA	NA	0	-	-	-	-	-	-	-	-	-	-	-
53	RD%TGNG	7e-14	1	9	4.8e-10	1	0.001	1	0.001	0.00048	global-RD%TGNG	CSARdsTGnGYTF	CSARDSTGNGYTF	TRBV20-1	TRBJ1-2	NA	NA	0	-	-	-	-	-	-	-	-	-	-	-
53	RD%TGNG	7e-14	1	9	4.8e-10	1	0.001	1	0.001	0.00048	global-RD%TGNG	CSARdsTGnGYTF	CSARDSTGNGYTF	TRBV20-1	TRBJ1-2	NA	NA	0	-	-	-	-	-	-	-	-	-	-	-
53	RD%TGNG	7e-14	1	9	4.8e-10	1	0.001	1	0.001	0.00048	global-RD%TGNG	CSARdsTGnGYTF	CSARDSTGNGYTF	TRBV20-1	TRBJ1-2	NA	NA	0	-	-	-	-	-	-	-	-	-	-	-
53	RD%TGNG	7e-14	1	9	4.8e-10	1	0.001	1	0.001	0.00048	global-RD%TGNG	CSARdsTGnGYTF	CSARDSTGNGYTF	TRBV20-1	TRBJ1-2	NA	NA	0	-	-	-	-	-	-	-	-	-	-	-
53	RD%TGNG	7e-14	1	9	4.8e-10	1	0.001	1	0.001	0.00048	global-RD%TGNG	CSARdsTGnGYTF	CSARDSTGNGYTF	TRBV20-1	TRBJ1-2	NA	NA	0	-	-	-	-	-	-	-	-	-	-	-
53	RD%TGNG	7e-14	1	9	4.8e-10	1	0.001	1	0.001	0.00048	global-RD%TGNG	CSARdtTGnGYTF	CSARDTTGNGYTF	TRBV20-1	TRBJ1-2	NA	NA	0	-	-	-	-	-	-	-	-	-	-	-
53	RD%TGNG	7e-14	1	9	4.8e-10	1	0.001	1	0.001	0.00048	global-RD%TGNG	CSARdeTGnGYTF	CSARDETGNGYTF	TRBV20-1	TRBJ1-2	NA	NA	0	-	-	-	-	-	-	-	-	-	-	-
53	RD%TGNG	7e-14	1	9	4.8e-10	1	0.001	1	0.001	0.00048	global-RD%TGNG	CSARdeTGnGYTF	CSARDETGNGYTF	TRBV20-1	TRBJ1-2	NA	NA	0	-	-	-	-	-	-	-	-	-	-	-
53	RD%TGNG	7e-14	1	9	4.8e-10	1	0.001	1	0.001	0.00048	global-RD%TGNG	CSARdkTGnGYTF	CSARDKTGNGYTF	TRBV20-1	TRBJ1-2	NA	NA	0	-	-	-	-	-	-	-	-	-	-	-
53	RD%TGNG	7e-14	1	9	4.8e-10	1	0.001	1	0.001	0.00048	global-RD%TGNG	CSARdkTGnGYTF	CSARDKTGNGYTF	TRBV20-1	TRBJ1-2	NA	NA	0	-	-	-	-	-	-	-	-	-	-	-
53	RD%TGNG	7e-14	1	9	4.8e-10	1	0.001	1	0.001	0.00048	global-RD%TGNG	CSARdqTGnGYTF	CSARDQTGNGYTF	TRBV20-1	TRBJ1-2	NA	NA	0	-	-	-	-	-	-	-	-	-	-	-
53	RD%TGNG	7e-14	1	9	4.8e-10	1	0.001	1	0.001	0.00048	global-RD%TGNG	CSARdqTGnGYTF	CSARDQTGNGYTF	TRBV20-1	TRBJ1-2	NA	NA	0	-	-	-	-	-	-	-	-	-	-	-
53	RD%TGNG	7e-14	1	9	4.8e-10	1	0.001	1	0.001	0.00048	global-RD%TGNG	CSARdqTGnGYTF	CSARDQTGNGYTF	TRBV20-1	TRBJ1-2	NA	NA	0	-	-	-	-	-	-	-	-	-	-	-
53	RD%TGNG	7e-14	1	9	4.8e-10	1	0.001	1	0.001	0.00048	global-RD%TGNG	CSARdqTGnGYTF	CSARDQTGNGYTF	TRBV20-1	TRBJ1-2	NA	NA	0	-	-	-	-	-	-	-	-	-	-	-
53	RD%TGNG	7e-14	1	9	4.8e-10	1	0.001	1	0.001	0.00048	global-RD%TGNG	CSARdqTGnGYTF	CSARDQTGNGYTF	TRBV20-1	TRBJ1-2	NA	NA	0	-	-	-	-	-	-	-	-	-	-	-
53	RD%TGNG	7e-14	1	9	4.8e-10	1	0.001	1	0.001	0.00048	global-RD%TGNG	CSARdqTGnGYTF	CSARDQTGNGYTF	TRBV20-1	TRBJ1-2	NA	NA	0	-	-	-	-	-	-	-	-	-	-	-
53	RD%TGNG	7e-14	1	9	4.8e-10	1	0.001	1	0.001	0.00048	global-RD%TGNG	CSARdqTGnGYTF	CSARDQTGNGYTF	TRBV20-1	TRBJ1-2	NA	NA	0	-	-	-	-	-	-	-	-	-	-	-
53	RD%TGNG	7e-14	1	9	4.8e-10	1	0.001	1	0.001	0.00048	global-RD%TGNG	CSARdqTGnGYTF	CSARDQTGNGYTF	TRBV20-1	TRBJ1-2	NA	NA	0	-	-	-	-	-	-	-	-	-	-	-
53	RD%TGNG	7e-14	1	9	4.8e-10	1	0.001	1	0.001	0.00048	global-RD%TGNG	CSARdwTGnGYTF	CSARDWTGNGYTF	TRBV20-1	TRBJ1-2	NA	NA	0	-	-	-	-	-	-	-	-	-	-	-
54	SQTQLW%T	7e-14	1	9	4.2e-08	1	0.088	1	0.001	0.00048	motif-QLW motif-TQLW motif-QTQL global-SQTQLW%T	CAISqtqlwETQYF	CAISQTQLWETQYF	TRBV10-3	TRBJ2-5	NA	NA	0	-	-	-	-	-	-	-	-	-	-	-
54	SQTQLW%T	7e-14	1	9	4.2e-08	1	0.088	1	0.001	0.00048	motif-QLW motif-TQLW motif-QTQL global-SQTQLW%T	CANSqtqlwETQYF	CANSQTQLWETQYF	TRBV7-2	TRBJ2-5	NA	NA	0	-	-	-	-	-	-	-	-	-	-	-
54	SQTQLW%T	7e-14	1	9	4.2e-08	1	0.088	1	0.001	0.00048	motif-QLW motif-TQLW motif-QTQL global-SQTQLW%T	CASSQtqlwgTQYF	CASSQTQLWGTQYF	TRBV7-2	TRBJ2-5	NA	NA	0	-	-	-	-	-	-	-	-	-	-	-
54	SQTQLW%T	7e-14	1	9	4.2e-08	1	0.088	1	0.001	0.00048	motif-QLW motif-TQLW motif-QTQL global-SQTQLW%T	CASSQtqlwkTQYF	CASSQTQLWKTQYF	TRBV7-2	TRBJ2-5	NA	NA	0	-	-	-	-	-	-	-	-	-	-	-
54	SQTQLW%T	7e-14	1	9	4.2e-08	1	0.088	1	0.001	0.00048	motif-QLW motif-TQLW motif-QTQL global-SQTQLW%T	CASSQtqlwETQYF	CASSQTQLWETQYF	TRBV7-2	TRBJ2-5	NA	NA	0	-	-	-	-	-	-	-	-	-	-	-
54	SQTQLW%T	7e-14	1	9	4.2e-08	1	0.088	1	0.001	0.00048	motif-QLW motif-TQLW motif-QTQL global-SQTQLW%T	CASSQtqlwETQYF	CASSQTQLWETQYF	TRBV7-2	TRBJ2-5	NA	NA	0	-	-	-	-	-	-	-	-	-	-	-
54	SQTQLW%T	7e-14	1	9	4.2e-08	1	0.088	1	0.001	0.00048	motif-QLW motif-TQLW motif-QTQL global-SQTQLW%T	CASSQtqlwETQYF	CASSQTQLWETQYF	TRBV7-8	TRBJ2-5	NA	NA	0	-	-	-	-	-	-	-	-	-	-	-
54	SQTQLW%T	7e-14	1	9	4.2e-08	1	0.088	1	0.001	0.00048	motif-QLW motif-TQLW motif-QTQL global-SQTQLW%T	CASSQtqlwETQYF	CASSQTQLWETQYF	TRBV11-2	TRBJ2-5	NA	NA	0	-	-	-	-	-	-	-	-	-	-	-
54	SQTQLW%T	7e-14	1	9	4.2e-08	1	0.088	1	0.001	0.00048	motif-QLW motif-TQLW motif-QTQL global-SQTQLW%T	CASSQtqlwETQYF	CASSQTQLWETQYF	TRBV11-3	TRBJ2-5	NA	NA	0	-	-	-	-	-	-	-	-	-	-	-
54	SQTQLW%T	7e-14	1	9	4.2e-08	1	0.088	1	0.001	0.00048	motif-QLW motif-TQLW motif-QTQL global-SQTQLW%T	CASSQtqlwETQYF	CASSQTQLWETQYF	TRBV4-2	TRBJ2-5	NA	NA	0	-	-	-	-	-	-	-	-	-	-	-
54	SQTQLW%T	7e-14	1	9	4.2e-08	1	0.088	1	0.001	0.00048	motif-QLW motif-TQLW motif-QTQL global-SQTQLW%T	CASSQtqlwETQYF	CASSQTQLWETQYF	TRBV5-5	TRBJ2-5	NA	NA	0	-	-	-	-	-	-	-	-	-	-	-
54	SQTQLW%T	7e-14	1	9	4.2e-08	1	0.088	1	0.001	0.00048	motif-QLW motif-TQLW motif-QTQL global-SQTQLW%T	CASSQtqlwETQYF	CASSQTQLWETQYF	TRBV3-1	TRBJ2-5	NA	NA	0	-	-	-	-	-	-	-	-	-	-	-
54	SQTQLW%T	7e-14	1	9	4.2e-08	1	0.088	1	0.001	0.00048	motif-QLW motif-TQLW motif-QTQL global-SQTQLW%T	CASSQtqlwETQYF	CASSQTQLWETQYF	TRBV25-1	TRBJ2-5	NA	NA	0	-	-	-	-	-	-	-	-	-	-	-
54	SQTQLW%T	7e-14	1	9	4.2e-08	1	0.088	1	0.001	0.00048	motif-QLW motif-TQLW motif-QTQL global-SQTQLW%T	CASSQtqlwETQYF	CASSQTQLWETQYF	TRBV3-1	TRBJ2-5	NA	NA	0	-	-	-	-	-	-	-	-	-	-	-
54	SQTQLW%T	7e-14	1	9	4.2e-08	1	0.088	1	0.001	0.00048	motif-QLW motif-TQLW motif-QTQL global-SQTQLW%T	CASSQtqlwETQYF	CASSQTQLWETQYF	TRBV16	TRBJ2-5	NA	NA	0	-	-	-	-	-	-	-	-	-	-	-
54	SQTQLW%T	7e-14	1	9	4.2e-08	1	0.088	1	0.001	0.00048	motif-QLW motif-TQLW motif-QTQL global-SQTQLW%T	CASSQtqlwETQYF	CASSQTQLWETQYF	TRBV16	TRBJ2-5	NA	NA	0	-	-	-	-	-	-	-	-	-	-	-
54	SQTQLW%T	7e-14	1	9	4.2e-08	1	0.088	1	0.001	0.00048	motif-QLW motif-TQLW motif-QTQL global-SQTQLW%T	CASSQtqlwETQYF	CASSQTQLWETQYF	TRBV4-2	TRBJ2-5	NA	NA	0	-	-	-	-	-	-	-	-	-	-	-
54	SQTQLW%T	7e-14	1	9	4.2e-08	1	0.088	1	0.001	0.00048	motif-QLW motif-TQLW motif-QTQL global-SQTQLW%T	CASSQtqlwETQYF	CASSQTQLWETQYF	TRBV3-1	TRBJ2-5	NA	NA	0	-	-	-	-	-	-	-	-	-	-	-
54	SQTQLW%T	7e-14	1	9	4.2e-08	1	0.088	1	0.001	0.00048	motif-QLW motif-TQLW motif-QTQL global-SQTQLW%T	CASSQtqlwETQYF	CASSQTQLWETQYF	TRBV5-1	TRBJ2-5	NA	NA	0	-	-	-	-	-	-	-	-	-	-	-
54	SQTQLW%T	7e-14	1	9	4.2e-08	1	0.088	1	0.001	0.00048	motif-QLW motif-TQLW motif-QTQL global-SQTQLW%T	CASSQtqlwETQYF	CASSQTQLWETQYF	TRBV7-2	TRBJ2-5	NA	NA	0	-	-	-	-	-	-	-	-	-	-	-
54	SQTQLW%T	7e-14	1	9	4.2e-08	1	0.088	1	0.001	0.00048	motif-QLW motif-TQLW motif-QTQL global-SQTQLW%T	CASSQtqlwETQYF	CASSQTQLWETQYF	TRBV7-3	TRBJ2-5	NA	NA	0	-	-	-	-	-	-	-	-	-	-	-
54	SQTQLW%T	7e-14	1	9	4.2e-08	1	0.088	1	0.001	0.00048	motif-QLW motif-TQLW motif-QTQL global-SQTQLW%T	CASSQtqlwETQYF	CASSQTQLWETQYF	TRBV7-2	TRBJ2-5	NA	NA	0	-	-	-	-	-	-	-	-	-	-	-
54	SQTQLW%T	7e-14	1	9	4.2e-08	1	0.088	1	0.001	0.00048	motif-QLW motif-TQLW motif-QTQL global-SQTQLW%T	CASSQtqlwETQYF	CASSQTQLWETQYF	TRBV7-2	TRBJ2-5	NA	NA	0	-	-	-	-	-	-	-	-	-	-	-
54	SQTQLW%T	7e-14	1	9	4.2e-08	1	0.088	1	0.001	0.00048	motif-QLW motif-TQLW motif-QTQL global-SQTQLW%T	CASSQtqlwetrYF	CASSQTQLWETRYF	TRBV7-2	TRBJ2-5	NA	NA	0	-	-	-	-	-	-	-	-	-	-	-
54	SQTQLW%T	7e-14	1	9	4.2e-08	1	0.088	1	0.001	0.00048	motif-QLW motif-TQLW motif-QTQL global-SQTQLW%T	CAgsqtqlwETQYF	CAGSQTQLWETQYF	TRBV7-2	TRBJ2-5	NA	NA	0	-	-	-	-	-	-	-	-	-	-	-
54	SQTQLW%T	7e-14	1	9	4.2e-08	1	0.088	1	0.001	0.00048	motif-QLW motif-TQLW motif-QTQL global-SQTQLW%T	CARSqtqlwETQYF	CARSQTQLWETQYF	TRBV7-2	TRBJ2-5	NA	NA	0	-	-	-	-	-	-	-	-	-	-	-
54	SQTQLW%T	7e-14	1	9	4.2e-08	1	0.088	1	0.001	0.00048	motif-QLW motif-TQLW motif-QTQL global-SQTQLW%T	CTSSQtqlwETQYF	CTSSQTQLWETQYF	TRBV7-2	TRBJ2-5	NA	NA	0	-	-	-	-	-	-	-	-	-	-	-
55	SQTQ%WET	7e-14	1	9	4.6e-08	1	0.096	1	0.001	0.00048	global-SQTQ%WET	CASSQtqlwetrYF	CASSQTQLWETRYF	TRBV7-2	TRBJ2-5	NA	NA	0	-	-	-	-	-	-	-	-	-	-	-
55	SQTQ%WET	7e-14	1	9	4.6e-08	1	0.096	1	0.001	0.00048	global-SQTQ%WET	CAgsqtqlwETQYF	CAGSQTQLWETQYF	TRBV7-2	TRBJ2-5	NA	NA	0	-	-	-	-	-	-	-	-	-	-	-
55	SQTQ%WET	7e-14	1	9	4.6e-08	1	0.096	1	0.001	0.00048	global-SQTQ%WET	CARSqtqlwETQYF	CARSQTQLWETQYF	TRBV7-2	TRBJ2-5	NA	NA	0	-	-	-	-	-	-	-	-	-	-	-
55	SQTQ%WET	7e-14	1	9	4.6e-08	1	0.096	1	0.001	0.00048	global-SQTQ%WET	CTSSQtqlwETQYF	CTSSQTQLWETQYF	TRBV7-2	TRBJ2-5	NA	NA	0	-	-	-	-	-	-	-	-	-	-	-
55	SQTQ%WET	7e-14	1	9	4.6e-08	1	0.096	1	0.001	0.00048	global-SQTQ%WET	CAISqtqlwETQYF	CAISQTQLWETQYF	TRBV10-3	TRBJ2-5	NA	NA	0	-	-	-	-	-	-	-	-	-	-	-
55	SQTQ%WET	7e-14	1	9	4.6e-08	1	0.096	1	0.001	0.00048	global-SQTQ%WET	CANSqtqlwETQYF	CANSQTQLWETQYF	TRBV7-2	TRBJ2-5	NA	NA	0	-	-	-	-	-	-	-	-	-	-	-
55	SQTQ%WET	7e-14	1	9	4.6e-08	1	0.096	1	0.001	0.00048	global-SQTQ%WET	CASSQtqpwETQYF	CASSQTQPWETQYF	TRBV7-2	TRBJ2-5	NA	NA	0	-	-	-	-	-	-	-	-	-	-	-
55	SQTQ%WET	7e-14	1	9	4.6e-08	1	0.096	1	0.001	0.00048	global-SQTQ%WET	CASSQtqfwETQYF	CASSQTQFWETQYF	TRBV7-2	TRBJ2-5	NA	NA	0	-	-	-	-	-	-	-	-	-	-	-
55	SQTQ%WET	7e-14	1	9	4.6e-08	1	0.096	1	0.001	0.00048	global-SQTQ%WET	CASSQtqlwETQYF	CASSQTQLWETQYF	TRBV7-2	TRBJ2-5	NA	NA	0	-	-	-	-	-	-	-	-	-	-	-
55	SQTQ%WET	7e-14	1	9	4.6e-08	1	0.096	1	0.001	0.00048	global-SQTQ%WET	CASSQtqlwETQYF	CASSQTQLWETQYF	TRBV7-2	TRBJ2-5	NA	NA	0	-	-	-	-	-	-	-	-	-	-	-
55	SQTQ%WET	7e-14	1	9	4.6e-08	1	0.096	1	0.001	0.00048	global-SQTQ%WET	CASSQtqlwETQYF	CASSQTQLWETQYF	TRBV7-8	TRBJ2-5	NA	NA	0	-	-	-	-	-	-	-	-	-	-	-
55	SQTQ%WET	7e-14	1	9	4.6e-08	1	0.096	1	0.001	0.00048	global-SQTQ%WET	CASSQtqlwETQYF	CASSQTQLWETQYF	TRBV11-2	TRBJ2-5	NA	NA	0	-	-	-	-	-	-	-	-	-	-	-
55	SQTQ%WET	7e-14	1	9	4.6e-08	1	0.096	1	0.001	0.00048	global-SQTQ%WET	CASSQtqlwETQYF	CASSQTQLWETQYF	TRBV11-3	TRBJ2-5	NA	NA	0	-	-	-	-	-	-	-	-	-	-	-
55	SQTQ%WET	7e-14	1	9	4.6e-08	1	0.096	1	0.001	0.00048	global-SQTQ%WET	CASSQtqlwETQYF	CASSQTQLWETQYF	TRBV4-2	TRBJ2-5	NA	NA	0	-	-	-	-	-	-	-	-	-	-	-
55	SQTQ%WET	7e-14	1	9	4.6e-08	1	0.096	1	0.001	0.00048	global-SQTQ%WET	CASSQtqlwETQYF	CASSQTQLWETQYF	TRBV5-5	TRBJ2-5	NA	NA	0	-	-	-	-	-	-	-	-	-	-	-
55	SQTQ%WET	7e-14	1	9	4.6e-08	1	0.096	1	0.001	0.00048	global-SQTQ%WET	CASSQtqlwETQYF	CASSQTQLWETQYF	TRBV3-1	TRBJ2-5	NA	NA	0	-	-	-	-	-	-	-	-	-	-	-
55	SQTQ%WET	7e-14	1	9	4.6e-08	1	0.096	1	0.001	0.00048	global-SQTQ%WET	CASSQtqlwETQYF	CASSQTQLWETQYF	TRBV25-1	TRBJ2-5	NA	NA	0	-	-	-	-	-	-	-	-	-	-	-
55	SQTQ%WET	7e-14	1	9	4.6e-08	1	0.096	1	0.001	0.00048	global-SQTQ%WET	CASSQtqlwETQYF	CASSQTQLWETQYF	TRBV3-1	TRBJ2-5	NA	NA	0	-	-	-	-	-	-	-	-	-	-	-
55	SQTQ%WET	7e-14	1	9	4.6e-08	1	0.096	1	0.001	0.00048	global-SQTQ%WET	CASSQtqlwETQYF	CASSQTQLWETQYF	TRBV16	TRBJ2-5	NA	NA	0	-	-	-	-	-	-	-	-	-	-	-
55	SQTQ%WET	7e-14	1	9	4.6e-08	1	0.096	1	0.001	0.00048	global-SQTQ%WET	CASSQtqlwETQYF	CASSQTQLWETQYF	TRBV16	TRBJ2-5	NA	NA	0	-	-	-	-	-	-	-	-	-	-	-
55	SQTQ%WET	7e-14	1	9	4.6e-08	1	0.096	1	0.001	0.00048	global-SQTQ%WET	CASSQtqlwETQYF	CASSQTQLWETQYF	TRBV4-2	TRBJ2-5	NA	NA	0	-	-	-	-	-	-	-	-	-	-	-
55	SQTQ%WET	7e-14	1	9	4.6e-08	1	0.096	1	0.001	0.00048	global-SQTQ%WET	CASSQtqlwETQYF	CASSQTQLWETQYF	TRBV3-1	TRBJ2-5	NA	NA	0	-	-	-	-	-	-	-	-	-	-	-
55	SQTQ%WET	7e-14	1	9	4.6e-08	1	0.096	1	0.001	0.00048	global-SQTQ%WET	CASSQtqlwETQYF	CASSQTQLWETQYF	TRBV5-1	TRBJ2-5	NA	NA	0	-	-	-	-	-	-	-	-	-	-	-
55	SQTQ%WET	7e-14	1	9	4.6e-08	1	0.096	1	0.001	0.00048	global-SQTQ%WET	CASSQtqlwETQYF	CASSQTQLWETQYF	TRBV7-2	TRBJ2-5	NA	NA	0	-	-	-	-	-	-	-	-	-	-	-
55	SQTQ%WET	7e-14	1	9	4.6e-08	1	0.096	1	0.001	0.00048	global-SQTQ%WET	CASSQtqlwETQYF	CASSQTQLWETQYF	TRBV7-3	TRBJ2-5	NA	NA	0	-	-	-	-	-	-	-	-	-	-	-
55	SQTQ%WET	7e-14	1	9	4.6e-08	1	0.096	1	0.001	0.00048	global-SQTQ%WET	CASSQtqlwETQYF	CASSQTQLWETQYF	TRBV7-2	TRBJ2-5	NA	NA	0	-	-	-	-	-	-	-	-	-	-	-
55	SQTQ%WET	7e-14	1	9	4.6e-08	1	0.096	1	0.001	0.00048	global-SQTQ%WET	CASSQtqlwETQYF	CASSQTQLWETQYF	TRBV7-2	TRBJ2-5	NA	NA	0	-	-	-	-	-	-	-	-	-	-	-
56	S%RSSTE	7e-14	1	9	4.7e-10	1	0.001	0.99	0.001	0.00048	global-S%RSSTE	CASSQrssTEAFF	CASSQRSSTEAFF	TRBV19	TRBJ1-1	NA	NA	inf	-	-	-	-	-	-	-	-	-	-	-
56	S%RSSTE	7e-14	1	9	4.7e-10	1	0.001	0.99	0.001	0.00048	global-S%RSSTE	CASSfrssTEAFF	CASSFRSSTEAFF	TRBV19	TRBJ1-1	NA	NA	inf	-	-	-	-	-	-	-	-	-	-	-
56	S%RSSTE	7e-14	1	9	4.7e-10	1	0.001	0.99	0.001	0.00048	global-S%RSSTE	CASStrssTEAFF	CASSTRSSTEAFF	TRBV19	TRBJ1-1	NA	NA	0	-	-	-	-	-	-	-	-	-	-	-
56	S%RSSTE	7e-14	1	9	4.7e-10	1	0.001	0.99	0.001	0.00048	global-S%RSSTE	CASSarsstEQYF	CASSARSSTEQYF	TRBV19	TRBJ2-7	NA	NA	inf	-	-	-	-	-	-	-	-	-	-	-
56	S%RSSTE	7e-14	1	9	4.7e-10	1	0.001	0.99	0.001	0.00048	global-S%RSSTE	CASSarsstEQYF	CASSARSSTEQYF	TRBV19	TRBJ2-7	NA	NA	inf	-	-	-	-	-	-	-	-	-	-	-
56	S%RSSTE	7e-14	1	9	4.7e-10	1	0.001	0.99	0.001	0.00048	global-S%RSSTE	CASSarsstEQYF	CASSARSSTEQYF	TRBV19	TRBJ2-7	NA	NA	inf	-	-	-	-	-	-	-	-	-	-	-
56	S%RSSTE	7e-14	1	9	4.7e-10	1	0.001	0.99	0.001	0.00048	global-S%RSSTE	CASSarsstEQYF	CASSARSSTEQYF	TRBV19	TRBJ2-7	NA	NA	inf	-	-	-	-	-	-	-	-	-	-	-
56	S%RSSTE	7e-14	1	9	4.7e-10	1	0.001	0.99	0.001	0.00048	global-S%RSSTE	CASSarsstEQYF	CASSARSSTEQYF	TRBV19	TRBJ2-7	NA	NA	0	-	-	-	-	-	-	-	-	-	-	-
56	S%RSSTE	7e-14	1	9	4.7e-10	1	0.001	0.99	0.001	0.00048	global-S%RSSTE	CASSarsstEQYF	CASSARSSTEQYF	TRBV19	TRBJ2-7	NA	NA	inf	-	-	-	-	-	-	-	-	-	-	-
56	S%RSSTE	7e-14	1	9	4.7e-10	1	0.001	0.99	0.001	0.00048	global-S%RSSTE	CASSarsstEQYF	CASSARSSTEQYF	TRBV19	TRBJ2-7	NA	NA	inf	-	-	-	-	-	-	-	-	-	-	-
56	S%RSSTE	7e-14	1	9	4.7e-10	1	0.001	0.99	0.001	0.00048	global-S%RSSTE	CASSarsstEQYF	CASSARSSTEQYF	TRBV19	TRBJ2-7	NA	NA	0	-	-	-	-	-	-	-	-	-	-	-
56	S%RSSTE	7e-14	1	9	4.7e-10	1	0.001	0.99	0.001	0.00048	global-S%RSSTE	CASSarsstEQYF	CASSARSSTEQYF	TRBV19	TRBJ2-7	NA	NA	inf	-	-	-	-	-	-	-	-	-	-	-
56	S%RSSTE	7e-14	1	9	4.7e-10	1	0.001	0.99	0.001	0.00048	global-S%RSSTE	CASSarsstEQYF	CASSARSSTEQYF	TRBV19	TRBJ2-7	NA	NA	inf	-	-	-	-	-	-	-	-	-	-	-
56	S%RSSTE	7e-14	1	9	4.7e-10	1	0.001	0.99	0.001	0.00048	global-S%RSSTE	CASSarsstEQYF	CASSARSSTEQYF	TRBV19	TRBJ2-7	NA	NA	inf	-	-	-	-	-	-	-	-	-	-	-
56	S%RSSTE	7e-14	1	9	4.7e-10	1	0.001	0.99	0.001	0.00048	global-S%RSSTE	CASSVrsstEQFF	CASSVRSSTEQFF	TRBV19	TRBJ2-1	NA	NA	inf	-	-	-	-	-	-	-	-	-	-	-
56	S%RSSTE	7e-14	1	9	4.7e-10	1	0.001	0.99	0.001	0.00048	global-S%RSSTE	CASStrsstEQYF	CASSTRSSTEQYF	TRBV19	TRBJ2-7	NA	NA	inf	-	-	-	-	-	-	-	-	-	-	-
56	S%RSSTE	7e-14	1	9	4.7e-10	1	0.001	0.99	0.001	0.00048	global-S%RSSTE	CASStrsstEQYF	CASSTRSSTEQYF	TRBV19	TRBJ2-7	NA	NA	inf	-	-	-	-	-	-	-	-	-	-	-
56	S%RSSTE	7e-14	1	9	4.7e-10	1	0.001	0.99	0.001	0.00048	global-S%RSSTE	CASSIrssTEAFF	CASSIRSSTEAFF	TRBV19	TRBJ1-1	NA	NA	inf	-	-	-	-	-	-	-	-	-	-	-
56	S%RSSTE	7e-14	1	9	4.7e-10	1	0.001	0.99	0.001	0.00048	global-S%RSSTE	CASSIrssTEAFF	CASSIRSSTEAFF	TRBV19	TRBJ1-1	NA	NA	inf	-	-	-	-	-	-	-	-	-	-	-
56	S%RSSTE	7e-14	1	9	4.7e-10	1	0.001	0.99	0.001	0.00048	global-S%RSSTE	CTSSirssTEAFF	CTSSIRSSTEAFF	TRBV7-2	TRBJ1-1	NA	NA	inf	-	-	-	-	-	-	-	-	-	-	-
56	S%RSSTE	7e-14	1	9	4.7e-10	1	0.001	0.99	0.001	0.00048	global-S%RSSTE	CASSSrssTEAFF	CASSSRSSTEAFF	TRBV19	TRBJ1-1	NA	NA	inf	-	-	-	-	-	-	-	-	-	-	-
57	SIRS%HE	7e-14	1	9	4.5e-10	1	0.001	0.95	0.001	0.00048	motif-SIRS motif-IRS global-SIRS%HE	CASSIrsahEAFF	CASSIRSAHEAFF	TRBV19	TRBJ1-1	NA	NA	inf	-	-	-	-	-	-	-	-	-	-	-
57	SIRS%HE	7e-14	1	9	4.5e-10	1	0.001	0.95	0.001	0.00048	motif-SIRS motif-IRS global-SIRS%HE	CASSIrsvhEQFF	CASSIRSVHEQFF	TRBV19	TRBJ2-1	NA	NA	inf	-	-	-	-	-	-	-	-	-	-	-
57	SIRS%HE	7e-14	1	9	4.5e-10	1	0.001	0.95	0.001	0.00048	motif-SIRS motif-IRS global-SIRS%HE	CASSIrSGhEQFF	CASSIRSGHEQFF	TRBV19	TRBJ2-1	NA	NA	inf	-	-	-	-	-	-	-	-	-	-	-
57	SIRS%HE	7e-14	1	9	4.5e-10	1	0.001	0.95	0.001	0.00048	motif-SIRS motif-IRS global-SIRS%HE	CASSIrsthEQFF	CASSIRSTHEQFF	TRBV19	TRBJ2-1	NA	NA	inf	-	-	-	-	-	-	-	-	-	-	-
57	SIRS%HE	7e-14	1	9	4.5e-10	1	0.001	0.95	0.001	0.00048	motif-SIRS motif-IRS global-SIRS%HE	CASSIrSGhEQYF	CASSIRSGHEQYF	TRBV19	TRBJ2-7	NA	NA	inf	-	-	-	-	-	-	-	-	-	-	-
57	SIRS%HE	7e-14	1	9	4.5e-10	1	0.001	0.95	0.001	0.00048	motif-SIRS motif-IRS global-SIRS%HE	CASSIrsshEQFF	CASSIRSSHEQFF	TRBV19	TRBJ2-1	NA	NA	inf	-	-	-	-	-	-	-	-	-	-	-
57	SIRS%HE	7e-14	1	9	4.5e-10	1	0.001	0.95	0.001	0.00048	motif-SIRS motif-IRS global-SIRS%HE	CASSIrsshEQYF	CASSIRSSHEQYF	TRBV19	TRBJ2-7	NA	NA	inf	-	-	-	-	-	-	-	-	-	-	-
57	SIRS%HE	7e-14	1	9	4.5e-10	1	0.001	0.95	0.001	0.00048	motif-SIRS motif-IRS global-SIRS%HE	CASSIrsshEQYF	CASSIRSSHEQYF	TRBV19	TRBJ2-7	NA	NA	inf	-	-	-	-	-	-	-	-	-	-	-
57	SIRS%HE	7e-14	1	9	4.5e-10	1	0.001	0.95	0.001	0.00048	motif-SIRS motif-IRS global-SIRS%HE	CASSIrsshEQYF	CASSIRSSHEQYF	TRBV19	TRBJ2-7	NA	NA	inf	-	-	-	-	-	-	-	-	-	-	-
57	SIRS%HE	7e-14	1	9	4.5e-10	1	0.001	0.95	0.001	0.00048	motif-SIRS motif-IRS global-SIRS%HE	CASSIrsshEQYF	CASSIRSSHEQYF	TRBV19	TRBJ2-7	NA	NA	inf	-	-	-	-	-	-	-	-	-	-	-
57	SIRS%HE	7e-14	1	9	4.5e-10	1	0.001	0.95	0.001	0.00048	motif-SIRS motif-IRS global-SIRS%HE	CASSIrsshEQYF	CASSIRSSHEQYF	TRBV19	TRBJ2-7	NA	NA	inf	-	-	-	-	-	-	-	-	-	-	-
57	SIRS%HE	7e-14	1	9	4.5e-10	1	0.001	0.95	0.001	0.00048	motif-SIRS motif-IRS global-SIRS%HE	CASSIrsahEQFF	CASSIRSAHEQFF	TRBV19	TRBJ2-1	NA	NA	inf	-	-	-	-	-	-	-	-	-	-	-
57	SIRS%HE	7e-14	1	9	4.5e-10	1	0.001	0.95	0.001	0.00048	motif-SIRS motif-IRS global-SIRS%HE	CASSIrsahEQFF	CASSIRSAHEQFF	TRBV19	TRBJ2-1	NA	NA	inf	-	-	-	-	-	-	-	-	-	-	-
57	SIRS%HE	7e-14	1	9	4.5e-10	1	0.001	0.95	0.001	0.00048	motif-SIRS motif-IRS global-SIRS%HE	CASSIrsahEQYF	CASSIRSAHEQYF	TRBV19	TRBJ2-7	NA	NA	inf	-	-	-	-	-	-	-	-	-	-	-
58	SQTQLWE%	7e-14	1	9	4e-08	1	0.084	1	0.001	0.00048	motif-QLW motif-QLWE motif-TQLW motif-QTQL global-SQTQLWE%	CASSQtqlwETQYF	CASSQTQLWETQYF	TRBV7-2	TRBJ2-5	NA	NA	0	-	-	-	-	-	-	-	-	-	-	-
58	SQTQLWE%	7e-14	1	9	4e-08	1	0.084	1	0.001	0.00048	motif-QLW motif-QLWE motif-TQLW motif-QTQL global-SQTQLWE%	CASSQtqlwETQYF	CASSQTQLWETQYF	TRBV7-2	TRBJ2-5	NA	NA	0	-	-	-	-	-	-	-	-	-	-	-
58	SQTQLWE%	7e-14	1	9	4e-08	1	0.084	1	0.001	0.00048	motif-QLW motif-QLWE motif-TQLW motif-QTQL global-SQTQLWE%	CASSQtqlwETQYF	CASSQTQLWETQYF	TRBV7-8	TRBJ2-5	NA	NA	0	-	-	-	-	-	-	-	-	-	-	-
58	SQTQLWE%	7e-14	1	9	4e-08	1	0.084	1	0.001	0.00048	motif-QLW motif-QLWE motif-TQLW motif-QTQL global-SQTQLWE%	CASSQtqlwETQYF	CASSQTQLWETQYF	TRBV11-2	TRBJ2-5	NA	NA	0	-	-	-	-	-	-	-	-	-	-	-
58	SQTQLWE%	7e-14	1	9	4e-08	1	0.084	1	0.001	0.00048	motif-QLW motif-QLWE motif-TQLW motif-QTQL global-SQTQLWE%	CASSQtqlwETQYF	CASSQTQLWETQYF	TRBV11-3	TRBJ2-5	NA	NA	0	-	-	-	-	-	-	-	-	-	-	-
58	SQTQLWE%	7e-14	1	9	4e-08	1	0.084	1	0.001	0.00048	motif-QLW motif-QLWE motif-TQLW motif-QTQL global-SQTQLWE%	CASSQtqlwETQYF	CASSQTQLWETQYF	TRBV4-2	TRBJ2-5	NA	NA	0	-	-	-	-	-	-	-	-	-	-	-
58	SQTQLWE%	7e-14	1	9	4e-08	1	0.084	1	0.001	0.00048	motif-QLW motif-QLWE motif-TQLW motif-QTQL global-SQTQLWE%	CASSQtqlwETQYF	CASSQTQLWETQYF	TRBV5-5	TRBJ2-5	NA	NA	0	-	-	-	-	-	-	-	-	-	-	-
58	SQTQLWE%	7e-14	1	9	4e-08	1	0.084	1	0.001	0.00048	motif-QLW motif-QLWE motif-TQLW motif-QTQL global-SQTQLWE%	CASSQtqlwETQYF	CASSQTQLWETQYF	TRBV3-1	TRBJ2-5	NA	NA	0	-	-	-	-	-	-	-	-	-	-	-
58	SQTQLWE%	7e-14	1	9	4e-08	1	0.084	1	0.001	0.00048	motif-QLW motif-QLWE motif-TQLW motif-QTQL global-SQTQLWE%	CASSQtqlwETQYF	CASSQTQLWETQYF	TRBV25-1	TRBJ2-5	NA	NA	0	-	-	-	-	-	-	-	-	-	-	-
58	SQTQLWE%	7e-14	1	9	4e-08	1	0.084	1	0.001	0.00048	motif-QLW motif-QLWE motif-TQLW motif-QTQL global-SQTQLWE%	CASSQtqlwETQYF	CASSQTQLWETQYF	TRBV3-1	TRBJ2-5	NA	NA	0	-	-	-	-	-	-	-	-	-	-	-
58	SQTQLWE%	7e-14	1	9	4e-08	1	0.084	1	0.001	0.00048	motif-QLW motif-QLWE motif-TQLW motif-QTQL global-SQTQLWE%	CASSQtqlwETQYF	CASSQTQLWETQYF	TRBV16	TRBJ2-5	NA	NA	0	-	-	-	-	-	-	-	-	-	-	-
58	SQTQLWE%	7e-14	1	9	4e-08	1	0.084	1	0.001	0.00048	motif-QLW motif-QLWE motif-TQLW motif-QTQL global-SQTQLWE%	CASSQtqlwETQYF	CASSQTQLWETQYF	TRBV16	TRBJ2-5	NA	NA	0	-	-	-	-	-	-	-	-	-	-	-
58	SQTQLWE%	7e-14	1	9	4e-08	1	0.084	1	0.001	0.00048	motif-QLW motif-QLWE motif-TQLW motif-QTQL global-SQTQLWE%	CASSQtqlwETQYF	CASSQTQLWETQYF	TRBV4-2	TRBJ2-5	NA	NA	0	-	-	-	-	-	-	-	-	-	-	-
58	SQTQLWE%	7e-14	1	9	4e-08	1	0.084	1	0.001	0.00048	motif-QLW motif-QLWE motif-TQLW motif-QTQL global-SQTQLWE%	CASSQtqlwETQYF	CASSQTQLWETQYF	TRBV3-1	TRBJ2-5	NA	NA	0	-	-	-	-	-	-	-	-	-	-	-
58	SQTQLWE%	7e-14	1	9	4e-08	1	0.084	1	0.001	0.00048	motif-QLW motif-QLWE motif-TQLW motif-QTQL global-SQTQLWE%	CASSQtqlwETQYF	CASSQTQLWETQYF	TRBV5-1	TRBJ2-5	NA	NA	0	-	-	-	-	-	-	-	-	-	-	-
58	SQTQLWE%	7e-14	1	9	4e-08	1	0.084	1	0.001	0.00048	motif-QLW motif-QLWE motif-TQLW motif-QTQL global-SQTQLWE%	CASSQtqlwETQYF	CASSQTQLWETQYF	TRBV7-2	TRBJ2-5	NA	NA	0	-	-	-	-	-	-	-	-	-	-	-
58	SQTQLWE%	7e-14	1	9	4e-08	1	0.084	1	0.001	0.00048	motif-QLW motif-QLWE motif-TQLW motif-QTQL global-SQTQLWE%	CASSQtqlwETQYF	CASSQTQLWETQYF	TRBV7-3	TRBJ2-5	NA	NA	0	-	-	-	-	-	-	-	-	-	-	-
58	SQTQLWE%	7e-14	1	9	4e-08	1	0.084	1	0.001	0.00048	motif-QLW motif-QLWE motif-TQLW motif-QTQL global-SQTQLWE%	CASSQtqlwETQYF	CASSQTQLWETQYF	TRBV7-2	TRBJ2-5	NA	NA	0	-	-	-	-	-	-	-	-	-	-	-
58	SQTQLWE%	7e-14	1	9	4e-08	1	0.084	1	0.001	0.00048	motif-QLW motif-QLWE motif-TQLW motif-QTQL global-SQTQLWE%	CASSQtqlwETQYF	CASSQTQLWETQYF	TRBV7-2	TRBJ2-5	NA	NA	0	-	-	-	-	-	-	-	-	-	-	-
58	SQTQLWE%	7e-14	1	9	4e-08	1	0.084	1	0.001	0.00048	motif-QLW motif-QLWE motif-TQLW motif-QTQL global-SQTQLWE%	CASSQtqlwetrYF	CASSQTQLWETRYF	TRBV7-2	TRBJ2-5	NA	NA	0	-	-	-	-	-	-	-	-	-	-	-
58	SQTQLWE%	7e-14	1	9	4e-08	1	0.084	1	0.001	0.00048	motif-QLW motif-QLWE motif-TQLW motif-QTQL global-SQTQLWE%	CAgsqtqlwETQYF	CAGSQTQLWETQYF	TRBV7-2	TRBJ2-5	NA	NA	0	-	-	-	-	-	-	-	-	-	-	-
58	SQTQLWE%	7e-14	1	9	4e-08	1	0.084	1	0.001	0.00048	motif-QLW motif-QLWE motif-TQLW motif-QTQL global-SQTQLWE%	CARSqtqlwETQYF	CARSQTQLWETQYF	TRBV7-2	TRBJ2-5	NA	NA	0	-	-	-	-	-	-	-	-	-	-	-
58	SQTQLWE%	7e-14	1	9	4e-08	1	0.084	1	0.001	0.00048	motif-QLW motif-QLWE motif-TQLW motif-QTQL global-SQTQLWE%	CTSSQtqlwETQYF	CTSSQTQLWETQYF	TRBV7-2	TRBJ2-5	NA	NA	0	-	-	-	-	-	-	-	-	-	-	-
58	SQTQLWE%	7e-14	1	9	4e-08	1	0.084	1	0.001	0.00048	motif-QLW motif-QLWE motif-TQLW motif-QTQL global-SQTQLWE%	CANSqtqlwETQYF	CANSQTQLWETQYF	TRBV7-2	TRBJ2-5	NA	NA	0	-	-	-	-	-	-	-	-	-	-	-
58	SQTQLWE%	7e-14	1	9	4e-08	1	0.084	1	0.001	0.00048	motif-QLW motif-QLWE motif-TQLW motif-QTQL global-SQTQLWE%	CASSQtqlweIQYF	CASSQTQLWEIQYF	TRBV7-2	TRBJ2-5	NA	NA	0	-	-	-	-	-	-	-	-	-	-	-
58	SQTQLWE%	7e-14	1	9	4e-08	1	0.084	1	0.001	0.00048	motif-QLW motif-QLWE motif-TQLW motif-QTQL global-SQTQLWE%	CASSQtqlweaQYF	CASSQTQLWEAQYF	TRBV7-2	TRBJ2-5	NA	NA	0	-	-	-	-	-	-	-	-	-	-	-
58	SQTQLWE%	7e-14	1	9	4e-08	1	0.084	1	0.001	0.00048	motif-QLW motif-QLWE motif-TQLW motif-QTQL global-SQTQLWE%	CAISqtqlwETQYF	CAISQTQLWETQYF	TRBV10-3	TRBJ2-5	NA	NA	0	-	-	-	-	-	-	-	-	-	-	-
59	SIG%YG	8.2e-14	1	13	7.7e-11	1	0.001	1	0.001	7.7e-05	global-SIG%YG	CASSIgdYGYTF	CASSIGDYGYTF	TRBV19	TRBJ1-2	NA	NA	0	-	-	-	-	-	-	-	-	-	-	-
59	SIG%YG	8.2e-14	1	13	7.7e-11	1	0.001	1	0.001	7.7e-05	global-SIG%YG	CASSIgiYGYTF	CASSIGIYGYTF	TRBV19	TRBJ1-2	NA	NA	inf	-	-	-	-	-	-	-	-	-	-	-
59	SIG%YG	8.2e-14	1	13	7.7e-11	1	0.001	1	0.001	7.7e-05	global-SIG%YG	CASSIgiYGYTF	CASSIGIYGYTF	TRBV19	TRBJ1-2	NA	NA	inf	-	-	-	-	-	-	-	-	-	-	-
59	SIG%YG	8.2e-14	1	13	7.7e-11	1	0.001	1	0.001	7.7e-05	global-SIG%YG	CASSIgiYGYTF	CASSIGIYGYTF	TRBV19	TRBJ1-2	NA	NA	inf	-	-	-	-	-	-	-	-	-	-	-
59	SIG%YG	8.2e-14	1	13	7.7e-11	1	0.001	1	0.001	7.7e-05	global-SIG%YG	CASSIgiYGYTF	CASSIGIYGYTF	TRBV19	TRBJ1-2	NA	NA	inf	-	-	-	-	-	-	-	-	-	-	-
59	SIG%YG	8.2e-14	1	13	7.7e-11	1	0.001	1	0.001	7.7e-05	global-SIG%YG	CASSIgiYGYTF	CASSIGIYGYTF	TRBV19	TRBJ1-2	NA	NA	inf	-	-	-	-	-	-	-	-	-	-	-
59	SIG%YG	8.2e-14	1	13	7.7e-11	1	0.001	1	0.001	7.7e-05	global-SIG%YG	CASSIgiYGYTF	CASSIGIYGYTF	TRBV19	TRBJ1-2	NA	NA	inf	-	-	-	-	-	-	-	-	-	-	-
59	SIG%YG	8.2e-14	1	13	7.7e-11	1	0.001	1	0.001	7.7e-05	global-SIG%YG	CASSIgiYGYTF	CASSIGIYGYTF	TRBV19	TRBJ1-2	NA	NA	inf	-	-	-	-	-	-	-	-	-	-	-
59	SIG%YG	8.2e-14	1	13	7.7e-11	1	0.001	1	0.001	7.7e-05	global-SIG%YG	CASSIgiYGYTF	CASSIGIYGYTF	TRBV19	TRBJ1-2	NA	NA	inf	-	-	-	-	-	-	-	-	-	-	-
59	SIG%YG	8.2e-14	1	13	7.7e-11	1	0.001	1	0.001	7.7e-05	global-SIG%YG	CASSIgiYGYTF	CASSIGIYGYTF	TRBV19	TRBJ1-2	NA	NA	inf	-	-	-	-	-	-	-	-	-	-	-
59	SIG%YG	8.2e-14	1	13	7.7e-11	1	0.001	1	0.001	7.7e-05	global-SIG%YG	CASSIgvYGYTF	CASSIGVYGYTF	TRBV19	TRBJ1-2	NA	NA	inf	-	-	-	-	-	-	-	-	-	-	-
59	SIG%YG	8.2e-14	1	13	7.7e-11	1	0.001	1	0.001	7.7e-05	global-SIG%YG	CASSIgvYGYTF	CASSIGVYGYTF	TRBV19	TRBJ1-2	NA	NA	inf	-	-	-	-	-	-	-	-	-	-	-
59	SIG%YG	8.2e-14	1	13	7.7e-11	1	0.001	1	0.001	7.7e-05	global-SIG%YG	CASSIgvYGYTF	CASSIGVYGYTF	TRBV19	TRBJ1-2	NA	NA	inf	-	-	-	-	-	-	-	-	-	-	-
59	SIG%YG	8.2e-14	1	13	7.7e-11	1	0.001	1	0.001	7.7e-05	global-SIG%YG	CASSIgvYGYTF	CASSIGVYGYTF	TRBV19	TRBJ1-2	NA	NA	inf	-	-	-	-	-	-	-	-	-	-	-
59	SIG%YG	8.2e-14	1	13	7.7e-11	1	0.001	1	0.001	7.7e-05	global-SIG%YG	CASSIgvYGYTF	CASSIGVYGYTF	TRBV19	TRBJ1-2	NA	NA	inf	-	-	-	-	-	-	-	-	-	-	-
59	SIG%YG	8.2e-14	1	13	7.7e-11	1	0.001	1	0.001	7.7e-05	global-SIG%YG	CASSIgvYGYTF	CASSIGVYGYTF	TRBV19	TRBJ1-2	NA	NA	inf	-	-	-	-	-	-	-	-	-	-	-
59	SIG%YG	8.2e-14	1	13	7.7e-11	1	0.001	1	0.001	7.7e-05	global-SIG%YG	CASSIgvYGYTF	CASSIGVYGYTF	TRBV19	TRBJ1-2	NA	NA	inf	-	-	-	-	-	-	-	-	-	-	-
59	SIG%YG	8.2e-14	1	13	7.7e-11	1	0.001	1	0.001	7.7e-05	global-SIG%YG	CASSIgvYGYTF	CASSIGVYGYTF	TRBV19	TRBJ1-2	NA	NA	inf	-	-	-	-	-	-	-	-	-	-	-
59	SIG%YG	8.2e-14	1	13	7.7e-11	1	0.001	1	0.001	7.7e-05	global-SIG%YG	CASSIgvYGYTF	CASSIGVYGYTF	TRBV19	TRBJ1-2	NA	NA	inf	-	-	-	-	-	-	-	-	-	-	-
59	SIG%YG	8.2e-14	1	13	7.7e-11	1	0.001	1	0.001	7.7e-05	global-SIG%YG	CASSIgvYGYTF	CASSIGVYGYTF	TRBV19	TRBJ1-2	NA	NA	inf	-	-	-	-	-	-	-	-	-	-	-
59	SIG%YG	8.2e-14	1	13	7.7e-11	1	0.001	1	0.001	7.7e-05	global-SIG%YG	CASSIgvYGYTF	CASSIGVYGYTF	TRBV19	TRBJ1-2	NA	NA	inf	-	-	-	-	-	-	-	-	-	-	-
59	SIG%YG	8.2e-14	1	13	7.7e-11	1	0.001	1	0.001	7.7e-05	global-SIG%YG	CASSIgvYGYTF	CASSIGVYGYTF	TRBV19	TRBJ1-2	NA	NA	inf	-	-	-	-	-	-	-	-	-	-	-
59	SIG%YG	8.2e-14	1	13	7.7e-11	1	0.001	1	0.001	7.7e-05	global-SIG%YG	CASSIgvYGYTF	CASSIGVYGYTF	TRBV19	TRBJ1-2	NA	NA	inf	-	-	-	-	-	-	-	-	-	-	-
59	SIG%YG	8.2e-14	1	13	7.7e-11	1	0.001	1	0.001	7.7e-05	global-SIG%YG	CASSIgvYGYTF	CASSIGVYGYTF	TRBV19	TRBJ1-2	NA	NA	inf	-	-	-	-	-	-	-	-	-	-	-
59	SIG%YG	8.2e-14	1	13	7.7e-11	1	0.001	1	0.001	7.7e-05	global-SIG%YG	CASSIgvYGYTF	CASSIGVYGYTF	TRBV19	TRBJ1-2	NA	NA	inf	-	-	-	-	-	-	-	-	-	-	-
59	SIG%YG	8.2e-14	1	13	7.7e-11	1	0.001	1	0.001	7.7e-05	global-SIG%YG	CASSIgvYGYTF	CASSIGVYGYTF	TRBV19	TRBJ1-2	NA	NA	inf	-	-	-	-	-	-	-	-	-	-	-
59	SIG%YG	8.2e-14	1	13	7.7e-11	1	0.001	1	0.001	7.7e-05	global-SIG%YG	CASSIgvYGYTF	CASSIGVYGYTF	TRBV19	TRBJ1-2	NA	NA	inf	-	-	-	-	-	-	-	-	-	-	-
59	SIG%YG	8.2e-14	1	13	7.7e-11	1	0.001	1	0.001	7.7e-05	global-SIG%YG	CASSIgvYGYTF	CASSIGVYGYTF	TRBV19	TRBJ1-2	NA	NA	inf	-	-	-	-	-	-	-	-	-	-	-
59	SIG%YG	8.2e-14	1	13	7.7e-11	1	0.001	1	0.001	7.7e-05	global-SIG%YG	CASSIgvYGYTF	CASSIGVYGYTF	TRBV19	TRBJ1-2	NA	NA	inf	-	-	-	-	-	-	-	-	-	-	-
59	SIG%YG	8.2e-14	1	13	7.7e-11	1	0.001	1	0.001	7.7e-05	global-SIG%YG	CASSIgvYGYTF	CASSIGVYGYTF	TRBV19	TRBJ1-2	NA	NA	inf	-	-	-	-	-	-	-	-	-	-	-
59	SIG%YG	8.2e-14	1	13	7.7e-11	1	0.001	1	0.001	7.7e-05	global-SIG%YG	CASSIgvYGYTF	CASSIGVYGYTF	TRBV19	TRBJ1-2	NA	NA	inf	-	-	-	-	-	-	-	-	-	-	-
59	SIG%YG	8.2e-14	1	13	7.7e-11	1	0.001	1	0.001	7.7e-05	global-SIG%YG	CASSIgvYGYTF	CASSIGVYGYTF	TRBV19	TRBJ1-2	NA	NA	inf	-	-	-	-	-	-	-	-	-	-	-
59	SIG%YG	8.2e-14	1	13	7.7e-11	1	0.001	1	0.001	7.7e-05	global-SIG%YG	CASSIgvYGYTF	CASSIGVYGYTF	TRBV19	TRBJ1-2	NA	NA	inf	-	-	-	-	-	-	-	-	-	-	-
59	SIG%YG	8.2e-14	1	13	7.7e-11	1	0.001	1	0.001	7.7e-05	global-SIG%YG	CASSIgvYGYTF	CASSIGVYGYTF	TRBV19	TRBJ1-2	NA	NA	inf	-	-	-	-	-	-	-	-	-	-	-
59	SIG%YG	8.2e-14	1	13	7.7e-11	1	0.001	1	0.001	7.7e-05	global-SIG%YG	CASSIgvYGYTF	CASSIGVYGYTF	TRBV19	TRBJ1-2	NA	NA	inf	-	-	-	-	-	-	-	-	-	-	-
59	SIG%YG	8.2e-14	1	13	7.7e-11	1	0.001	1	0.001	7.7e-05	global-SIG%YG	CASSIgvYGYTF	CASSIGVYGYTF	TRBV19	TRBJ1-2	NA	NA	inf	-	-	-	-	-	-	-	-	-	-	-
59	SIG%YG	8.2e-14	1	13	7.7e-11	1	0.001	1	0.001	7.7e-05	global-SIG%YG	CASSIgvYGYTF	CASSIGVYGYTF	TRBV19	TRBJ1-2	NA	NA	inf	-	-	-	-	-	-	-	-	-	-	-
59	SIG%YG	8.2e-14	1	13	7.7e-11	1	0.001	1	0.001	7.7e-05	global-SIG%YG	CASSIgvYGYTF	CASSIGVYGYTF	TRBV19	TRBJ1-2	NA	NA	inf	-	-	-	-	-	-	-	-	-	-	-
59	SIG%YG	8.2e-14	1	13	7.7e-11	1	0.001	1	0.001	7.7e-05	global-SIG%YG	CASSIgvYGYTF	CASSIGVYGYTF	TRBV19	TRBJ1-2	NA	NA	inf	-	-	-	-	-	-	-	-	-	-	-
59	SIG%YG	8.2e-14	1	13	7.7e-11	1	0.001	1	0.001	7.7e-05	global-SIG%YG	CASSIgvYGYTF	CASSIGVYGYTF	TRBV19	TRBJ1-2	NA	NA	inf	-	-	-	-	-	-	-	-	-	-	-
59	SIG%YG	8.2e-14	1	13	7.7e-11	1	0.001	1	0.001	7.7e-05	global-SIG%YG	CASSIgvYGYTF	CASSIGVYGYTF	TRBV19	TRBJ1-2	NA	NA	inf	-	-	-	-	-	-	-	-	-	-	-
59	SIG%YG	8.2e-14	1	13	7.7e-11	1	0.001	1	0.001	7.7e-05	global-SIG%YG	CASSIgvYGYTF	CASSIGVYGYTF	TRBV19	TRBJ1-2	NA	NA	inf	-	-	-	-	-	-	-	-	-	-	-
59	SIG%YG	8.2e-14	1	13	7.7e-11	1	0.001	1	0.001	7.7e-05	global-SIG%YG	CASSIghYGYTF	CASSIGHYGYTF	TRBV19	TRBJ1-2	NA	NA	inf	-	-	-	-	-	-	-	-	-	-	-
59	SIG%YG	8.2e-14	1	13	7.7e-11	1	0.001	1	0.001	7.7e-05	global-SIG%YG	CASSIgaYGYTF	CASSIGAYGYTF	TRBV19	TRBJ1-2	NA	NA	inf	-	-	-	-	-	-	-	-	-	-	-
59	SIG%YG	8.2e-14	1	13	7.7e-11	1	0.001	1	0.001	7.7e-05	global-SIG%YG	CASSIgaYGYTF	CASSIGAYGYTF	TRBV19	TRBJ1-2	NA	NA	inf	-	-	-	-	-	-	-	-	-	-	-
59	SIG%YG	8.2e-14	1	13	7.7e-11	1	0.001	1	0.001	7.7e-05	global-SIG%YG	CASSIgaYGYTF	CASSIGAYGYTF	TRBV19	TRBJ1-2	NA	NA	inf	-	-	-	-	-	-	-	-	-	-	-
59	SIG%YG	8.2e-14	1	13	7.7e-11	1	0.001	1	0.001	7.7e-05	global-SIG%YG	CASSIgaYGYTF	CASSIGAYGYTF	TRBV19	TRBJ1-2	NA	NA	inf	-	-	-	-	-	-	-	-	-	-	-
59	SIG%YG	8.2e-14	1	13	7.7e-11	1	0.001	1	0.001	7.7e-05	global-SIG%YG	CASSIgaYGYTF	CASSIGAYGYTF	TRBV19	TRBJ1-2	NA	NA	inf	-	-	-	-	-	-	-	-	-	-	-
59	SIG%YG	8.2e-14	1	13	7.7e-11	1	0.001	1	0.001	7.7e-05	global-SIG%YG	CASSIgaYGYTF	CASSIGAYGYTF	TRBV19	TRBJ1-2	NA	NA	inf	-	-	-	-	-	-	-	-	-	-	-
59	SIG%YG	8.2e-14	1	13	7.7e-11	1	0.001	1	0.001	7.7e-05	global-SIG%YG	CASSIgaYGYTF	CASSIGAYGYTF	TRBV19	TRBJ1-2	NA	NA	inf	-	-	-	-	-	-	-	-	-	-	-
59	SIG%YG	8.2e-14	1	13	7.7e-11	1	0.001	1	0.001	7.7e-05	global-SIG%YG	CASSIgNYGYTF	CASSIGNYGYTF	TRBV19	TRBJ1-2	NA	NA	inf	-	-	-	-	-	-	-	-	-	-	-
59	SIG%YG	8.2e-14	1	13	7.7e-11	1	0.001	1	0.001	7.7e-05	global-SIG%YG	CASSIgNYGYTF	CASSIGNYGYTF	TRBV19	TRBJ1-2	NA	NA	inf	-	-	-	-	-	-	-	-	-	-	-
59	SIG%YG	8.2e-14	1	13	7.7e-11	1	0.001	1	0.001	7.7e-05	global-SIG%YG	CASSIgNYGYTF	CASSIGNYGYTF	TRBV19	TRBJ1-2	NA	NA	inf	-	-	-	-	-	-	-	-	-	-	-
59	SIG%YG	8.2e-14	1	13	7.7e-11	1	0.001	1	0.001	7.7e-05	global-SIG%YG	CASSIgNYGYTF	CASSIGNYGYTF	TRBV19	TRBJ1-2	NA	NA	inf	-	-	-	-	-	-	-	-	-	-	-
59	SIG%YG	8.2e-14	1	13	7.7e-11	1	0.001	1	0.001	7.7e-05	global-SIG%YG	CASSIGTYGYTF	CASSIGTYGYTF	TRBV19	TRBJ1-2	NA	NA	inf	-	-	-	-	-	-	-	-	-	-	-
59	SIG%YG	8.2e-14	1	13	7.7e-11	1	0.001	1	0.001	7.7e-05	global-SIG%YG	CASSIGTYGYTF	CASSIGTYGYTF	TRBV19	TRBJ1-2	NA	NA	inf	-	-	-	-	-	-	-	-	-	-	-
59	SIG%YG	8.2e-14	1	13	7.7e-11	1	0.001	1	0.001	7.7e-05	global-SIG%YG	CASSIgsygsTF	CASSIGSYGSTF	TRBV19	TRBJ1-2	NA	NA	inf	-	-	-	-	-	-	-	-	-	-	-
59	SIG%YG	8.2e-14	1	13	7.7e-11	1	0.001	1	0.001	7.7e-05	global-SIG%YG	CASSIgfYGYTF	CASSIGFYGYTF	TRBV19	TRBJ1-2	NA	NA	inf	-	-	-	-	-	-	-	-	-	-	-
59	SIG%YG	8.2e-14	1	13	7.7e-11	1	0.001	1	0.001	7.7e-05	global-SIG%YG	CASSIgsYGYTF	CASSIGSYGYTF	TRBV19	TRBJ1-2	NA	NA	inf	-	-	-	-	-	-	-	-	-	-	-
59	SIG%YG	8.2e-14	1	13	7.7e-11	1	0.001	1	0.001	7.7e-05	global-SIG%YG	CASSIgsYGYTF	CASSIGSYGYTF	TRBV19	TRBJ1-2	NA	NA	inf	-	-	-	-	-	-	-	-	-	-	-
59	SIG%YG	8.2e-14	1	13	7.7e-11	1	0.001	1	0.001	7.7e-05	global-SIG%YG	CASSIgsYGYTF	CASSIGSYGYTF	TRBV19	TRBJ1-2	NA	NA	inf	-	-	-	-	-	-	-	-	-	-	-
59	SIG%YG	8.2e-14	1	13	7.7e-11	1	0.001	1	0.001	7.7e-05	global-SIG%YG	CASSIgsYGYTF	CASSIGSYGYTF	TRBV19	TRBJ1-2	NA	NA	inf	-	-	-	-	-	-	-	-	-	-	-
59	SIG%YG	8.2e-14	1	13	7.7e-11	1	0.001	1	0.001	7.7e-05	global-SIG%YG	CASSIgsYGYTF	CASSIGSYGYTF	TRBV19	TRBJ1-2	NA	NA	inf	-	-	-	-	-	-	-	-	-	-	-
59	SIG%YG	8.2e-14	1	13	7.7e-11	1	0.001	1	0.001	7.7e-05	global-SIG%YG	CASSIgsYGYTF	CASSIGSYGYTF	TRBV19	TRBJ1-2	NA	NA	inf	-	-	-	-	-	-	-	-	-	-	-
59	SIG%YG	8.2e-14	1	13	7.7e-11	1	0.001	1	0.001	7.7e-05	global-SIG%YG	CASSIgsYGYTF	CASSIGSYGYTF	TRBV19	TRBJ1-2	NA	NA	inf	-	-	-	-	-	-	-	-	-	-	-
59	SIG%YG	8.2e-14	1	13	7.7e-11	1	0.001	1	0.001	7.7e-05	global-SIG%YG	CASSIgsYGYTF	CASSIGSYGYTF	TRBV19	TRBJ1-2	NA	NA	inf	-	-	-	-	-	-	-	-	-	-	-
59	SIG%YG	8.2e-14	1	13	7.7e-11	1	0.001	1	0.001	7.7e-05	global-SIG%YG	CASSIgsYGYTF	CASSIGSYGYTF	TRBV19	TRBJ1-2	NA	NA	inf	-	-	-	-	-	-	-	-	-	-	-
59	SIG%YG	8.2e-14	1	13	7.7e-11	1	0.001	1	0.001	7.7e-05	global-SIG%YG	CASSIgsYGYTF	CASSIGSYGYTF	TRBV19	TRBJ1-2	NA	NA	inf	-	-	-	-	-	-	-	-	-	-	-
59	SIG%YG	8.2e-14	1	13	7.7e-11	1	0.001	1	0.001	7.7e-05	global-SIG%YG	CASSIgsYGYTF	CASSIGSYGYTF	TRBV19	TRBJ1-2	NA	NA	0	-	-	-	-	-	-	-	-	-	-	-
59	SIG%YG	8.2e-14	1	13	7.7e-11	1	0.001	1	0.001	7.7e-05	global-SIG%YG	CASSIgsYGYTF	CASSIGSYGYTF	TRBV19	TRBJ1-2	NA	NA	0	-	-	-	-	-	-	-	-	-	-	-
59	SIG%YG	8.2e-14	1	13	7.7e-11	1	0.001	1	0.001	7.7e-05	global-SIG%YG	CASSIgsYGYTF	CASSIGSYGYTF	TRBV19	TRBJ1-2	NA	NA	inf	-	-	-	-	-	-	-	-	-	-	-
59	SIG%YG	8.2e-14	1	13	7.7e-11	1	0.001	1	0.001	7.7e-05	global-SIG%YG	CASSIgsYGYTF	CASSIGSYGYTF	TRBV19	TRBJ1-2	NA	NA	inf	-	-	-	-	-	-	-	-	-	-	-
59	SIG%YG	8.2e-14	1	13	7.7e-11	1	0.001	1	0.001	7.7e-05	global-SIG%YG	CASSIgsYGYTF	CASSIGSYGYTF	TRBV19	TRBJ1-2	NA	NA	inf	-	-	-	-	-	-	-	-	-	-	-
59	SIG%YG	8.2e-14	1	13	7.7e-11	1	0.001	1	0.001	7.7e-05	global-SIG%YG	CASSIgsYGYTF	CASSIGSYGYTF	TRBV19	TRBJ1-2	NA	NA	inf	-	-	-	-	-	-	-	-	-	-	-
59	SIG%YG	8.2e-14	1	13	7.7e-11	1	0.001	1	0.001	7.7e-05	global-SIG%YG	CASSIgsYGYTF	CASSIGSYGYTF	TRBV19	TRBJ1-2	NA	NA	inf	-	-	-	-	-	-	-	-	-	-	-
59	SIG%YG	8.2e-14	1	13	7.7e-11	1	0.001	1	0.001	7.7e-05	global-SIG%YG	CASSIgsYGYTF	CASSIGSYGYTF	TRBV19	TRBJ1-2	NA	NA	inf	-	-	-	-	-	-	-	-	-	-	-
59	SIG%YG	8.2e-14	1	13	7.7e-11	1	0.001	1	0.001	7.7e-05	global-SIG%YG	CASSIgsYGYTF	CASSIGSYGYTF	TRBV19	TRBJ1-2	NA	NA	inf	-	-	-	-	-	-	-	-	-	-	-
59	SIG%YG	8.2e-14	1	13	7.7e-11	1	0.001	1	0.001	7.7e-05	global-SIG%YG	CASSIgsYGYTF	CASSIGSYGYTF	TRBV19	TRBJ1-2	NA	NA	inf	-	-	-	-	-	-	-	-	-	-	-
59	SIG%YG	8.2e-14	1	13	7.7e-11	1	0.001	1	0.001	7.7e-05	global-SIG%YG	CASSIgsYGYTF	CASSIGSYGYTF	TRBV19	TRBJ1-2	NA	NA	inf	-	-	-	-	-	-	-	-	-	-	-
59	SIG%YG	8.2e-14	1	13	7.7e-11	1	0.001	1	0.001	7.7e-05	global-SIG%YG	CASSIgsYGYTF	CASSIGSYGYTF	TRBV19	TRBJ1-2	NA	NA	inf	-	-	-	-	-	-	-	-	-	-	-
59	SIG%YG	8.2e-14	1	13	7.7e-11	1	0.001	1	0.001	7.7e-05	global-SIG%YG	CASSIgsYGYTF	CASSIGSYGYTF	TRBV19	TRBJ1-2	NA	NA	inf	-	-	-	-	-	-	-	-	-	-	-
59	SIG%YG	8.2e-14	1	13	7.7e-11	1	0.001	1	0.001	7.7e-05	global-SIG%YG	CASSIgsYGYTF	CASSIGSYGYTF	TRBV19	TRBJ1-2	NA	NA	inf	-	-	-	-	-	-	-	-	-	-	-
59	SIG%YG	8.2e-14	1	13	7.7e-11	1	0.001	1	0.001	7.7e-05	global-SIG%YG	CASSIgsYGYTF	CASSIGSYGYTF	TRBV19	TRBJ1-2	NA	NA	inf	-	-	-	-	-	-	-	-	-	-	-
59	SIG%YG	8.2e-14	1	13	7.7e-11	1	0.001	1	0.001	7.7e-05	global-SIG%YG	CASSIgsYGYTF	CASSIGSYGYTF	TRBV19	TRBJ1-2	NA	NA	inf	-	-	-	-	-	-	-	-	-	-	-
59	SIG%YG	8.2e-14	1	13	7.7e-11	1	0.001	1	0.001	7.7e-05	global-SIG%YG	CASSIgsYGYTF	CASSIGSYGYTF	TRBV19	TRBJ1-2	NA	NA	inf	-	-	-	-	-	-	-	-	-	-	-
59	SIG%YG	8.2e-14	1	13	7.7e-11	1	0.001	1	0.001	7.7e-05	global-SIG%YG	CASSIgsYGYTF	CASSIGSYGYTF	TRBV19	TRBJ1-2	NA	NA	inf	-	-	-	-	-	-	-	-	-	-	-
59	SIG%YG	8.2e-14	1	13	7.7e-11	1	0.001	1	0.001	7.7e-05	global-SIG%YG	CASSIgsYGYTF	CASSIGSYGYTF	TRBV19	TRBJ1-2	NA	NA	inf	-	-	-	-	-	-	-	-	-	-	-
59	SIG%YG	8.2e-14	1	13	7.7e-11	1	0.001	1	0.001	7.7e-05	global-SIG%YG	CASSIgsYGYTF	CASSIGSYGYTF	TRBV19	TRBJ1-2	NA	NA	inf	-	-	-	-	-	-	-	-	-	-	-
59	SIG%YG	8.2e-14	1	13	7.7e-11	1	0.001	1	0.001	7.7e-05	global-SIG%YG	CASSIgsYGYTF	CASSIGSYGYTF	TRBV19	TRBJ1-2	NA	NA	inf	-	-	-	-	-	-	-	-	-	-	-
59	SIG%YG	8.2e-14	1	13	7.7e-11	1	0.001	1	0.001	7.7e-05	global-SIG%YG	CASSIGLYGYTF	CASSIGLYGYTF	TRBV19	TRBJ1-2	NA	NA	inf	-	-	-	-	-	-	-	-	-	-	-
59	SIG%YG	8.2e-14	1	13	7.7e-11	1	0.001	1	0.001	7.7e-05	global-SIG%YG	CASSIGLYGYTF	CASSIGLYGYTF	TRBV19	TRBJ1-2	NA	NA	inf	-	-	-	-	-	-	-	-	-	-	-
59	SIG%YG	8.2e-14	1	13	7.7e-11	1	0.001	1	0.001	7.7e-05	global-SIG%YG	CASSIGLYGYTF	CASSIGLYGYTF	TRBV19	TRBJ1-2	NA	NA	inf	-	-	-	-	-	-	-	-	-	-	-
59	SIG%YG	8.2e-14	1	13	7.7e-11	1	0.001	1	0.001	7.7e-05	global-SIG%YG	CASSIGLYGYTF	CASSIGLYGYTF	TRBV19	TRBJ1-2	NA	NA	inf	-	-	-	-	-	-	-	-	-	-	-
59	SIG%YG	8.2e-14	1	13	7.7e-11	1	0.001	1	0.001	7.7e-05	global-SIG%YG	CASSIGLYGYTF	CASSIGLYGYTF	TRBV19	TRBJ1-2	NA	NA	inf	-	-	-	-	-	-	-	-	-	-	-
59	SIG%YG	8.2e-14	1	13	7.7e-11	1	0.001	1	0.001	7.7e-05	global-SIG%YG	CASSIGLYGYTF	CASSIGLYGYTF	TRBV19	TRBJ1-2	NA	NA	inf	-	-	-	-	-	-	-	-	-	-	-
59	SIG%YG	8.2e-14	1	13	7.7e-11	1	0.001	1	0.001	7.7e-05	global-SIG%YG	CASSIGLYGYTF	CASSIGLYGYTF	TRBV19	TRBJ1-2	NA	NA	inf	-	-	-	-	-	-	-	-	-	-	-
59	SIG%YG	8.2e-14	1	13	7.7e-11	1	0.001	1	0.001	7.7e-05	global-SIG%YG	CASSIGLYGYTF	CASSIGLYGYTF	TRBV19	TRBJ1-2	NA	NA	0	-	-	-	-	-	-	-	-	-	-	-
59	SIG%YG	8.2e-14	1	13	7.7e-11	1	0.001	1	0.001	7.7e-05	global-SIG%YG	CASSIGLYGYTF	CASSIGLYGYTF	TRBV19	TRBJ1-2	NA	NA	inf	-	-	-	-	-	-	-	-	-	-	-
59	SIG%YG	8.2e-14	1	13	7.7e-11	1	0.001	1	0.001	7.7e-05	global-SIG%YG	CASSIGLYGYTF	CASSIGLYGYTF	TRBV19	TRBJ1-2	NA	NA	inf	-	-	-	-	-	-	-	-	-	-	-
59	SIG%YG	8.2e-14	1	13	7.7e-11	1	0.001	1	0.001	7.7e-05	global-SIG%YG	CASSIGLYGYTF	CASSIGLYGYTF	TRBV19	TRBJ1-2	NA	NA	inf	-	-	-	-	-	-	-	-	-	-	-
59	SIG%YG	8.2e-14	1	13	7.7e-11	1	0.001	1	0.001	7.7e-05	global-SIG%YG	CASSIGLYGYTF	CASSIGLYGYTF	TRBV19	TRBJ1-2	NA	NA	inf	-	-	-	-	-	-	-	-	-	-	-
59	SIG%YG	8.2e-14	1	13	7.7e-11	1	0.001	1	0.001	7.7e-05	global-SIG%YG	CASSIGLYGYTF	CASSIGLYGYTF	TRBV19	TRBJ1-2	NA	NA	inf	-	-	-	-	-	-	-	-	-	-	-
59	SIG%YG	8.2e-14	1	13	7.7e-11	1	0.001	1	0.001	7.7e-05	global-SIG%YG	CASSIGLYGYTF	CASSIGLYGYTF	TRBV19	TRBJ1-2	NA	NA	inf	-	-	-	-	-	-	-	-	-	-	-
59	SIG%YG	8.2e-14	1	13	7.7e-11	1	0.001	1	0.001	7.7e-05	global-SIG%YG	CASSIGLYGYTF	CASSIGLYGYTF	TRBV19	TRBJ1-2	NA	NA	inf	-	-	-	-	-	-	-	-	-	-	-
59	SIG%YG	8.2e-14	1	13	7.7e-11	1	0.001	1	0.001	7.7e-05	global-SIG%YG	CASSIGLYGYTF	CASSIGLYGYTF	TRBV19	TRBJ1-2	NA	NA	0	-	-	-	-	-	-	-	-	-	-	-
59	SIG%YG	8.2e-14	1	13	7.7e-11	1	0.001	1	0.001	7.7e-05	global-SIG%YG	CASSIGLYGYTF	CASSIGLYGYTF	TRBV19	TRBJ1-2	NA	NA	inf	-	-	-	-	-	-	-	-	-	-	-
59	SIG%YG	8.2e-14	1	13	7.7e-11	1	0.001	1	0.001	7.7e-05	global-SIG%YG	CASSIGLYGYTF	CASSIGLYGYTF	TRBV19	TRBJ1-2	NA	NA	inf	-	-	-	-	-	-	-	-	-	-	-
59	SIG%YG	8.2e-14	1	13	7.7e-11	1	0.001	1	0.001	7.7e-05	global-SIG%YG	CASSIGLYGYTF	CASSIGLYGYTF	TRBV19	TRBJ1-2	NA	NA	inf	-	-	-	-	-	-	-	-	-	-	-
59	SIG%YG	8.2e-14	1	13	7.7e-11	1	0.001	1	0.001	7.7e-05	global-SIG%YG	CASSIGLYGYTF	CASSIGLYGYTF	TRBV19	TRBJ1-2	NA	NA	inf	-	-	-	-	-	-	-	-	-	-	-
59	SIG%YG	8.2e-14	1	13	7.7e-11	1	0.001	1	0.001	7.7e-05	global-SIG%YG	CASSIGLYGYTF	CASSIGLYGYTF	TRBV19	TRBJ1-2	NA	NA	inf	-	-	-	-	-	-	-	-	-	-	-
59	SIG%YG	8.2e-14	1	13	7.7e-11	1	0.001	1	0.001	7.7e-05	global-SIG%YG	CASSIGLYGYTF	CASSIGLYGYTF	TRBV19	TRBJ1-2	NA	NA	inf	-	-	-	-	-	-	-	-	-	-	-
59	SIG%YG	8.2e-14	1	13	7.7e-11	1	0.001	1	0.001	7.7e-05	global-SIG%YG	CASSIgyYGYTF	CASSIGYYGYTF	TRBV19	TRBJ1-2	NA	NA	inf	-	-	-	-	-	-	-	-	-	-	-
59	SIG%YG	8.2e-14	1	13	7.7e-11	1	0.001	1	0.001	7.7e-05	global-SIG%YG	CASSIgyYGYTF	CASSIGYYGYTF	TRBV19	TRBJ1-2	NA	NA	inf	-	-	-	-	-	-	-	-	-	-	-
59	SIG%YG	8.2e-14	1	13	7.7e-11	1	0.001	1	0.001	7.7e-05	global-SIG%YG	CASSIgyYGYTF	CASSIGYYGYTF	TRBV19	TRBJ1-2	NA	NA	inf	-	-	-	-	-	-	-	-	-	-	-
59	SIG%YG	8.2e-14	1	13	7.7e-11	1	0.001	1	0.001	7.7e-05	global-SIG%YG	CASSIgyYGYTF	CASSIGYYGYTF	TRBV19	TRBJ1-2	NA	NA	inf	-	-	-	-	-	-	-	-	-	-	-
59	SIG%YG	8.2e-14	1	13	7.7e-11	1	0.001	1	0.001	7.7e-05	global-SIG%YG	CASSIgyYGYTF	CASSIGYYGYTF	TRBV19	TRBJ1-2	NA	NA	inf	-	-	-	-	-	-	-	-	-	-	-
59	SIG%YG	8.2e-14	1	13	7.7e-11	1	0.001	1	0.001	7.7e-05	global-SIG%YG	CASSIgyYGYTF	CASSIGYYGYTF	TRBV19	TRBJ1-2	NA	NA	inf	-	-	-	-	-	-	-	-	-	-	-
59	SIG%YG	8.2e-14	1	13	7.7e-11	1	0.001	1	0.001	7.7e-05	global-SIG%YG	CASSIgyYGYTF	CASSIGYYGYTF	TRBV19	TRBJ1-2	NA	NA	inf	-	-	-	-	-	-	-	-	-	-	-
59	SIG%YG	8.2e-14	1	13	7.7e-11	1	0.001	1	0.001	7.7e-05	global-SIG%YG	CASSIgyYGYTF	CASSIGYYGYTF	TRBV19	TRBJ1-2	NA	NA	inf	-	-	-	-	-	-	-	-	-	-	-
59	SIG%YG	8.2e-14	1	13	7.7e-11	1	0.001	1	0.001	7.7e-05	global-SIG%YG	CASSIgyYGYTF	CASSIGYYGYTF	TRBV19	TRBJ1-2	NA	NA	inf	-	-	-	-	-	-	-	-	-	-	-
59	SIG%YG	8.2e-14	1	13	7.7e-11	1	0.001	1	0.001	7.7e-05	global-SIG%YG	CASSIgyYGYTF	CASSIGYYGYTF	TRBV19	TRBJ1-2	NA	NA	inf	-	-	-	-	-	-	-	-	-	-	-
59	SIG%YG	8.2e-14	1	13	7.7e-11	1	0.001	1	0.001	7.7e-05	global-SIG%YG	CASSIgeYGYTF	CASSIGEYGYTF	TRBV19	TRBJ1-2	NA	NA	inf	-	-	-	-	-	-	-	-	-	-	-
60	SIRAG%E	1.5e-13	1	10	2.9e-10	1	0.001	0.94	0.001	0.00031	motif-SIRA global-SIRAG%E	CASSIrAGwEQYF	CASSIRAGWEQYF	TRBV19	TRBJ2-7	NA	NA	inf	-	-	-	-	-	-	-	-	-	-	-
60	SIRAG%E	1.5e-13	1	10	2.9e-10	1	0.001	0.94	0.001	0.00031	motif-SIRA global-SIRAG%E	CASSIrAGNEQFF	CASSIRAGNEQFF	TRBV19	TRBJ2-1	NA	NA	0	-	-	-	-	-	-	-	-	-	-	-
60	SIRAG%E	1.5e-13	1	10	2.9e-10	1	0.001	0.94	0.001	0.00031	motif-SIRA global-SIRAG%E	CASSIrAGyEQFF	CASSIRAGYEQFF	TRBV19	TRBJ2-1	NA	NA	inf	-	-	-	-	-	-	-	-	-	-	-
60	SIRAG%E	1.5e-13	1	10	2.9e-10	1	0.001	0.94	0.001	0.00031	motif-SIRA global-SIRAG%E	CASSIrAGyEQFF	CASSIRAGYEQFF	TRBV19	TRBJ2-1	NA	NA	inf	-	-	-	-	-	-	-	-	-	-	-
60	SIRAG%E	1.5e-13	1	10	2.9e-10	1	0.001	0.94	0.001	0.00031	motif-SIRA global-SIRAG%E	CASSIrAGYEQYF	CASSIRAGYEQYF	TRBV19	TRBJ2-7	NA	NA	inf	-	-	-	-	-	-	-	-	-	-	-
60	SIRAG%E	1.5e-13	1	10	2.9e-10	1	0.001	0.94	0.001	0.00031	motif-SIRA global-SIRAG%E	CASSIrAGYEQYF	CASSIRAGYEQYF	TRBV19	TRBJ2-7	NA	NA	inf	-	-	-	-	-	-	-	-	-	-	-
60	SIRAG%E	1.5e-13	1	10	2.9e-10	1	0.001	0.94	0.001	0.00031	motif-SIRA global-SIRAG%E	CASSIrAGdEQFF	CASSIRAGDEQFF	TRBV19	TRBJ2-1	NA	NA	inf	-	-	-	-	-	-	-	-	-	-	-
60	SIRAG%E	1.5e-13	1	10	2.9e-10	1	0.001	0.94	0.001	0.00031	motif-SIRA global-SIRAG%E	CASSIrAGfEQYF	CASSIRAGFEQYF	TRBV19	TRBJ2-7	NA	NA	inf	-	-	-	-	-	-	-	-	-	-	-
60	SIRAG%E	1.5e-13	1	10	2.9e-10	1	0.001	0.94	0.001	0.00031	motif-SIRA global-SIRAG%E	CASSIrAGiEQFF	CASSIRAGIEQFF	TRBV19	TRBJ2-1	NA	NA	inf	-	-	-	-	-	-	-	-	-	-	-
60	SIRAG%E	1.5e-13	1	10	2.9e-10	1	0.001	0.94	0.001	0.00031	motif-SIRA global-SIRAG%E	CASSIraGTEQFF	CASSIRAGTEQFF	TRBV19	TRBJ2-1	NA	NA	inf	-	-	-	-	-	-	-	-	-	-	-
60	SIRAG%E	1.5e-13	1	10	2.9e-10	1	0.001	0.94	0.001	0.00031	motif-SIRA global-SIRAG%E	CASSIrAGvEQFF	CASSIRAGVEQFF	TRBV19	TRBJ2-1	NA	NA	inf	-	-	-	-	-	-	-	-	-	-	-
60	SIRAG%E	1.5e-13	1	10	2.9e-10	1	0.001	0.94	0.001	0.00031	motif-SIRA global-SIRAG%E	CASSIrAGvEQYF	CASSIRAGVEQYF	TRBV19	TRBJ2-7	NA	NA	inf	-	-	-	-	-	-	-	-	-	-	-
60	SIRAG%E	1.5e-13	1	10	2.9e-10	1	0.001	0.94	0.001	0.00031	motif-SIRA global-SIRAG%E	CASSIrAGvEQYF	CASSIRAGVEQYF	TRBV19	TRBJ2-7	NA	NA	inf	-	-	-	-	-	-	-	-	-	-	-
61	%IRSSYE	1.5e-13	1	10	3.1e-10	1	0.001	1	0.001	0.00031	motif-IRSS motif-IRS global-%IRSSYE	CTSSirsSYEQYF	CTSSIRSSYEQYF	TRBV7-2	TRBJ2-7	NA	NA	inf	-	-	-	-	-	-	-	-	-	-	-
61	%IRSSYE	1.5e-13	1	10	3.1e-10	1	0.001	1	0.001	0.00031	motif-IRSS motif-IRS global-%IRSSYE	CANSirsSYEQYF	CANSIRSSYEQYF	TRBV19	TRBJ2-7	NA	NA	inf	-	-	-	-	-	-	-	-	-	-	-
61	%IRSSYE	1.5e-13	1	10	3.1e-10	1	0.001	1	0.001	0.00031	motif-IRSS motif-IRS global-%IRSSYE	CASiirsSYEQYF	CASIIRSSYEQYF	TRBV19	TRBJ2-7	NA	NA	inf	-	-	-	-	-	-	-	-	-	-	-
61	%IRSSYE	1.5e-13	1	10	3.1e-10	1	0.001	1	0.001	0.00031	motif-IRSS motif-IRS global-%IRSSYE	CASGirsSYEQYF	CASGIRSSYEQYF	TRBV19	TRBJ2-7	NA	NA	inf	-	-	-	-	-	-	-	-	-	-	-
61	%IRSSYE	1.5e-13	1	10	3.1e-10	1	0.001	1	0.001	0.00031	motif-IRSS motif-IRS global-%IRSSYE	CASnirsSYEQYF	CASNIRSSYEQYF	TRBV19	TRBJ2-7	NA	NA	inf	-	-	-	-	-	-	-	-	-	-	-
61	%IRSSYE	1.5e-13	1	10	3.1e-10	1	0.001	1	0.001	0.00031	motif-IRSS motif-IRS global-%IRSSYE	CAgsirsSYEQYF	CAGSIRSSYEQYF	TRBV19	TRBJ2-7	NA	NA	inf	-	-	-	-	-	-	-	-	-	-	-
61	%IRSSYE	1.5e-13	1	10	3.1e-10	1	0.001	1	0.001	0.00031	motif-IRSS motif-IRS global-%IRSSYE	CSssirsSYEQYF	CSSSIRSSYEQYF	TRBV20-1	TRBJ2-7	NA	NA	inf	-	-	-	-	-	-	-	-	-	-	-
61	%IRSSYE	1.5e-13	1	10	3.1e-10	1	0.001	1	0.001	0.00031	motif-IRSS motif-IRS global-%IRSSYE	CASSIrssyEAFF	CASSIRSSYEAFF	TRBV19	TRBJ1-1	NA	NA	inf	-	-	-	-	-	-	-	-	-	-	-
61	%IRSSYE	1.5e-13	1	10	3.1e-10	1	0.001	1	0.001	0.00031	motif-IRSS motif-IRS global-%IRSSYE	CASSIrssyEQFF	CASSIRSSYEQFF	TRBV19	TRBJ2-1	NA	NA	inf	-	-	-	-	-	-	-	-	-	-	-
61	%IRSSYE	1.5e-13	1	10	3.1e-10	1	0.001	1	0.001	0.00031	motif-IRSS motif-IRS global-%IRSSYE	CASSIrssyEQFF	CASSIRSSYEQFF	TRBV19	TRBJ2-1	NA	NA	inf	-	-	-	-	-	-	-	-	-	-	-
61	%IRSSYE	1.5e-13	1	10	3.1e-10	1	0.001	1	0.001	0.00031	motif-IRSS motif-IRS global-%IRSSYE	CASSIrssyEQFF	CASSIRSSYEQFF	TRBV19	TRBJ2-1	NA	NA	inf	-	-	-	-	-	-	-	-	-	-	-
61	%IRSSYE	1.5e-13	1	10	3.1e-10	1	0.001	1	0.001	0.00031	motif-IRSS motif-IRS global-%IRSSYE	CASSIrssyEQFF	CASSIRSSYEQFF	TRBV19	TRBJ2-1	NA	NA	inf	-	-	-	-	-	-	-	-	-	-	-
61	%IRSSYE	1.5e-13	1	10	3.1e-10	1	0.001	1	0.001	0.00031	motif-IRSS motif-IRS global-%IRSSYE	CASSIrssyEQFF	CASSIRSSYEQFF	TRBV19	TRBJ2-1	NA	NA	inf	-	-	-	-	-	-	-	-	-	-	-
61	%IRSSYE	1.5e-13	1	10	3.1e-10	1	0.001	1	0.001	0.00031	motif-IRSS motif-IRS global-%IRSSYE	CASSIrssyEQFF	CASSIRSSYEQFF	TRBV19	TRBJ2-1	NA	NA	inf	-	-	-	-	-	-	-	-	-	-	-
61	%IRSSYE	1.5e-13	1	10	3.1e-10	1	0.001	1	0.001	0.00031	motif-IRSS motif-IRS global-%IRSSYE	CASSIrssyEQFF	CASSIRSSYEQFF	TRBV19	TRBJ2-1	NA	NA	inf	-	-	-	-	-	-	-	-	-	-	-
61	%IRSSYE	1.5e-13	1	10	3.1e-10	1	0.001	1	0.001	0.00031	motif-IRSS motif-IRS global-%IRSSYE	CASSIrssyEQFF	CASSIRSSYEQFF	TRBV19	TRBJ2-1	NA	NA	inf	-	-	-	-	-	-	-	-	-	-	-
61	%IRSSYE	1.5e-13	1	10	3.1e-10	1	0.001	1	0.001	0.00031	motif-IRSS motif-IRS global-%IRSSYE	CASSIrsSYEQYF	CASSIRSSYEQYF	TRBV19	TRBJ2-7	NA	NA	inf	-	-	-	-	-	-	-	-	-	-	-
61	%IRSSYE	1.5e-13	1	10	3.1e-10	1	0.001	1	0.001	0.00031	motif-IRSS motif-IRS global-%IRSSYE	CASSIrsSYEQYF	CASSIRSSYEQYF	TRBV19	TRBJ2-7	NA	NA	inf	-	-	-	-	-	-	-	-	-	-	-
61	%IRSSYE	1.5e-13	1	10	3.1e-10	1	0.001	1	0.001	0.00031	motif-IRSS motif-IRS global-%IRSSYE	CASSIrsSYEQYF	CASSIRSSYEQYF	TRBV19	TRBJ2-7	NA	NA	inf	-	-	-	-	-	-	-	-	-	-	-
61	%IRSSYE	1.5e-13	1	10	3.1e-10	1	0.001	1	0.001	0.00031	motif-IRSS motif-IRS global-%IRSSYE	CASSIrsSYEQYF	CASSIRSSYEQYF	TRBV19	TRBJ2-7	NA	NA	inf	-	-	-	-	-	-	-	-	-	-	-
61	%IRSSYE	1.5e-13	1	10	3.1e-10	1	0.001	1	0.001	0.00031	motif-IRSS motif-IRS global-%IRSSYE	CASSIrsSYEQYF	CASSIRSSYEQYF	TRBV19	TRBJ2-7	NA	NA	inf	-	-	-	-	-	-	-	-	-	-	-
61	%IRSSYE	1.5e-13	1	10	3.1e-10	1	0.001	1	0.001	0.00031	motif-IRSS motif-IRS global-%IRSSYE	CASSIrsSYEQYF	CASSIRSSYEQYF	TRBV19	TRBJ2-7	NA	NA	inf	-	-	-	-	-	-	-	-	-	-	-
61	%IRSSYE	1.5e-13	1	10	3.1e-10	1	0.001	1	0.001	0.00031	motif-IRSS motif-IRS global-%IRSSYE	CASSIrsSYEQYF	CASSIRSSYEQYF	TRBV19	TRBJ2-7	NA	NA	inf	-	-	-	-	-	-	-	-	-	-	-
61	%IRSSYE	1.5e-13	1	10	3.1e-10	1	0.001	1	0.001	0.00031	motif-IRSS motif-IRS global-%IRSSYE	CASSIrsSYEQYF	CASSIRSSYEQYF	TRBV19	TRBJ2-7	NA	NA	inf	-	-	-	-	-	-	-	-	-	-	-
61	%IRSSYE	1.5e-13	1	10	3.1e-10	1	0.001	1	0.001	0.00031	motif-IRSS motif-IRS global-%IRSSYE	CASSIrsSYEQYF	CASSIRSSYEQYF	TRBV19	TRBJ2-7	NA	NA	inf	-	-	-	-	-	-	-	-	-	-	-
61	%IRSSYE	1.5e-13	1	10	3.1e-10	1	0.001	1	0.001	0.00031	motif-IRSS motif-IRS global-%IRSSYE	CASSIrsSYEQYF	CASSIRSSYEQYF	TRBV19	TRBJ2-7	NA	NA	inf	-	-	-	-	-	-	-	-	-	-	-
61	%IRSSYE	1.5e-13	1	10	3.1e-10	1	0.001	1	0.001	0.00031	motif-IRSS motif-IRS global-%IRSSYE	CASSIrsSYEQYF	CASSIRSSYEQYF	TRBV19	TRBJ2-7	NA	NA	inf	-	-	-	-	-	-	-	-	-	-	-
61	%IRSSYE	1.5e-13	1	10	3.1e-10	1	0.001	1	0.001	0.00031	motif-IRSS motif-IRS global-%IRSSYE	CASSIrsSYEQYF	CASSIRSSYEQYF	TRBV19	TRBJ2-7	NA	NA	inf	-	-	-	-	-	-	-	-	-	-	-
61	%IRSSYE	1.5e-13	1	10	3.1e-10	1	0.001	1	0.001	0.00031	motif-IRSS motif-IRS global-%IRSSYE	CASSIrsSYEQYF	CASSIRSSYEQYF	TRBV19	TRBJ2-7	NA	NA	inf	-	-	-	-	-	-	-	-	-	-	-
61	%IRSSYE	1.5e-13	1	10	3.1e-10	1	0.001	1	0.001	0.00031	motif-IRSS motif-IRS global-%IRSSYE	CASSIrsSYEQYF	CASSIRSSYEQYF	TRBV19	TRBJ2-7	NA	NA	inf	-	-	-	-	-	-	-	-	-	-	-
61	%IRSSYE	1.5e-13	1	10	3.1e-10	1	0.001	1	0.001	0.00031	motif-IRSS motif-IRS global-%IRSSYE	CASSIrsSYEQYF	CASSIRSSYEQYF	TRBV19	TRBJ2-7	NA	NA	inf	-	-	-	-	-	-	-	-	-	-	-
61	%IRSSYE	1.5e-13	1	10	3.1e-10	1	0.001	1	0.001	0.00031	motif-IRSS motif-IRS global-%IRSSYE	CASSIrsSYEQYF	CASSIRSSYEQYF	TRBV19	TRBJ2-7	NA	NA	inf	-	-	-	-	-	-	-	-	-	-	-
61	%IRSSYE	1.5e-13	1	10	3.1e-10	1	0.001	1	0.001	0.00031	motif-IRSS motif-IRS global-%IRSSYE	CASSIrsSYEQYF	CASSIRSSYEQYF	TRBV19	TRBJ2-7	NA	NA	inf	-	-	-	-	-	-	-	-	-	-	-
61	%IRSSYE	1.5e-13	1	10	3.1e-10	1	0.001	1	0.001	0.00031	motif-IRSS motif-IRS global-%IRSSYE	CASSIrsSYEQYF	CASSIRSSYEQYF	TRBV19	TRBJ2-7	NA	NA	inf	-	-	-	-	-	-	-	-	-	-	-
61	%IRSSYE	1.5e-13	1	10	3.1e-10	1	0.001	1	0.001	0.00031	motif-IRSS motif-IRS global-%IRSSYE	CASSIrsSYEQYF	CASSIRSSYEQYF	TRBV19	TRBJ2-7	NA	NA	inf	-	-	-	-	-	-	-	-	-	-	-
61	%IRSSYE	1.5e-13	1	10	3.1e-10	1	0.001	1	0.001	0.00031	motif-IRSS motif-IRS global-%IRSSYE	CASSIrsSYEQYF	CASSIRSSYEQYF	TRBV19	TRBJ2-7	NA	NA	inf	-	-	-	-	-	-	-	-	-	-	-
61	%IRSSYE	1.5e-13	1	10	3.1e-10	1	0.001	1	0.001	0.00031	motif-IRSS motif-IRS global-%IRSSYE	CASSIrsSYEQYF	CASSIRSSYEQYF	TRBV19	TRBJ2-7	NA	NA	inf	-	-	-	-	-	-	-	-	-	-	-
61	%IRSSYE	1.5e-13	1	10	3.1e-10	1	0.001	1	0.001	0.00031	motif-IRSS motif-IRS global-%IRSSYE	CASSIrsSYEQYF	CASSIRSSYEQYF	TRBV19	TRBJ2-7	NA	NA	inf	-	-	-	-	-	-	-	-	-	-	-
61	%IRSSYE	1.5e-13	1	10	3.1e-10	1	0.001	1	0.001	0.00031	motif-IRSS motif-IRS global-%IRSSYE	CASSIrsSYEQYF	CASSIRSSYEQYF	TRBV19	TRBJ2-7	NA	NA	inf	-	-	-	-	-	-	-	-	-	-	-
61	%IRSSYE	1.5e-13	1	10	3.1e-10	1	0.001	1	0.001	0.00031	motif-IRSS motif-IRS global-%IRSSYE	CASSIrsSYEQYF	CASSIRSSYEQYF	TRBV19	TRBJ2-7	NA	NA	inf	-	-	-	-	-	-	-	-	-	-	-
61	%IRSSYE	1.5e-13	1	10	3.1e-10	1	0.001	1	0.001	0.00031	motif-IRSS motif-IRS global-%IRSSYE	CASSIrsSYEQYF	CASSIRSSYEQYF	TRBV19	TRBJ2-7	NA	NA	inf	-	-	-	-	-	-	-	-	-	-	-
61	%IRSSYE	1.5e-13	1	10	3.1e-10	1	0.001	1	0.001	0.00031	motif-IRSS motif-IRS global-%IRSSYE	CASSIrsSYEQYF	CASSIRSSYEQYF	TRBV19	TRBJ2-7	NA	NA	inf	-	-	-	-	-	-	-	-	-	-	-
61	%IRSSYE	1.5e-13	1	10	3.1e-10	1	0.001	1	0.001	0.00031	motif-IRSS motif-IRS global-%IRSSYE	CASSIrsSYEQYF	CASSIRSSYEQYF	TRBV19	TRBJ2-7	NA	NA	inf	-	-	-	-	-	-	-	-	-	-	-
61	%IRSSYE	1.5e-13	1	10	3.1e-10	1	0.001	1	0.001	0.00031	motif-IRSS motif-IRS global-%IRSSYE	CASSIrsSYEQYF	CASSIRSSYEQYF	TRBV19	TRBJ2-7	NA	NA	inf	-	-	-	-	-	-	-	-	-	-	-
61	%IRSSYE	1.5e-13	1	10	3.1e-10	1	0.001	1	0.001	0.00031	motif-IRSS motif-IRS global-%IRSSYE	CASSIrsSYEQYF	CASSIRSSYEQYF	TRBV19	TRBJ2-7	NA	NA	inf	-	-	-	-	-	-	-	-	-	-	-
61	%IRSSYE	1.5e-13	1	10	3.1e-10	1	0.001	1	0.001	0.00031	motif-IRSS motif-IRS global-%IRSSYE	CASSIrsSYEQYF	CASSIRSSYEQYF	TRBV19	TRBJ2-7	NA	NA	inf	-	-	-	-	-	-	-	-	-	-	-
61	%IRSSYE	1.5e-13	1	10	3.1e-10	1	0.001	1	0.001	0.00031	motif-IRSS motif-IRS global-%IRSSYE	CASSIrsSYEQYF	CASSIRSSYEQYF	TRBV19	TRBJ2-7	NA	NA	inf	-	-	-	-	-	-	-	-	-	-	-
61	%IRSSYE	1.5e-13	1	10	3.1e-10	1	0.001	1	0.001	0.00031	motif-IRSS motif-IRS global-%IRSSYE	CASSIrsSYEQYF	CASSIRSSYEQYF	TRBV19	TRBJ2-7	NA	NA	inf	-	-	-	-	-	-	-	-	-	-	-
61	%IRSSYE	1.5e-13	1	10	3.1e-10	1	0.001	1	0.001	0.00031	motif-IRSS motif-IRS global-%IRSSYE	CASSIrsSYEQYF	CASSIRSSYEQYF	TRBV19	TRBJ2-7	NA	NA	inf	-	-	-	-	-	-	-	-	-	-	-
61	%IRSSYE	1.5e-13	1	10	3.1e-10	1	0.001	1	0.001	0.00031	motif-IRSS motif-IRS global-%IRSSYE	CASSIrsSYEQYF	CASSIRSSYEQYF	TRBV19	TRBJ2-7	NA	NA	inf	-	-	-	-	-	-	-	-	-	-	-
61	%IRSSYE	1.5e-13	1	10	3.1e-10	1	0.001	1	0.001	0.00031	motif-IRSS motif-IRS global-%IRSSYE	CASSIrsSYEQYF	CASSIRSSYEQYF	TRBV19	TRBJ2-7	NA	NA	inf	-	-	-	-	-	-	-	-	-	-	-
61	%IRSSYE	1.5e-13	1	10	3.1e-10	1	0.001	1	0.001	0.00031	motif-IRSS motif-IRS global-%IRSSYE	CASSIrsSYEQYF	CASSIRSSYEQYF	TRBV19	TRBJ2-7	NA	NA	inf	-	-	-	-	-	-	-	-	-	-	-
61	%IRSSYE	1.5e-13	1	10	3.1e-10	1	0.001	1	0.001	0.00031	motif-IRSS motif-IRS global-%IRSSYE	CASSIrsSYEQYF	CASSIRSSYEQYF	TRBV19	TRBJ2-7	NA	NA	inf	-	-	-	-	-	-	-	-	-	-	-
61	%IRSSYE	1.5e-13	1	10	3.1e-10	1	0.001	1	0.001	0.00031	motif-IRSS motif-IRS global-%IRSSYE	CASSIrsSYEQYF	CASSIRSSYEQYF	TRBV19	TRBJ2-7	NA	NA	inf	-	-	-	-	-	-	-	-	-	-	-
61	%IRSSYE	1.5e-13	1	10	3.1e-10	1	0.001	1	0.001	0.00031	motif-IRSS motif-IRS global-%IRSSYE	CASSIrsSYEQYF	CASSIRSSYEQYF	TRBV19	TRBJ2-7	NA	NA	inf	-	-	-	-	-	-	-	-	-	-	-
61	%IRSSYE	1.5e-13	1	10	3.1e-10	1	0.001	1	0.001	0.00031	motif-IRSS motif-IRS global-%IRSSYE	CASSIrsSYEQYF	CASSIRSSYEQYF	TRBV19	TRBJ2-7	NA	NA	0	-	-	-	-	-	-	-	-	-	-	-
61	%IRSSYE	1.5e-13	1	10	3.1e-10	1	0.001	1	0.001	0.00031	motif-IRSS motif-IRS global-%IRSSYE	CASSIrsSYEQYF	CASSIRSSYEQYF	TRBV19	TRBJ2-7	NA	NA	inf	-	-	-	-	-	-	-	-	-	-	-
61	%IRSSYE	1.5e-13	1	10	3.1e-10	1	0.001	1	0.001	0.00031	motif-IRSS motif-IRS global-%IRSSYE	CASSIrsSYEQYF	CASSIRSSYEQYF	TRBV19	TRBJ2-7	NA	NA	inf	-	-	-	-	-	-	-	-	-	-	-
61	%IRSSYE	1.5e-13	1	10	3.1e-10	1	0.001	1	0.001	0.00031	motif-IRSS motif-IRS global-%IRSSYE	CASSIrsSYEQYF	CASSIRSSYEQYF	TRBV19	TRBJ2-7	NA	NA	inf	-	-	-	-	-	-	-	-	-	-	-
61	%IRSSYE	1.5e-13	1	10	3.1e-10	1	0.001	1	0.001	0.00031	motif-IRSS motif-IRS global-%IRSSYE	CASSIrsSYEQYF	CASSIRSSYEQYF	TRBV19	TRBJ2-7	NA	NA	inf	-	-	-	-	-	-	-	-	-	-	-
61	%IRSSYE	1.5e-13	1	10	3.1e-10	1	0.001	1	0.001	0.00031	motif-IRSS motif-IRS global-%IRSSYE	CASSIrsSYEQYF	CASSIRSSYEQYF	TRBV19	TRBJ2-7	NA	NA	inf	-	-	-	-	-	-	-	-	-	-	-
61	%IRSSYE	1.5e-13	1	10	3.1e-10	1	0.001	1	0.001	0.00031	motif-IRSS motif-IRS global-%IRSSYE	CASSIrsSYEQYF	CASSIRSSYEQYF	TRBV19	TRBJ2-7	NA	NA	inf	-	-	-	-	-	-	-	-	-	-	-
61	%IRSSYE	1.5e-13	1	10	3.1e-10	1	0.001	1	0.001	0.00031	motif-IRSS motif-IRS global-%IRSSYE	CASSIrsSYEQYF	CASSIRSSYEQYF	TRBV19	TRBJ2-7	NA	NA	inf	-	-	-	-	-	-	-	-	-	-	-
61	%IRSSYE	1.5e-13	1	10	3.1e-10	1	0.001	1	0.001	0.00031	motif-IRSS motif-IRS global-%IRSSYE	CASSIrsSYEQYF	CASSIRSSYEQYF	TRBV19	TRBJ2-7	NA	NA	inf	-	-	-	-	-	-	-	-	-	-	-
61	%IRSSYE	1.5e-13	1	10	3.1e-10	1	0.001	1	0.001	0.00031	motif-IRSS motif-IRS global-%IRSSYE	CASSIrsSYEQYF	CASSIRSSYEQYF	TRBV19	TRBJ2-7	NA	NA	inf	-	-	-	-	-	-	-	-	-	-	-
61	%IRSSYE	1.5e-13	1	10	3.1e-10	1	0.001	1	0.001	0.00031	motif-IRSS motif-IRS global-%IRSSYE	CASSIrsSYEQYF	CASSIRSSYEQYF	TRBV19	TRBJ2-7	NA	NA	inf	-	-	-	-	-	-	-	-	-	-	-
61	%IRSSYE	1.5e-13	1	10	3.1e-10	1	0.001	1	0.001	0.00031	motif-IRSS motif-IRS global-%IRSSYE	CASSIrsSYEQYF	CASSIRSSYEQYF	TRBV19	TRBJ2-7	NA	NA	inf	-	-	-	-	-	-	-	-	-	-	-
61	%IRSSYE	1.5e-13	1	10	3.1e-10	1	0.001	1	0.001	0.00031	motif-IRSS motif-IRS global-%IRSSYE	CASSIrsSYEQYF	CASSIRSSYEQYF	TRBV19	TRBJ2-7	NA	NA	inf	-	-	-	-	-	-	-	-	-	-	-
61	%IRSSYE	1.5e-13	1	10	3.1e-10	1	0.001	1	0.001	0.00031	motif-IRSS motif-IRS global-%IRSSYE	CASSIrsSYEQYF	CASSIRSSYEQYF	TRBV19	TRBJ2-7	NA	NA	inf	-	-	-	-	-	-	-	-	-	-	-
61	%IRSSYE	1.5e-13	1	10	3.1e-10	1	0.001	1	0.001	0.00031	motif-IRSS motif-IRS global-%IRSSYE	CASSIrsSYEQYF	CASSIRSSYEQYF	TRBV19	TRBJ2-7	NA	NA	inf	-	-	-	-	-	-	-	-	-	-	-
61	%IRSSYE	1.5e-13	1	10	3.1e-10	1	0.001	1	0.001	0.00031	motif-IRSS motif-IRS global-%IRSSYE	CASSIrsSYEQYF	CASSIRSSYEQYF	TRBV19	TRBJ2-7	NA	NA	inf	-	-	-	-	-	-	-	-	-	-	-
61	%IRSSYE	1.5e-13	1	10	3.1e-10	1	0.001	1	0.001	0.00031	motif-IRSS motif-IRS global-%IRSSYE	CASSIrsSYEQYF	CASSIRSSYEQYF	TRBV19	TRBJ2-7	NA	NA	inf	-	-	-	-	-	-	-	-	-	-	-
61	%IRSSYE	1.5e-13	1	10	3.1e-10	1	0.001	1	0.001	0.00031	motif-IRSS motif-IRS global-%IRSSYE	CASSIrsSYEQYF	CASSIRSSYEQYF	TRBV19	TRBJ2-7	NA	NA	inf	-	-	-	-	-	-	-	-	-	-	-
61	%IRSSYE	1.5e-13	1	10	3.1e-10	1	0.001	1	0.001	0.00031	motif-IRSS motif-IRS global-%IRSSYE	CASSIrsSYEQYF	CASSIRSSYEQYF	TRBV19	TRBJ2-7	NA	NA	inf	-	-	-	-	-	-	-	-	-	-	-
61	%IRSSYE	1.5e-13	1	10	3.1e-10	1	0.001	1	0.001	0.00031	motif-IRSS motif-IRS global-%IRSSYE	CASSIrsSYEQYF	CASSIRSSYEQYF	TRBV19	TRBJ2-7	NA	NA	inf	-	-	-	-	-	-	-	-	-	-	-
61	%IRSSYE	1.5e-13	1	10	3.1e-10	1	0.001	1	0.001	0.00031	motif-IRSS motif-IRS global-%IRSSYE	CASSIrsSYEQYF	CASSIRSSYEQYF	TRBV19	TRBJ2-7	NA	NA	inf	-	-	-	-	-	-	-	-	-	-	-
61	%IRSSYE	1.5e-13	1	10	3.1e-10	1	0.001	1	0.001	0.00031	motif-IRSS motif-IRS global-%IRSSYE	CASSIrsSYEQYF	CASSIRSSYEQYF	TRBV19	TRBJ2-7	NA	NA	inf	-	-	-	-	-	-	-	-	-	-	-
61	%IRSSYE	1.5e-13	1	10	3.1e-10	1	0.001	1	0.001	0.00031	motif-IRSS motif-IRS global-%IRSSYE	CASSIrsSYEQYF	CASSIRSSYEQYF	TRBV19	TRBJ2-7	NA	NA	inf	-	-	-	-	-	-	-	-	-	-	-
61	%IRSSYE	1.5e-13	1	10	3.1e-10	1	0.001	1	0.001	0.00031	motif-IRSS motif-IRS global-%IRSSYE	CASSIrsSYEQYF	CASSIRSSYEQYF	TRBV19	TRBJ2-7	NA	NA	inf	-	-	-	-	-	-	-	-	-	-	-
61	%IRSSYE	1.5e-13	1	10	3.1e-10	1	0.001	1	0.001	0.00031	motif-IRSS motif-IRS global-%IRSSYE	CASSIrsSYEQYF	CASSIRSSYEQYF	TRBV19	TRBJ2-7	NA	NA	inf	-	-	-	-	-	-	-	-	-	-	-
61	%IRSSYE	1.5e-13	1	10	3.1e-10	1	0.001	1	0.001	0.00031	motif-IRSS motif-IRS global-%IRSSYE	CASSIrsSYEQYF	CASSIRSSYEQYF	TRBV19	TRBJ2-7	NA	NA	inf	-	-	-	-	-	-	-	-	-	-	-
61	%IRSSYE	1.5e-13	1	10	3.1e-10	1	0.001	1	0.001	0.00031	motif-IRSS motif-IRS global-%IRSSYE	CASSIrsSYEQYF	CASSIRSSYEQYF	TRBV19	TRBJ2-7	NA	NA	inf	-	-	-	-	-	-	-	-	-	-	-
61	%IRSSYE	1.5e-13	1	10	3.1e-10	1	0.001	1	0.001	0.00031	motif-IRSS motif-IRS global-%IRSSYE	CASSIrsSYEQYF	CASSIRSSYEQYF	TRBV19	TRBJ2-7	NA	NA	inf	-	-	-	-	-	-	-	-	-	-	-
61	%IRSSYE	1.5e-13	1	10	3.1e-10	1	0.001	1	0.001	0.00031	motif-IRSS motif-IRS global-%IRSSYE	CASSIrsSYEQYF	CASSIRSSYEQYF	TRBV19	TRBJ2-7	NA	NA	inf	-	-	-	-	-	-	-	-	-	-	-
61	%IRSSYE	1.5e-13	1	10	3.1e-10	1	0.001	1	0.001	0.00031	motif-IRSS motif-IRS global-%IRSSYE	CASSIrsSYEQYF	CASSIRSSYEQYF	TRBV19	TRBJ2-7	NA	NA	inf	-	-	-	-	-	-	-	-	-	-	-
61	%IRSSYE	1.5e-13	1	10	3.1e-10	1	0.001	1	0.001	0.00031	motif-IRSS motif-IRS global-%IRSSYE	CASSIrsSYEQYF	CASSIRSSYEQYF	TRBV19	TRBJ2-7	NA	NA	inf	-	-	-	-	-	-	-	-	-	-	-
61	%IRSSYE	1.5e-13	1	10	3.1e-10	1	0.001	1	0.001	0.00031	motif-IRSS motif-IRS global-%IRSSYE	CASSIrsSYEQYF	CASSIRSSYEQYF	TRBV19	TRBJ2-7	NA	NA	inf	-	-	-	-	-	-	-	-	-	-	-
61	%IRSSYE	1.5e-13	1	10	3.1e-10	1	0.001	1	0.001	0.00031	motif-IRSS motif-IRS global-%IRSSYE	CASSIrsSYEQYF	CASSIRSSYEQYF	TRBV19	TRBJ2-7	NA	NA	inf	-	-	-	-	-	-	-	-	-	-	-
61	%IRSSYE	1.5e-13	1	10	3.1e-10	1	0.001	1	0.001	0.00031	motif-IRSS motif-IRS global-%IRSSYE	CASSIrsSYEQYF	CASSIRSSYEQYF	TRBV19	TRBJ2-7	NA	NA	inf	-	-	-	-	-	-	-	-	-	-	-
61	%IRSSYE	1.5e-13	1	10	3.1e-10	1	0.001	1	0.001	0.00031	motif-IRSS motif-IRS global-%IRSSYE	CASSIrsSYEQYF	CASSIRSSYEQYF	TRBV19	TRBJ2-7	NA	NA	inf	-	-	-	-	-	-	-	-	-	-	-
61	%IRSSYE	1.5e-13	1	10	3.1e-10	1	0.001	1	0.001	0.00031	motif-IRSS motif-IRS global-%IRSSYE	CASSIrsSYEQYF	CASSIRSSYEQYF	TRBV19	TRBJ2-7	NA	NA	inf	-	-	-	-	-	-	-	-	-	-	-
61	%IRSSYE	1.5e-13	1	10	3.1e-10	1	0.001	1	0.001	0.00031	motif-IRSS motif-IRS global-%IRSSYE	CASSIrsSYEQYF	CASSIRSSYEQYF	TRBV19	TRBJ2-7	NA	NA	inf	-	-	-	-	-	-	-	-	-	-	-
61	%IRSSYE	1.5e-13	1	10	3.1e-10	1	0.001	1	0.001	0.00031	motif-IRSS motif-IRS global-%IRSSYE	CASSIrsSYEQYF	CASSIRSSYEQYF	TRBV19	TRBJ2-7	NA	NA	inf	-	-	-	-	-	-	-	-	-	-	-
61	%IRSSYE	1.5e-13	1	10	3.1e-10	1	0.001	1	0.001	0.00031	motif-IRSS motif-IRS global-%IRSSYE	CASSIrsSYEQYF	CASSIRSSYEQYF	TRBV19	TRBJ2-7	NA	NA	inf	-	-	-	-	-	-	-	-	-	-	-
61	%IRSSYE	1.5e-13	1	10	3.1e-10	1	0.001	1	0.001	0.00031	motif-IRSS motif-IRS global-%IRSSYE	CASSIrsSYEQYF	CASSIRSSYEQYF	TRBV19	TRBJ2-7	NA	NA	inf	-	-	-	-	-	-	-	-	-	-	-
61	%IRSSYE	1.5e-13	1	10	3.1e-10	1	0.001	1	0.001	0.00031	motif-IRSS motif-IRS global-%IRSSYE	CASSIrsSYEQYF	CASSIRSSYEQYF	TRBV19	TRBJ2-7	NA	NA	inf	-	-	-	-	-	-	-	-	-	-	-
61	%IRSSYE	1.5e-13	1	10	3.1e-10	1	0.001	1	0.001	0.00031	motif-IRSS motif-IRS global-%IRSSYE	CASSIrsSYEQYF	CASSIRSSYEQYF	TRBV19	TRBJ2-7	NA	NA	inf	-	-	-	-	-	-	-	-	-	-	-
61	%IRSSYE	1.5e-13	1	10	3.1e-10	1	0.001	1	0.001	0.00031	motif-IRSS motif-IRS global-%IRSSYE	CASSIrsSYEQYF	CASSIRSSYEQYF	TRBV19	TRBJ2-7	NA	NA	inf	-	-	-	-	-	-	-	-	-	-	-
61	%IRSSYE	1.5e-13	1	10	3.1e-10	1	0.001	1	0.001	0.00031	motif-IRSS motif-IRS global-%IRSSYE	CASSIrsSYEQYF	CASSIRSSYEQYF	TRBV19	TRBJ2-7	NA	NA	inf	-	-	-	-	-	-	-	-	-	-	-
61	%IRSSYE	1.5e-13	1	10	3.1e-10	1	0.001	1	0.001	0.00031	motif-IRSS motif-IRS global-%IRSSYE	CASSIrsSYEQYF	CASSIRSSYEQYF	TRBV19	TRBJ2-7	NA	NA	inf	-	-	-	-	-	-	-	-	-	-	-
61	%IRSSYE	1.5e-13	1	10	3.1e-10	1	0.001	1	0.001	0.00031	motif-IRSS motif-IRS global-%IRSSYE	CASSIrsSYEQYF	CASSIRSSYEQYF	TRBV19	TRBJ2-7	NA	NA	inf	-	-	-	-	-	-	-	-	-	-	-
61	%IRSSYE	1.5e-13	1	10	3.1e-10	1	0.001	1	0.001	0.00031	motif-IRSS motif-IRS global-%IRSSYE	CASSIrsSYEQYF	CASSIRSSYEQYF	TRBV19	TRBJ2-7	NA	NA	inf	-	-	-	-	-	-	-	-	-	-	-
61	%IRSSYE	1.5e-13	1	10	3.1e-10	1	0.001	1	0.001	0.00031	motif-IRSS motif-IRS global-%IRSSYE	CASSIrsSYEQYF	CASSIRSSYEQYF	TRBV19	TRBJ2-7	NA	NA	inf	-	-	-	-	-	-	-	-	-	-	-
61	%IRSSYE	1.5e-13	1	10	3.1e-10	1	0.001	1	0.001	0.00031	motif-IRSS motif-IRS global-%IRSSYE	CASSIrsSYEQYF	CASSIRSSYEQYF	TRBV19	TRBJ2-7	NA	NA	0	-	-	-	-	-	-	-	-	-	-	-
61	%IRSSYE	1.5e-13	1	10	3.1e-10	1	0.001	1	0.001	0.00031	motif-IRSS motif-IRS global-%IRSSYE	CASSIrsSYEQYF	CASSIRSSYEQYF	TRBV19	TRBJ2-7	NA	NA	inf	-	-	-	-	-	-	-	-	-	-	-
61	%IRSSYE	1.5e-13	1	10	3.1e-10	1	0.001	1	0.001	0.00031	motif-IRSS motif-IRS global-%IRSSYE	CASSIrsSYEQYF	CASSIRSSYEQYF	TRBV19	TRBJ2-7	NA	NA	inf	-	-	-	-	-	-	-	-	-	-	-
61	%IRSSYE	1.5e-13	1	10	3.1e-10	1	0.001	1	0.001	0.00031	motif-IRSS motif-IRS global-%IRSSYE	CASSIrsSYEQYF	CASSIRSSYEQYF	TRBV19	TRBJ2-7	NA	NA	inf	-	-	-	-	-	-	-	-	-	-	-
61	%IRSSYE	1.5e-13	1	10	3.1e-10	1	0.001	1	0.001	0.00031	motif-IRSS motif-IRS global-%IRSSYE	CASSIrsSYEQYF	CASSIRSSYEQYF	TRBV19	TRBJ2-7	NA	NA	inf	-	-	-	-	-	-	-	-	-	-	-
61	%IRSSYE	1.5e-13	1	10	3.1e-10	1	0.001	1	0.001	0.00031	motif-IRSS motif-IRS global-%IRSSYE	CASSIrsSYEQYF	CASSIRSSYEQYF	TRBV19	TRBJ2-7	NA	NA	inf	-	-	-	-	-	-	-	-	-	-	-
61	%IRSSYE	1.5e-13	1	10	3.1e-10	1	0.001	1	0.001	0.00031	motif-IRSS motif-IRS global-%IRSSYE	CASSIrsSYEQYF	CASSIRSSYEQYF	TRBV19	TRBJ2-7	NA	NA	inf	-	-	-	-	-	-	-	-	-	-	-
61	%IRSSYE	1.5e-13	1	10	3.1e-10	1	0.001	1	0.001	0.00031	motif-IRSS motif-IRS global-%IRSSYE	CASSIrsSYEQYF	CASSIRSSYEQYF	TRBV19	TRBJ2-7	NA	NA	inf	-	-	-	-	-	-	-	-	-	-	-
61	%IRSSYE	1.5e-13	1	10	3.1e-10	1	0.001	1	0.001	0.00031	motif-IRSS motif-IRS global-%IRSSYE	CASSIrsSYEQYF	CASSIRSSYEQYF	TRBV19	TRBJ2-7	NA	NA	inf	-	-	-	-	-	-	-	-	-	-	-
61	%IRSSYE	1.5e-13	1	10	3.1e-10	1	0.001	1	0.001	0.00031	motif-IRSS motif-IRS global-%IRSSYE	CASSIrsSYEQYF	CASSIRSSYEQYF	TRBV19	TRBJ2-7	NA	NA	inf	-	-	-	-	-	-	-	-	-	-	-
61	%IRSSYE	1.5e-13	1	10	3.1e-10	1	0.001	1	0.001	0.00031	motif-IRSS motif-IRS global-%IRSSYE	CASSIrsSYEQYF	CASSIRSSYEQYF	TRBV19	TRBJ2-7	NA	NA	inf	-	-	-	-	-	-	-	-	-	-	-
61	%IRSSYE	1.5e-13	1	10	3.1e-10	1	0.001	1	0.001	0.00031	motif-IRSS motif-IRS global-%IRSSYE	CASSIrsSYEQYF	CASSIRSSYEQYF	TRBV19	TRBJ2-7	NA	NA	0	-	-	-	-	-	-	-	-	-	-	-
61	%IRSSYE	1.5e-13	1	10	3.1e-10	1	0.001	1	0.001	0.00031	motif-IRSS motif-IRS global-%IRSSYE	CASSIrsSYEQYF	CASSIRSSYEQYF	TRBV19	TRBJ2-7	NA	NA	inf	-	-	-	-	-	-	-	-	-	-	-
61	%IRSSYE	1.5e-13	1	10	3.1e-10	1	0.001	1	0.001	0.00031	motif-IRSS motif-IRS global-%IRSSYE	CASSIrsSYEQYF	CASSIRSSYEQYF	TRBV19	TRBJ2-7	NA	NA	inf	-	-	-	-	-	-	-	-	-	-	-
61	%IRSSYE	1.5e-13	1	10	3.1e-10	1	0.001	1	0.001	0.00031	motif-IRSS motif-IRS global-%IRSSYE	CASSIrsSYEQYF	CASSIRSSYEQYF	TRBV19	TRBJ2-7	NA	NA	inf	-	-	-	-	-	-	-	-	-	-	-
61	%IRSSYE	1.5e-13	1	10	3.1e-10	1	0.001	1	0.001	0.00031	motif-IRSS motif-IRS global-%IRSSYE	CASSIrsSYEQYF	CASSIRSSYEQYF	TRBV19	TRBJ2-7	NA	NA	inf	-	-	-	-	-	-	-	-	-	-	-
61	%IRSSYE	1.5e-13	1	10	3.1e-10	1	0.001	1	0.001	0.00031	motif-IRSS motif-IRS global-%IRSSYE	CASSIrsSYEQYF	CASSIRSSYEQYF	TRBV19	TRBJ2-7	NA	NA	inf	-	-	-	-	-	-	-	-	-	-	-
61	%IRSSYE	1.5e-13	1	10	3.1e-10	1	0.001	1	0.001	0.00031	motif-IRSS motif-IRS global-%IRSSYE	CASSIrsSYEQYF	CASSIRSSYEQYF	TRBV19	TRBJ2-7	NA	NA	inf	-	-	-	-	-	-	-	-	-	-	-
61	%IRSSYE	1.5e-13	1	10	3.1e-10	1	0.001	1	0.001	0.00031	motif-IRSS motif-IRS global-%IRSSYE	CASSIrsSYEQYF	CASSIRSSYEQYF	TRBV19	TRBJ2-7	NA	NA	inf	-	-	-	-	-	-	-	-	-	-	-
61	%IRSSYE	1.5e-13	1	10	3.1e-10	1	0.001	1	0.001	0.00031	motif-IRSS motif-IRS global-%IRSSYE	CASSIrsSYEQYF	CASSIRSSYEQYF	TRBV19	TRBJ2-7	NA	NA	inf	-	-	-	-	-	-	-	-	-	-	-
61	%IRSSYE	1.5e-13	1	10	3.1e-10	1	0.001	1	0.001	0.00031	motif-IRSS motif-IRS global-%IRSSYE	CASSIrsSYEQYF	CASSIRSSYEQYF	TRBV19	TRBJ2-7	NA	NA	inf	-	-	-	-	-	-	-	-	-	-	-
61	%IRSSYE	1.5e-13	1	10	3.1e-10	1	0.001	1	0.001	0.00031	motif-IRSS motif-IRS global-%IRSSYE	CASSIrsSYEQYF	CASSIRSSYEQYF	TRBV19	TRBJ2-7	NA	NA	inf	-	-	-	-	-	-	-	-	-	-	-
61	%IRSSYE	1.5e-13	1	10	3.1e-10	1	0.001	1	0.001	0.00031	motif-IRSS motif-IRS global-%IRSSYE	CASSIrsSYEQYF	CASSIRSSYEQYF	TRBV19	TRBJ2-7	NA	NA	inf	-	-	-	-	-	-	-	-	-	-	-
61	%IRSSYE	1.5e-13	1	10	3.1e-10	1	0.001	1	0.001	0.00031	motif-IRSS motif-IRS global-%IRSSYE	CASSIrsSYEQYF	CASSIRSSYEQYF	TRBV19	TRBJ2-7	NA	NA	inf	-	-	-	-	-	-	-	-	-	-	-
61	%IRSSYE	1.5e-13	1	10	3.1e-10	1	0.001	1	0.001	0.00031	motif-IRSS motif-IRS global-%IRSSYE	CASSIrsSYEQYF	CASSIRSSYEQYF	TRBV19	TRBJ2-7	NA	NA	inf	-	-	-	-	-	-	-	-	-	-	-
61	%IRSSYE	1.5e-13	1	10	3.1e-10	1	0.001	1	0.001	0.00031	motif-IRSS motif-IRS global-%IRSSYE	CASSIrsSYEQYF	CASSIRSSYEQYF	TRBV19	TRBJ2-7	NA	NA	inf	-	-	-	-	-	-	-	-	-	-	-
61	%IRSSYE	1.5e-13	1	10	3.1e-10	1	0.001	1	0.001	0.00031	motif-IRSS motif-IRS global-%IRSSYE	CASSIrsSYEQYF	CASSIRSSYEQYF	TRBV19	TRBJ2-7	NA	NA	inf	-	-	-	-	-	-	-	-	-	-	-
61	%IRSSYE	1.5e-13	1	10	3.1e-10	1	0.001	1	0.001	0.00031	motif-IRSS motif-IRS global-%IRSSYE	CASSIrsSYEQYF	CASSIRSSYEQYF	TRBV19	TRBJ2-7	NA	NA	inf	-	-	-	-	-	-	-	-	-	-	-
61	%IRSSYE	1.5e-13	1	10	3.1e-10	1	0.001	1	0.001	0.00031	motif-IRSS motif-IRS global-%IRSSYE	CASSIrsSYEQYF	CASSIRSSYEQYF	TRBV19	TRBJ2-7	NA	NA	inf	-	-	-	-	-	-	-	-	-	-	-
61	%IRSSYE	1.5e-13	1	10	3.1e-10	1	0.001	1	0.001	0.00031	motif-IRSS motif-IRS global-%IRSSYE	CASSIrsSYEQYF	CASSIRSSYEQYF	TRBV19	TRBJ2-7	NA	NA	inf	-	-	-	-	-	-	-	-	-	-	-
61	%IRSSYE	1.5e-13	1	10	3.1e-10	1	0.001	1	0.001	0.00031	motif-IRSS motif-IRS global-%IRSSYE	CASSIrsSYEQYF	CASSIRSSYEQYF	TRBV19	TRBJ2-7	NA	NA	inf	-	-	-	-	-	-	-	-	-	-	-
61	%IRSSYE	1.5e-13	1	10	3.1e-10	1	0.001	1	0.001	0.00031	motif-IRSS motif-IRS global-%IRSSYE	CASSIrsSYEQYF	CASSIRSSYEQYF	TRBV19	TRBJ2-7	NA	NA	inf	-	-	-	-	-	-	-	-	-	-	-
61	%IRSSYE	1.5e-13	1	10	3.1e-10	1	0.001	1	0.001	0.00031	motif-IRSS motif-IRS global-%IRSSYE	CASSIrsSYEQYF	CASSIRSSYEQYF	TRBV19	TRBJ2-7	NA	NA	inf	-	-	-	-	-	-	-	-	-	-	-
61	%IRSSYE	1.5e-13	1	10	3.1e-10	1	0.001	1	0.001	0.00031	motif-IRSS motif-IRS global-%IRSSYE	CASSIrsSYEQYF	CASSIRSSYEQYF	TRBV19	TRBJ2-7	NA	NA	inf	-	-	-	-	-	-	-	-	-	-	-
61	%IRSSYE	1.5e-13	1	10	3.1e-10	1	0.001	1	0.001	0.00031	motif-IRSS motif-IRS global-%IRSSYE	CASSIrsSYEQYF	CASSIRSSYEQYF	TRBV19	TRBJ2-7	NA	NA	inf	-	-	-	-	-	-	-	-	-	-	-
61	%IRSSYE	1.5e-13	1	10	3.1e-10	1	0.001	1	0.001	0.00031	motif-IRSS motif-IRS global-%IRSSYE	CASSIrsSYEQYF	CASSIRSSYEQYF	TRBV19	TRBJ2-7	NA	NA	inf	-	-	-	-	-	-	-	-	-	-	-
61	%IRSSYE	1.5e-13	1	10	3.1e-10	1	0.001	1	0.001	0.00031	motif-IRSS motif-IRS global-%IRSSYE	CASSIrsSYEQYF	CASSIRSSYEQYF	TRBV19	TRBJ2-7	NA	NA	inf	-	-	-	-	-	-	-	-	-	-	-
61	%IRSSYE	1.5e-13	1	10	3.1e-10	1	0.001	1	0.001	0.00031	motif-IRSS motif-IRS global-%IRSSYE	CASSIrsSYEQYF	CASSIRSSYEQYF	TRBV19	TRBJ2-7	NA	NA	inf	-	-	-	-	-	-	-	-	-	-	-
61	%IRSSYE	1.5e-13	1	10	3.1e-10	1	0.001	1	0.001	0.00031	motif-IRSS motif-IRS global-%IRSSYE	CASSIrsSYEQYF	CASSIRSSYEQYF	TRBV19	TRBJ2-7	NA	NA	inf	-	-	-	-	-	-	-	-	-	-	-
61	%IRSSYE	1.5e-13	1	10	3.1e-10	1	0.001	1	0.001	0.00031	motif-IRSS motif-IRS global-%IRSSYE	CASSIrsSYEQYF	CASSIRSSYEQYF	TRBV19	TRBJ2-7	NA	NA	inf	-	-	-	-	-	-	-	-	-	-	-
61	%IRSSYE	1.5e-13	1	10	3.1e-10	1	0.001	1	0.001	0.00031	motif-IRSS motif-IRS global-%IRSSYE	CASSIrsSYEQYF	CASSIRSSYEQYF	TRBV19	TRBJ2-7	NA	NA	inf	-	-	-	-	-	-	-	-	-	-	-
61	%IRSSYE	1.5e-13	1	10	3.1e-10	1	0.001	1	0.001	0.00031	motif-IRSS motif-IRS global-%IRSSYE	CASSIrsSYEQYF	CASSIRSSYEQYF	TRBV19	TRBJ2-7	NA	NA	inf	-	-	-	-	-	-	-	-	-	-	-
61	%IRSSYE	1.5e-13	1	10	3.1e-10	1	0.001	1	0.001	0.00031	motif-IRSS motif-IRS global-%IRSSYE	CASSIrsSYEQYF	CASSIRSSYEQYF	TRBV19	TRBJ2-7	NA	NA	inf	-	-	-	-	-	-	-	-	-	-	-
61	%IRSSYE	1.5e-13	1	10	3.1e-10	1	0.001	1	0.001	0.00031	motif-IRSS motif-IRS global-%IRSSYE	CASSIrsSYEQYF	CASSIRSSYEQYF	TRBV19	TRBJ2-7	NA	NA	inf	-	-	-	-	-	-	-	-	-	-	-
61	%IRSSYE	1.5e-13	1	10	3.1e-10	1	0.001	1	0.001	0.00031	motif-IRSS motif-IRS global-%IRSSYE	CASSIrsSYEQYF	CASSIRSSYEQYF	TRBV19	TRBJ2-7	NA	NA	inf	-	-	-	-	-	-	-	-	-	-	-
61	%IRSSYE	1.5e-13	1	10	3.1e-10	1	0.001	1	0.001	0.00031	motif-IRSS motif-IRS global-%IRSSYE	CASSIrsSYEQYF	CASSIRSSYEQYF	TRBV19	TRBJ2-7	NA	NA	inf	-	-	-	-	-	-	-	-	-	-	-
61	%IRSSYE	1.5e-13	1	10	3.1e-10	1	0.001	1	0.001	0.00031	motif-IRSS motif-IRS global-%IRSSYE	CASSIrsSYEQYF	CASSIRSSYEQYF	TRBV19	TRBJ2-7	NA	NA	inf	-	-	-	-	-	-	-	-	-	-	-
61	%IRSSYE	1.5e-13	1	10	3.1e-10	1	0.001	1	0.001	0.00031	motif-IRSS motif-IRS global-%IRSSYE	CASSIrsSYEQYF	CASSIRSSYEQYF	TRBV19	TRBJ2-7	NA	NA	inf	-	-	-	-	-	-	-	-	-	-	-
61	%IRSSYE	1.5e-13	1	10	3.1e-10	1	0.001	1	0.001	0.00031	motif-IRSS motif-IRS global-%IRSSYE	CASSIrsSYEQYF	CASSIRSSYEQYF	TRBV19	TRBJ2-7	NA	NA	inf	-	-	-	-	-	-	-	-	-	-	-
61	%IRSSYE	1.5e-13	1	10	3.1e-10	1	0.001	1	0.001	0.00031	motif-IRSS motif-IRS global-%IRSSYE	CASSIrsSYEQYF	CASSIRSSYEQYF	TRBV19	TRBJ2-7	NA	NA	inf	-	-	-	-	-	-	-	-	-	-	-
61	%IRSSYE	1.5e-13	1	10	3.1e-10	1	0.001	1	0.001	0.00031	motif-IRSS motif-IRS global-%IRSSYE	CASSIrsSYEQYF	CASSIRSSYEQYF	TRBV19	TRBJ2-7	NA	NA	inf	-	-	-	-	-	-	-	-	-	-	-
61	%IRSSYE	1.5e-13	1	10	3.1e-10	1	0.001	1	0.001	0.00031	motif-IRSS motif-IRS global-%IRSSYE	CASSIrsSYEQYF	CASSIRSSYEQYF	TRBV19	TRBJ2-7	NA	NA	inf	-	-	-	-	-	-	-	-	-	-	-
61	%IRSSYE	1.5e-13	1	10	3.1e-10	1	0.001	1	0.001	0.00031	motif-IRSS motif-IRS global-%IRSSYE	CASSIrsSYEQYF	CASSIRSSYEQYF	TRBV19	TRBJ2-7	NA	NA	inf	-	-	-	-	-	-	-	-	-	-	-
61	%IRSSYE	1.5e-13	1	10	3.1e-10	1	0.001	1	0.001	0.00031	motif-IRSS motif-IRS global-%IRSSYE	CASSIrsSYEQYF	CASSIRSSYEQYF	TRBV19	TRBJ2-7	NA	NA	inf	-	-	-	-	-	-	-	-	-	-	-
61	%IRSSYE	1.5e-13	1	10	3.1e-10	1	0.001	1	0.001	0.00031	motif-IRSS motif-IRS global-%IRSSYE	CASSIrsSYEQYF	CASSIRSSYEQYF	TRBV19	TRBJ2-7	NA	NA	inf	-	-	-	-	-	-	-	-	-	-	-
61	%IRSSYE	1.5e-13	1	10	3.1e-10	1	0.001	1	0.001	0.00031	motif-IRSS motif-IRS global-%IRSSYE	CASSIrsSYEQYF	CASSIRSSYEQYF	TRBV19	TRBJ2-7	NA	NA	0	-	-	-	-	-	-	-	-	-	-	-
61	%IRSSYE	1.5e-13	1	10	3.1e-10	1	0.001	1	0.001	0.00031	motif-IRSS motif-IRS global-%IRSSYE	CASSIrsSYEQYF	CASSIRSSYEQYF	TRBV19	TRBJ2-7	NA	NA	inf	-	-	-	-	-	-	-	-	-	-	-
61	%IRSSYE	1.5e-13	1	10	3.1e-10	1	0.001	1	0.001	0.00031	motif-IRSS motif-IRS global-%IRSSYE	CASSIrsSYEQYF	CASSIRSSYEQYF	TRBV19	TRBJ2-7	NA	NA	inf	-	-	-	-	-	-	-	-	-	-	-
61	%IRSSYE	1.5e-13	1	10	3.1e-10	1	0.001	1	0.001	0.00031	motif-IRSS motif-IRS global-%IRSSYE	CASSIrsSYEQYF	CASSIRSSYEQYF	TRBV19	TRBJ2-7	NA	NA	inf	-	-	-	-	-	-	-	-	-	-	-
61	%IRSSYE	1.5e-13	1	10	3.1e-10	1	0.001	1	0.001	0.00031	motif-IRSS motif-IRS global-%IRSSYE	CASSIrsSYEQYF	CASSIRSSYEQYF	TRBV19	TRBJ2-7	NA	NA	inf	-	-	-	-	-	-	-	-	-	-	-
61	%IRSSYE	1.5e-13	1	10	3.1e-10	1	0.001	1	0.001	0.00031	motif-IRSS motif-IRS global-%IRSSYE	CASSIrsSYEQYF	CASSIRSSYEQYF	TRBV19	TRBJ2-7	NA	NA	inf	-	-	-	-	-	-	-	-	-	-	-
61	%IRSSYE	1.5e-13	1	10	3.1e-10	1	0.001	1	0.001	0.00031	motif-IRSS motif-IRS global-%IRSSYE	CASSIrsSYEQYF	CASSIRSSYEQYF	TRBV19	TRBJ2-7	NA	NA	inf	-	-	-	-	-	-	-	-	-	-	-
61	%IRSSYE	1.5e-13	1	10	3.1e-10	1	0.001	1	0.001	0.00031	motif-IRSS motif-IRS global-%IRSSYE	CASSIrsSYEQYF	CASSIRSSYEQYF	TRBV19	TRBJ2-7	NA	NA	0	-	-	-	-	-	-	-	-	-	-	-
61	%IRSSYE	1.5e-13	1	10	3.1e-10	1	0.001	1	0.001	0.00031	motif-IRSS motif-IRS global-%IRSSYE	CASSIrsSYEQYF	CASSIRSSYEQYF	TRBV19	TRBJ2-7	NA	NA	inf	-	-	-	-	-	-	-	-	-	-	-
61	%IRSSYE	1.5e-13	1	10	3.1e-10	1	0.001	1	0.001	0.00031	motif-IRSS motif-IRS global-%IRSSYE	CASSIrsSYEQYF	CASSIRSSYEQYF	TRBV19	TRBJ2-7	NA	NA	inf	-	-	-	-	-	-	-	-	-	-	-
61	%IRSSYE	1.5e-13	1	10	3.1e-10	1	0.001	1	0.001	0.00031	motif-IRSS motif-IRS global-%IRSSYE	CASSIrsSYEQYF	CASSIRSSYEQYF	TRBV19	TRBJ2-7	NA	NA	inf	-	-	-	-	-	-	-	-	-	-	-
61	%IRSSYE	1.5e-13	1	10	3.1e-10	1	0.001	1	0.001	0.00031	motif-IRSS motif-IRS global-%IRSSYE	CASSIrsSYEQYF	CASSIRSSYEQYF	TRBV19	TRBJ2-7	NA	NA	inf	-	-	-	-	-	-	-	-	-	-	-
61	%IRSSYE	1.5e-13	1	10	3.1e-10	1	0.001	1	0.001	0.00031	motif-IRSS motif-IRS global-%IRSSYE	CASSIrsSYEQYF	CASSIRSSYEQYF	TRBV19	TRBJ2-7	NA	NA	inf	-	-	-	-	-	-	-	-	-	-	-
61	%IRSSYE	1.5e-13	1	10	3.1e-10	1	0.001	1	0.001	0.00031	motif-IRSS motif-IRS global-%IRSSYE	CASSIrsSYEQYF	CASSIRSSYEQYF	TRBV19	TRBJ2-7	NA	NA	inf	-	-	-	-	-	-	-	-	-	-	-
61	%IRSSYE	1.5e-13	1	10	3.1e-10	1	0.001	1	0.001	0.00031	motif-IRSS motif-IRS global-%IRSSYE	CASSIrsSYEQYF	CASSIRSSYEQYF	TRBV19	TRBJ2-7	NA	NA	inf	-	-	-	-	-	-	-	-	-	-	-
61	%IRSSYE	1.5e-13	1	10	3.1e-10	1	0.001	1	0.001	0.00031	motif-IRSS motif-IRS global-%IRSSYE	CASSIrsSYEQYF	CASSIRSSYEQYF	TRBV19	TRBJ2-7	NA	NA	inf	-	-	-	-	-	-	-	-	-	-	-
61	%IRSSYE	1.5e-13	1	10	3.1e-10	1	0.001	1	0.001	0.00031	motif-IRSS motif-IRS global-%IRSSYE	CASSIrsSYEQYF	CASSIRSSYEQYF	TRBV19	TRBJ2-7	NA	NA	inf	-	-	-	-	-	-	-	-	-	-	-
61	%IRSSYE	1.5e-13	1	10	3.1e-10	1	0.001	1	0.001	0.00031	motif-IRSS motif-IRS global-%IRSSYE	CASSIrsSYEQYF	CASSIRSSYEQYF	TRBV19	TRBJ2-7	NA	NA	inf	-	-	-	-	-	-	-	-	-	-	-
61	%IRSSYE	1.5e-13	1	10	3.1e-10	1	0.001	1	0.001	0.00031	motif-IRSS motif-IRS global-%IRSSYE	CASSIrsSYEQYF	CASSIRSSYEQYF	TRBV19	TRBJ2-7	NA	NA	inf	-	-	-	-	-	-	-	-	-	-	-
61	%IRSSYE	1.5e-13	1	10	3.1e-10	1	0.001	1	0.001	0.00031	motif-IRSS motif-IRS global-%IRSSYE	CASSIrsSYEQYF	CASSIRSSYEQYF	TRBV19	TRBJ2-7	NA	NA	inf	-	-	-	-	-	-	-	-	-	-	-
61	%IRSSYE	1.5e-13	1	10	3.1e-10	1	0.001	1	0.001	0.00031	motif-IRSS motif-IRS global-%IRSSYE	CASSIrsSYEQYF	CASSIRSSYEQYF	TRBV19	TRBJ2-7	NA	NA	inf	-	-	-	-	-	-	-	-	-	-	-
61	%IRSSYE	1.5e-13	1	10	3.1e-10	1	0.001	1	0.001	0.00031	motif-IRSS motif-IRS global-%IRSSYE	CASSIrsSYEQYF	CASSIRSSYEQYF	TRBV19	TRBJ2-7	NA	NA	inf	-	-	-	-	-	-	-	-	-	-	-
61	%IRSSYE	1.5e-13	1	10	3.1e-10	1	0.001	1	0.001	0.00031	motif-IRSS motif-IRS global-%IRSSYE	CASSIrsSYEQYF	CASSIRSSYEQYF	TRBV19	TRBJ2-7	NA	NA	inf	-	-	-	-	-	-	-	-	-	-	-
61	%IRSSYE	1.5e-13	1	10	3.1e-10	1	0.001	1	0.001	0.00031	motif-IRSS motif-IRS global-%IRSSYE	CASSIrsSYEQYF	CASSIRSSYEQYF	TRBV19	TRBJ2-7	NA	NA	inf	-	-	-	-	-	-	-	-	-	-	-
61	%IRSSYE	1.5e-13	1	10	3.1e-10	1	0.001	1	0.001	0.00031	motif-IRSS motif-IRS global-%IRSSYE	CASSIrsSYEQYF	CASSIRSSYEQYF	TRBV19	TRBJ2-7	NA	NA	inf	-	-	-	-	-	-	-	-	-	-	-
61	%IRSSYE	1.5e-13	1	10	3.1e-10	1	0.001	1	0.001	0.00031	motif-IRSS motif-IRS global-%IRSSYE	CASSIrsSYEQYF	CASSIRSSYEQYF	TRBV19	TRBJ2-7	NA	NA	inf	-	-	-	-	-	-	-	-	-	-	-
61	%IRSSYE	1.5e-13	1	10	3.1e-10	1	0.001	1	0.001	0.00031	motif-IRSS motif-IRS global-%IRSSYE	CASSIrsSYEQYF	CASSIRSSYEQYF	TRBV19	TRBJ2-7	NA	NA	inf	-	-	-	-	-	-	-	-	-	-	-
61	%IRSSYE	1.5e-13	1	10	3.1e-10	1	0.001	1	0.001	0.00031	motif-IRSS motif-IRS global-%IRSSYE	CASSIrsSYEQYF	CASSIRSSYEQYF	TRBV19	TRBJ2-7	NA	NA	inf	-	-	-	-	-	-	-	-	-	-	-
61	%IRSSYE	1.5e-13	1	10	3.1e-10	1	0.001	1	0.001	0.00031	motif-IRSS motif-IRS global-%IRSSYE	CASSIrsSYEQYF	CASSIRSSYEQYF	TRBV19	TRBJ2-7	NA	NA	inf	-	-	-	-	-	-	-	-	-	-	-
61	%IRSSYE	1.5e-13	1	10	3.1e-10	1	0.001	1	0.001	0.00031	motif-IRSS motif-IRS global-%IRSSYE	CASSIrsSYEQYF	CASSIRSSYEQYF	TRBV19	TRBJ2-7	NA	NA	inf	-	-	-	-	-	-	-	-	-	-	-
61	%IRSSYE	1.5e-13	1	10	3.1e-10	1	0.001	1	0.001	0.00031	motif-IRSS motif-IRS global-%IRSSYE	CASSIrsSYEQYF	CASSIRSSYEQYF	TRBV19	TRBJ2-7	NA	NA	inf	-	-	-	-	-	-	-	-	-	-	-
61	%IRSSYE	1.5e-13	1	10	3.1e-10	1	0.001	1	0.001	0.00031	motif-IRSS motif-IRS global-%IRSSYE	CASSIrsSYEQYF	CASSIRSSYEQYF	TRBV19	TRBJ2-7	NA	NA	inf	-	-	-	-	-	-	-	-	-	-	-
61	%IRSSYE	1.5e-13	1	10	3.1e-10	1	0.001	1	0.001	0.00031	motif-IRSS motif-IRS global-%IRSSYE	CASSIrsSYEQYF	CASSIRSSYEQYF	TRBV19	TRBJ2-7	NA	NA	inf	-	-	-	-	-	-	-	-	-	-	-
61	%IRSSYE	1.5e-13	1	10	3.1e-10	1	0.001	1	0.001	0.00031	motif-IRSS motif-IRS global-%IRSSYE	CASSIrsSYEQYF	CASSIRSSYEQYF	TRBV19	TRBJ2-7	NA	NA	inf	-	-	-	-	-	-	-	-	-	-	-
61	%IRSSYE	1.5e-13	1	10	3.1e-10	1	0.001	1	0.001	0.00031	motif-IRSS motif-IRS global-%IRSSYE	CASSIrsSYEQYF	CASSIRSSYEQYF	TRBV19	TRBJ2-7	NA	NA	inf	-	-	-	-	-	-	-	-	-	-	-
61	%IRSSYE	1.5e-13	1	10	3.1e-10	1	0.001	1	0.001	0.00031	motif-IRSS motif-IRS global-%IRSSYE	CASSIrsSYEQYF	CASSIRSSYEQYF	TRBV19	TRBJ2-7	NA	NA	inf	-	-	-	-	-	-	-	-	-	-	-
61	%IRSSYE	1.5e-13	1	10	3.1e-10	1	0.001	1	0.001	0.00031	motif-IRSS motif-IRS global-%IRSSYE	CASSIrsSYEQYF	CASSIRSSYEQYF	TRBV19	TRBJ2-7	NA	NA	inf	-	-	-	-	-	-	-	-	-	-	-
61	%IRSSYE	1.5e-13	1	10	3.1e-10	1	0.001	1	0.001	0.00031	motif-IRSS motif-IRS global-%IRSSYE	CASSIrsSYEQYF	CASSIRSSYEQYF	TRBV19	TRBJ2-7	NA	NA	inf	-	-	-	-	-	-	-	-	-	-	-
61	%IRSSYE	1.5e-13	1	10	3.1e-10	1	0.001	1	0.001	0.00031	motif-IRSS motif-IRS global-%IRSSYE	CASSIrsSYEQYF	CASSIRSSYEQYF	TRBV19	TRBJ2-7	NA	NA	inf	-	-	-	-	-	-	-	-	-	-	-
61	%IRSSYE	1.5e-13	1	10	3.1e-10	1	0.001	1	0.001	0.00031	motif-IRSS motif-IRS global-%IRSSYE	CASSIrsSYEQYF	CASSIRSSYEQYF	TRBV19	TRBJ2-7	NA	NA	0	-	-	-	-	-	-	-	-	-	-	-
61	%IRSSYE	1.5e-13	1	10	3.1e-10	1	0.001	1	0.001	0.00031	motif-IRSS motif-IRS global-%IRSSYE	CASSIrsSYEQYF	CASSIRSSYEQYF	TRBV19	TRBJ2-7	NA	NA	inf	-	-	-	-	-	-	-	-	-	-	-
61	%IRSSYE	1.5e-13	1	10	3.1e-10	1	0.001	1	0.001	0.00031	motif-IRSS motif-IRS global-%IRSSYE	CASSIrsSYEQYF	CASSIRSSYEQYF	TRBV19	TRBJ2-7	NA	NA	inf	-	-	-	-	-	-	-	-	-	-	-
61	%IRSSYE	1.5e-13	1	10	3.1e-10	1	0.001	1	0.001	0.00031	motif-IRSS motif-IRS global-%IRSSYE	CASSIrsSYEQYF	CASSIRSSYEQYF	TRBV19	TRBJ2-7	NA	NA	inf	-	-	-	-	-	-	-	-	-	-	-
61	%IRSSYE	1.5e-13	1	10	3.1e-10	1	0.001	1	0.001	0.00031	motif-IRSS motif-IRS global-%IRSSYE	CASSIrsSYEQYF	CASSIRSSYEQYF	TRBV19	TRBJ2-7	NA	NA	inf	-	-	-	-	-	-	-	-	-	-	-
61	%IRSSYE	1.5e-13	1	10	3.1e-10	1	0.001	1	0.001	0.00031	motif-IRSS motif-IRS global-%IRSSYE	CASSIrsSYEQYF	CASSIRSSYEQYF	TRBV19	TRBJ2-7	NA	NA	inf	-	-	-	-	-	-	-	-	-	-	-
61	%IRSSYE	1.5e-13	1	10	3.1e-10	1	0.001	1	0.001	0.00031	motif-IRSS motif-IRS global-%IRSSYE	CASSIrsSYEQYF	CASSIRSSYEQYF	TRBV19	TRBJ2-7	NA	NA	inf	-	-	-	-	-	-	-	-	-	-	-
61	%IRSSYE	1.5e-13	1	10	3.1e-10	1	0.001	1	0.001	0.00031	motif-IRSS motif-IRS global-%IRSSYE	CASSIrsSYEQYF	CASSIRSSYEQYF	TRBV19	TRBJ2-7	NA	NA	inf	-	-	-	-	-	-	-	-	-	-	-
61	%IRSSYE	1.5e-13	1	10	3.1e-10	1	0.001	1	0.001	0.00031	motif-IRSS motif-IRS global-%IRSSYE	CASSIrsSYEQYF	CASSIRSSYEQYF	TRBV19	TRBJ2-7	NA	NA	inf	-	-	-	-	-	-	-	-	-	-	-
61	%IRSSYE	1.5e-13	1	10	3.1e-10	1	0.001	1	0.001	0.00031	motif-IRSS motif-IRS global-%IRSSYE	CASSIrsSYEQYF	CASSIRSSYEQYF	TRBV19	TRBJ2-7	NA	NA	inf	-	-	-	-	-	-	-	-	-	-	-
61	%IRSSYE	1.5e-13	1	10	3.1e-10	1	0.001	1	0.001	0.00031	motif-IRSS motif-IRS global-%IRSSYE	CASSIrsSYEQYF	CASSIRSSYEQYF	TRBV19	TRBJ2-7	NA	NA	inf	-	-	-	-	-	-	-	-	-	-	-
61	%IRSSYE	1.5e-13	1	10	3.1e-10	1	0.001	1	0.001	0.00031	motif-IRSS motif-IRS global-%IRSSYE	CASSIrsSYEQYF	CASSIRSSYEQYF	TRBV19	TRBJ2-7	NA	NA	inf	-	-	-	-	-	-	-	-	-	-	-
61	%IRSSYE	1.5e-13	1	10	3.1e-10	1	0.001	1	0.001	0.00031	motif-IRSS motif-IRS global-%IRSSYE	CASSIrsSYEQYF	CASSIRSSYEQYF	TRBV19	TRBJ2-7	NA	NA	inf	-	-	-	-	-	-	-	-	-	-	-
61	%IRSSYE	1.5e-13	1	10	3.1e-10	1	0.001	1	0.001	0.00031	motif-IRSS motif-IRS global-%IRSSYE	CASSIrsSYEQYF	CASSIRSSYEQYF	TRBV19	TRBJ2-7	NA	NA	inf	-	-	-	-	-	-	-	-	-	-	-
61	%IRSSYE	1.5e-13	1	10	3.1e-10	1	0.001	1	0.001	0.00031	motif-IRSS motif-IRS global-%IRSSYE	CASSIrsSYEQYF	CASSIRSSYEQYF	TRBV19	TRBJ2-7	NA	NA	inf	-	-	-	-	-	-	-	-	-	-	-
61	%IRSSYE	1.5e-13	1	10	3.1e-10	1	0.001	1	0.001	0.00031	motif-IRSS motif-IRS global-%IRSSYE	CASSIrsSYEQYF	CASSIRSSYEQYF	TRBV19	TRBJ2-7	NA	NA	inf	-	-	-	-	-	-	-	-	-	-	-
61	%IRSSYE	1.5e-13	1	10	3.1e-10	1	0.001	1	0.001	0.00031	motif-IRSS motif-IRS global-%IRSSYE	CASSIrsSYEQYF	CASSIRSSYEQYF	TRBV19	TRBJ2-7	NA	NA	0	-	-	-	-	-	-	-	-	-	-	-
61	%IRSSYE	1.5e-13	1	10	3.1e-10	1	0.001	1	0.001	0.00031	motif-IRSS motif-IRS global-%IRSSYE	CASSIrsSYEQYF	CASSIRSSYEQYF	TRBV19	TRBJ2-7	NA	NA	inf	-	-	-	-	-	-	-	-	-	-	-
61	%IRSSYE	1.5e-13	1	10	3.1e-10	1	0.001	1	0.001	0.00031	motif-IRSS motif-IRS global-%IRSSYE	CASSIrsSYEQYF	CASSIRSSYEQYF	TRBV19	TRBJ2-7	NA	NA	inf	-	-	-	-	-	-	-	-	-	-	-
61	%IRSSYE	1.5e-13	1	10	3.1e-10	1	0.001	1	0.001	0.00031	motif-IRSS motif-IRS global-%IRSSYE	CASSIrsSYEQYF	CASSIRSSYEQYF	TRBV19	TRBJ2-7	NA	NA	inf	-	-	-	-	-	-	-	-	-	-	-
61	%IRSSYE	1.5e-13	1	10	3.1e-10	1	0.001	1	0.001	0.00031	motif-IRSS motif-IRS global-%IRSSYE	CASSIrsSYEQYF	CASSIRSSYEQYF	TRBV19	TRBJ2-7	NA	NA	inf	-	-	-	-	-	-	-	-	-	-	-
61	%IRSSYE	1.5e-13	1	10	3.1e-10	1	0.001	1	0.001	0.00031	motif-IRSS motif-IRS global-%IRSSYE	CASSIrsSYEQYF	CASSIRSSYEQYF	TRBV19	TRBJ2-7	NA	NA	inf	-	-	-	-	-	-	-	-	-	-	-
61	%IRSSYE	1.5e-13	1	10	3.1e-10	1	0.001	1	0.001	0.00031	motif-IRSS motif-IRS global-%IRSSYE	CASSIrsSYEQYF	CASSIRSSYEQYF	TRBV19	TRBJ2-7	NA	NA	inf	-	-	-	-	-	-	-	-	-	-	-
61	%IRSSYE	1.5e-13	1	10	3.1e-10	1	0.001	1	0.001	0.00031	motif-IRSS motif-IRS global-%IRSSYE	CASSIrsSYEQYF	CASSIRSSYEQYF	TRBV19	TRBJ2-7	NA	NA	inf	-	-	-	-	-	-	-	-	-	-	-
61	%IRSSYE	1.5e-13	1	10	3.1e-10	1	0.001	1	0.001	0.00031	motif-IRSS motif-IRS global-%IRSSYE	CASSIrsSYEQYF	CASSIRSSYEQYF	TRBV19	TRBJ2-7	NA	NA	inf	-	-	-	-	-	-	-	-	-	-	-
61	%IRSSYE	1.5e-13	1	10	3.1e-10	1	0.001	1	0.001	0.00031	motif-IRSS motif-IRS global-%IRSSYE	CASSIrsSYEQYF	CASSIRSSYEQYF	TRBV19	TRBJ2-7	NA	NA	inf	-	-	-	-	-	-	-	-	-	-	-
61	%IRSSYE	1.5e-13	1	10	3.1e-10	1	0.001	1	0.001	0.00031	motif-IRSS motif-IRS global-%IRSSYE	CASSIrsSYEQYF	CASSIRSSYEQYF	TRBV19	TRBJ2-7	NA	NA	inf	-	-	-	-	-	-	-	-	-	-	-
61	%IRSSYE	1.5e-13	1	10	3.1e-10	1	0.001	1	0.001	0.00031	motif-IRSS motif-IRS global-%IRSSYE	CASSIrsSYEQYF	CASSIRSSYEQYF	TRBV19	TRBJ2-7	NA	NA	inf	-	-	-	-	-	-	-	-	-	-	-
61	%IRSSYE	1.5e-13	1	10	3.1e-10	1	0.001	1	0.001	0.00031	motif-IRSS motif-IRS global-%IRSSYE	CASSIrsSYEQYF	CASSIRSSYEQYF	TRBV19	TRBJ2-7	NA	NA	inf	-	-	-	-	-	-	-	-	-	-	-
61	%IRSSYE	1.5e-13	1	10	3.1e-10	1	0.001	1	0.001	0.00031	motif-IRSS motif-IRS global-%IRSSYE	CASSIrsSYEQYF	CASSIRSSYEQYF	TRBV19	TRBJ2-7	NA	NA	inf	-	-	-	-	-	-	-	-	-	-	-
61	%IRSSYE	1.5e-13	1	10	3.1e-10	1	0.001	1	0.001	0.00031	motif-IRSS motif-IRS global-%IRSSYE	CASSIrsSYEQYF	CASSIRSSYEQYF	TRBV19	TRBJ2-7	NA	NA	inf	-	-	-	-	-	-	-	-	-	-	-
61	%IRSSYE	1.5e-13	1	10	3.1e-10	1	0.001	1	0.001	0.00031	motif-IRSS motif-IRS global-%IRSSYE	CASSIrsSYEQYF	CASSIRSSYEQYF	TRBV19	TRBJ2-7	NA	NA	inf	-	-	-	-	-	-	-	-	-	-	-
61	%IRSSYE	1.5e-13	1	10	3.1e-10	1	0.001	1	0.001	0.00031	motif-IRSS motif-IRS global-%IRSSYE	CASSIrsSYEQYF	CASSIRSSYEQYF	TRBV19	TRBJ2-7	NA	NA	inf	-	-	-	-	-	-	-	-	-	-	-
61	%IRSSYE	1.5e-13	1	10	3.1e-10	1	0.001	1	0.001	0.00031	motif-IRSS motif-IRS global-%IRSSYE	CASSIrsSYEQYF	CASSIRSSYEQYF	TRBV19	TRBJ2-7	NA	NA	inf	-	-	-	-	-	-	-	-	-	-	-
61	%IRSSYE	1.5e-13	1	10	3.1e-10	1	0.001	1	0.001	0.00031	motif-IRSS motif-IRS global-%IRSSYE	CASSIrsSYEQYF	CASSIRSSYEQYF	TRBV19	TRBJ2-7	NA	NA	inf	-	-	-	-	-	-	-	-	-	-	-
61	%IRSSYE	1.5e-13	1	10	3.1e-10	1	0.001	1	0.001	0.00031	motif-IRSS motif-IRS global-%IRSSYE	CASSIrsSYEQYF	CASSIRSSYEQYF	TRBV19	TRBJ2-7	NA	NA	inf	-	-	-	-	-	-	-	-	-	-	-
61	%IRSSYE	1.5e-13	1	10	3.1e-10	1	0.001	1	0.001	0.00031	motif-IRSS motif-IRS global-%IRSSYE	CASSIrsSYEQYF	CASSIRSSYEQYF	TRBV19	TRBJ2-7	NA	NA	0	-	-	-	-	-	-	-	-	-	-	-
61	%IRSSYE	1.5e-13	1	10	3.1e-10	1	0.001	1	0.001	0.00031	motif-IRSS motif-IRS global-%IRSSYE	CASSIrsSYEQYF	CASSIRSSYEQYF	TRBV19	TRBJ2-7	NA	NA	inf	-	-	-	-	-	-	-	-	-	-	-
61	%IRSSYE	1.5e-13	1	10	3.1e-10	1	0.001	1	0.001	0.00031	motif-IRSS motif-IRS global-%IRSSYE	CASSIrsSYEQYF	CASSIRSSYEQYF	TRBV19	TRBJ2-7	NA	NA	inf	-	-	-	-	-	-	-	-	-	-	-
61	%IRSSYE	1.5e-13	1	10	3.1e-10	1	0.001	1	0.001	0.00031	motif-IRSS motif-IRS global-%IRSSYE	CASSIrsSYEQYF	CASSIRSSYEQYF	TRBV19	TRBJ2-7	NA	NA	inf	-	-	-	-	-	-	-	-	-	-	-
61	%IRSSYE	1.5e-13	1	10	3.1e-10	1	0.001	1	0.001	0.00031	motif-IRSS motif-IRS global-%IRSSYE	CASSIrsSYEQYF	CASSIRSSYEQYF	TRBV19	TRBJ2-7	NA	NA	inf	-	-	-	-	-	-	-	-	-	-	-
61	%IRSSYE	1.5e-13	1	10	3.1e-10	1	0.001	1	0.001	0.00031	motif-IRSS motif-IRS global-%IRSSYE	CASSIrsSYEQYF	CASSIRSSYEQYF	TRBV19	TRBJ2-7	NA	NA	inf	-	-	-	-	-	-	-	-	-	-	-
61	%IRSSYE	1.5e-13	1	10	3.1e-10	1	0.001	1	0.001	0.00031	motif-IRSS motif-IRS global-%IRSSYE	CASSIrsSYEQYF	CASSIRSSYEQYF	TRBV19	TRBJ2-7	NA	NA	inf	-	-	-	-	-	-	-	-	-	-	-
61	%IRSSYE	1.5e-13	1	10	3.1e-10	1	0.001	1	0.001	0.00031	motif-IRSS motif-IRS global-%IRSSYE	CASSIrsSYEQYF	CASSIRSSYEQYF	TRBV19	TRBJ2-7	NA	NA	inf	-	-	-	-	-	-	-	-	-	-	-
61	%IRSSYE	1.5e-13	1	10	3.1e-10	1	0.001	1	0.001	0.00031	motif-IRSS motif-IRS global-%IRSSYE	CASSIrsSYEQYF	CASSIRSSYEQYF	TRBV19	TRBJ2-7	NA	NA	0	-	-	-	-	-	-	-	-	-	-	-
61	%IRSSYE	1.5e-13	1	10	3.1e-10	1	0.001	1	0.001	0.00031	motif-IRSS motif-IRS global-%IRSSYE	CASSIrsSYEQYF	CASSIRSSYEQYF	TRBV19	TRBJ2-7	NA	NA	inf	-	-	-	-	-	-	-	-	-	-	-
61	%IRSSYE	1.5e-13	1	10	3.1e-10	1	0.001	1	0.001	0.00031	motif-IRSS motif-IRS global-%IRSSYE	CASSIrsSYEQYF	CASSIRSSYEQYF	TRBV19	TRBJ2-7	NA	NA	inf	-	-	-	-	-	-	-	-	-	-	-
61	%IRSSYE	1.5e-13	1	10	3.1e-10	1	0.001	1	0.001	0.00031	motif-IRSS motif-IRS global-%IRSSYE	CASSIrsSYEQYF	CASSIRSSYEQYF	TRBV19	TRBJ2-7	NA	NA	inf	-	-	-	-	-	-	-	-	-	-	-
61	%IRSSYE	1.5e-13	1	10	3.1e-10	1	0.001	1	0.001	0.00031	motif-IRSS motif-IRS global-%IRSSYE	CASSIrsSYEQYF	CASSIRSSYEQYF	TRBV19	TRBJ2-7	NA	NA	inf	-	-	-	-	-	-	-	-	-	-	-
61	%IRSSYE	1.5e-13	1	10	3.1e-10	1	0.001	1	0.001	0.00031	motif-IRSS motif-IRS global-%IRSSYE	CASSIrsSYEQYF	CASSIRSSYEQYF	TRBV19	TRBJ2-7	NA	NA	inf	-	-	-	-	-	-	-	-	-	-	-
61	%IRSSYE	1.5e-13	1	10	3.1e-10	1	0.001	1	0.001	0.00031	motif-IRSS motif-IRS global-%IRSSYE	CASSIrsSYEQYF	CASSIRSSYEQYF	TRBV19	TRBJ2-7	NA	NA	inf	-	-	-	-	-	-	-	-	-	-	-
61	%IRSSYE	1.5e-13	1	10	3.1e-10	1	0.001	1	0.001	0.00031	motif-IRSS motif-IRS global-%IRSSYE	CASSIrsSYEQYF	CASSIRSSYEQYF	TRBV19	TRBJ2-7	NA	NA	inf	-	-	-	-	-	-	-	-	-	-	-
61	%IRSSYE	1.5e-13	1	10	3.1e-10	1	0.001	1	0.001	0.00031	motif-IRSS motif-IRS global-%IRSSYE	CASSIrsSYEQYF	CASSIRSSYEQYF	TRBV19	TRBJ2-7	NA	NA	inf	-	-	-	-	-	-	-	-	-	-	-
61	%IRSSYE	1.5e-13	1	10	3.1e-10	1	0.001	1	0.001	0.00031	motif-IRSS motif-IRS global-%IRSSYE	CASSIrsSYEQYF	CASSIRSSYEQYF	TRBV19	TRBJ2-7	NA	NA	inf	-	-	-	-	-	-	-	-	-	-	-
61	%IRSSYE	1.5e-13	1	10	3.1e-10	1	0.001	1	0.001	0.00031	motif-IRSS motif-IRS global-%IRSSYE	CASSIrsSYEQYF	CASSIRSSYEQYF	TRBV19	TRBJ2-7	NA	NA	inf	-	-	-	-	-	-	-	-	-	-	-
61	%IRSSYE	1.5e-13	1	10	3.1e-10	1	0.001	1	0.001	0.00031	motif-IRSS motif-IRS global-%IRSSYE	CASSIrsSYEQYF	CASSIRSSYEQYF	TRBV19	TRBJ2-7	NA	NA	inf	-	-	-	-	-	-	-	-	-	-	-
61	%IRSSYE	1.5e-13	1	10	3.1e-10	1	0.001	1	0.001	0.00031	motif-IRSS motif-IRS global-%IRSSYE	CASSIrsSYEQYF	CASSIRSSYEQYF	TRBV19	TRBJ2-7	NA	NA	inf	-	-	-	-	-	-	-	-	-	-	-
61	%IRSSYE	1.5e-13	1	10	3.1e-10	1	0.001	1	0.001	0.00031	motif-IRSS motif-IRS global-%IRSSYE	CASSIrsSYEQYF	CASSIRSSYEQYF	TRBV19	TRBJ2-7	NA	NA	0	-	-	-	-	-	-	-	-	-	-	-
61	%IRSSYE	1.5e-13	1	10	3.1e-10	1	0.001	1	0.001	0.00031	motif-IRSS motif-IRS global-%IRSSYE	CASSIrsSYEQYF	CASSIRSSYEQYF	TRBV19	TRBJ2-7	NA	NA	inf	-	-	-	-	-	-	-	-	-	-	-
61	%IRSSYE	1.5e-13	1	10	3.1e-10	1	0.001	1	0.001	0.00031	motif-IRSS motif-IRS global-%IRSSYE	CASSIrsSYEQYF	CASSIRSSYEQYF	TRBV19	TRBJ2-7	NA	NA	inf	-	-	-	-	-	-	-	-	-	-	-
61	%IRSSYE	1.5e-13	1	10	3.1e-10	1	0.001	1	0.001	0.00031	motif-IRSS motif-IRS global-%IRSSYE	CASSIrsSYEQYF	CASSIRSSYEQYF	TRBV19	TRBJ2-7	NA	NA	inf	-	-	-	-	-	-	-	-	-	-	-
61	%IRSSYE	1.5e-13	1	10	3.1e-10	1	0.001	1	0.001	0.00031	motif-IRSS motif-IRS global-%IRSSYE	CASSIrsSYEQYF	CASSIRSSYEQYF	TRBV19	TRBJ2-7	NA	NA	inf	-	-	-	-	-	-	-	-	-	-	-
61	%IRSSYE	1.5e-13	1	10	3.1e-10	1	0.001	1	0.001	0.00031	motif-IRSS motif-IRS global-%IRSSYE	CASSIrsSYEQYF	CASSIRSSYEQYF	TRBV19	TRBJ2-7	NA	NA	inf	-	-	-	-	-	-	-	-	-	-	-
61	%IRSSYE	1.5e-13	1	10	3.1e-10	1	0.001	1	0.001	0.00031	motif-IRSS motif-IRS global-%IRSSYE	CASSIrsSYEQYF	CASSIRSSYEQYF	TRBV19	TRBJ2-7	NA	NA	inf	-	-	-	-	-	-	-	-	-	-	-
61	%IRSSYE	1.5e-13	1	10	3.1e-10	1	0.001	1	0.001	0.00031	motif-IRSS motif-IRS global-%IRSSYE	CASSIrsSYEQYF	CASSIRSSYEQYF	TRBV19	TRBJ2-7	NA	NA	inf	-	-	-	-	-	-	-	-	-	-	-
61	%IRSSYE	1.5e-13	1	10	3.1e-10	1	0.001	1	0.001	0.00031	motif-IRSS motif-IRS global-%IRSSYE	CASSIrsSYEQYF	CASSIRSSYEQYF	TRBV19	TRBJ2-7	NA	NA	inf	-	-	-	-	-	-	-	-	-	-	-
61	%IRSSYE	1.5e-13	1	10	3.1e-10	1	0.001	1	0.001	0.00031	motif-IRSS motif-IRS global-%IRSSYE	CASSIrsSYEQYF	CASSIRSSYEQYF	TRBV19	TRBJ2-7	NA	NA	inf	-	-	-	-	-	-	-	-	-	-	-
61	%IRSSYE	1.5e-13	1	10	3.1e-10	1	0.001	1	0.001	0.00031	motif-IRSS motif-IRS global-%IRSSYE	CASSIrsSYEQYF	CASSIRSSYEQYF	TRBV19	TRBJ2-7	NA	NA	inf	-	-	-	-	-	-	-	-	-	-	-
61	%IRSSYE	1.5e-13	1	10	3.1e-10	1	0.001	1	0.001	0.00031	motif-IRSS motif-IRS global-%IRSSYE	CASSIrsSYEQYF	CASSIRSSYEQYF	TRBV19	TRBJ2-7	NA	NA	inf	-	-	-	-	-	-	-	-	-	-	-
61	%IRSSYE	1.5e-13	1	10	3.1e-10	1	0.001	1	0.001	0.00031	motif-IRSS motif-IRS global-%IRSSYE	CASSIrsSYEQYF	CASSIRSSYEQYF	TRBV19	TRBJ2-7	NA	NA	inf	-	-	-	-	-	-	-	-	-	-	-
61	%IRSSYE	1.5e-13	1	10	3.1e-10	1	0.001	1	0.001	0.00031	motif-IRSS motif-IRS global-%IRSSYE	CASSIrsSYEQYF	CASSIRSSYEQYF	TRBV19	TRBJ2-7	NA	NA	inf	-	-	-	-	-	-	-	-	-	-	-
61	%IRSSYE	1.5e-13	1	10	3.1e-10	1	0.001	1	0.001	0.00031	motif-IRSS motif-IRS global-%IRSSYE	CASSIrsSYEQYF	CASSIRSSYEQYF	TRBV19	TRBJ2-7	NA	NA	0	-	-	-	-	-	-	-	-	-	-	-
61	%IRSSYE	1.5e-13	1	10	3.1e-10	1	0.001	1	0.001	0.00031	motif-IRSS motif-IRS global-%IRSSYE	CASSIrsSYEQYF	CASSIRSSYEQYF	TRBV19	TRBJ2-7	NA	NA	inf	-	-	-	-	-	-	-	-	-	-	-
61	%IRSSYE	1.5e-13	1	10	3.1e-10	1	0.001	1	0.001	0.00031	motif-IRSS motif-IRS global-%IRSSYE	CASSIrsSYEQYF	CASSIRSSYEQYF	TRBV19	TRBJ2-7	NA	NA	inf	-	-	-	-	-	-	-	-	-	-	-
61	%IRSSYE	1.5e-13	1	10	3.1e-10	1	0.001	1	0.001	0.00031	motif-IRSS motif-IRS global-%IRSSYE	CASSIrsSYEQYF	CASSIRSSYEQYF	TRBV19	TRBJ2-7	NA	NA	inf	-	-	-	-	-	-	-	-	-	-	-
61	%IRSSYE	1.5e-13	1	10	3.1e-10	1	0.001	1	0.001	0.00031	motif-IRSS motif-IRS global-%IRSSYE	CASSIrsSYEQYF	CASSIRSSYEQYF	TRBV19	TRBJ2-7	NA	NA	0	-	-	-	-	-	-	-	-	-	-	-
61	%IRSSYE	1.5e-13	1	10	3.1e-10	1	0.001	1	0.001	0.00031	motif-IRSS motif-IRS global-%IRSSYE	CASSIrsSYEQYF	CASSIRSSYEQYF	TRBV19	TRBJ2-7	NA	NA	0	-	-	-	-	-	-	-	-	-	-	-
61	%IRSSYE	1.5e-13	1	10	3.1e-10	1	0.001	1	0.001	0.00031	motif-IRSS motif-IRS global-%IRSSYE	CASSIrsSYEQYF	CASSIRSSYEQYF	TRBV19	TRBJ2-7	NA	NA	inf	-	-	-	-	-	-	-	-	-	-	-
61	%IRSSYE	1.5e-13	1	10	3.1e-10	1	0.001	1	0.001	0.00031	motif-IRSS motif-IRS global-%IRSSYE	CASSIrsSYEQYF	CASSIRSSYEQYF	TRBV19	TRBJ2-7	NA	NA	inf	-	-	-	-	-	-	-	-	-	-	-
61	%IRSSYE	1.5e-13	1	10	3.1e-10	1	0.001	1	0.001	0.00031	motif-IRSS motif-IRS global-%IRSSYE	CASSIrsSYEQYF	CASSIRSSYEQYF	TRBV19	TRBJ2-7	NA	NA	inf	-	-	-	-	-	-	-	-	-	-	-
61	%IRSSYE	1.5e-13	1	10	3.1e-10	1	0.001	1	0.001	0.00031	motif-IRSS motif-IRS global-%IRSSYE	CASSIrsSYEQYF	CASSIRSSYEQYF	TRBV19	TRBJ2-7	NA	NA	inf	-	-	-	-	-	-	-	-	-	-	-
61	%IRSSYE	1.5e-13	1	10	3.1e-10	1	0.001	1	0.001	0.00031	motif-IRSS motif-IRS global-%IRSSYE	CASSIrsSYEQYF	CASSIRSSYEQYF	TRBV19	TRBJ2-7	NA	NA	inf	-	-	-	-	-	-	-	-	-	-	-
61	%IRSSYE	1.5e-13	1	10	3.1e-10	1	0.001	1	0.001	0.00031	motif-IRSS motif-IRS global-%IRSSYE	CASSIrsSYEQYF	CASSIRSSYEQYF	TRBV19	TRBJ2-7	NA	NA	inf	-	-	-	-	-	-	-	-	-	-	-
61	%IRSSYE	1.5e-13	1	10	3.1e-10	1	0.001	1	0.001	0.00031	motif-IRSS motif-IRS global-%IRSSYE	CASSIrsSYEQYF	CASSIRSSYEQYF	TRBV19	TRBJ2-7	NA	NA	inf	-	-	-	-	-	-	-	-	-	-	-
61	%IRSSYE	1.5e-13	1	10	3.1e-10	1	0.001	1	0.001	0.00031	motif-IRSS motif-IRS global-%IRSSYE	CASSIrsSYEQYF	CASSIRSSYEQYF	TRBV19	TRBJ2-7	NA	NA	inf	-	-	-	-	-	-	-	-	-	-	-
61	%IRSSYE	1.5e-13	1	10	3.1e-10	1	0.001	1	0.001	0.00031	motif-IRSS motif-IRS global-%IRSSYE	CASSIrsSYEQYF	CASSIRSSYEQYF	TRBV19	TRBJ2-7	NA	NA	inf	-	-	-	-	-	-	-	-	-	-	-
61	%IRSSYE	1.5e-13	1	10	3.1e-10	1	0.001	1	0.001	0.00031	motif-IRSS motif-IRS global-%IRSSYE	CASSIrsSYEQYF	CASSIRSSYEQYF	TRBV19	TRBJ2-7	NA	NA	inf	-	-	-	-	-	-	-	-	-	-	-
61	%IRSSYE	1.5e-13	1	10	3.1e-10	1	0.001	1	0.001	0.00031	motif-IRSS motif-IRS global-%IRSSYE	CASSIrsSYEQYF	CASSIRSSYEQYF	TRBV19	TRBJ2-7	NA	NA	inf	-	-	-	-	-	-	-	-	-	-	-
61	%IRSSYE	1.5e-13	1	10	3.1e-10	1	0.001	1	0.001	0.00031	motif-IRSS motif-IRS global-%IRSSYE	CASSIrsSYEQYF	CASSIRSSYEQYF	TRBV19	TRBJ2-7	NA	NA	inf	-	-	-	-	-	-	-	-	-	-	-
61	%IRSSYE	1.5e-13	1	10	3.1e-10	1	0.001	1	0.001	0.00031	motif-IRSS motif-IRS global-%IRSSYE	CASSIrsSYEQYF	CASSIRSSYEQYF	TRBV19	TRBJ2-7	NA	NA	inf	-	-	-	-	-	-	-	-	-	-	-
61	%IRSSYE	1.5e-13	1	10	3.1e-10	1	0.001	1	0.001	0.00031	motif-IRSS motif-IRS global-%IRSSYE	CASSIrsSYEQYF	CASSIRSSYEQYF	TRBV19	TRBJ2-7	NA	NA	inf	-	-	-	-	-	-	-	-	-	-	-
61	%IRSSYE	1.5e-13	1	10	3.1e-10	1	0.001	1	0.001	0.00031	motif-IRSS motif-IRS global-%IRSSYE	CASSIrsSYEQYF	CASSIRSSYEQYF	TRBV19	TRBJ2-7	NA	NA	inf	-	-	-	-	-	-	-	-	-	-	-
61	%IRSSYE	1.5e-13	1	10	3.1e-10	1	0.001	1	0.001	0.00031	motif-IRSS motif-IRS global-%IRSSYE	CASSIrsSYEQYF	CASSIRSSYEQYF	TRBV19	TRBJ2-7	NA	NA	inf	-	-	-	-	-	-	-	-	-	-	-
61	%IRSSYE	1.5e-13	1	10	3.1e-10	1	0.001	1	0.001	0.00031	motif-IRSS motif-IRS global-%IRSSYE	CASSIrsSYEQYF	CASSIRSSYEQYF	TRBV19	TRBJ2-7	NA	NA	inf	-	-	-	-	-	-	-	-	-	-	-
61	%IRSSYE	1.5e-13	1	10	3.1e-10	1	0.001	1	0.001	0.00031	motif-IRSS motif-IRS global-%IRSSYE	CASSIrsSYEQYF	CASSIRSSYEQYF	TRBV19	TRBJ2-7	NA	NA	inf	-	-	-	-	-	-	-	-	-	-	-
61	%IRSSYE	1.5e-13	1	10	3.1e-10	1	0.001	1	0.001	0.00031	motif-IRSS motif-IRS global-%IRSSYE	CASSIrsSYEQYF	CASSIRSSYEQYF	TRBV19	TRBJ2-7	NA	NA	inf	-	-	-	-	-	-	-	-	-	-	-
61	%IRSSYE	1.5e-13	1	10	3.1e-10	1	0.001	1	0.001	0.00031	motif-IRSS motif-IRS global-%IRSSYE	CASSIrsSYEQYF	CASSIRSSYEQYF	TRBV19	TRBJ2-7	NA	NA	inf	-	-	-	-	-	-	-	-	-	-	-
61	%IRSSYE	1.5e-13	1	10	3.1e-10	1	0.001	1	0.001	0.00031	motif-IRSS motif-IRS global-%IRSSYE	CASSIrsSYEQYF	CASSIRSSYEQYF	TRBV19	TRBJ2-7	NA	NA	inf	-	-	-	-	-	-	-	-	-	-	-
61	%IRSSYE	1.5e-13	1	10	3.1e-10	1	0.001	1	0.001	0.00031	motif-IRSS motif-IRS global-%IRSSYE	CASSIrsSYEQYF	CASSIRSSYEQYF	TRBV19	TRBJ2-7	NA	NA	inf	-	-	-	-	-	-	-	-	-	-	-
61	%IRSSYE	1.5e-13	1	10	3.1e-10	1	0.001	1	0.001	0.00031	motif-IRSS motif-IRS global-%IRSSYE	CASSIrsSYEQYF	CASSIRSSYEQYF	TRBV19	TRBJ2-7	NA	NA	inf	-	-	-	-	-	-	-	-	-	-	-
61	%IRSSYE	1.5e-13	1	10	3.1e-10	1	0.001	1	0.001	0.00031	motif-IRSS motif-IRS global-%IRSSYE	CASSIrsSYEQYF	CASSIRSSYEQYF	TRBV19	TRBJ2-7	NA	NA	inf	-	-	-	-	-	-	-	-	-	-	-
61	%IRSSYE	1.5e-13	1	10	3.1e-10	1	0.001	1	0.001	0.00031	motif-IRSS motif-IRS global-%IRSSYE	CASSIrsSYEQYF	CASSIRSSYEQYF	TRBV19	TRBJ2-7	NA	NA	inf	-	-	-	-	-	-	-	-	-	-	-
61	%IRSSYE	1.5e-13	1	10	3.1e-10	1	0.001	1	0.001	0.00031	motif-IRSS motif-IRS global-%IRSSYE	CASSIrsSYEQYF	CASSIRSSYEQYF	TRBV19	TRBJ2-7	NA	NA	inf	-	-	-	-	-	-	-	-	-	-	-
61	%IRSSYE	1.5e-13	1	10	3.1e-10	1	0.001	1	0.001	0.00031	motif-IRSS motif-IRS global-%IRSSYE	CASSIrsSYEQYF	CASSIRSSYEQYF	TRBV19	TRBJ2-7	NA	NA	inf	-	-	-	-	-	-	-	-	-	-	-
61	%IRSSYE	1.5e-13	1	10	3.1e-10	1	0.001	1	0.001	0.00031	motif-IRSS motif-IRS global-%IRSSYE	CASSIrsSYEQYF	CASSIRSSYEQYF	TRBV19	TRBJ2-7	NA	NA	inf	-	-	-	-	-	-	-	-	-	-	-
61	%IRSSYE	1.5e-13	1	10	3.1e-10	1	0.001	1	0.001	0.00031	motif-IRSS motif-IRS global-%IRSSYE	CASSIrsSYEQYF	CASSIRSSYEQYF	TRBV19	TRBJ2-7	NA	NA	inf	-	-	-	-	-	-	-	-	-	-	-
61	%IRSSYE	1.5e-13	1	10	3.1e-10	1	0.001	1	0.001	0.00031	motif-IRSS motif-IRS global-%IRSSYE	CASSIrsSYEQYF	CASSIRSSYEQYF	TRBV19	TRBJ2-7	NA	NA	inf	-	-	-	-	-	-	-	-	-	-	-
61	%IRSSYE	1.5e-13	1	10	3.1e-10	1	0.001	1	0.001	0.00031	motif-IRSS motif-IRS global-%IRSSYE	CASSIrsSYEQYF	CASSIRSSYEQYF	TRBV19	TRBJ2-7	NA	NA	inf	-	-	-	-	-	-	-	-	-	-	-
61	%IRSSYE	1.5e-13	1	10	3.1e-10	1	0.001	1	0.001	0.00031	motif-IRSS motif-IRS global-%IRSSYE	CASSIrsSYEQYF	CASSIRSSYEQYF	TRBV19	TRBJ2-7	NA	NA	inf	-	-	-	-	-	-	-	-	-	-	-
61	%IRSSYE	1.5e-13	1	10	3.1e-10	1	0.001	1	0.001	0.00031	motif-IRSS motif-IRS global-%IRSSYE	CASSIrsSYEQYF	CASSIRSSYEQYF	TRBV19	TRBJ2-7	NA	NA	inf	-	-	-	-	-	-	-	-	-	-	-
61	%IRSSYE	1.5e-13	1	10	3.1e-10	1	0.001	1	0.001	0.00031	motif-IRSS motif-IRS global-%IRSSYE	CASSIrsSYEQYF	CASSIRSSYEQYF	TRBV19	TRBJ2-7	NA	NA	inf	-	-	-	-	-	-	-	-	-	-	-
61	%IRSSYE	1.5e-13	1	10	3.1e-10	1	0.001	1	0.001	0.00031	motif-IRSS motif-IRS global-%IRSSYE	CASSIrsSYEQYF	CASSIRSSYEQYF	TRBV19	TRBJ2-7	NA	NA	inf	-	-	-	-	-	-	-	-	-	-	-
61	%IRSSYE	1.5e-13	1	10	3.1e-10	1	0.001	1	0.001	0.00031	motif-IRSS motif-IRS global-%IRSSYE	CASSIrsSYEQYF	CASSIRSSYEQYF	TRBV19	TRBJ2-7	NA	NA	inf	-	-	-	-	-	-	-	-	-	-	-
61	%IRSSYE	1.5e-13	1	10	3.1e-10	1	0.001	1	0.001	0.00031	motif-IRSS motif-IRS global-%IRSSYE	CASSIrsSYEQYF	CASSIRSSYEQYF	TRBV19	TRBJ2-7	NA	NA	inf	-	-	-	-	-	-	-	-	-	-	-
61	%IRSSYE	1.5e-13	1	10	3.1e-10	1	0.001	1	0.001	0.00031	motif-IRSS motif-IRS global-%IRSSYE	CASSIrsSYEQYF	CASSIRSSYEQYF	TRBV19	TRBJ2-7	NA	NA	inf	-	-	-	-	-	-	-	-	-	-	-
61	%IRSSYE	1.5e-13	1	10	3.1e-10	1	0.001	1	0.001	0.00031	motif-IRSS motif-IRS global-%IRSSYE	CASSIrsSYEQYF	CASSIRSSYEQYF	TRBV19	TRBJ2-7	NA	NA	inf	-	-	-	-	-	-	-	-	-	-	-
61	%IRSSYE	1.5e-13	1	10	3.1e-10	1	0.001	1	0.001	0.00031	motif-IRSS motif-IRS global-%IRSSYE	CASSIrsSYEQYF	CASSIRSSYEQYF	TRBV19	TRBJ2-7	NA	NA	inf	-	-	-	-	-	-	-	-	-	-	-
61	%IRSSYE	1.5e-13	1	10	3.1e-10	1	0.001	1	0.001	0.00031	motif-IRSS motif-IRS global-%IRSSYE	CASSIrsSYEQYF	CASSIRSSYEQYF	TRBV19	TRBJ2-7	NA	NA	inf	-	-	-	-	-	-	-	-	-	-	-
61	%IRSSYE	1.5e-13	1	10	3.1e-10	1	0.001	1	0.001	0.00031	motif-IRSS motif-IRS global-%IRSSYE	CASSIrsSYEQYF	CASSIRSSYEQYF	TRBV19	TRBJ2-7	NA	NA	inf	-	-	-	-	-	-	-	-	-	-	-
61	%IRSSYE	1.5e-13	1	10	3.1e-10	1	0.001	1	0.001	0.00031	motif-IRSS motif-IRS global-%IRSSYE	CASSIrsSYEQYF	CASSIRSSYEQYF	TRBV19	TRBJ2-7	NA	NA	inf	-	-	-	-	-	-	-	-	-	-	-
61	%IRSSYE	1.5e-13	1	10	3.1e-10	1	0.001	1	0.001	0.00031	motif-IRSS motif-IRS global-%IRSSYE	CASSIrsSYEQYF	CASSIRSSYEQYF	TRBV19	TRBJ2-7	NA	NA	inf	-	-	-	-	-	-	-	-	-	-	-
61	%IRSSYE	1.5e-13	1	10	3.1e-10	1	0.001	1	0.001	0.00031	motif-IRSS motif-IRS global-%IRSSYE	CASSIrsSYEQYF	CASSIRSSYEQYF	TRBV19	TRBJ2-7	NA	NA	inf	-	-	-	-	-	-	-	-	-	-	-
61	%IRSSYE	1.5e-13	1	10	3.1e-10	1	0.001	1	0.001	0.00031	motif-IRSS motif-IRS global-%IRSSYE	CASSIrsSYEQYF	CASSIRSSYEQYF	TRBV19	TRBJ2-7	NA	NA	inf	-	-	-	-	-	-	-	-	-	-	-
61	%IRSSYE	1.5e-13	1	10	3.1e-10	1	0.001	1	0.001	0.00031	motif-IRSS motif-IRS global-%IRSSYE	CASSIrsSYEQYF	CASSIRSSYEQYF	TRBV19	TRBJ2-7	NA	NA	inf	-	-	-	-	-	-	-	-	-	-	-
61	%IRSSYE	1.5e-13	1	10	3.1e-10	1	0.001	1	0.001	0.00031	motif-IRSS motif-IRS global-%IRSSYE	CASSIrsSYEQYF	CASSIRSSYEQYF	TRBV19	TRBJ2-7	NA	NA	inf	-	-	-	-	-	-	-	-	-	-	-
61	%IRSSYE	1.5e-13	1	10	3.1e-10	1	0.001	1	0.001	0.00031	motif-IRSS motif-IRS global-%IRSSYE	CASSIrsSYEQYF	CASSIRSSYEQYF	TRBV19	TRBJ2-7	NA	NA	inf	-	-	-	-	-	-	-	-	-	-	-
61	%IRSSYE	1.5e-13	1	10	3.1e-10	1	0.001	1	0.001	0.00031	motif-IRSS motif-IRS global-%IRSSYE	CASSIrsSYEQYF	CASSIRSSYEQYF	TRBV19	TRBJ2-7	NA	NA	inf	-	-	-	-	-	-	-	-	-	-	-
61	%IRSSYE	1.5e-13	1	10	3.1e-10	1	0.001	1	0.001	0.00031	motif-IRSS motif-IRS global-%IRSSYE	CASSIrsSYEQYF	CASSIRSSYEQYF	TRBV19	TRBJ2-7	NA	NA	inf	-	-	-	-	-	-	-	-	-	-	-
61	%IRSSYE	1.5e-13	1	10	3.1e-10	1	0.001	1	0.001	0.00031	motif-IRSS motif-IRS global-%IRSSYE	CASSIrsSYEQYF	CASSIRSSYEQYF	TRBV19	TRBJ2-7	NA	NA	inf	-	-	-	-	-	-	-	-	-	-	-
61	%IRSSYE	1.5e-13	1	10	3.1e-10	1	0.001	1	0.001	0.00031	motif-IRSS motif-IRS global-%IRSSYE	CASSIrsSYEQYF	CASSIRSSYEQYF	TRBV19	TRBJ2-7	NA	NA	inf	-	-	-	-	-	-	-	-	-	-	-
61	%IRSSYE	1.5e-13	1	10	3.1e-10	1	0.001	1	0.001	0.00031	motif-IRSS motif-IRS global-%IRSSYE	CASSIrsSYEQYF	CASSIRSSYEQYF	TRBV19	TRBJ2-7	NA	NA	inf	-	-	-	-	-	-	-	-	-	-	-
61	%IRSSYE	1.5e-13	1	10	3.1e-10	1	0.001	1	0.001	0.00031	motif-IRSS motif-IRS global-%IRSSYE	CASSIrsSYEQYF	CASSIRSSYEQYF	TRBV19	TRBJ2-7	NA	NA	inf	-	-	-	-	-	-	-	-	-	-	-
61	%IRSSYE	1.5e-13	1	10	3.1e-10	1	0.001	1	0.001	0.00031	motif-IRSS motif-IRS global-%IRSSYE	CASSIrsSYEQYF	CASSIRSSYEQYF	TRBV19	TRBJ2-7	NA	NA	inf	-	-	-	-	-	-	-	-	-	-	-
61	%IRSSYE	1.5e-13	1	10	3.1e-10	1	0.001	1	0.001	0.00031	motif-IRSS motif-IRS global-%IRSSYE	CASSIrsSYEQYF	CASSIRSSYEQYF	TRBV19	TRBJ2-7	NA	NA	inf	-	-	-	-	-	-	-	-	-	-	-
61	%IRSSYE	1.5e-13	1	10	3.1e-10	1	0.001	1	0.001	0.00031	motif-IRSS motif-IRS global-%IRSSYE	CASSIrsSYEQYF	CASSIRSSYEQYF	TRBV19	TRBJ2-7	NA	NA	inf	-	-	-	-	-	-	-	-	-	-	-
61	%IRSSYE	1.5e-13	1	10	3.1e-10	1	0.001	1	0.001	0.00031	motif-IRSS motif-IRS global-%IRSSYE	CASSIrsSYEQYF	CASSIRSSYEQYF	TRBV19	TRBJ2-7	NA	NA	inf	-	-	-	-	-	-	-	-	-	-	-
61	%IRSSYE	1.5e-13	1	10	3.1e-10	1	0.001	1	0.001	0.00031	motif-IRSS motif-IRS global-%IRSSYE	CASSIrsSYEQYF	CASSIRSSYEQYF	TRBV19	TRBJ2-7	NA	NA	inf	-	-	-	-	-	-	-	-	-	-	-
61	%IRSSYE	1.5e-13	1	10	3.1e-10	1	0.001	1	0.001	0.00031	motif-IRSS motif-IRS global-%IRSSYE	CASSIrsSYEQYF	CASSIRSSYEQYF	TRBV19	TRBJ2-7	NA	NA	inf	-	-	-	-	-	-	-	-	-	-	-
61	%IRSSYE	1.5e-13	1	10	3.1e-10	1	0.001	1	0.001	0.00031	motif-IRSS motif-IRS global-%IRSSYE	CASSIrsSYEQYF	CASSIRSSYEQYF	TRBV19	TRBJ2-7	NA	NA	inf	-	-	-	-	-	-	-	-	-	-	-
61	%IRSSYE	1.5e-13	1	10	3.1e-10	1	0.001	1	0.001	0.00031	motif-IRSS motif-IRS global-%IRSSYE	CASSIrsSYEQYF	CASSIRSSYEQYF	TRBV19	TRBJ2-7	NA	NA	inf	-	-	-	-	-	-	-	-	-	-	-
61	%IRSSYE	1.5e-13	1	10	3.1e-10	1	0.001	1	0.001	0.00031	motif-IRSS motif-IRS global-%IRSSYE	CASSIrsSYEQYF	CASSIRSSYEQYF	TRBV19	TRBJ2-7	NA	NA	inf	-	-	-	-	-	-	-	-	-	-	-
61	%IRSSYE	1.5e-13	1	10	3.1e-10	1	0.001	1	0.001	0.00031	motif-IRSS motif-IRS global-%IRSSYE	CASSIrsSYEQYF	CASSIRSSYEQYF	TRBV19	TRBJ2-7	NA	NA	inf	-	-	-	-	-	-	-	-	-	-	-
61	%IRSSYE	1.5e-13	1	10	3.1e-10	1	0.001	1	0.001	0.00031	motif-IRSS motif-IRS global-%IRSSYE	CASSIrsSYEQYF	CASSIRSSYEQYF	TRBV19	TRBJ2-7	NA	NA	inf	-	-	-	-	-	-	-	-	-	-	-
61	%IRSSYE	1.5e-13	1	10	3.1e-10	1	0.001	1	0.001	0.00031	motif-IRSS motif-IRS global-%IRSSYE	CASSIrsSYEQYF	CASSIRSSYEQYF	TRBV19	TRBJ2-7	NA	NA	inf	-	-	-	-	-	-	-	-	-	-	-
61	%IRSSYE	1.5e-13	1	10	3.1e-10	1	0.001	1	0.001	0.00031	motif-IRSS motif-IRS global-%IRSSYE	CASSIrsSYEQYF	CASSIRSSYEQYF	TRBV19	TRBJ2-7	NA	NA	inf	-	-	-	-	-	-	-	-	-	-	-
61	%IRSSYE	1.5e-13	1	10	3.1e-10	1	0.001	1	0.001	0.00031	motif-IRSS motif-IRS global-%IRSSYE	CASSIrsSYEQYF	CASSIRSSYEQYF	TRBV19	TRBJ2-7	NA	NA	inf	-	-	-	-	-	-	-	-	-	-	-
61	%IRSSYE	1.5e-13	1	10	3.1e-10	1	0.001	1	0.001	0.00031	motif-IRSS motif-IRS global-%IRSSYE	CASSIrsSYEQYF	CASSIRSSYEQYF	TRBV19	TRBJ2-7	NA	NA	inf	-	-	-	-	-	-	-	-	-	-	-
61	%IRSSYE	1.5e-13	1	10	3.1e-10	1	0.001	1	0.001	0.00031	motif-IRSS motif-IRS global-%IRSSYE	CASSIrsSYEQYF	CASSIRSSYEQYF	TRBV19	TRBJ2-7	NA	NA	inf	-	-	-	-	-	-	-	-	-	-	-
61	%IRSSYE	1.5e-13	1	10	3.1e-10	1	0.001	1	0.001	0.00031	motif-IRSS motif-IRS global-%IRSSYE	CASSIrsSYEQYF	CASSIRSSYEQYF	TRBV19	TRBJ2-7	NA	NA	inf	-	-	-	-	-	-	-	-	-	-	-
61	%IRSSYE	1.5e-13	1	10	3.1e-10	1	0.001	1	0.001	0.00031	motif-IRSS motif-IRS global-%IRSSYE	CASSIrsSYEQYF	CASSIRSSYEQYF	TRBV19	TRBJ2-7	NA	NA	inf	-	-	-	-	-	-	-	-	-	-	-
61	%IRSSYE	1.5e-13	1	10	3.1e-10	1	0.001	1	0.001	0.00031	motif-IRSS motif-IRS global-%IRSSYE	CASSIrsSYEQYF	CASSIRSSYEQYF	TRBV19	TRBJ2-7	NA	NA	inf	-	-	-	-	-	-	-	-	-	-	-
61	%IRSSYE	1.5e-13	1	10	3.1e-10	1	0.001	1	0.001	0.00031	motif-IRSS motif-IRS global-%IRSSYE	CASSIrsSYEQYF	CASSIRSSYEQYF	TRBV19	TRBJ2-7	NA	NA	inf	-	-	-	-	-	-	-	-	-	-	-
61	%IRSSYE	1.5e-13	1	10	3.1e-10	1	0.001	1	0.001	0.00031	motif-IRSS motif-IRS global-%IRSSYE	CASSIrsSYEQYF	CASSIRSSYEQYF	TRBV19	TRBJ2-7	NA	NA	inf	-	-	-	-	-	-	-	-	-	-	-
61	%IRSSYE	1.5e-13	1	10	3.1e-10	1	0.001	1	0.001	0.00031	motif-IRSS motif-IRS global-%IRSSYE	CASSIrsSYEQYF	CASSIRSSYEQYF	TRBV19	TRBJ2-7	NA	NA	inf	-	-	-	-	-	-	-	-	-	-	-
61	%IRSSYE	1.5e-13	1	10	3.1e-10	1	0.001	1	0.001	0.00031	motif-IRSS motif-IRS global-%IRSSYE	CASSIrsSYEQYF	CASSIRSSYEQYF	TRBV19	TRBJ2-7	NA	NA	inf	-	-	-	-	-	-	-	-	-	-	-
61	%IRSSYE	1.5e-13	1	10	3.1e-10	1	0.001	1	0.001	0.00031	motif-IRSS motif-IRS global-%IRSSYE	CASSIrsSYEQYF	CASSIRSSYEQYF	TRBV19	TRBJ2-7	NA	NA	inf	-	-	-	-	-	-	-	-	-	-	-
61	%IRSSYE	1.5e-13	1	10	3.1e-10	1	0.001	1	0.001	0.00031	motif-IRSS motif-IRS global-%IRSSYE	CASSIrsSYEQYF	CASSIRSSYEQYF	TRBV19	TRBJ2-7	NA	NA	inf	-	-	-	-	-	-	-	-	-	-	-
61	%IRSSYE	1.5e-13	1	10	3.1e-10	1	0.001	1	0.001	0.00031	motif-IRSS motif-IRS global-%IRSSYE	CASSIrsSYEQYF	CASSIRSSYEQYF	TRBV19	TRBJ2-7	NA	NA	inf	-	-	-	-	-	-	-	-	-	-	-
61	%IRSSYE	1.5e-13	1	10	3.1e-10	1	0.001	1	0.001	0.00031	motif-IRSS motif-IRS global-%IRSSYE	CASSIrsSYEQYF	CASSIRSSYEQYF	TRBV19	TRBJ2-7	NA	NA	inf	-	-	-	-	-	-	-	-	-	-	-
61	%IRSSYE	1.5e-13	1	10	3.1e-10	1	0.001	1	0.001	0.00031	motif-IRSS motif-IRS global-%IRSSYE	CASSIrsSYEQYF	CASSIRSSYEQYF	TRBV19	TRBJ2-7	NA	NA	inf	-	-	-	-	-	-	-	-	-	-	-
61	%IRSSYE	1.5e-13	1	10	3.1e-10	1	0.001	1	0.001	0.00031	motif-IRSS motif-IRS global-%IRSSYE	CASSIrsSYEQYF	CASSIRSSYEQYF	TRBV19	TRBJ2-7	NA	NA	inf	-	-	-	-	-	-	-	-	-	-	-
61	%IRSSYE	1.5e-13	1	10	3.1e-10	1	0.001	1	0.001	0.00031	motif-IRSS motif-IRS global-%IRSSYE	CASSIrsSYEQYF	CASSIRSSYEQYF	TRBV19	TRBJ2-7	NA	NA	inf	-	-	-	-	-	-	-	-	-	-	-
61	%IRSSYE	1.5e-13	1	10	3.1e-10	1	0.001	1	0.001	0.00031	motif-IRSS motif-IRS global-%IRSSYE	CASSIrsSYEQYF	CASSIRSSYEQYF	TRBV19	TRBJ2-7	NA	NA	inf	-	-	-	-	-	-	-	-	-	-	-
61	%IRSSYE	1.5e-13	1	10	3.1e-10	1	0.001	1	0.001	0.00031	motif-IRSS motif-IRS global-%IRSSYE	CASSIrsSYEQYF	CASSIRSSYEQYF	TRBV19	TRBJ2-7	NA	NA	inf	-	-	-	-	-	-	-	-	-	-	-
62	YFTG	2.8e-13	1	12	1.5e-10	1	0.001	1	0.001	0.00015	motif-YFTG	CANSfyfTGapYNEQFF	CANSFYFTGAPYNEQFF	TRBV7-8	TRBJ2-1	NA	NA	0	-	-	-	-	-	-	-	-	-	-	-
62	YFTG	2.8e-13	1	12	1.5e-10	1	0.001	1	0.001	0.00015	motif-YFTG	CASSfyfTGapYNEQFF	CASSFYFTGAPYNEQFF	TRBV7-8	TRBJ2-1	NA	NA	0	-	-	-	-	-	-	-	-	-	-	-
62	YFTG	2.8e-13	1	12	1.5e-10	1	0.001	1	0.001	0.00015	motif-YFTG	CASSfyfTGapyyEQFF	CASSFYFTGAPYYEQFF	TRBV7-8	TRBJ2-1	NA	NA	0	-	-	-	-	-	-	-	-	-	-	-
62	YFTG	2.8e-13	1	12	1.5e-10	1	0.001	1	0.001	0.00015	motif-YFTG	CASnfyfTGapYNEQFF	CASNFYFTGAPYNEQFF	TRBV7-8	TRBJ2-1	NA	NA	0	-	-	-	-	-	-	-	-	-	-	-
62	YFTG	2.8e-13	1	12	1.5e-10	1	0.001	1	0.001	0.00015	motif-YFTG	CASSfyfTGalYNEQFF	CASSFYFTGALYNEQFF	TRBV7-8	TRBJ2-1	NA	NA	0	-	-	-	-	-	-	-	-	-	-	-
62	YFTG	2.8e-13	1	12	1.5e-10	1	0.001	1	0.001	0.00015	motif-YFTG	CASSfyfTGapydEQFF	CASSFYFTGAPYDEQFF	TRBV7-8	TRBJ2-1	NA	NA	0	-	-	-	-	-	-	-	-	-	-	-
62	YFTG	2.8e-13	1	12	1.5e-10	1	0.001	1	0.001	0.00015	motif-YFTG	CASSLyfTGapYNEQFF	CASSLYFTGAPYNEQFF	TRBV7-8	TRBJ2-1	NA	NA	0	-	-	-	-	-	-	-	-	-	-	-
62	YFTG	2.8e-13	1	12	1.5e-10	1	0.001	1	0.001	0.00015	motif-YFTG	CASrfyfTGapYNEQFF	CASRFYFTGAPYNEQFF	TRBV7-8	TRBJ2-1	NA	NA	0	-	-	-	-	-	-	-	-	-	-	-
62	YFTG	2.8e-13	1	12	1.5e-10	1	0.001	1	0.001	0.00015	motif-YFTG	CASSfyfTGtpYNEQFF	CASSFYFTGTPYNEQFF	TRBV7-8	TRBJ2-1	NA	NA	0	-	-	-	-	-	-	-	-	-	-	-
62	YFTG	2.8e-13	1	12	1.5e-10	1	0.001	1	0.001	0.00015	motif-YFTG	CTSSfyfTGapYNEQFF	CTSSFYFTGAPYNEQFF	TRBV7-2	TRBJ2-1	NA	NA	0	-	-	-	-	-	-	-	-	-	-	-
62	YFTG	2.8e-13	1	12	1.5e-10	1	0.001	1	0.001	0.00015	motif-YFTG	CASSfyfTGapyndQFF	CASSFYFTGAPYNDQFF	TRBV7-8	TRBJ2-1	NA	NA	0	-	-	-	-	-	-	-	-	-	-	-
62	YFTG	2.8e-13	1	12	1.5e-10	1	0.001	1	0.001	0.00015	motif-YFTG	CASSfyfTGaphNEQFF	CASSFYFTGAPHNEQFF	TRBV7-8	TRBJ2-1	NA	NA	0	-	-	-	-	-	-	-	-	-	-	-
63	S%RSAYE	3.1e-13	1	11	2.4e-10	1	0.001	1	0.001	0.00024	global-S%RSAYE	CASSPrsaYEQYF	CASSPRSAYEQYF	TRBV19	TRBJ2-7	NA	NA	inf	-	-	-	-	-	-	-	-	-	-	-
63	S%RSAYE	3.1e-13	1	11	2.4e-10	1	0.001	1	0.001	0.00024	global-S%RSAYE	CASSPrsaYEQYF	CASSPRSAYEQYF	TRBV19	TRBJ2-7	NA	NA	inf	-	-	-	-	-	-	-	-	-	-	-
63	S%RSAYE	3.1e-13	1	11	2.4e-10	1	0.001	1	0.001	0.00024	global-S%RSAYE	CASSLrsaYEQYF	CASSLRSAYEQYF	TRBV19	TRBJ2-7	NA	NA	inf	-	-	-	-	-	-	-	-	-	-	-
63	S%RSAYE	3.1e-13	1	11	2.4e-10	1	0.001	1	0.001	0.00024	global-S%RSAYE	CASSLrsaYEQYF	CASSLRSAYEQYF	TRBV19	TRBJ2-7	NA	NA	inf	-	-	-	-	-	-	-	-	-	-	-
63	S%RSAYE	3.1e-13	1	11	2.4e-10	1	0.001	1	0.001	0.00024	global-S%RSAYE	CASSSrsaYEQYF	CASSSRSAYEQYF	TRBV19	TRBJ2-7	NA	NA	inf	-	-	-	-	-	-	-	-	-	-	-
63	S%RSAYE	3.1e-13	1	11	2.4e-10	1	0.001	1	0.001	0.00024	global-S%RSAYE	CASSSrsaYEQYF	CASSSRSAYEQYF	TRBV19	TRBJ2-7	NA	NA	inf	-	-	-	-	-	-	-	-	-	-	-
63	S%RSAYE	3.1e-13	1	11	2.4e-10	1	0.001	1	0.001	0.00024	global-S%RSAYE	CASSSrsaYEQYF	CASSSRSAYEQYF	TRBV19	TRBJ2-7	NA	NA	inf	-	-	-	-	-	-	-	-	-	-	-
63	S%RSAYE	3.1e-13	1	11	2.4e-10	1	0.001	1	0.001	0.00024	global-S%RSAYE	CASSSrsaYEQYF	CASSSRSAYEQYF	TRBV19	TRBJ2-7	NA	NA	inf	-	-	-	-	-	-	-	-	-	-	-
63	S%RSAYE	3.1e-13	1	11	2.4e-10	1	0.001	1	0.001	0.00024	global-S%RSAYE	CASSSrsaYEQYF	CASSSRSAYEQYF	TRBV19	TRBJ2-7	NA	NA	inf	-	-	-	-	-	-	-	-	-	-	-
63	S%RSAYE	3.1e-13	1	11	2.4e-10	1	0.001	1	0.001	0.00024	global-S%RSAYE	CASSSrsaYEQYF	CASSSRSAYEQYF	TRBV19	TRBJ2-7	NA	NA	inf	-	-	-	-	-	-	-	-	-	-	-
63	S%RSAYE	3.1e-13	1	11	2.4e-10	1	0.001	1	0.001	0.00024	global-S%RSAYE	CASSSrsaYEQYF	CASSSRSAYEQYF	TRBV19	TRBJ2-7	NA	NA	inf	-	-	-	-	-	-	-	-	-	-	-
63	S%RSAYE	3.1e-13	1	11	2.4e-10	1	0.001	1	0.001	0.00024	global-S%RSAYE	CASSSrsaYEQYF	CASSSRSAYEQYF	TRBV19	TRBJ2-7	NA	NA	inf	-	-	-	-	-	-	-	-	-	-	-
63	S%RSAYE	3.1e-13	1	11	2.4e-10	1	0.001	1	0.001	0.00024	global-S%RSAYE	CASSSrsaYEQYF	CASSSRSAYEQYF	TRBV19	TRBJ2-7	NA	NA	inf	-	-	-	-	-	-	-	-	-	-	-
63	S%RSAYE	3.1e-13	1	11	2.4e-10	1	0.001	1	0.001	0.00024	global-S%RSAYE	CASSSrsaYEQYF	CASSSRSAYEQYF	TRBV19	TRBJ2-7	NA	NA	inf	-	-	-	-	-	-	-	-	-	-	-
63	S%RSAYE	3.1e-13	1	11	2.4e-10	1	0.001	1	0.001	0.00024	global-S%RSAYE	CASSSrsaYEQYF	CASSSRSAYEQYF	TRBV19	TRBJ2-7	NA	NA	inf	-	-	-	-	-	-	-	-	-	-	-
63	S%RSAYE	3.1e-13	1	11	2.4e-10	1	0.001	1	0.001	0.00024	global-S%RSAYE	CASSSrsaYEQYF	CASSSRSAYEQYF	TRBV19	TRBJ2-7	NA	NA	inf	-	-	-	-	-	-	-	-	-	-	-
63	S%RSAYE	3.1e-13	1	11	2.4e-10	1	0.001	1	0.001	0.00024	global-S%RSAYE	CASSSrsaYEQYF	CASSSRSAYEQYF	TRBV19	TRBJ2-7	NA	NA	inf	-	-	-	-	-	-	-	-	-	-	-
63	S%RSAYE	3.1e-13	1	11	2.4e-10	1	0.001	1	0.001	0.00024	global-S%RSAYE	CASSarsaYEQYF	CASSARSAYEQYF	TRBV19	TRBJ2-7	NA	NA	inf	-	-	-	-	-	-	-	-	-	-	-
63	S%RSAYE	3.1e-13	1	11	2.4e-10	1	0.001	1	0.001	0.00024	global-S%RSAYE	CASSVrsaYEQYF	CASSVRSAYEQYF	TRBV19	TRBJ2-7	NA	NA	inf	-	-	-	-	-	-	-	-	-	-	-
63	S%RSAYE	3.1e-13	1	11	2.4e-10	1	0.001	1	0.001	0.00024	global-S%RSAYE	CASSVrsaYEQYF	CASSVRSAYEQYF	TRBV19	TRBJ2-7	NA	NA	inf	-	-	-	-	-	-	-	-	-	-	-
63	S%RSAYE	3.1e-13	1	11	2.4e-10	1	0.001	1	0.001	0.00024	global-S%RSAYE	CASSVrsaYEQYF	CASSVRSAYEQYF	TRBV19	TRBJ2-7	NA	NA	inf	-	-	-	-	-	-	-	-	-	-	-
63	S%RSAYE	3.1e-13	1	11	2.4e-10	1	0.001	1	0.001	0.00024	global-S%RSAYE	CASSVrsaYEQYF	CASSVRSAYEQYF	TRBV19	TRBJ2-7	NA	NA	inf	-	-	-	-	-	-	-	-	-	-	-
63	S%RSAYE	3.1e-13	1	11	2.4e-10	1	0.001	1	0.001	0.00024	global-S%RSAYE	CASSVrsaYEQYF	CASSVRSAYEQYF	TRBV19	TRBJ2-7	NA	NA	inf	-	-	-	-	-	-	-	-	-	-	-
63	S%RSAYE	3.1e-13	1	11	2.4e-10	1	0.001	1	0.001	0.00024	global-S%RSAYE	CASSVrsaYEQYF	CASSVRSAYEQYF	TRBV19	TRBJ2-7	NA	NA	inf	-	-	-	-	-	-	-	-	-	-	-
63	S%RSAYE	3.1e-13	1	11	2.4e-10	1	0.001	1	0.001	0.00024	global-S%RSAYE	CASSVrsaYEQYF	CASSVRSAYEQYF	TRBV19	TRBJ2-7	NA	NA	inf	-	-	-	-	-	-	-	-	-	-	-
63	S%RSAYE	3.1e-13	1	11	2.4e-10	1	0.001	1	0.001	0.00024	global-S%RSAYE	CASSVrsaYEQYF	CASSVRSAYEQYF	TRBV19	TRBJ2-7	NA	NA	inf	-	-	-	-	-	-	-	-	-	-	-
63	S%RSAYE	3.1e-13	1	11	2.4e-10	1	0.001	1	0.001	0.00024	global-S%RSAYE	CASSVrsaYEQYF	CASSVRSAYEQYF	TRBV19	TRBJ2-7	NA	NA	inf	-	-	-	-	-	-	-	-	-	-	-
63	S%RSAYE	3.1e-13	1	11	2.4e-10	1	0.001	1	0.001	0.00024	global-S%RSAYE	CASSmrsaYEQYF	CASSMRSAYEQYF	TRBV19	TRBJ2-7	NA	NA	inf	-	-	-	-	-	-	-	-	-	-	-
63	S%RSAYE	3.1e-13	1	11	2.4e-10	1	0.001	1	0.001	0.00024	global-S%RSAYE	CASSmrsaYEQYF	CASSMRSAYEQYF	TRBV19	TRBJ2-7	NA	NA	inf	-	-	-	-	-	-	-	-	-	-	-
63	S%RSAYE	3.1e-13	1	11	2.4e-10	1	0.001	1	0.001	0.00024	global-S%RSAYE	CASSmrsaYEQYF	CASSMRSAYEQYF	TRBV19	TRBJ2-7	NA	NA	inf	-	-	-	-	-	-	-	-	-	-	-
63	S%RSAYE	3.1e-13	1	11	2.4e-10	1	0.001	1	0.001	0.00024	global-S%RSAYE	CASSmrsaYEQYF	CASSMRSAYEQYF	TRBV19	TRBJ2-7	NA	NA	inf	-	-	-	-	-	-	-	-	-	-	-
63	S%RSAYE	3.1e-13	1	11	2.4e-10	1	0.001	1	0.001	0.00024	global-S%RSAYE	CASStrsaYEQYF	CASSTRSAYEQYF	TRBV19	TRBJ2-7	NA	NA	inf	-	-	-	-	-	-	-	-	-	-	-
63	S%RSAYE	3.1e-13	1	11	2.4e-10	1	0.001	1	0.001	0.00024	global-S%RSAYE	CASStrsaYEQYF	CASSTRSAYEQYF	TRBV19	TRBJ2-7	NA	NA	inf	-	-	-	-	-	-	-	-	-	-	-
63	S%RSAYE	3.1e-13	1	11	2.4e-10	1	0.001	1	0.001	0.00024	global-S%RSAYE	CASStrsaYEQYF	CASSTRSAYEQYF	TRBV19	TRBJ2-7	NA	NA	inf	-	-	-	-	-	-	-	-	-	-	-
63	S%RSAYE	3.1e-13	1	11	2.4e-10	1	0.001	1	0.001	0.00024	global-S%RSAYE	CASStrsaYEQYF	CASSTRSAYEQYF	TRBV19	TRBJ2-7	NA	NA	inf	-	-	-	-	-	-	-	-	-	-	-
63	S%RSAYE	3.1e-13	1	11	2.4e-10	1	0.001	1	0.001	0.00024	global-S%RSAYE	CASStrsaYEQYF	CASSTRSAYEQYF	TRBV19	TRBJ2-7	NA	NA	inf	-	-	-	-	-	-	-	-	-	-	-
63	S%RSAYE	3.1e-13	1	11	2.4e-10	1	0.001	1	0.001	0.00024	global-S%RSAYE	CASStrsaYEQYF	CASSTRSAYEQYF	TRBV19	TRBJ2-7	NA	NA	inf	-	-	-	-	-	-	-	-	-	-	-
63	S%RSAYE	3.1e-13	1	11	2.4e-10	1	0.001	1	0.001	0.00024	global-S%RSAYE	CASStrsaYEQYF	CASSTRSAYEQYF	TRBV19	TRBJ2-7	NA	NA	inf	-	-	-	-	-	-	-	-	-	-	-
63	S%RSAYE	3.1e-13	1	11	2.4e-10	1	0.001	1	0.001	0.00024	global-S%RSAYE	CASStrsaYEQYF	CASSTRSAYEQYF	TRBV19	TRBJ2-7	NA	NA	inf	-	-	-	-	-	-	-	-	-	-	-
63	S%RSAYE	3.1e-13	1	11	2.4e-10	1	0.001	1	0.001	0.00024	global-S%RSAYE	CASStrsaYEQYF	CASSTRSAYEQYF	TRBV19	TRBJ2-7	NA	NA	inf	-	-	-	-	-	-	-	-	-	-	-
63	S%RSAYE	3.1e-13	1	11	2.4e-10	1	0.001	1	0.001	0.00024	global-S%RSAYE	CASStrsaYEQYF	CASSTRSAYEQYF	TRBV19	TRBJ2-7	NA	NA	inf	-	-	-	-	-	-	-	-	-	-	-
63	S%RSAYE	3.1e-13	1	11	2.4e-10	1	0.001	1	0.001	0.00024	global-S%RSAYE	CASStrsaYEQYF	CASSTRSAYEQYF	TRBV19	TRBJ2-7	NA	NA	inf	-	-	-	-	-	-	-	-	-	-	-
63	S%RSAYE	3.1e-13	1	11	2.4e-10	1	0.001	1	0.001	0.00024	global-S%RSAYE	CASStrsaYEQYF	CASSTRSAYEQYF	TRBV19	TRBJ2-7	NA	NA	inf	-	-	-	-	-	-	-	-	-	-	-
63	S%RSAYE	3.1e-13	1	11	2.4e-10	1	0.001	1	0.001	0.00024	global-S%RSAYE	CASStrsaYEQYF	CASSTRSAYEQYF	TRBV19	TRBJ2-7	NA	NA	inf	-	-	-	-	-	-	-	-	-	-	-
63	S%RSAYE	3.1e-13	1	11	2.4e-10	1	0.001	1	0.001	0.00024	global-S%RSAYE	CASStrsaYEQYF	CASSTRSAYEQYF	TRBV19	TRBJ2-7	NA	NA	inf	-	-	-	-	-	-	-	-	-	-	-
63	S%RSAYE	3.1e-13	1	11	2.4e-10	1	0.001	1	0.001	0.00024	global-S%RSAYE	CASStrsaYEQYF	CASSTRSAYEQYF	TRBV19	TRBJ2-7	NA	NA	inf	-	-	-	-	-	-	-	-	-	-	-
63	S%RSAYE	3.1e-13	1	11	2.4e-10	1	0.001	1	0.001	0.00024	global-S%RSAYE	CASStrsaYEQYF	CASSTRSAYEQYF	TRBV19	TRBJ2-7	NA	NA	inf	-	-	-	-	-	-	-	-	-	-	-
63	S%RSAYE	3.1e-13	1	11	2.4e-10	1	0.001	1	0.001	0.00024	global-S%RSAYE	CASStrsaYEQYF	CASSTRSAYEQYF	TRBV19	TRBJ2-7	NA	NA	inf	-	-	-	-	-	-	-	-	-	-	-
63	S%RSAYE	3.1e-13	1	11	2.4e-10	1	0.001	1	0.001	0.00024	global-S%RSAYE	CASStrsaYEQYF	CASSTRSAYEQYF	TRBV19	TRBJ2-7	NA	NA	inf	-	-	-	-	-	-	-	-	-	-	-
63	S%RSAYE	3.1e-13	1	11	2.4e-10	1	0.001	1	0.001	0.00024	global-S%RSAYE	CASStrsaYEQYF	CASSTRSAYEQYF	TRBV19	TRBJ2-7	NA	NA	inf	-	-	-	-	-	-	-	-	-	-	-
63	S%RSAYE	3.1e-13	1	11	2.4e-10	1	0.001	1	0.001	0.00024	global-S%RSAYE	CASStrsaYEQYF	CASSTRSAYEQYF	TRBV19	TRBJ2-7	NA	NA	inf	-	-	-	-	-	-	-	-	-	-	-
63	S%RSAYE	3.1e-13	1	11	2.4e-10	1	0.001	1	0.001	0.00024	global-S%RSAYE	CASStrsaYEQYF	CASSTRSAYEQYF	TRBV19	TRBJ2-7	NA	NA	inf	-	-	-	-	-	-	-	-	-	-	-
63	S%RSAYE	3.1e-13	1	11	2.4e-10	1	0.001	1	0.001	0.00024	global-S%RSAYE	CASStrsaYEQYF	CASSTRSAYEQYF	TRBV19	TRBJ2-7	NA	NA	inf	-	-	-	-	-	-	-	-	-	-	-
63	S%RSAYE	3.1e-13	1	11	2.4e-10	1	0.001	1	0.001	0.00024	global-S%RSAYE	CASSYrsaYEQYF	CASSYRSAYEQYF	TRBV19	TRBJ2-7	NA	NA	inf	-	-	-	-	-	-	-	-	-	-	-
63	S%RSAYE	3.1e-13	1	11	2.4e-10	1	0.001	1	0.001	0.00024	global-S%RSAYE	CASSIrsayEQFF	CASSIRSAYEQFF	TRBV19	TRBJ2-1	NA	NA	inf	-	-	-	-	-	-	-	-	-	-	-
63	S%RSAYE	3.1e-13	1	11	2.4e-10	1	0.001	1	0.001	0.00024	global-S%RSAYE	CASSIrsayEQFF	CASSIRSAYEQFF	TRBV19	TRBJ2-1	NA	NA	inf	-	-	-	-	-	-	-	-	-	-	-
63	S%RSAYE	3.1e-13	1	11	2.4e-10	1	0.001	1	0.001	0.00024	global-S%RSAYE	CASSIrsayEQFF	CASSIRSAYEQFF	TRBV19	TRBJ2-1	NA	NA	inf	-	-	-	-	-	-	-	-	-	-	-
63	S%RSAYE	3.1e-13	1	11	2.4e-10	1	0.001	1	0.001	0.00024	global-S%RSAYE	CASSIrsayEQFF	CASSIRSAYEQFF	TRBV19	TRBJ2-1	NA	NA	inf	-	-	-	-	-	-	-	-	-	-	-
63	S%RSAYE	3.1e-13	1	11	2.4e-10	1	0.001	1	0.001	0.00024	global-S%RSAYE	CASSIrsaYEQYF	CASSIRSAYEQYF	TRBV19	TRBJ2-7	NA	NA	inf	-	-	-	-	-	-	-	-	-	-	-
63	S%RSAYE	3.1e-13	1	11	2.4e-10	1	0.001	1	0.001	0.00024	global-S%RSAYE	CASSIrsaYEQYF	CASSIRSAYEQYF	TRBV19	TRBJ2-7	NA	NA	inf	-	-	-	-	-	-	-	-	-	-	-
63	S%RSAYE	3.1e-13	1	11	2.4e-10	1	0.001	1	0.001	0.00024	global-S%RSAYE	CASSIrsaYEQYF	CASSIRSAYEQYF	TRBV19	TRBJ2-7	NA	NA	inf	-	-	-	-	-	-	-	-	-	-	-
63	S%RSAYE	3.1e-13	1	11	2.4e-10	1	0.001	1	0.001	0.00024	global-S%RSAYE	CASSIrsaYEQYF	CASSIRSAYEQYF	TRBV19	TRBJ2-7	NA	NA	inf	-	-	-	-	-	-	-	-	-	-	-
63	S%RSAYE	3.1e-13	1	11	2.4e-10	1	0.001	1	0.001	0.00024	global-S%RSAYE	CASSIrsaYEQYF	CASSIRSAYEQYF	TRBV19	TRBJ2-7	NA	NA	inf	-	-	-	-	-	-	-	-	-	-	-
63	S%RSAYE	3.1e-13	1	11	2.4e-10	1	0.001	1	0.001	0.00024	global-S%RSAYE	CASSIrsaYEQYF	CASSIRSAYEQYF	TRBV19	TRBJ2-7	NA	NA	inf	-	-	-	-	-	-	-	-	-	-	-
63	S%RSAYE	3.1e-13	1	11	2.4e-10	1	0.001	1	0.001	0.00024	global-S%RSAYE	CASSIrsaYEQYF	CASSIRSAYEQYF	TRBV19	TRBJ2-7	NA	NA	inf	-	-	-	-	-	-	-	-	-	-	-
63	S%RSAYE	3.1e-13	1	11	2.4e-10	1	0.001	1	0.001	0.00024	global-S%RSAYE	CASSIrsaYEQYF	CASSIRSAYEQYF	TRBV19	TRBJ2-7	NA	NA	inf	-	-	-	-	-	-	-	-	-	-	-
63	S%RSAYE	3.1e-13	1	11	2.4e-10	1	0.001	1	0.001	0.00024	global-S%RSAYE	CASSIrsaYEQYF	CASSIRSAYEQYF	TRBV19	TRBJ2-7	NA	NA	inf	-	-	-	-	-	-	-	-	-	-	-
63	S%RSAYE	3.1e-13	1	11	2.4e-10	1	0.001	1	0.001	0.00024	global-S%RSAYE	CASSIrsaYEQYF	CASSIRSAYEQYF	TRBV19	TRBJ2-7	NA	NA	inf	-	-	-	-	-	-	-	-	-	-	-
63	S%RSAYE	3.1e-13	1	11	2.4e-10	1	0.001	1	0.001	0.00024	global-S%RSAYE	CASSIrsaYEQYF	CASSIRSAYEQYF	TRBV19	TRBJ2-7	NA	NA	inf	-	-	-	-	-	-	-	-	-	-	-
63	S%RSAYE	3.1e-13	1	11	2.4e-10	1	0.001	1	0.001	0.00024	global-S%RSAYE	CASSIrsaYEQYF	CASSIRSAYEQYF	TRBV19	TRBJ2-7	NA	NA	inf	-	-	-	-	-	-	-	-	-	-	-
63	S%RSAYE	3.1e-13	1	11	2.4e-10	1	0.001	1	0.001	0.00024	global-S%RSAYE	CASSIrsaYEQYF	CASSIRSAYEQYF	TRBV19	TRBJ2-7	NA	NA	inf	-	-	-	-	-	-	-	-	-	-	-
63	S%RSAYE	3.1e-13	1	11	2.4e-10	1	0.001	1	0.001	0.00024	global-S%RSAYE	CASSIrsaYEQYF	CASSIRSAYEQYF	TRBV19	TRBJ2-7	NA	NA	0	-	-	-	-	-	-	-	-	-	-	-
63	S%RSAYE	3.1e-13	1	11	2.4e-10	1	0.001	1	0.001	0.00024	global-S%RSAYE	CASSIrsaYEQYF	CASSIRSAYEQYF	TRBV19	TRBJ2-7	NA	NA	inf	-	-	-	-	-	-	-	-	-	-	-
63	S%RSAYE	3.1e-13	1	11	2.4e-10	1	0.001	1	0.001	0.00024	global-S%RSAYE	CASSIrsaYEQYF	CASSIRSAYEQYF	TRBV19	TRBJ2-7	NA	NA	inf	-	-	-	-	-	-	-	-	-	-	-
63	S%RSAYE	3.1e-13	1	11	2.4e-10	1	0.001	1	0.001	0.00024	global-S%RSAYE	CASSIrsaYEQYF	CASSIRSAYEQYF	TRBV19	TRBJ2-7	NA	NA	inf	-	-	-	-	-	-	-	-	-	-	-
63	S%RSAYE	3.1e-13	1	11	2.4e-10	1	0.001	1	0.001	0.00024	global-S%RSAYE	CASSIrsaYEQYF	CASSIRSAYEQYF	TRBV19	TRBJ2-7	NA	NA	inf	-	-	-	-	-	-	-	-	-	-	-
63	S%RSAYE	3.1e-13	1	11	2.4e-10	1	0.001	1	0.001	0.00024	global-S%RSAYE	CASSIrsaYEQYF	CASSIRSAYEQYF	TRBV19	TRBJ2-7	NA	NA	inf	-	-	-	-	-	-	-	-	-	-	-
63	S%RSAYE	3.1e-13	1	11	2.4e-10	1	0.001	1	0.001	0.00024	global-S%RSAYE	CASSIrsaYEQYF	CASSIRSAYEQYF	TRBV19	TRBJ2-7	NA	NA	inf	-	-	-	-	-	-	-	-	-	-	-
63	S%RSAYE	3.1e-13	1	11	2.4e-10	1	0.001	1	0.001	0.00024	global-S%RSAYE	CASSIrsaYEQYF	CASSIRSAYEQYF	TRBV19	TRBJ2-7	NA	NA	inf	-	-	-	-	-	-	-	-	-	-	-
63	S%RSAYE	3.1e-13	1	11	2.4e-10	1	0.001	1	0.001	0.00024	global-S%RSAYE	CASSIrsaYEQYF	CASSIRSAYEQYF	TRBV19	TRBJ2-7	NA	NA	inf	-	-	-	-	-	-	-	-	-	-	-
63	S%RSAYE	3.1e-13	1	11	2.4e-10	1	0.001	1	0.001	0.00024	global-S%RSAYE	CASSIrsaYEQYF	CASSIRSAYEQYF	TRBV19	TRBJ2-7	NA	NA	inf	-	-	-	-	-	-	-	-	-	-	-
63	S%RSAYE	3.1e-13	1	11	2.4e-10	1	0.001	1	0.001	0.00024	global-S%RSAYE	CASSIrsaYEQYF	CASSIRSAYEQYF	TRBV19	TRBJ2-7	NA	NA	inf	-	-	-	-	-	-	-	-	-	-	-
63	S%RSAYE	3.1e-13	1	11	2.4e-10	1	0.001	1	0.001	0.00024	global-S%RSAYE	CASSIrsaYEQYF	CASSIRSAYEQYF	TRBV19	TRBJ2-7	NA	NA	inf	-	-	-	-	-	-	-	-	-	-	-
63	S%RSAYE	3.1e-13	1	11	2.4e-10	1	0.001	1	0.001	0.00024	global-S%RSAYE	CASSIrsaYEQYF	CASSIRSAYEQYF	TRBV19	TRBJ2-7	NA	NA	inf	-	-	-	-	-	-	-	-	-	-	-
63	S%RSAYE	3.1e-13	1	11	2.4e-10	1	0.001	1	0.001	0.00024	global-S%RSAYE	CASSIrsaYEQYF	CASSIRSAYEQYF	TRBV19	TRBJ2-7	NA	NA	inf	-	-	-	-	-	-	-	-	-	-	-
63	S%RSAYE	3.1e-13	1	11	2.4e-10	1	0.001	1	0.001	0.00024	global-S%RSAYE	CASSIrsaYEQYF	CASSIRSAYEQYF	TRBV19	TRBJ2-7	NA	NA	inf	-	-	-	-	-	-	-	-	-	-	-
63	S%RSAYE	3.1e-13	1	11	2.4e-10	1	0.001	1	0.001	0.00024	global-S%RSAYE	CASSIrsaYEQYF	CASSIRSAYEQYF	TRBV19	TRBJ2-7	NA	NA	inf	-	-	-	-	-	-	-	-	-	-	-
63	S%RSAYE	3.1e-13	1	11	2.4e-10	1	0.001	1	0.001	0.00024	global-S%RSAYE	CASSIrsaYEQYF	CASSIRSAYEQYF	TRBV19	TRBJ2-7	NA	NA	inf	-	-	-	-	-	-	-	-	-	-	-
63	S%RSAYE	3.1e-13	1	11	2.4e-10	1	0.001	1	0.001	0.00024	global-S%RSAYE	CASSIrsaYEQYF	CASSIRSAYEQYF	TRBV19	TRBJ2-7	NA	NA	inf	-	-	-	-	-	-	-	-	-	-	-
63	S%RSAYE	3.1e-13	1	11	2.4e-10	1	0.001	1	0.001	0.00024	global-S%RSAYE	CASSIrsaYEQYF	CASSIRSAYEQYF	TRBV19	TRBJ2-7	NA	NA	inf	-	-	-	-	-	-	-	-	-	-	-
63	S%RSAYE	3.1e-13	1	11	2.4e-10	1	0.001	1	0.001	0.00024	global-S%RSAYE	CASSIrsaYEQYF	CASSIRSAYEQYF	TRBV19	TRBJ2-7	NA	NA	inf	-	-	-	-	-	-	-	-	-	-	-
63	S%RSAYE	3.1e-13	1	11	2.4e-10	1	0.001	1	0.001	0.00024	global-S%RSAYE	CASSIrsaYEQYF	CASSIRSAYEQYF	TRBV19	TRBJ2-7	NA	NA	inf	-	-	-	-	-	-	-	-	-	-	-
63	S%RSAYE	3.1e-13	1	11	2.4e-10	1	0.001	1	0.001	0.00024	global-S%RSAYE	CASSIrsaYEQYF	CASSIRSAYEQYF	TRBV19	TRBJ2-7	NA	NA	inf	-	-	-	-	-	-	-	-	-	-	-
63	S%RSAYE	3.1e-13	1	11	2.4e-10	1	0.001	1	0.001	0.00024	global-S%RSAYE	CASSIrsaYEQYF	CASSIRSAYEQYF	TRBV19	TRBJ2-7	NA	NA	inf	-	-	-	-	-	-	-	-	-	-	-
63	S%RSAYE	3.1e-13	1	11	2.4e-10	1	0.001	1	0.001	0.00024	global-S%RSAYE	CASSIrsaYEQYF	CASSIRSAYEQYF	TRBV19	TRBJ2-7	NA	NA	inf	-	-	-	-	-	-	-	-	-	-	-
63	S%RSAYE	3.1e-13	1	11	2.4e-10	1	0.001	1	0.001	0.00024	global-S%RSAYE	CASSIrsaYEQYF	CASSIRSAYEQYF	TRBV19	TRBJ2-7	NA	NA	inf	-	-	-	-	-	-	-	-	-	-	-
63	S%RSAYE	3.1e-13	1	11	2.4e-10	1	0.001	1	0.001	0.00024	global-S%RSAYE	CASSIrsaYEQYF	CASSIRSAYEQYF	TRBV19	TRBJ2-7	NA	NA	inf	-	-	-	-	-	-	-	-	-	-	-
63	S%RSAYE	3.1e-13	1	11	2.4e-10	1	0.001	1	0.001	0.00024	global-S%RSAYE	CASSIrsaYEQYF	CASSIRSAYEQYF	TRBV19	TRBJ2-7	NA	NA	inf	-	-	-	-	-	-	-	-	-	-	-
63	S%RSAYE	3.1e-13	1	11	2.4e-10	1	0.001	1	0.001	0.00024	global-S%RSAYE	CASSIrsaYEQYF	CASSIRSAYEQYF	TRBV19	TRBJ2-7	NA	NA	inf	-	-	-	-	-	-	-	-	-	-	-
63	S%RSAYE	3.1e-13	1	11	2.4e-10	1	0.001	1	0.001	0.00024	global-S%RSAYE	CASSIrsaYEQYF	CASSIRSAYEQYF	TRBV19	TRBJ2-7	NA	NA	inf	-	-	-	-	-	-	-	-	-	-	-
63	S%RSAYE	3.1e-13	1	11	2.4e-10	1	0.001	1	0.001	0.00024	global-S%RSAYE	CASSIrsaYEQYF	CASSIRSAYEQYF	TRBV19	TRBJ2-7	NA	NA	inf	-	-	-	-	-	-	-	-	-	-	-
63	S%RSAYE	3.1e-13	1	11	2.4e-10	1	0.001	1	0.001	0.00024	global-S%RSAYE	CASSIrsaYEQYF	CASSIRSAYEQYF	TRBV19	TRBJ2-7	NA	NA	inf	-	-	-	-	-	-	-	-	-	-	-
63	S%RSAYE	3.1e-13	1	11	2.4e-10	1	0.001	1	0.001	0.00024	global-S%RSAYE	CASSIrsaYEQYF	CASSIRSAYEQYF	TRBV19	TRBJ2-7	NA	NA	inf	-	-	-	-	-	-	-	-	-	-	-
63	S%RSAYE	3.1e-13	1	11	2.4e-10	1	0.001	1	0.001	0.00024	global-S%RSAYE	CASSIrsaYEQYF	CASSIRSAYEQYF	TRBV19	TRBJ2-7	NA	NA	inf	-	-	-	-	-	-	-	-	-	-	-
63	S%RSAYE	3.1e-13	1	11	2.4e-10	1	0.001	1	0.001	0.00024	global-S%RSAYE	CASSIrsaYEQYF	CASSIRSAYEQYF	TRBV19	TRBJ2-7	NA	NA	inf	-	-	-	-	-	-	-	-	-	-	-
63	S%RSAYE	3.1e-13	1	11	2.4e-10	1	0.001	1	0.001	0.00024	global-S%RSAYE	CASSIrsaYEQYF	CASSIRSAYEQYF	TRBV19	TRBJ2-7	NA	NA	inf	-	-	-	-	-	-	-	-	-	-	-
63	S%RSAYE	3.1e-13	1	11	2.4e-10	1	0.001	1	0.001	0.00024	global-S%RSAYE	CASSIrsaYEQYF	CASSIRSAYEQYF	TRBV19	TRBJ2-7	NA	NA	inf	-	-	-	-	-	-	-	-	-	-	-
63	S%RSAYE	3.1e-13	1	11	2.4e-10	1	0.001	1	0.001	0.00024	global-S%RSAYE	CASSIrsaYEQYF	CASSIRSAYEQYF	TRBV19	TRBJ2-7	NA	NA	inf	-	-	-	-	-	-	-	-	-	-	-
63	S%RSAYE	3.1e-13	1	11	2.4e-10	1	0.001	1	0.001	0.00024	global-S%RSAYE	CASSIrsaYEQYF	CASSIRSAYEQYF	TRBV19	TRBJ2-7	NA	NA	inf	-	-	-	-	-	-	-	-	-	-	-
63	S%RSAYE	3.1e-13	1	11	2.4e-10	1	0.001	1	0.001	0.00024	global-S%RSAYE	CASSIrsaYEQYF	CASSIRSAYEQYF	TRBV19	TRBJ2-7	NA	NA	inf	-	-	-	-	-	-	-	-	-	-	-
63	S%RSAYE	3.1e-13	1	11	2.4e-10	1	0.001	1	0.001	0.00024	global-S%RSAYE	CASSIrsaYEQYF	CASSIRSAYEQYF	TRBV19	TRBJ2-7	NA	NA	inf	-	-	-	-	-	-	-	-	-	-	-
63	S%RSAYE	3.1e-13	1	11	2.4e-10	1	0.001	1	0.001	0.00024	global-S%RSAYE	CASSIrsaYEQYF	CASSIRSAYEQYF	TRBV19	TRBJ2-7	NA	NA	inf	-	-	-	-	-	-	-	-	-	-	-
63	S%RSAYE	3.1e-13	1	11	2.4e-10	1	0.001	1	0.001	0.00024	global-S%RSAYE	CASSIrsaYEQYF	CASSIRSAYEQYF	TRBV19	TRBJ2-7	NA	NA	inf	-	-	-	-	-	-	-	-	-	-	-
63	S%RSAYE	3.1e-13	1	11	2.4e-10	1	0.001	1	0.001	0.00024	global-S%RSAYE	CASSIrsaYEQYF	CASSIRSAYEQYF	TRBV19	TRBJ2-7	NA	NA	inf	-	-	-	-	-	-	-	-	-	-	-
63	S%RSAYE	3.1e-13	1	11	2.4e-10	1	0.001	1	0.001	0.00024	global-S%RSAYE	CASSIrsaYEQYF	CASSIRSAYEQYF	TRBV19	TRBJ2-7	NA	NA	inf	-	-	-	-	-	-	-	-	-	-	-
63	S%RSAYE	3.1e-13	1	11	2.4e-10	1	0.001	1	0.001	0.00024	global-S%RSAYE	CASSIrsaYEQYF	CASSIRSAYEQYF	TRBV19	TRBJ2-7	NA	NA	inf	-	-	-	-	-	-	-	-	-	-	-
63	S%RSAYE	3.1e-13	1	11	2.4e-10	1	0.001	1	0.001	0.00024	global-S%RSAYE	CASSIrsaYEQYF	CASSIRSAYEQYF	TRBV19	TRBJ2-7	NA	NA	inf	-	-	-	-	-	-	-	-	-	-	-
63	S%RSAYE	3.1e-13	1	11	2.4e-10	1	0.001	1	0.001	0.00024	global-S%RSAYE	CASSIrsaYEQYF	CASSIRSAYEQYF	TRBV19	TRBJ2-7	NA	NA	inf	-	-	-	-	-	-	-	-	-	-	-
63	S%RSAYE	3.1e-13	1	11	2.4e-10	1	0.001	1	0.001	0.00024	global-S%RSAYE	CASSIrsaYEQYF	CASSIRSAYEQYF	TRBV19	TRBJ2-7	NA	NA	inf	-	-	-	-	-	-	-	-	-	-	-
63	S%RSAYE	3.1e-13	1	11	2.4e-10	1	0.001	1	0.001	0.00024	global-S%RSAYE	CASSIrsaYEQYF	CASSIRSAYEQYF	TRBV19	TRBJ2-7	NA	NA	inf	-	-	-	-	-	-	-	-	-	-	-
63	S%RSAYE	3.1e-13	1	11	2.4e-10	1	0.001	1	0.001	0.00024	global-S%RSAYE	CASSIrsaYEQYF	CASSIRSAYEQYF	TRBV19	TRBJ2-7	NA	NA	inf	-	-	-	-	-	-	-	-	-	-	-
63	S%RSAYE	3.1e-13	1	11	2.4e-10	1	0.001	1	0.001	0.00024	global-S%RSAYE	CASSIrsaYEQYF	CASSIRSAYEQYF	TRBV19	TRBJ2-7	NA	NA	inf	-	-	-	-	-	-	-	-	-	-	-
63	S%RSAYE	3.1e-13	1	11	2.4e-10	1	0.001	1	0.001	0.00024	global-S%RSAYE	CASSIrsaYEQYF	CASSIRSAYEQYF	TRBV19	TRBJ2-7	NA	NA	inf	-	-	-	-	-	-	-	-	-	-	-
63	S%RSAYE	3.1e-13	1	11	2.4e-10	1	0.001	1	0.001	0.00024	global-S%RSAYE	CASSIrsaYEQYF	CASSIRSAYEQYF	TRBV19	TRBJ2-7	NA	NA	inf	-	-	-	-	-	-	-	-	-	-	-
63	S%RSAYE	3.1e-13	1	11	2.4e-10	1	0.001	1	0.001	0.00024	global-S%RSAYE	CASSIrsaYEQYF	CASSIRSAYEQYF	TRBV19	TRBJ2-7	NA	NA	inf	-	-	-	-	-	-	-	-	-	-	-
63	S%RSAYE	3.1e-13	1	11	2.4e-10	1	0.001	1	0.001	0.00024	global-S%RSAYE	CASSIrsaYEQYF	CASSIRSAYEQYF	TRBV19	TRBJ2-7	NA	NA	inf	-	-	-	-	-	-	-	-	-	-	-
63	S%RSAYE	3.1e-13	1	11	2.4e-10	1	0.001	1	0.001	0.00024	global-S%RSAYE	CASSIrsaYEQYF	CASSIRSAYEQYF	TRBV19	TRBJ2-7	NA	NA	inf	-	-	-	-	-	-	-	-	-	-	-
63	S%RSAYE	3.1e-13	1	11	2.4e-10	1	0.001	1	0.001	0.00024	global-S%RSAYE	CASSIrsaYEQYF	CASSIRSAYEQYF	TRBV19	TRBJ2-7	NA	NA	inf	-	-	-	-	-	-	-	-	-	-	-
63	S%RSAYE	3.1e-13	1	11	2.4e-10	1	0.001	1	0.001	0.00024	global-S%RSAYE	CASSIrsaYEQYF	CASSIRSAYEQYF	TRBV19	TRBJ2-7	NA	NA	inf	-	-	-	-	-	-	-	-	-	-	-
63	S%RSAYE	3.1e-13	1	11	2.4e-10	1	0.001	1	0.001	0.00024	global-S%RSAYE	CASSIrsaYEQYF	CASSIRSAYEQYF	TRBV19	TRBJ2-7	NA	NA	inf	-	-	-	-	-	-	-	-	-	-	-
63	S%RSAYE	3.1e-13	1	11	2.4e-10	1	0.001	1	0.001	0.00024	global-S%RSAYE	CASSIrsaYEQYF	CASSIRSAYEQYF	TRBV19	TRBJ2-7	NA	NA	inf	-	-	-	-	-	-	-	-	-	-	-
63	S%RSAYE	3.1e-13	1	11	2.4e-10	1	0.001	1	0.001	0.00024	global-S%RSAYE	CASSIrsaYEQYF	CASSIRSAYEQYF	TRBV19	TRBJ2-7	NA	NA	inf	-	-	-	-	-	-	-	-	-	-	-
63	S%RSAYE	3.1e-13	1	11	2.4e-10	1	0.001	1	0.001	0.00024	global-S%RSAYE	CASSIrsaYEQYF	CASSIRSAYEQYF	TRBV19	TRBJ2-7	NA	NA	inf	-	-	-	-	-	-	-	-	-	-	-
63	S%RSAYE	3.1e-13	1	11	2.4e-10	1	0.001	1	0.001	0.00024	global-S%RSAYE	CASSIrsaYEQYF	CASSIRSAYEQYF	TRBV19	TRBJ2-7	NA	NA	inf	-	-	-	-	-	-	-	-	-	-	-
63	S%RSAYE	3.1e-13	1	11	2.4e-10	1	0.001	1	0.001	0.00024	global-S%RSAYE	CASSIrsaYEQYF	CASSIRSAYEQYF	TRBV19	TRBJ2-7	NA	NA	inf	-	-	-	-	-	-	-	-	-	-	-
63	S%RSAYE	3.1e-13	1	11	2.4e-10	1	0.001	1	0.001	0.00024	global-S%RSAYE	CASSIrsaYEQYF	CASSIRSAYEQYF	TRBV19	TRBJ2-7	NA	NA	inf	-	-	-	-	-	-	-	-	-	-	-
63	S%RSAYE	3.1e-13	1	11	2.4e-10	1	0.001	1	0.001	0.00024	global-S%RSAYE	CASSIrsaYEQYF	CASSIRSAYEQYF	TRBV19	TRBJ2-7	NA	NA	inf	-	-	-	-	-	-	-	-	-	-	-
63	S%RSAYE	3.1e-13	1	11	2.4e-10	1	0.001	1	0.001	0.00024	global-S%RSAYE	CASSIrsaYEQYF	CASSIRSAYEQYF	TRBV19	TRBJ2-7	NA	NA	inf	-	-	-	-	-	-	-	-	-	-	-
63	S%RSAYE	3.1e-13	1	11	2.4e-10	1	0.001	1	0.001	0.00024	global-S%RSAYE	CASSIrsaYEQYF	CASSIRSAYEQYF	TRBV19	TRBJ2-7	NA	NA	inf	-	-	-	-	-	-	-	-	-	-	-
63	S%RSAYE	3.1e-13	1	11	2.4e-10	1	0.001	1	0.001	0.00024	global-S%RSAYE	CASSIrsaYEQYF	CASSIRSAYEQYF	TRBV19	TRBJ2-7	NA	NA	inf	-	-	-	-	-	-	-	-	-	-	-
63	S%RSAYE	3.1e-13	1	11	2.4e-10	1	0.001	1	0.001	0.00024	global-S%RSAYE	CASSIrsaYEQYF	CASSIRSAYEQYF	TRBV19	TRBJ2-7	NA	NA	inf	-	-	-	-	-	-	-	-	-	-	-
63	S%RSAYE	3.1e-13	1	11	2.4e-10	1	0.001	1	0.001	0.00024	global-S%RSAYE	CASSIrsaYEQYF	CASSIRSAYEQYF	TRBV19	TRBJ2-7	NA	NA	inf	-	-	-	-	-	-	-	-	-	-	-
63	S%RSAYE	3.1e-13	1	11	2.4e-10	1	0.001	1	0.001	0.00024	global-S%RSAYE	CASSIrsaYEQYF	CASSIRSAYEQYF	TRBV19	TRBJ2-7	NA	NA	inf	-	-	-	-	-	-	-	-	-	-	-
63	S%RSAYE	3.1e-13	1	11	2.4e-10	1	0.001	1	0.001	0.00024	global-S%RSAYE	CASSIrsaYEQYF	CASSIRSAYEQYF	TRBV19	TRBJ2-7	NA	NA	inf	-	-	-	-	-	-	-	-	-	-	-
63	S%RSAYE	3.1e-13	1	11	2.4e-10	1	0.001	1	0.001	0.00024	global-S%RSAYE	CASSIrsaYEQYF	CASSIRSAYEQYF	TRBV19	TRBJ2-7	NA	NA	inf	-	-	-	-	-	-	-	-	-	-	-
63	S%RSAYE	3.1e-13	1	11	2.4e-10	1	0.001	1	0.001	0.00024	global-S%RSAYE	CASSIrsaYEQYF	CASSIRSAYEQYF	TRBV19	TRBJ2-7	NA	NA	inf	-	-	-	-	-	-	-	-	-	-	-
63	S%RSAYE	3.1e-13	1	11	2.4e-10	1	0.001	1	0.001	0.00024	global-S%RSAYE	CASSIrsaYEQYF	CASSIRSAYEQYF	TRBV19	TRBJ2-7	NA	NA	inf	-	-	-	-	-	-	-	-	-	-	-
63	S%RSAYE	3.1e-13	1	11	2.4e-10	1	0.001	1	0.001	0.00024	global-S%RSAYE	CASSIrsaYEQYF	CASSIRSAYEQYF	TRBV19	TRBJ2-7	NA	NA	inf	-	-	-	-	-	-	-	-	-	-	-
63	S%RSAYE	3.1e-13	1	11	2.4e-10	1	0.001	1	0.001	0.00024	global-S%RSAYE	CASSIrsaYEQYF	CASSIRSAYEQYF	TRBV19	TRBJ2-7	NA	NA	inf	-	-	-	-	-	-	-	-	-	-	-
63	S%RSAYE	3.1e-13	1	11	2.4e-10	1	0.001	1	0.001	0.00024	global-S%RSAYE	CASSIrsaYEQYF	CASSIRSAYEQYF	TRBV19	TRBJ2-7	NA	NA	inf	-	-	-	-	-	-	-	-	-	-	-
63	S%RSAYE	3.1e-13	1	11	2.4e-10	1	0.001	1	0.001	0.00024	global-S%RSAYE	CASSIrsaYEQYF	CASSIRSAYEQYF	TRBV19	TRBJ2-7	NA	NA	inf	-	-	-	-	-	-	-	-	-	-	-
63	S%RSAYE	3.1e-13	1	11	2.4e-10	1	0.001	1	0.001	0.00024	global-S%RSAYE	CASSIrsaYEQYF	CASSIRSAYEQYF	TRBV19	TRBJ2-7	NA	NA	inf	-	-	-	-	-	-	-	-	-	-	-
63	S%RSAYE	3.1e-13	1	11	2.4e-10	1	0.001	1	0.001	0.00024	global-S%RSAYE	CASSIrsaYEQYF	CASSIRSAYEQYF	TRBV19	TRBJ2-7	NA	NA	inf	-	-	-	-	-	-	-	-	-	-	-
63	S%RSAYE	3.1e-13	1	11	2.4e-10	1	0.001	1	0.001	0.00024	global-S%RSAYE	CASSIrsaYEQYF	CASSIRSAYEQYF	TRBV19	TRBJ2-7	NA	NA	inf	-	-	-	-	-	-	-	-	-	-	-
63	S%RSAYE	3.1e-13	1	11	2.4e-10	1	0.001	1	0.001	0.00024	global-S%RSAYE	CASSIrsaYEQYF	CASSIRSAYEQYF	TRBV19	TRBJ2-7	NA	NA	inf	-	-	-	-	-	-	-	-	-	-	-
63	S%RSAYE	3.1e-13	1	11	2.4e-10	1	0.001	1	0.001	0.00024	global-S%RSAYE	CASSIrsaYEQYF	CASSIRSAYEQYF	TRBV19	TRBJ2-7	NA	NA	inf	-	-	-	-	-	-	-	-	-	-	-
63	S%RSAYE	3.1e-13	1	11	2.4e-10	1	0.001	1	0.001	0.00024	global-S%RSAYE	CASSIrsaYEQYF	CASSIRSAYEQYF	TRBV19	TRBJ2-7	NA	NA	inf	-	-	-	-	-	-	-	-	-	-	-
63	S%RSAYE	3.1e-13	1	11	2.4e-10	1	0.001	1	0.001	0.00024	global-S%RSAYE	CASSIrsaYEQYF	CASSIRSAYEQYF	TRBV19	TRBJ2-7	NA	NA	inf	-	-	-	-	-	-	-	-	-	-	-
63	S%RSAYE	3.1e-13	1	11	2.4e-10	1	0.001	1	0.001	0.00024	global-S%RSAYE	CASSIrsaYEQYF	CASSIRSAYEQYF	TRBV19	TRBJ2-7	NA	NA	inf	-	-	-	-	-	-	-	-	-	-	-
63	S%RSAYE	3.1e-13	1	11	2.4e-10	1	0.001	1	0.001	0.00024	global-S%RSAYE	CASSIrsaYEQYF	CASSIRSAYEQYF	TRBV19	TRBJ2-7	NA	NA	inf	-	-	-	-	-	-	-	-	-	-	-
63	S%RSAYE	3.1e-13	1	11	2.4e-10	1	0.001	1	0.001	0.00024	global-S%RSAYE	CASSIrsaYEQYF	CASSIRSAYEQYF	TRBV19	TRBJ2-7	NA	NA	inf	-	-	-	-	-	-	-	-	-	-	-
63	S%RSAYE	3.1e-13	1	11	2.4e-10	1	0.001	1	0.001	0.00024	global-S%RSAYE	CASSIrsaYEQYF	CASSIRSAYEQYF	TRBV19	TRBJ2-7	NA	NA	inf	-	-	-	-	-	-	-	-	-	-	-
63	S%RSAYE	3.1e-13	1	11	2.4e-10	1	0.001	1	0.001	0.00024	global-S%RSAYE	CASSIrsaYEQYF	CASSIRSAYEQYF	TRBV19	TRBJ2-7	NA	NA	inf	-	-	-	-	-	-	-	-	-	-	-
63	S%RSAYE	3.1e-13	1	11	2.4e-10	1	0.001	1	0.001	0.00024	global-S%RSAYE	CASSIrsaYEQYF	CASSIRSAYEQYF	TRBV19	TRBJ2-7	NA	NA	inf	-	-	-	-	-	-	-	-	-	-	-
63	S%RSAYE	3.1e-13	1	11	2.4e-10	1	0.001	1	0.001	0.00024	global-S%RSAYE	CASSIrsaYEQYF	CASSIRSAYEQYF	TRBV19	TRBJ2-7	NA	NA	inf	-	-	-	-	-	-	-	-	-	-	-
63	S%RSAYE	3.1e-13	1	11	2.4e-10	1	0.001	1	0.001	0.00024	global-S%RSAYE	CASSIrsayerYF	CASSIRSAYERYF	TRBV19	TRBJ2-7	NA	NA	inf	-	-	-	-	-	-	-	-	-	-	-
63	S%RSAYE	3.1e-13	1	11	2.4e-10	1	0.001	1	0.001	0.00024	global-S%RSAYE	CASSIrsayerYF	CASSIRSAYERYF	TRBV19	TRBJ2-7	NA	NA	inf	-	-	-	-	-	-	-	-	-	-	-
64	SIRS%DT	6.3e-13	1	10	3.1e-10	1	0.001	1	0.001	0.00031	motif-SIRS motif-IRS global-SIRS%DT	CAcsirSTDTQYF	CACSIRSTDTQYF	TRBV19	TRBJ2-3	NA	NA	inf	-	-	-	-	-	-	-	-	-	-	-
64	SIRS%DT	6.3e-13	1	10	3.1e-10	1	0.001	1	0.001	0.00031	motif-SIRS motif-IRS global-SIRS%DT	CASSIrsaDTQYF	CASSIRSADTQYF	TRBV19	TRBJ2-3	NA	NA	inf	-	-	-	-	-	-	-	-	-	-	-
64	SIRS%DT	6.3e-13	1	10	3.1e-10	1	0.001	1	0.001	0.00031	motif-SIRS motif-IRS global-SIRS%DT	CASSIrsaDTQYF	CASSIRSADTQYF	TRBV19	TRBJ2-3	NA	NA	inf	-	-	-	-	-	-	-	-	-	-	-
64	SIRS%DT	6.3e-13	1	10	3.1e-10	1	0.001	1	0.001	0.00031	motif-SIRS motif-IRS global-SIRS%DT	CASSIrsaDTQYF	CASSIRSADTQYF	TRBV19	TRBJ2-3	NA	NA	inf	-	-	-	-	-	-	-	-	-	-	-
64	SIRS%DT	6.3e-13	1	10	3.1e-10	1	0.001	1	0.001	0.00031	motif-SIRS motif-IRS global-SIRS%DT	CASSIrsaDTQYF	CASSIRSADTQYF	TRBV19	TRBJ2-3	NA	NA	inf	-	-	-	-	-	-	-	-	-	-	-
64	SIRS%DT	6.3e-13	1	10	3.1e-10	1	0.001	1	0.001	0.00031	motif-SIRS motif-IRS global-SIRS%DT	CASSIrsaDTQYF	CASSIRSADTQYF	TRBV19	TRBJ2-3	NA	NA	inf	-	-	-	-	-	-	-	-	-	-	-
64	SIRS%DT	6.3e-13	1	10	3.1e-10	1	0.001	1	0.001	0.00031	motif-SIRS motif-IRS global-SIRS%DT	CASSIrsaDTQYF	CASSIRSADTQYF	TRBV19	TRBJ2-3	NA	NA	inf	-	-	-	-	-	-	-	-	-	-	-
64	SIRS%DT	6.3e-13	1	10	3.1e-10	1	0.001	1	0.001	0.00031	motif-SIRS motif-IRS global-SIRS%DT	CASSIrSGDTQYF	CASSIRSGDTQYF	TRBV19	TRBJ2-3	NA	NA	inf	-	-	-	-	-	-	-	-	-	-	-
64	SIRS%DT	6.3e-13	1	10	3.1e-10	1	0.001	1	0.001	0.00031	motif-SIRS motif-IRS global-SIRS%DT	CASSIrSGDTQYF	CASSIRSGDTQYF	TRBV19	TRBJ2-3	NA	NA	inf	-	-	-	-	-	-	-	-	-	-	-
64	SIRS%DT	6.3e-13	1	10	3.1e-10	1	0.001	1	0.001	0.00031	motif-SIRS motif-IRS global-SIRS%DT	CASSIrssDTQYF	CASSIRSSDTQYF	TRBV19	TRBJ2-3	NA	NA	inf	-	-	-	-	-	-	-	-	-	-	-
64	SIRS%DT	6.3e-13	1	10	3.1e-10	1	0.001	1	0.001	0.00031	motif-SIRS motif-IRS global-SIRS%DT	CASSIrssDTQYF	CASSIRSSDTQYF	TRBV19	TRBJ2-3	NA	NA	inf	-	-	-	-	-	-	-	-	-	-	-
64	SIRS%DT	6.3e-13	1	10	3.1e-10	1	0.001	1	0.001	0.00031	motif-SIRS motif-IRS global-SIRS%DT	CASSIrssDTQYF	CASSIRSSDTQYF	TRBV19	TRBJ2-3	NA	NA	inf	-	-	-	-	-	-	-	-	-	-	-
64	SIRS%DT	6.3e-13	1	10	3.1e-10	1	0.001	1	0.001	0.00031	motif-SIRS motif-IRS global-SIRS%DT	CASSIrssDTQYF	CASSIRSSDTQYF	TRBV19	TRBJ2-3	NA	NA	inf	-	-	-	-	-	-	-	-	-	-	-
64	SIRS%DT	6.3e-13	1	10	3.1e-10	1	0.001	1	0.001	0.00031	motif-SIRS motif-IRS global-SIRS%DT	CASSIrssDTQYF	CASSIRSSDTQYF	TRBV19	TRBJ2-3	NA	NA	inf	-	-	-	-	-	-	-	-	-	-	-
64	SIRS%DT	6.3e-13	1	10	3.1e-10	1	0.001	1	0.001	0.00031	motif-SIRS motif-IRS global-SIRS%DT	CASSIrslDTQYF	CASSIRSLDTQYF	TRBV19	TRBJ2-3	NA	NA	inf	-	-	-	-	-	-	-	-	-	-	-
64	SIRS%DT	6.3e-13	1	10	3.1e-10	1	0.001	1	0.001	0.00031	motif-SIRS motif-IRS global-SIRS%DT	CASSIrseDTQYF	CASSIRSEDTQYF	TRBV19	TRBJ2-3	NA	NA	inf	-	-	-	-	-	-	-	-	-	-	-
64	SIRS%DT	6.3e-13	1	10	3.1e-10	1	0.001	1	0.001	0.00031	motif-SIRS motif-IRS global-SIRS%DT	CASSIrseDTQYF	CASSIRSEDTQYF	TRBV19	TRBJ2-3	NA	NA	inf	-	-	-	-	-	-	-	-	-	-	-
64	SIRS%DT	6.3e-13	1	10	3.1e-10	1	0.001	1	0.001	0.00031	motif-SIRS motif-IRS global-SIRS%DT	CASSIrsqDTQYF	CASSIRSQDTQYF	TRBV19	TRBJ2-3	NA	NA	inf	-	-	-	-	-	-	-	-	-	-	-
64	SIRS%DT	6.3e-13	1	10	3.1e-10	1	0.001	1	0.001	0.00031	motif-SIRS motif-IRS global-SIRS%DT	CASSIrsvDTQYF	CASSIRSVDTQYF	TRBV19	TRBJ2-3	NA	NA	inf	-	-	-	-	-	-	-	-	-	-	-
64	SIRS%DT	6.3e-13	1	10	3.1e-10	1	0.001	1	0.001	0.00031	motif-SIRS motif-IRS global-SIRS%DT	CASSIrSTDTQYF	CASSIRSTDTQYF	TRBV19	TRBJ2-3	NA	NA	inf	-	-	-	-	-	-	-	-	-	-	-
64	SIRS%DT	6.3e-13	1	10	3.1e-10	1	0.001	1	0.001	0.00031	motif-SIRS motif-IRS global-SIRS%DT	CASSIrSTDTQYF	CASSIRSTDTQYF	TRBV19	TRBJ2-3	NA	NA	inf	-	-	-	-	-	-	-	-	-	-	-
64	SIRS%DT	6.3e-13	1	10	3.1e-10	1	0.001	1	0.001	0.00031	motif-SIRS motif-IRS global-SIRS%DT	CASSIrSTDTQYF	CASSIRSTDTQYF	TRBV19	TRBJ2-3	NA	NA	inf	-	-	-	-	-	-	-	-	-	-	-
64	SIRS%DT	6.3e-13	1	10	3.1e-10	1	0.001	1	0.001	0.00031	motif-SIRS motif-IRS global-SIRS%DT	CASSIrSTDTQYF	CASSIRSTDTQYF	TRBV19	TRBJ2-3	NA	NA	inf	-	-	-	-	-	-	-	-	-	-	-
64	SIRS%DT	6.3e-13	1	10	3.1e-10	1	0.001	1	0.001	0.00031	motif-SIRS motif-IRS global-SIRS%DT	CASSIrSTDTQYF	CASSIRSTDTQYF	TRBV19	TRBJ2-3	NA	NA	inf	-	-	-	-	-	-	-	-	-	-	-
64	SIRS%DT	6.3e-13	1	10	3.1e-10	1	0.001	1	0.001	0.00031	motif-SIRS motif-IRS global-SIRS%DT	CASSIrSTDTQYF	CASSIRSTDTQYF	TRBV19	TRBJ2-3	NA	NA	inf	-	-	-	-	-	-	-	-	-	-	-
64	SIRS%DT	6.3e-13	1	10	3.1e-10	1	0.001	1	0.001	0.00031	motif-SIRS motif-IRS global-SIRS%DT	CASSIrSTDTQYF	CASSIRSTDTQYF	TRBV19	TRBJ2-3	NA	NA	inf	-	-	-	-	-	-	-	-	-	-	-
64	SIRS%DT	6.3e-13	1	10	3.1e-10	1	0.001	1	0.001	0.00031	motif-SIRS motif-IRS global-SIRS%DT	CASSIrSTDTQYF	CASSIRSTDTQYF	TRBV19	TRBJ2-3	NA	NA	inf	-	-	-	-	-	-	-	-	-	-	-
64	SIRS%DT	6.3e-13	1	10	3.1e-10	1	0.001	1	0.001	0.00031	motif-SIRS motif-IRS global-SIRS%DT	CASSIrSTDTQYF	CASSIRSTDTQYF	TRBV19	TRBJ2-3	NA	NA	inf	-	-	-	-	-	-	-	-	-	-	-
64	SIRS%DT	6.3e-13	1	10	3.1e-10	1	0.001	1	0.001	0.00031	motif-SIRS motif-IRS global-SIRS%DT	CASSIrSTDTQYF	CASSIRSTDTQYF	TRBV19	TRBJ2-3	NA	NA	inf	-	-	-	-	-	-	-	-	-	-	-
64	SIRS%DT	6.3e-13	1	10	3.1e-10	1	0.001	1	0.001	0.00031	motif-SIRS motif-IRS global-SIRS%DT	CASSIrSTDTQYF	CASSIRSTDTQYF	TRBV19	TRBJ2-3	NA	NA	inf	-	-	-	-	-	-	-	-	-	-	-
64	SIRS%DT	6.3e-13	1	10	3.1e-10	1	0.001	1	0.001	0.00031	motif-SIRS motif-IRS global-SIRS%DT	CASSIrSTDTQYF	CASSIRSTDTQYF	TRBV19	TRBJ2-3	NA	NA	inf	-	-	-	-	-	-	-	-	-	-	-
64	SIRS%DT	6.3e-13	1	10	3.1e-10	1	0.001	1	0.001	0.00031	motif-SIRS motif-IRS global-SIRS%DT	CASSIrSTDTQYF	CASSIRSTDTQYF	TRBV19	TRBJ2-3	NA	NA	inf	-	-	-	-	-	-	-	-	-	-	-
64	SIRS%DT	6.3e-13	1	10	3.1e-10	1	0.001	1	0.001	0.00031	motif-SIRS motif-IRS global-SIRS%DT	CASSIrSTDTQYF	CASSIRSTDTQYF	TRBV19	TRBJ2-3	NA	NA	inf	-	-	-	-	-	-	-	-	-	-	-
64	SIRS%DT	6.3e-13	1	10	3.1e-10	1	0.001	1	0.001	0.00031	motif-SIRS motif-IRS global-SIRS%DT	CASSIrSTDTQYF	CASSIRSTDTQYF	TRBV19	TRBJ2-3	NA	NA	inf	-	-	-	-	-	-	-	-	-	-	-
64	SIRS%DT	6.3e-13	1	10	3.1e-10	1	0.001	1	0.001	0.00031	motif-SIRS motif-IRS global-SIRS%DT	CASSIrSTDTQYF	CASSIRSTDTQYF	TRBV19	TRBJ2-3	NA	NA	inf	-	-	-	-	-	-	-	-	-	-	-
64	SIRS%DT	6.3e-13	1	10	3.1e-10	1	0.001	1	0.001	0.00031	motif-SIRS motif-IRS global-SIRS%DT	CASSIrSTDTQYF	CASSIRSTDTQYF	TRBV19	TRBJ2-3	NA	NA	inf	-	-	-	-	-	-	-	-	-	-	-
64	SIRS%DT	6.3e-13	1	10	3.1e-10	1	0.001	1	0.001	0.00031	motif-SIRS motif-IRS global-SIRS%DT	CASSIrSTDTQYF	CASSIRSTDTQYF	TRBV19	TRBJ2-3	NA	NA	inf	-	-	-	-	-	-	-	-	-	-	-
64	SIRS%DT	6.3e-13	1	10	3.1e-10	1	0.001	1	0.001	0.00031	motif-SIRS motif-IRS global-SIRS%DT	CASSIrSTDTQYF	CASSIRSTDTQYF	TRBV19	TRBJ2-3	NA	NA	inf	-	-	-	-	-	-	-	-	-	-	-
64	SIRS%DT	6.3e-13	1	10	3.1e-10	1	0.001	1	0.001	0.00031	motif-SIRS motif-IRS global-SIRS%DT	CASSIrSTDTQYF	CASSIRSTDTQYF	TRBV19	TRBJ2-3	NA	NA	inf	-	-	-	-	-	-	-	-	-	-	-
64	SIRS%DT	6.3e-13	1	10	3.1e-10	1	0.001	1	0.001	0.00031	motif-SIRS motif-IRS global-SIRS%DT	CASSIrSTDTQYF	CASSIRSTDTQYF	TRBV19	TRBJ2-3	NA	NA	inf	-	-	-	-	-	-	-	-	-	-	-
64	SIRS%DT	6.3e-13	1	10	3.1e-10	1	0.001	1	0.001	0.00031	motif-SIRS motif-IRS global-SIRS%DT	CASSIrSTDTQYF	CASSIRSTDTQYF	TRBV19	TRBJ2-3	NA	NA	inf	-	-	-	-	-	-	-	-	-	-	-
64	SIRS%DT	6.3e-13	1	10	3.1e-10	1	0.001	1	0.001	0.00031	motif-SIRS motif-IRS global-SIRS%DT	CASSIrSTDTQYF	CASSIRSTDTQYF	TRBV19	TRBJ2-3	NA	NA	inf	-	-	-	-	-	-	-	-	-	-	-
64	SIRS%DT	6.3e-13	1	10	3.1e-10	1	0.001	1	0.001	0.00031	motif-SIRS motif-IRS global-SIRS%DT	CASSIrSTDTQYF	CASSIRSTDTQYF	TRBV19	TRBJ2-3	NA	NA	inf	-	-	-	-	-	-	-	-	-	-	-
64	SIRS%DT	6.3e-13	1	10	3.1e-10	1	0.001	1	0.001	0.00031	motif-SIRS motif-IRS global-SIRS%DT	CASSIrSTDTQYF	CASSIRSTDTQYF	TRBV19	TRBJ2-3	NA	NA	inf	-	-	-	-	-	-	-	-	-	-	-
64	SIRS%DT	6.3e-13	1	10	3.1e-10	1	0.001	1	0.001	0.00031	motif-SIRS motif-IRS global-SIRS%DT	CASSIrSTDTQYF	CASSIRSTDTQYF	TRBV19	TRBJ2-3	NA	NA	inf	-	-	-	-	-	-	-	-	-	-	-
64	SIRS%DT	6.3e-13	1	10	3.1e-10	1	0.001	1	0.001	0.00031	motif-SIRS motif-IRS global-SIRS%DT	CASSIrSTDTQYF	CASSIRSTDTQYF	TRBV19	TRBJ2-3	NA	NA	inf	-	-	-	-	-	-	-	-	-	-	-
64	SIRS%DT	6.3e-13	1	10	3.1e-10	1	0.001	1	0.001	0.00031	motif-SIRS motif-IRS global-SIRS%DT	CASSIrSTDTQYF	CASSIRSTDTQYF	TRBV19	TRBJ2-3	NA	NA	inf	-	-	-	-	-	-	-	-	-	-	-
64	SIRS%DT	6.3e-13	1	10	3.1e-10	1	0.001	1	0.001	0.00031	motif-SIRS motif-IRS global-SIRS%DT	CASSIrSTDTQYF	CASSIRSTDTQYF	TRBV19	TRBJ2-3	NA	NA	inf	-	-	-	-	-	-	-	-	-	-	-
64	SIRS%DT	6.3e-13	1	10	3.1e-10	1	0.001	1	0.001	0.00031	motif-SIRS motif-IRS global-SIRS%DT	CASSIrSTDTQYF	CASSIRSTDTQYF	TRBV19	TRBJ2-3	NA	NA	inf	-	-	-	-	-	-	-	-	-	-	-
64	SIRS%DT	6.3e-13	1	10	3.1e-10	1	0.001	1	0.001	0.00031	motif-SIRS motif-IRS global-SIRS%DT	CASSIrSTDTQYF	CASSIRSTDTQYF	TRBV19	TRBJ2-3	NA	NA	inf	-	-	-	-	-	-	-	-	-	-	-
64	SIRS%DT	6.3e-13	1	10	3.1e-10	1	0.001	1	0.001	0.00031	motif-SIRS motif-IRS global-SIRS%DT	CASSIrSTDTQYF	CASSIRSTDTQYF	TRBV19	TRBJ2-3	NA	NA	inf	-	-	-	-	-	-	-	-	-	-	-
64	SIRS%DT	6.3e-13	1	10	3.1e-10	1	0.001	1	0.001	0.00031	motif-SIRS motif-IRS global-SIRS%DT	CASSIrSTDTQYF	CASSIRSTDTQYF	TRBV19	TRBJ2-3	NA	NA	inf	-	-	-	-	-	-	-	-	-	-	-
64	SIRS%DT	6.3e-13	1	10	3.1e-10	1	0.001	1	0.001	0.00031	motif-SIRS motif-IRS global-SIRS%DT	CASSIrSTDTQYF	CASSIRSTDTQYF	TRBV19	TRBJ2-3	NA	NA	inf	-	-	-	-	-	-	-	-	-	-	-
64	SIRS%DT	6.3e-13	1	10	3.1e-10	1	0.001	1	0.001	0.00031	motif-SIRS motif-IRS global-SIRS%DT	CASSIrSTDTQYF	CASSIRSTDTQYF	TRBV19	TRBJ2-3	NA	NA	inf	-	-	-	-	-	-	-	-	-	-	-
64	SIRS%DT	6.3e-13	1	10	3.1e-10	1	0.001	1	0.001	0.00031	motif-SIRS motif-IRS global-SIRS%DT	CASSIrSTDTQYF	CASSIRSTDTQYF	TRBV19	TRBJ2-3	NA	NA	inf	-	-	-	-	-	-	-	-	-	-	-
64	SIRS%DT	6.3e-13	1	10	3.1e-10	1	0.001	1	0.001	0.00031	motif-SIRS motif-IRS global-SIRS%DT	CASSIrSTDTQYF	CASSIRSTDTQYF	TRBV19	TRBJ2-3	NA	NA	inf	-	-	-	-	-	-	-	-	-	-	-
64	SIRS%DT	6.3e-13	1	10	3.1e-10	1	0.001	1	0.001	0.00031	motif-SIRS motif-IRS global-SIRS%DT	CASSIrSTDTQYF	CASSIRSTDTQYF	TRBV19	TRBJ2-3	NA	NA	inf	-	-	-	-	-	-	-	-	-	-	-
64	SIRS%DT	6.3e-13	1	10	3.1e-10	1	0.001	1	0.001	0.00031	motif-SIRS motif-IRS global-SIRS%DT	CASSIrSTDTQYF	CASSIRSTDTQYF	TRBV19	TRBJ2-3	NA	NA	inf	-	-	-	-	-	-	-	-	-	-	-
64	SIRS%DT	6.3e-13	1	10	3.1e-10	1	0.001	1	0.001	0.00031	motif-SIRS motif-IRS global-SIRS%DT	CASSIrSTDTQYF	CASSIRSTDTQYF	TRBV19	TRBJ2-3	NA	NA	inf	-	-	-	-	-	-	-	-	-	-	-
64	SIRS%DT	6.3e-13	1	10	3.1e-10	1	0.001	1	0.001	0.00031	motif-SIRS motif-IRS global-SIRS%DT	CASSIrSTDTQYF	CASSIRSTDTQYF	TRBV19	TRBJ2-3	NA	NA	inf	-	-	-	-	-	-	-	-	-	-	-
64	SIRS%DT	6.3e-13	1	10	3.1e-10	1	0.001	1	0.001	0.00031	motif-SIRS motif-IRS global-SIRS%DT	CASSIrSTDTQYF	CASSIRSTDTQYF	TRBV19	TRBJ2-3	NA	NA	inf	-	-	-	-	-	-	-	-	-	-	-
64	SIRS%DT	6.3e-13	1	10	3.1e-10	1	0.001	1	0.001	0.00031	motif-SIRS motif-IRS global-SIRS%DT	CASSIrSTDTQYF	CASSIRSTDTQYF	TRBV19	TRBJ2-3	NA	NA	inf	-	-	-	-	-	-	-	-	-	-	-
64	SIRS%DT	6.3e-13	1	10	3.1e-10	1	0.001	1	0.001	0.00031	motif-SIRS motif-IRS global-SIRS%DT	CASSIrSTDTQYF	CASSIRSTDTQYF	TRBV19	TRBJ2-3	NA	NA	inf	-	-	-	-	-	-	-	-	-	-	-
64	SIRS%DT	6.3e-13	1	10	3.1e-10	1	0.001	1	0.001	0.00031	motif-SIRS motif-IRS global-SIRS%DT	CASSIrSTDTQYF	CASSIRSTDTQYF	TRBV19	TRBJ2-3	NA	NA	inf	-	-	-	-	-	-	-	-	-	-	-
64	SIRS%DT	6.3e-13	1	10	3.1e-10	1	0.001	1	0.001	0.00031	motif-SIRS motif-IRS global-SIRS%DT	CASSIrSTDTQYF	CASSIRSTDTQYF	TRBV19	TRBJ2-3	NA	NA	inf	-	-	-	-	-	-	-	-	-	-	-
64	SIRS%DT	6.3e-13	1	10	3.1e-10	1	0.001	1	0.001	0.00031	motif-SIRS motif-IRS global-SIRS%DT	CASSIrSTDTQYF	CASSIRSTDTQYF	TRBV19	TRBJ2-3	NA	NA	inf	-	-	-	-	-	-	-	-	-	-	-
64	SIRS%DT	6.3e-13	1	10	3.1e-10	1	0.001	1	0.001	0.00031	motif-SIRS motif-IRS global-SIRS%DT	CANSirSTDTQYF	CANSIRSTDTQYF	TRBV19	TRBJ2-3	NA	NA	inf	-	-	-	-	-	-	-	-	-	-	-
65	S%RASYE	6.3e-13	1	12	1.5e-10	1	0.001	1	0.001	0.00015	global-S%RASYE	CASStraSYEQYF	CASSTRASYEQYF	TRBV19	TRBJ2-7	NA	NA	inf	-	-	-	-	-	-	-	-	-	-	-
65	S%RASYE	6.3e-13	1	12	1.5e-10	1	0.001	1	0.001	0.00015	global-S%RASYE	CASStraSYEQYF	CASSTRASYEQYF	TRBV19	TRBJ2-7	NA	NA	inf	-	-	-	-	-	-	-	-	-	-	-
65	S%RASYE	6.3e-13	1	12	1.5e-10	1	0.001	1	0.001	0.00015	global-S%RASYE	CASSKraSYEQYF	CASSKRASYEQYF	TRBV19	TRBJ2-7	NA	NA	inf	-	-	-	-	-	-	-	-	-	-	-
65	S%RASYE	6.3e-13	1	12	1.5e-10	1	0.001	1	0.001	0.00015	global-S%RASYE	CASSRraSYEQYF	CASSRRASYEQYF	TRBV19	TRBJ2-7	NA	NA	inf	-	-	-	-	-	-	-	-	-	-	-
65	S%RASYE	6.3e-13	1	12	1.5e-10	1	0.001	1	0.001	0.00015	global-S%RASYE	CANSqraSYEQYF	CANSQRASYEQYF	TRBV19	TRBJ2-7	NA	NA	inf	-	-	-	-	-	-	-	-	-	-	-
65	S%RASYE	6.3e-13	1	12	1.5e-10	1	0.001	1	0.001	0.00015	global-S%RASYE	CASSIraSYEQYF	CASSIRASYEQYF	TRBV19	TRBJ2-7	NA	NA	inf	-	-	-	-	-	-	-	-	-	-	-
65	S%RASYE	6.3e-13	1	12	1.5e-10	1	0.001	1	0.001	0.00015	global-S%RASYE	CASSIraSYEQYF	CASSIRASYEQYF	TRBV19	TRBJ2-7	NA	NA	inf	-	-	-	-	-	-	-	-	-	-	-
65	S%RASYE	6.3e-13	1	12	1.5e-10	1	0.001	1	0.001	0.00015	global-S%RASYE	CASSIraSYEQYF	CASSIRASYEQYF	TRBV19	TRBJ2-7	NA	NA	inf	-	-	-	-	-	-	-	-	-	-	-
65	S%RASYE	6.3e-13	1	12	1.5e-10	1	0.001	1	0.001	0.00015	global-S%RASYE	CASSIraSYEQYF	CASSIRASYEQYF	TRBV19	TRBJ2-7	NA	NA	inf	-	-	-	-	-	-	-	-	-	-	-
65	S%RASYE	6.3e-13	1	12	1.5e-10	1	0.001	1	0.001	0.00015	global-S%RASYE	CASSIraSYEQYF	CASSIRASYEQYF	TRBV19	TRBJ2-7	NA	NA	inf	-	-	-	-	-	-	-	-	-	-	-
65	S%RASYE	6.3e-13	1	12	1.5e-10	1	0.001	1	0.001	0.00015	global-S%RASYE	CASSIraSYEQYF	CASSIRASYEQYF	TRBV19	TRBJ2-7	NA	NA	inf	-	-	-	-	-	-	-	-	-	-	-
65	S%RASYE	6.3e-13	1	12	1.5e-10	1	0.001	1	0.001	0.00015	global-S%RASYE	CASSIraSYEQYF	CASSIRASYEQYF	TRBV19	TRBJ2-7	NA	NA	inf	-	-	-	-	-	-	-	-	-	-	-
65	S%RASYE	6.3e-13	1	12	1.5e-10	1	0.001	1	0.001	0.00015	global-S%RASYE	CASSIraSYEQYF	CASSIRASYEQYF	TRBV19	TRBJ2-7	NA	NA	inf	-	-	-	-	-	-	-	-	-	-	-
65	S%RASYE	6.3e-13	1	12	1.5e-10	1	0.001	1	0.001	0.00015	global-S%RASYE	CASSIraSYEQYF	CASSIRASYEQYF	TRBV19	TRBJ2-7	NA	NA	inf	-	-	-	-	-	-	-	-	-	-	-
65	S%RASYE	6.3e-13	1	12	1.5e-10	1	0.001	1	0.001	0.00015	global-S%RASYE	CASSIraSYEQYF	CASSIRASYEQYF	TRBV19	TRBJ2-7	NA	NA	inf	-	-	-	-	-	-	-	-	-	-	-
65	S%RASYE	6.3e-13	1	12	1.5e-10	1	0.001	1	0.001	0.00015	global-S%RASYE	CASSIraSYEQYF	CASSIRASYEQYF	TRBV19	TRBJ2-7	NA	NA	inf	-	-	-	-	-	-	-	-	-	-	-
65	S%RASYE	6.3e-13	1	12	1.5e-10	1	0.001	1	0.001	0.00015	global-S%RASYE	CASSIraSYEQYF	CASSIRASYEQYF	TRBV19	TRBJ2-7	NA	NA	inf	-	-	-	-	-	-	-	-	-	-	-
65	S%RASYE	6.3e-13	1	12	1.5e-10	1	0.001	1	0.001	0.00015	global-S%RASYE	CASSIraSYEQYF	CASSIRASYEQYF	TRBV19	TRBJ2-7	NA	NA	inf	-	-	-	-	-	-	-	-	-	-	-
65	S%RASYE	6.3e-13	1	12	1.5e-10	1	0.001	1	0.001	0.00015	global-S%RASYE	CASSIraSYEQYF	CASSIRASYEQYF	TRBV19	TRBJ2-7	NA	NA	inf	-	-	-	-	-	-	-	-	-	-	-
65	S%RASYE	6.3e-13	1	12	1.5e-10	1	0.001	1	0.001	0.00015	global-S%RASYE	CASSIraSYEQYF	CASSIRASYEQYF	TRBV19	TRBJ2-7	NA	NA	inf	-	-	-	-	-	-	-	-	-	-	-
65	S%RASYE	6.3e-13	1	12	1.5e-10	1	0.001	1	0.001	0.00015	global-S%RASYE	CASSIraSYEQYF	CASSIRASYEQYF	TRBV19	TRBJ2-7	NA	NA	inf	-	-	-	-	-	-	-	-	-	-	-
65	S%RASYE	6.3e-13	1	12	1.5e-10	1	0.001	1	0.001	0.00015	global-S%RASYE	CASSIraSYEQYF	CASSIRASYEQYF	TRBV19	TRBJ2-7	NA	NA	inf	-	-	-	-	-	-	-	-	-	-	-
65	S%RASYE	6.3e-13	1	12	1.5e-10	1	0.001	1	0.001	0.00015	global-S%RASYE	CASSIraSYEQYF	CASSIRASYEQYF	TRBV19	TRBJ2-7	NA	NA	inf	-	-	-	-	-	-	-	-	-	-	-
65	S%RASYE	6.3e-13	1	12	1.5e-10	1	0.001	1	0.001	0.00015	global-S%RASYE	CASSIraSYEQYF	CASSIRASYEQYF	TRBV19	TRBJ2-7	NA	NA	inf	-	-	-	-	-	-	-	-	-	-	-
65	S%RASYE	6.3e-13	1	12	1.5e-10	1	0.001	1	0.001	0.00015	global-S%RASYE	CASSIraSYEQYF	CASSIRASYEQYF	TRBV19	TRBJ2-7	NA	NA	inf	-	-	-	-	-	-	-	-	-	-	-
65	S%RASYE	6.3e-13	1	12	1.5e-10	1	0.001	1	0.001	0.00015	global-S%RASYE	CASSIraSYEQYF	CASSIRASYEQYF	TRBV19	TRBJ2-7	NA	NA	inf	-	-	-	-	-	-	-	-	-	-	-
65	S%RASYE	6.3e-13	1	12	1.5e-10	1	0.001	1	0.001	0.00015	global-S%RASYE	CASSIraSYEQYF	CASSIRASYEQYF	TRBV19	TRBJ2-7	NA	NA	inf	-	-	-	-	-	-	-	-	-	-	-
65	S%RASYE	6.3e-13	1	12	1.5e-10	1	0.001	1	0.001	0.00015	global-S%RASYE	CASSIraSYEQYF	CASSIRASYEQYF	TRBV19	TRBJ2-7	NA	NA	inf	-	-	-	-	-	-	-	-	-	-	-
65	S%RASYE	6.3e-13	1	12	1.5e-10	1	0.001	1	0.001	0.00015	global-S%RASYE	CASSIraSYEQYF	CASSIRASYEQYF	TRBV19	TRBJ2-7	NA	NA	inf	-	-	-	-	-	-	-	-	-	-	-
65	S%RASYE	6.3e-13	1	12	1.5e-10	1	0.001	1	0.001	0.00015	global-S%RASYE	CASSIraSYEQYF	CASSIRASYEQYF	TRBV19	TRBJ2-7	NA	NA	inf	-	-	-	-	-	-	-	-	-	-	-
65	S%RASYE	6.3e-13	1	12	1.5e-10	1	0.001	1	0.001	0.00015	global-S%RASYE	CASSIraSYEQYF	CASSIRASYEQYF	TRBV19	TRBJ2-7	NA	NA	inf	-	-	-	-	-	-	-	-	-	-	-
65	S%RASYE	6.3e-13	1	12	1.5e-10	1	0.001	1	0.001	0.00015	global-S%RASYE	CASSIraSYEQYF	CASSIRASYEQYF	TRBV19	TRBJ2-7	NA	NA	inf	-	-	-	-	-	-	-	-	-	-	-
65	S%RASYE	6.3e-13	1	12	1.5e-10	1	0.001	1	0.001	0.00015	global-S%RASYE	CASSIraSYEQYF	CASSIRASYEQYF	TRBV19	TRBJ2-7	NA	NA	inf	-	-	-	-	-	-	-	-	-	-	-
65	S%RASYE	6.3e-13	1	12	1.5e-10	1	0.001	1	0.001	0.00015	global-S%RASYE	CASSIraSYEQYF	CASSIRASYEQYF	TRBV19	TRBJ2-7	NA	NA	inf	-	-	-	-	-	-	-	-	-	-	-
65	S%RASYE	6.3e-13	1	12	1.5e-10	1	0.001	1	0.001	0.00015	global-S%RASYE	CASSIraSYEQYF	CASSIRASYEQYF	TRBV19	TRBJ2-7	NA	NA	inf	-	-	-	-	-	-	-	-	-	-	-
65	S%RASYE	6.3e-13	1	12	1.5e-10	1	0.001	1	0.001	0.00015	global-S%RASYE	CASSIraSYEQYF	CASSIRASYEQYF	TRBV19	TRBJ2-7	NA	NA	inf	-	-	-	-	-	-	-	-	-	-	-
65	S%RASYE	6.3e-13	1	12	1.5e-10	1	0.001	1	0.001	0.00015	global-S%RASYE	CASSIraSYEQYF	CASSIRASYEQYF	TRBV19	TRBJ2-7	NA	NA	inf	-	-	-	-	-	-	-	-	-	-	-
65	S%RASYE	6.3e-13	1	12	1.5e-10	1	0.001	1	0.001	0.00015	global-S%RASYE	CASSnraSYEQYF	CASSNRASYEQYF	TRBV19	TRBJ2-7	NA	NA	inf	-	-	-	-	-	-	-	-	-	-	-
65	S%RASYE	6.3e-13	1	12	1.5e-10	1	0.001	1	0.001	0.00015	global-S%RASYE	CASSLraSYEQYF	CASSLRASYEQYF	TRBV19	TRBJ2-7	NA	NA	inf	-	-	-	-	-	-	-	-	-	-	-
65	S%RASYE	6.3e-13	1	12	1.5e-10	1	0.001	1	0.001	0.00015	global-S%RASYE	CASSSraSYEQYF	CASSSRASYEQYF	TRBV19	TRBJ2-7	NA	NA	inf	-	-	-	-	-	-	-	-	-	-	-
65	S%RASYE	6.3e-13	1	12	1.5e-10	1	0.001	1	0.001	0.00015	global-S%RASYE	CASSSraSYEQYF	CASSSRASYEQYF	TRBV19	TRBJ2-7	NA	NA	inf	-	-	-	-	-	-	-	-	-	-	-
65	S%RASYE	6.3e-13	1	12	1.5e-10	1	0.001	1	0.001	0.00015	global-S%RASYE	CASSSraSYEQYF	CASSSRASYEQYF	TRBV19	TRBJ2-7	NA	NA	inf	-	-	-	-	-	-	-	-	-	-	-
65	S%RASYE	6.3e-13	1	12	1.5e-10	1	0.001	1	0.001	0.00015	global-S%RASYE	CASSSraSYEQYF	CASSSRASYEQYF	TRBV19	TRBJ2-7	NA	NA	inf	-	-	-	-	-	-	-	-	-	-	-
65	S%RASYE	6.3e-13	1	12	1.5e-10	1	0.001	1	0.001	0.00015	global-S%RASYE	CASSSraSYEQYF	CASSSRASYEQYF	TRBV19	TRBJ2-7	NA	NA	inf	-	-	-	-	-	-	-	-	-	-	-
65	S%RASYE	6.3e-13	1	12	1.5e-10	1	0.001	1	0.001	0.00015	global-S%RASYE	CASSSraSYEQYF	CASSSRASYEQYF	TRBV19	TRBJ2-7	NA	NA	inf	-	-	-	-	-	-	-	-	-	-	-
65	S%RASYE	6.3e-13	1	12	1.5e-10	1	0.001	1	0.001	0.00015	global-S%RASYE	CASSSraSYEQYF	CASSSRASYEQYF	TRBV19	TRBJ2-7	NA	NA	inf	-	-	-	-	-	-	-	-	-	-	-
65	S%RASYE	6.3e-13	1	12	1.5e-10	1	0.001	1	0.001	0.00015	global-S%RASYE	CASSSraSYEQYF	CASSSRASYEQYF	TRBV19	TRBJ2-7	NA	NA	inf	-	-	-	-	-	-	-	-	-	-	-
65	S%RASYE	6.3e-13	1	12	1.5e-10	1	0.001	1	0.001	0.00015	global-S%RASYE	CASSSraSYEQYF	CASSSRASYEQYF	TRBV19	TRBJ2-7	NA	NA	inf	-	-	-	-	-	-	-	-	-	-	-
65	S%RASYE	6.3e-13	1	12	1.5e-10	1	0.001	1	0.001	0.00015	global-S%RASYE	CASSSraSYEQYF	CASSSRASYEQYF	TRBV19	TRBJ2-7	NA	NA	inf	-	-	-	-	-	-	-	-	-	-	-
65	S%RASYE	6.3e-13	1	12	1.5e-10	1	0.001	1	0.001	0.00015	global-S%RASYE	CASSSraSYEQYF	CASSSRASYEQYF	TRBV19	TRBJ2-7	NA	NA	inf	-	-	-	-	-	-	-	-	-	-	-
65	S%RASYE	6.3e-13	1	12	1.5e-10	1	0.001	1	0.001	0.00015	global-S%RASYE	CASSQraSYEQYF	CASSQRASYEQYF	TRBV19	TRBJ2-7	NA	NA	inf	-	-	-	-	-	-	-	-	-	-	-
65	S%RASYE	6.3e-13	1	12	1.5e-10	1	0.001	1	0.001	0.00015	global-S%RASYE	CASSQraSYEQYF	CASSQRASYEQYF	TRBV19	TRBJ2-7	NA	NA	inf	-	-	-	-	-	-	-	-	-	-	-
65	S%RASYE	6.3e-13	1	12	1.5e-10	1	0.001	1	0.001	0.00015	global-S%RASYE	CASSVraSYEQYF	CASSVRASYEQYF	TRBV19	TRBJ2-7	NA	NA	inf	-	-	-	-	-	-	-	-	-	-	-
65	S%RASYE	6.3e-13	1	12	1.5e-10	1	0.001	1	0.001	0.00015	global-S%RASYE	CASSVraSYEQYF	CASSVRASYEQYF	TRBV19	TRBJ2-7	NA	NA	inf	-	-	-	-	-	-	-	-	-	-	-
65	S%RASYE	6.3e-13	1	12	1.5e-10	1	0.001	1	0.001	0.00015	global-S%RASYE	CASSfraSYEQYF	CASSFRASYEQYF	TRBV19	TRBJ2-7	NA	NA	inf	-	-	-	-	-	-	-	-	-	-	-
65	S%RASYE	6.3e-13	1	12	1.5e-10	1	0.001	1	0.001	0.00015	global-S%RASYE	CASSmraSYEQYF	CASSMRASYEQYF	TRBV19	TRBJ2-7	NA	NA	inf	-	-	-	-	-	-	-	-	-	-	-
65	S%RASYE	6.3e-13	1	12	1.5e-10	1	0.001	1	0.001	0.00015	global-S%RASYE	CASSmraSYEQYF	CASSMRASYEQYF	TRBV19	TRBJ2-7	NA	NA	inf	-	-	-	-	-	-	-	-	-	-	-
66	SLAPGATN%K	6.8e-13	1	9	4.8e-10	1	0.001	1	0.001	0.00048	global-SLAPGATN%K	CSssLApgaTNEKLFF	CSSSLAPGATNEKLFF	TRBV20-1	TRBJ1-4	NA	NA	0	-	-	-	-	-	-	-	-	-	-	-
66	SLAPGATN%K	6.8e-13	1	9	4.8e-10	1	0.001	1	0.001	0.00048	global-SLAPGATN%K	CASSLapgatnkKLFF	CASSLAPGATNKKLFF	TRBV7-6	TRBJ1-4	NA	NA	0	-	-	-	-	-	-	-	-	-	-	-
66	SLAPGATN%K	6.8e-13	1	9	4.8e-10	1	0.001	1	0.001	0.00048	global-SLAPGATN%K	CASSLapgatnqKLFF	CASSLAPGATNQKLFF	TRBV7-6	TRBJ1-4	NA	NA	0	-	-	-	-	-	-	-	-	-	-	-
66	SLAPGATN%K	6.8e-13	1	9	4.8e-10	1	0.001	1	0.001	0.00048	global-SLAPGATN%K	CASSLapgatngKLFF	CASSLAPGATNGKLFF	TRBV7-6	TRBJ1-4	NA	NA	0	-	-	-	-	-	-	-	-	-	-	-
66	SLAPGATN%K	6.8e-13	1	9	4.8e-10	1	0.001	1	0.001	0.00048	global-SLAPGATN%K	CAgsLApgaTNEKLFF	CAGSLAPGATNEKLFF	TRBV7-6	TRBJ1-4	NA	NA	0	-	-	-	-	-	-	-	-	-	-	-
66	SLAPGATN%K	6.8e-13	1	9	4.8e-10	1	0.001	1	0.001	0.00048	global-SLAPGATN%K	CTSSLapgaTNEKLFF	CTSSLAPGATNEKLFF	TRBV7-2	TRBJ1-4	NA	NA	0	-	-	-	-	-	-	-	-	-	-	-
66	SLAPGATN%K	6.8e-13	1	9	4.8e-10	1	0.001	1	0.001	0.00048	global-SLAPGATN%K	CTSSLapgaTNEKLFF	CTSSLAPGATNEKLFF	TRBV7-2	TRBJ1-4	NA	NA	0	-	-	-	-	-	-	-	-	-	-	-
66	SLAPGATN%K	6.8e-13	1	9	4.8e-10	1	0.001	1	0.001	0.00048	global-SLAPGATN%K	CASSLapgaTNEKLFF	CASSLAPGATNEKLFF	TRBV7-6	TRBJ1-4	NA	NA	0	-	-	-	-	-	-	-	-	-	-	-
66	SLAPGATN%K	6.8e-13	1	9	4.8e-10	1	0.001	1	0.001	0.00048	global-SLAPGATN%K	CASSLapgaTNEKLFF	CASSLAPGATNEKLFF	TRBV7-6	TRBJ1-4	NA	NA	0	-	-	-	-	-	-	-	-	-	-	-
66	SLAPGATN%K	6.8e-13	1	9	4.8e-10	1	0.001	1	0.001	0.00048	global-SLAPGATN%K	CASSLapgaTNEKLFF	CASSLAPGATNEKLFF	TRBV7-6	TRBJ1-4	NA	NA	0	-	-	-	-	-	-	-	-	-	-	-
66	SLAPGATN%K	6.8e-13	1	9	4.8e-10	1	0.001	1	0.001	0.00048	global-SLAPGATN%K	CASSLapgaTNEKLFF	CASSLAPGATNEKLFF	TRBV7-8	TRBJ1-4	NA	NA	0	-	-	-	-	-	-	-	-	-	-	-
66	SLAPGATN%K	6.8e-13	1	9	4.8e-10	1	0.001	1	0.001	0.00048	global-SLAPGATN%K	CASSLapgaTNEKLFF	CASSLAPGATNEKLFF	TRBV7-8	TRBJ1-4	NA	NA	0	-	-	-	-	-	-	-	-	-	-	-
66	SLAPGATN%K	6.8e-13	1	9	4.8e-10	1	0.001	1	0.001	0.00048	global-SLAPGATN%K	CASSLapgaTNEKLFF	CASSLAPGATNEKLFF	TRBV11-1	TRBJ1-4	NA	NA	0	-	-	-	-	-	-	-	-	-	-	-
66	SLAPGATN%K	6.8e-13	1	9	4.8e-10	1	0.001	1	0.001	0.00048	global-SLAPGATN%K	CASSLapgaTNEKLFF	CASSLAPGATNEKLFF	TRBV7-6	TRBJ1-4	NA	NA	0	-	-	-	-	-	-	-	-	-	-	-
66	SLAPGATN%K	6.8e-13	1	9	4.8e-10	1	0.001	1	0.001	0.00048	global-SLAPGATN%K	CASSLapgaTNEKLFF	CASSLAPGATNEKLFF	TRBV11-1	TRBJ1-4	NA	NA	0	-	-	-	-	-	-	-	-	-	-	-
66	SLAPGATN%K	6.8e-13	1	9	4.8e-10	1	0.001	1	0.001	0.00048	global-SLAPGATN%K	CASSLapgaTNEKLFF	CASSLAPGATNEKLFF	TRBV7-9	TRBJ1-4	NA	NA	0	-	-	-	-	-	-	-	-	-	-	-
66	SLAPGATN%K	6.8e-13	1	9	4.8e-10	1	0.001	1	0.001	0.00048	global-SLAPGATN%K	CASSLapgaTNEKLFF	CASSLAPGATNEKLFF	TRBV7-6	TRBJ1-4	NA	NA	0	-	-	-	-	-	-	-	-	-	-	-
66	SLAPGATN%K	6.8e-13	1	9	4.8e-10	1	0.001	1	0.001	0.00048	global-SLAPGATN%K	CASSLapgaTNEKLFF	CASSLAPGATNEKLFF	TRBV7-6	TRBJ1-4	NA	NA	0	-	-	-	-	-	-	-	-	-	-	-
66	SLAPGATN%K	6.8e-13	1	9	4.8e-10	1	0.001	1	0.001	0.00048	global-SLAPGATN%K	CASSLapgaTNEKLFF	CASSLAPGATNEKLFF	TRBV11-1	TRBJ1-4	NA	NA	0	-	-	-	-	-	-	-	-	-	-	-
66	SLAPGATN%K	6.8e-13	1	9	4.8e-10	1	0.001	1	0.001	0.00048	global-SLAPGATN%K	CASSLapgaTNEKLFF	CASSLAPGATNEKLFF	TRBV7-6	TRBJ1-4	NA	NA	0	-	-	-	-	-	-	-	-	-	-	-
66	SLAPGATN%K	6.8e-13	1	9	4.8e-10	1	0.001	1	0.001	0.00048	global-SLAPGATN%K	CASSLapgaTNEKLFF	CASSLAPGATNEKLFF	TRBV7-6	TRBJ1-4	NA	NA	0	-	-	-	-	-	-	-	-	-	-	-
66	SLAPGATN%K	6.8e-13	1	9	4.8e-10	1	0.001	1	0.001	0.00048	global-SLAPGATN%K	CASSLapgaTNEKLFF	CASSLAPGATNEKLFF	TRBV7-6	TRBJ1-4	NA	NA	0	-	-	-	-	-	-	-	-	-	-	-
66	SLAPGATN%K	6.8e-13	1	9	4.8e-10	1	0.001	1	0.001	0.00048	global-SLAPGATN%K	CASSLapgaTNEKLFF	CASSLAPGATNEKLFF	TRBV7-6	TRBJ1-4	NA	NA	0	-	-	-	-	-	-	-	-	-	-	-
66	SLAPGATN%K	6.8e-13	1	9	4.8e-10	1	0.001	1	0.001	0.00048	global-SLAPGATN%K	CASSLapgaTNEKLFF	CASSLAPGATNEKLFF	TRBV7-9	TRBJ1-4	NA	NA	0	-	-	-	-	-	-	-	-	-	-	-
66	SLAPGATN%K	6.8e-13	1	9	4.8e-10	1	0.001	1	0.001	0.00048	global-SLAPGATN%K	CASSLapgaTNEKLFF	CASSLAPGATNEKLFF	TRBV7-6	TRBJ1-4	NA	NA	0	-	-	-	-	-	-	-	-	-	-	-
66	SLAPGATN%K	6.8e-13	1	9	4.8e-10	1	0.001	1	0.001	0.00048	global-SLAPGATN%K	CASSLapgaTNEKLFF	CASSLAPGATNEKLFF	TRBV7-6	TRBJ1-4	NA	NA	0	-	-	-	-	-	-	-	-	-	-	-
66	SLAPGATN%K	6.8e-13	1	9	4.8e-10	1	0.001	1	0.001	0.00048	global-SLAPGATN%K	CASSLapgaTNEKLFF	CASSLAPGATNEKLFF	TRBV7-6	TRBJ1-4	NA	NA	0	-	-	-	-	-	-	-	-	-	-	-
66	SLAPGATN%K	6.8e-13	1	9	4.8e-10	1	0.001	1	0.001	0.00048	global-SLAPGATN%K	CASSLapgaTNEKLFF	CASSLAPGATNEKLFF	TRBV7-6	TRBJ1-4	NA	NA	0	-	-	-	-	-	-	-	-	-	-	-
66	SLAPGATN%K	6.8e-13	1	9	4.8e-10	1	0.001	1	0.001	0.00048	global-SLAPGATN%K	CASSLapgaTNEKLFF	CASSLAPGATNEKLFF	TRBV7-6	TRBJ1-4	NA	NA	0	-	-	-	-	-	-	-	-	-	-	-
66	SLAPGATN%K	6.8e-13	1	9	4.8e-10	1	0.001	1	0.001	0.00048	global-SLAPGATN%K	CASSLapgaTNEKLFF	CASSLAPGATNEKLFF	TRBV7-6	TRBJ1-4	NA	NA	0	-	-	-	-	-	-	-	-	-	-	-
66	SLAPGATN%K	6.8e-13	1	9	4.8e-10	1	0.001	1	0.001	0.00048	global-SLAPGATN%K	CASSLapgaTNEKLFF	CASSLAPGATNEKLFF	TRBV7-6	TRBJ1-4	NA	NA	0	-	-	-	-	-	-	-	-	-	-	-
66	SLAPGATN%K	6.8e-13	1	9	4.8e-10	1	0.001	1	0.001	0.00048	global-SLAPGATN%K	CASSLapgaTNEKLFF	CASSLAPGATNEKLFF	TRBV7-6	TRBJ1-4	NA	NA	0	-	-	-	-	-	-	-	-	-	-	-
66	SLAPGATN%K	6.8e-13	1	9	4.8e-10	1	0.001	1	0.001	0.00048	global-SLAPGATN%K	CASSLapgaTNEKLFF	CASSLAPGATNEKLFF	TRBV7-6	TRBJ1-4	NA	NA	0	-	-	-	-	-	-	-	-	-	-	-
66	SLAPGATN%K	6.8e-13	1	9	4.8e-10	1	0.001	1	0.001	0.00048	global-SLAPGATN%K	CANSLApgaTNEKLFF	CANSLAPGATNEKLFF	TRBV7-6	TRBJ1-4	NA	NA	0	-	-	-	-	-	-	-	-	-	-	-
66	SLAPGATN%K	6.8e-13	1	9	4.8e-10	1	0.001	1	0.001	0.00048	global-SLAPGATN%K	CARSLapgaTNEKLFF	CARSLAPGATNEKLFF	TRBV7-6	TRBJ1-4	NA	NA	0	-	-	-	-	-	-	-	-	-	-	-
67	SLAPG%TNEK	6.8e-13	1	9	4.8e-10	1	0.001	1	0.001	0.00048	global-SLAPG%TNEK	CAgsLApgaTNEKLFF	CAGSLAPGATNEKLFF	TRBV7-6	TRBJ1-4	NA	NA	0	-	-	-	-	-	-	-	-	-	-	-
67	SLAPG%TNEK	6.8e-13	1	9	4.8e-10	1	0.001	1	0.001	0.00048	global-SLAPG%TNEK	CSssLApgaTNEKLFF	CSSSLAPGATNEKLFF	TRBV20-1	TRBJ1-4	NA	NA	0	-	-	-	-	-	-	-	-	-	-	-
67	SLAPG%TNEK	6.8e-13	1	9	4.8e-10	1	0.001	1	0.001	0.00048	global-SLAPG%TNEK	CASSLapgvTNEKLFF	CASSLAPGVTNEKLFF	TRBV7-6	TRBJ1-4	NA	NA	0	-	-	-	-	-	-	-	-	-	-	-
67	SLAPG%TNEK	6.8e-13	1	9	4.8e-10	1	0.001	1	0.001	0.00048	global-SLAPG%TNEK	CASSLapgsTNEKLFF	CASSLAPGSTNEKLFF	TRBV7-6	TRBJ1-4	NA	NA	0	-	-	-	-	-	-	-	-	-	-	-
67	SLAPG%TNEK	6.8e-13	1	9	4.8e-10	1	0.001	1	0.001	0.00048	global-SLAPG%TNEK	CASSLapGTTNEKLFF	CASSLAPGTTNEKLFF	TRBV7-6	TRBJ1-4	NA	NA	0	-	-	-	-	-	-	-	-	-	-	-
67	SLAPG%TNEK	6.8e-13	1	9	4.8e-10	1	0.001	1	0.001	0.00048	global-SLAPG%TNEK	CASSLapGTTNEKLFF	CASSLAPGTTNEKLFF	TRBV7-6	TRBJ1-4	NA	NA	0	-	-	-	-	-	-	-	-	-	-	-
67	SLAPG%TNEK	6.8e-13	1	9	4.8e-10	1	0.001	1	0.001	0.00048	global-SLAPG%TNEK	CASSLapGTTNEKLFF	CASSLAPGTTNEKLFF	TRBV7-6	TRBJ1-4	NA	NA	0	-	-	-	-	-	-	-	-	-	-	-
67	SLAPG%TNEK	6.8e-13	1	9	4.8e-10	1	0.001	1	0.001	0.00048	global-SLAPG%TNEK	CASSLapGTTNEKLFF	CASSLAPGTTNEKLFF	TRBV7-6	TRBJ1-4	NA	NA	0	-	-	-	-	-	-	-	-	-	-	-
67	SLAPG%TNEK	6.8e-13	1	9	4.8e-10	1	0.001	1	0.001	0.00048	global-SLAPG%TNEK	CASSLapGTTNEKLFF	CASSLAPGTTNEKLFF	TRBV7-6	TRBJ1-4	NA	NA	0	-	-	-	-	-	-	-	-	-	-	-
67	SLAPG%TNEK	6.8e-13	1	9	4.8e-10	1	0.001	1	0.001	0.00048	global-SLAPG%TNEK	CASSLapGTTNEKLFF	CASSLAPGTTNEKLFF	TRBV7-6	TRBJ1-4	NA	NA	0	-	-	-	-	-	-	-	-	-	-	-
67	SLAPG%TNEK	6.8e-13	1	9	4.8e-10	1	0.001	1	0.001	0.00048	global-SLAPG%TNEK	CASSLapGTTNEKLFF	CASSLAPGTTNEKLFF	TRBV7-6	TRBJ1-4	NA	NA	0	-	-	-	-	-	-	-	-	-	-	-
67	SLAPG%TNEK	6.8e-13	1	9	4.8e-10	1	0.001	1	0.001	0.00048	global-SLAPG%TNEK	CASSLapGTTNEKLFF	CASSLAPGTTNEKLFF	TRBV7-6	TRBJ1-4	NA	NA	0	-	-	-	-	-	-	-	-	-	-	-
67	SLAPG%TNEK	6.8e-13	1	9	4.8e-10	1	0.001	1	0.001	0.00048	global-SLAPG%TNEK	CASSLapGTTNEKLFF	CASSLAPGTTNEKLFF	TRBV7-6	TRBJ1-4	NA	NA	0	-	-	-	-	-	-	-	-	-	-	-
67	SLAPG%TNEK	6.8e-13	1	9	4.8e-10	1	0.001	1	0.001	0.00048	global-SLAPG%TNEK	CASSLapGTTNEKLFF	CASSLAPGTTNEKLFF	TRBV7-3	TRBJ1-4	NA	NA	0	-	-	-	-	-	-	-	-	-	-	-
67	SLAPG%TNEK	6.8e-13	1	9	4.8e-10	1	0.001	1	0.001	0.00048	global-SLAPG%TNEK	CTSSLapgaTNEKLFF	CTSSLAPGATNEKLFF	TRBV7-2	TRBJ1-4	NA	NA	0	-	-	-	-	-	-	-	-	-	-	-
67	SLAPG%TNEK	6.8e-13	1	9	4.8e-10	1	0.001	1	0.001	0.00048	global-SLAPG%TNEK	CTSSLapgaTNEKLFF	CTSSLAPGATNEKLFF	TRBV7-2	TRBJ1-4	NA	NA	0	-	-	-	-	-	-	-	-	-	-	-
67	SLAPG%TNEK	6.8e-13	1	9	4.8e-10	1	0.001	1	0.001	0.00048	global-SLAPG%TNEK	CASSLapgaTNEKLFF	CASSLAPGATNEKLFF	TRBV7-6	TRBJ1-4	NA	NA	0	-	-	-	-	-	-	-	-	-	-	-
67	SLAPG%TNEK	6.8e-13	1	9	4.8e-10	1	0.001	1	0.001	0.00048	global-SLAPG%TNEK	CASSLapgaTNEKLFF	CASSLAPGATNEKLFF	TRBV7-6	TRBJ1-4	NA	NA	0	-	-	-	-	-	-	-	-	-	-	-
67	SLAPG%TNEK	6.8e-13	1	9	4.8e-10	1	0.001	1	0.001	0.00048	global-SLAPG%TNEK	CASSLapgaTNEKLFF	CASSLAPGATNEKLFF	TRBV7-6	TRBJ1-4	NA	NA	0	-	-	-	-	-	-	-	-	-	-	-
67	SLAPG%TNEK	6.8e-13	1	9	4.8e-10	1	0.001	1	0.001	0.00048	global-SLAPG%TNEK	CASSLapgaTNEKLFF	CASSLAPGATNEKLFF	TRBV7-8	TRBJ1-4	NA	NA	0	-	-	-	-	-	-	-	-	-	-	-
67	SLAPG%TNEK	6.8e-13	1	9	4.8e-10	1	0.001	1	0.001	0.00048	global-SLAPG%TNEK	CASSLapgaTNEKLFF	CASSLAPGATNEKLFF	TRBV7-8	TRBJ1-4	NA	NA	0	-	-	-	-	-	-	-	-	-	-	-
67	SLAPG%TNEK	6.8e-13	1	9	4.8e-10	1	0.001	1	0.001	0.00048	global-SLAPG%TNEK	CASSLapgaTNEKLFF	CASSLAPGATNEKLFF	TRBV11-1	TRBJ1-4	NA	NA	0	-	-	-	-	-	-	-	-	-	-	-
67	SLAPG%TNEK	6.8e-13	1	9	4.8e-10	1	0.001	1	0.001	0.00048	global-SLAPG%TNEK	CASSLapgaTNEKLFF	CASSLAPGATNEKLFF	TRBV7-6	TRBJ1-4	NA	NA	0	-	-	-	-	-	-	-	-	-	-	-
67	SLAPG%TNEK	6.8e-13	1	9	4.8e-10	1	0.001	1	0.001	0.00048	global-SLAPG%TNEK	CASSLapgaTNEKLFF	CASSLAPGATNEKLFF	TRBV11-1	TRBJ1-4	NA	NA	0	-	-	-	-	-	-	-	-	-	-	-
67	SLAPG%TNEK	6.8e-13	1	9	4.8e-10	1	0.001	1	0.001	0.00048	global-SLAPG%TNEK	CASSLapgaTNEKLFF	CASSLAPGATNEKLFF	TRBV7-9	TRBJ1-4	NA	NA	0	-	-	-	-	-	-	-	-	-	-	-
67	SLAPG%TNEK	6.8e-13	1	9	4.8e-10	1	0.001	1	0.001	0.00048	global-SLAPG%TNEK	CASSLapgaTNEKLFF	CASSLAPGATNEKLFF	TRBV7-6	TRBJ1-4	NA	NA	0	-	-	-	-	-	-	-	-	-	-	-
67	SLAPG%TNEK	6.8e-13	1	9	4.8e-10	1	0.001	1	0.001	0.00048	global-SLAPG%TNEK	CASSLapgaTNEKLFF	CASSLAPGATNEKLFF	TRBV7-6	TRBJ1-4	NA	NA	0	-	-	-	-	-	-	-	-	-	-	-
67	SLAPG%TNEK	6.8e-13	1	9	4.8e-10	1	0.001	1	0.001	0.00048	global-SLAPG%TNEK	CASSLapgaTNEKLFF	CASSLAPGATNEKLFF	TRBV11-1	TRBJ1-4	NA	NA	0	-	-	-	-	-	-	-	-	-	-	-
67	SLAPG%TNEK	6.8e-13	1	9	4.8e-10	1	0.001	1	0.001	0.00048	global-SLAPG%TNEK	CASSLapgaTNEKLFF	CASSLAPGATNEKLFF	TRBV7-6	TRBJ1-4	NA	NA	0	-	-	-	-	-	-	-	-	-	-	-
67	SLAPG%TNEK	6.8e-13	1	9	4.8e-10	1	0.001	1	0.001	0.00048	global-SLAPG%TNEK	CASSLapgaTNEKLFF	CASSLAPGATNEKLFF	TRBV7-6	TRBJ1-4	NA	NA	0	-	-	-	-	-	-	-	-	-	-	-
67	SLAPG%TNEK	6.8e-13	1	9	4.8e-10	1	0.001	1	0.001	0.00048	global-SLAPG%TNEK	CASSLapgaTNEKLFF	CASSLAPGATNEKLFF	TRBV7-6	TRBJ1-4	NA	NA	0	-	-	-	-	-	-	-	-	-	-	-
67	SLAPG%TNEK	6.8e-13	1	9	4.8e-10	1	0.001	1	0.001	0.00048	global-SLAPG%TNEK	CASSLapgaTNEKLFF	CASSLAPGATNEKLFF	TRBV7-6	TRBJ1-4	NA	NA	0	-	-	-	-	-	-	-	-	-	-	-
67	SLAPG%TNEK	6.8e-13	1	9	4.8e-10	1	0.001	1	0.001	0.00048	global-SLAPG%TNEK	CASSLapgaTNEKLFF	CASSLAPGATNEKLFF	TRBV7-9	TRBJ1-4	NA	NA	0	-	-	-	-	-	-	-	-	-	-	-
67	SLAPG%TNEK	6.8e-13	1	9	4.8e-10	1	0.001	1	0.001	0.00048	global-SLAPG%TNEK	CASSLapgaTNEKLFF	CASSLAPGATNEKLFF	TRBV7-6	TRBJ1-4	NA	NA	0	-	-	-	-	-	-	-	-	-	-	-
67	SLAPG%TNEK	6.8e-13	1	9	4.8e-10	1	0.001	1	0.001	0.00048	global-SLAPG%TNEK	CASSLapgaTNEKLFF	CASSLAPGATNEKLFF	TRBV7-6	TRBJ1-4	NA	NA	0	-	-	-	-	-	-	-	-	-	-	-
67	SLAPG%TNEK	6.8e-13	1	9	4.8e-10	1	0.001	1	0.001	0.00048	global-SLAPG%TNEK	CASSLapgaTNEKLFF	CASSLAPGATNEKLFF	TRBV7-6	TRBJ1-4	NA	NA	0	-	-	-	-	-	-	-	-	-	-	-
67	SLAPG%TNEK	6.8e-13	1	9	4.8e-10	1	0.001	1	0.001	0.00048	global-SLAPG%TNEK	CASSLapgaTNEKLFF	CASSLAPGATNEKLFF	TRBV7-6	TRBJ1-4	NA	NA	0	-	-	-	-	-	-	-	-	-	-	-
67	SLAPG%TNEK	6.8e-13	1	9	4.8e-10	1	0.001	1	0.001	0.00048	global-SLAPG%TNEK	CASSLapgaTNEKLFF	CASSLAPGATNEKLFF	TRBV7-6	TRBJ1-4	NA	NA	0	-	-	-	-	-	-	-	-	-	-	-
67	SLAPG%TNEK	6.8e-13	1	9	4.8e-10	1	0.001	1	0.001	0.00048	global-SLAPG%TNEK	CASSLapgaTNEKLFF	CASSLAPGATNEKLFF	TRBV7-6	TRBJ1-4	NA	NA	0	-	-	-	-	-	-	-	-	-	-	-
67	SLAPG%TNEK	6.8e-13	1	9	4.8e-10	1	0.001	1	0.001	0.00048	global-SLAPG%TNEK	CASSLapgaTNEKLFF	CASSLAPGATNEKLFF	TRBV7-6	TRBJ1-4	NA	NA	0	-	-	-	-	-	-	-	-	-	-	-
67	SLAPG%TNEK	6.8e-13	1	9	4.8e-10	1	0.001	1	0.001	0.00048	global-SLAPG%TNEK	CASSLapgaTNEKLFF	CASSLAPGATNEKLFF	TRBV7-6	TRBJ1-4	NA	NA	0	-	-	-	-	-	-	-	-	-	-	-
67	SLAPG%TNEK	6.8e-13	1	9	4.8e-10	1	0.001	1	0.001	0.00048	global-SLAPG%TNEK	CASSLapgaTNEKLFF	CASSLAPGATNEKLFF	TRBV7-6	TRBJ1-4	NA	NA	0	-	-	-	-	-	-	-	-	-	-	-
67	SLAPG%TNEK	6.8e-13	1	9	4.8e-10	1	0.001	1	0.001	0.00048	global-SLAPG%TNEK	CANSLApgaTNEKLFF	CANSLAPGATNEKLFF	TRBV7-6	TRBJ1-4	NA	NA	0	-	-	-	-	-	-	-	-	-	-	-
67	SLAPG%TNEK	6.8e-13	1	9	4.8e-10	1	0.001	1	0.001	0.00048	global-SLAPG%TNEK	CARSLapgaTNEKLFF	CARSLAPGATNEKLFF	TRBV7-6	TRBJ1-4	NA	NA	0	-	-	-	-	-	-	-	-	-	-	-
68	SLAPGA%NEK	6.8e-13	1	9	4.8e-10	1	0.001	1	0.001	0.00048	global-SLAPGA%NEK	CASSLapgaiNEKLFF	CASSLAPGAINEKLFF	TRBV7-6	TRBJ1-4	NA	NA	0	-	-	-	-	-	-	-	-	-	-	-
68	SLAPGA%NEK	6.8e-13	1	9	4.8e-10	1	0.001	1	0.001	0.00048	global-SLAPGA%NEK	CSssLApgaTNEKLFF	CSSSLAPGATNEKLFF	TRBV20-1	TRBJ1-4	NA	NA	0	-	-	-	-	-	-	-	-	-	-	-
68	SLAPGA%NEK	6.8e-13	1	9	4.8e-10	1	0.001	1	0.001	0.00048	global-SLAPGA%NEK	CAgsLApgaTNEKLFF	CAGSLAPGATNEKLFF	TRBV7-6	TRBJ1-4	NA	NA	0	-	-	-	-	-	-	-	-	-	-	-
68	SLAPGA%NEK	6.8e-13	1	9	4.8e-10	1	0.001	1	0.001	0.00048	global-SLAPGA%NEK	CASSLapgaaNEKLFF	CASSLAPGAANEKLFF	TRBV7-6	TRBJ1-4	NA	NA	0	-	-	-	-	-	-	-	-	-	-	-
68	SLAPGA%NEK	6.8e-13	1	9	4.8e-10	1	0.001	1	0.001	0.00048	global-SLAPGA%NEK	CTSSLapgaTNEKLFF	CTSSLAPGATNEKLFF	TRBV7-2	TRBJ1-4	NA	NA	0	-	-	-	-	-	-	-	-	-	-	-
68	SLAPGA%NEK	6.8e-13	1	9	4.8e-10	1	0.001	1	0.001	0.00048	global-SLAPGA%NEK	CTSSLapgaTNEKLFF	CTSSLAPGATNEKLFF	TRBV7-2	TRBJ1-4	NA	NA	0	-	-	-	-	-	-	-	-	-	-	-
68	SLAPGA%NEK	6.8e-13	1	9	4.8e-10	1	0.001	1	0.001	0.00048	global-SLAPGA%NEK	CASSLapgaTNEKLFF	CASSLAPGATNEKLFF	TRBV7-6	TRBJ1-4	NA	NA	0	-	-	-	-	-	-	-	-	-	-	-
68	SLAPGA%NEK	6.8e-13	1	9	4.8e-10	1	0.001	1	0.001	0.00048	global-SLAPGA%NEK	CASSLapgaTNEKLFF	CASSLAPGATNEKLFF	TRBV7-6	TRBJ1-4	NA	NA	0	-	-	-	-	-	-	-	-	-	-	-
68	SLAPGA%NEK	6.8e-13	1	9	4.8e-10	1	0.001	1	0.001	0.00048	global-SLAPGA%NEK	CASSLapgaTNEKLFF	CASSLAPGATNEKLFF	TRBV7-6	TRBJ1-4	NA	NA	0	-	-	-	-	-	-	-	-	-	-	-
68	SLAPGA%NEK	6.8e-13	1	9	4.8e-10	1	0.001	1	0.001	0.00048	global-SLAPGA%NEK	CASSLapgaTNEKLFF	CASSLAPGATNEKLFF	TRBV7-8	TRBJ1-4	NA	NA	0	-	-	-	-	-	-	-	-	-	-	-
68	SLAPGA%NEK	6.8e-13	1	9	4.8e-10	1	0.001	1	0.001	0.00048	global-SLAPGA%NEK	CASSLapgaTNEKLFF	CASSLAPGATNEKLFF	TRBV7-8	TRBJ1-4	NA	NA	0	-	-	-	-	-	-	-	-	-	-	-
68	SLAPGA%NEK	6.8e-13	1	9	4.8e-10	1	0.001	1	0.001	0.00048	global-SLAPGA%NEK	CASSLapgaTNEKLFF	CASSLAPGATNEKLFF	TRBV11-1	TRBJ1-4	NA	NA	0	-	-	-	-	-	-	-	-	-	-	-
68	SLAPGA%NEK	6.8e-13	1	9	4.8e-10	1	0.001	1	0.001	0.00048	global-SLAPGA%NEK	CASSLapgaTNEKLFF	CASSLAPGATNEKLFF	TRBV7-6	TRBJ1-4	NA	NA	0	-	-	-	-	-	-	-	-	-	-	-
68	SLAPGA%NEK	6.8e-13	1	9	4.8e-10	1	0.001	1	0.001	0.00048	global-SLAPGA%NEK	CASSLapgaTNEKLFF	CASSLAPGATNEKLFF	TRBV11-1	TRBJ1-4	NA	NA	0	-	-	-	-	-	-	-	-	-	-	-
68	SLAPGA%NEK	6.8e-13	1	9	4.8e-10	1	0.001	1	0.001	0.00048	global-SLAPGA%NEK	CASSLapgaTNEKLFF	CASSLAPGATNEKLFF	TRBV7-9	TRBJ1-4	NA	NA	0	-	-	-	-	-	-	-	-	-	-	-
68	SLAPGA%NEK	6.8e-13	1	9	4.8e-10	1	0.001	1	0.001	0.00048	global-SLAPGA%NEK	CASSLapgaTNEKLFF	CASSLAPGATNEKLFF	TRBV7-6	TRBJ1-4	NA	NA	0	-	-	-	-	-	-	-	-	-	-	-
68	SLAPGA%NEK	6.8e-13	1	9	4.8e-10	1	0.001	1	0.001	0.00048	global-SLAPGA%NEK	CASSLapgaTNEKLFF	CASSLAPGATNEKLFF	TRBV7-6	TRBJ1-4	NA	NA	0	-	-	-	-	-	-	-	-	-	-	-
68	SLAPGA%NEK	6.8e-13	1	9	4.8e-10	1	0.001	1	0.001	0.00048	global-SLAPGA%NEK	CASSLapgaTNEKLFF	CASSLAPGATNEKLFF	TRBV11-1	TRBJ1-4	NA	NA	0	-	-	-	-	-	-	-	-	-	-	-
68	SLAPGA%NEK	6.8e-13	1	9	4.8e-10	1	0.001	1	0.001	0.00048	global-SLAPGA%NEK	CASSLapgaTNEKLFF	CASSLAPGATNEKLFF	TRBV7-6	TRBJ1-4	NA	NA	0	-	-	-	-	-	-	-	-	-	-	-
68	SLAPGA%NEK	6.8e-13	1	9	4.8e-10	1	0.001	1	0.001	0.00048	global-SLAPGA%NEK	CASSLapgaTNEKLFF	CASSLAPGATNEKLFF	TRBV7-6	TRBJ1-4	NA	NA	0	-	-	-	-	-	-	-	-	-	-	-
68	SLAPGA%NEK	6.8e-13	1	9	4.8e-10	1	0.001	1	0.001	0.00048	global-SLAPGA%NEK	CASSLapgaTNEKLFF	CASSLAPGATNEKLFF	TRBV7-6	TRBJ1-4	NA	NA	0	-	-	-	-	-	-	-	-	-	-	-
68	SLAPGA%NEK	6.8e-13	1	9	4.8e-10	1	0.001	1	0.001	0.00048	global-SLAPGA%NEK	CASSLapgaTNEKLFF	CASSLAPGATNEKLFF	TRBV7-6	TRBJ1-4	NA	NA	0	-	-	-	-	-	-	-	-	-	-	-
68	SLAPGA%NEK	6.8e-13	1	9	4.8e-10	1	0.001	1	0.001	0.00048	global-SLAPGA%NEK	CASSLapgaTNEKLFF	CASSLAPGATNEKLFF	TRBV7-9	TRBJ1-4	NA	NA	0	-	-	-	-	-	-	-	-	-	-	-
68	SLAPGA%NEK	6.8e-13	1	9	4.8e-10	1	0.001	1	0.001	0.00048	global-SLAPGA%NEK	CASSLapgaTNEKLFF	CASSLAPGATNEKLFF	TRBV7-6	TRBJ1-4	NA	NA	0	-	-	-	-	-	-	-	-	-	-	-
68	SLAPGA%NEK	6.8e-13	1	9	4.8e-10	1	0.001	1	0.001	0.00048	global-SLAPGA%NEK	CASSLapgaTNEKLFF	CASSLAPGATNEKLFF	TRBV7-6	TRBJ1-4	NA	NA	0	-	-	-	-	-	-	-	-	-	-	-
68	SLAPGA%NEK	6.8e-13	1	9	4.8e-10	1	0.001	1	0.001	0.00048	global-SLAPGA%NEK	CASSLapgaTNEKLFF	CASSLAPGATNEKLFF	TRBV7-6	TRBJ1-4	NA	NA	0	-	-	-	-	-	-	-	-	-	-	-
68	SLAPGA%NEK	6.8e-13	1	9	4.8e-10	1	0.001	1	0.001	0.00048	global-SLAPGA%NEK	CASSLapgaTNEKLFF	CASSLAPGATNEKLFF	TRBV7-6	TRBJ1-4	NA	NA	0	-	-	-	-	-	-	-	-	-	-	-
68	SLAPGA%NEK	6.8e-13	1	9	4.8e-10	1	0.001	1	0.001	0.00048	global-SLAPGA%NEK	CASSLapgaTNEKLFF	CASSLAPGATNEKLFF	TRBV7-6	TRBJ1-4	NA	NA	0	-	-	-	-	-	-	-	-	-	-	-
68	SLAPGA%NEK	6.8e-13	1	9	4.8e-10	1	0.001	1	0.001	0.00048	global-SLAPGA%NEK	CASSLapgaTNEKLFF	CASSLAPGATNEKLFF	TRBV7-6	TRBJ1-4	NA	NA	0	-	-	-	-	-	-	-	-	-	-	-
68	SLAPGA%NEK	6.8e-13	1	9	4.8e-10	1	0.001	1	0.001	0.00048	global-SLAPGA%NEK	CASSLapgaTNEKLFF	CASSLAPGATNEKLFF	TRBV7-6	TRBJ1-4	NA	NA	0	-	-	-	-	-	-	-	-	-	-	-
68	SLAPGA%NEK	6.8e-13	1	9	4.8e-10	1	0.001	1	0.001	0.00048	global-SLAPGA%NEK	CASSLapgaTNEKLFF	CASSLAPGATNEKLFF	TRBV7-6	TRBJ1-4	NA	NA	0	-	-	-	-	-	-	-	-	-	-	-
68	SLAPGA%NEK	6.8e-13	1	9	4.8e-10	1	0.001	1	0.001	0.00048	global-SLAPGA%NEK	CASSLapgaTNEKLFF	CASSLAPGATNEKLFF	TRBV7-6	TRBJ1-4	NA	NA	0	-	-	-	-	-	-	-	-	-	-	-
68	SLAPGA%NEK	6.8e-13	1	9	4.8e-10	1	0.001	1	0.001	0.00048	global-SLAPGA%NEK	CANSLApgaTNEKLFF	CANSLAPGATNEKLFF	TRBV7-6	TRBJ1-4	NA	NA	0	-	-	-	-	-	-	-	-	-	-	-
68	SLAPGA%NEK	6.8e-13	1	9	4.8e-10	1	0.001	1	0.001	0.00048	global-SLAPGA%NEK	CASSLapgalNEKLFF	CASSLAPGALNEKLFF	TRBV6-5	TRBJ1-4	NA	NA	0	-	-	-	-	-	-	-	-	-	-	-
68	SLAPGA%NEK	6.8e-13	1	9	4.8e-10	1	0.001	1	0.001	0.00048	global-SLAPGA%NEK	CARSLapgaTNEKLFF	CARSLAPGATNEKLFF	TRBV7-6	TRBJ1-4	NA	NA	0	-	-	-	-	-	-	-	-	-	-	-
69	%LAPGATNEK	6.8e-13	1	9	4.8e-10	1	0.001	1	0.001	0.00048	global-%LAPGATNEK	CSssLApgaTNEKLFF	CSSSLAPGATNEKLFF	TRBV20-1	TRBJ1-4	NA	NA	0	-	-	-	-	-	-	-	-	-	-	-
69	%LAPGATNEK	6.8e-13	1	9	4.8e-10	1	0.001	1	0.001	0.00048	global-%LAPGATNEK	CASGLapgaTNEKLFF	CASGLAPGATNEKLFF	TRBV12-5	TRBJ1-4	NA	NA	0	-	-	-	-	-	-	-	-	-	-	-
69	%LAPGATNEK	6.8e-13	1	9	4.8e-10	1	0.001	1	0.001	0.00048	global-%LAPGATNEK	CASiLApgaTNEKLFF	CASILAPGATNEKLFF	TRBV7-6	TRBJ1-4	NA	NA	0	-	-	-	-	-	-	-	-	-	-	-
69	%LAPGATNEK	6.8e-13	1	9	4.8e-10	1	0.001	1	0.001	0.00048	global-%LAPGATNEK	CASnLApgaTNEKLFF	CASNLAPGATNEKLFF	TRBV7-6	TRBJ1-4	NA	NA	0	-	-	-	-	-	-	-	-	-	-	-
69	%LAPGATNEK	6.8e-13	1	9	4.8e-10	1	0.001	1	0.001	0.00048	global-%LAPGATNEK	CAgsLApgaTNEKLFF	CAGSLAPGATNEKLFF	TRBV7-6	TRBJ1-4	NA	NA	0	-	-	-	-	-	-	-	-	-	-	-
69	%LAPGATNEK	6.8e-13	1	9	4.8e-10	1	0.001	1	0.001	0.00048	global-%LAPGATNEK	CTSSLapgaTNEKLFF	CTSSLAPGATNEKLFF	TRBV7-2	TRBJ1-4	NA	NA	0	-	-	-	-	-	-	-	-	-	-	-
69	%LAPGATNEK	6.8e-13	1	9	4.8e-10	1	0.001	1	0.001	0.00048	global-%LAPGATNEK	CTSSLapgaTNEKLFF	CTSSLAPGATNEKLFF	TRBV7-2	TRBJ1-4	NA	NA	0	-	-	-	-	-	-	-	-	-	-	-
69	%LAPGATNEK	6.8e-13	1	9	4.8e-10	1	0.001	1	0.001	0.00048	global-%LAPGATNEK	CASSLapgaTNEKLFF	CASSLAPGATNEKLFF	TRBV7-6	TRBJ1-4	NA	NA	0	-	-	-	-	-	-	-	-	-	-	-
69	%LAPGATNEK	6.8e-13	1	9	4.8e-10	1	0.001	1	0.001	0.00048	global-%LAPGATNEK	CASSLapgaTNEKLFF	CASSLAPGATNEKLFF	TRBV7-6	TRBJ1-4	NA	NA	0	-	-	-	-	-	-	-	-	-	-	-
69	%LAPGATNEK	6.8e-13	1	9	4.8e-10	1	0.001	1	0.001	0.00048	global-%LAPGATNEK	CASSLapgaTNEKLFF	CASSLAPGATNEKLFF	TRBV7-6	TRBJ1-4	NA	NA	0	-	-	-	-	-	-	-	-	-	-	-
69	%LAPGATNEK	6.8e-13	1	9	4.8e-10	1	0.001	1	0.001	0.00048	global-%LAPGATNEK	CASSLapgaTNEKLFF	CASSLAPGATNEKLFF	TRBV7-8	TRBJ1-4	NA	NA	0	-	-	-	-	-	-	-	-	-	-	-
69	%LAPGATNEK	6.8e-13	1	9	4.8e-10	1	0.001	1	0.001	0.00048	global-%LAPGATNEK	CASSLapgaTNEKLFF	CASSLAPGATNEKLFF	TRBV7-8	TRBJ1-4	NA	NA	0	-	-	-	-	-	-	-	-	-	-	-
69	%LAPGATNEK	6.8e-13	1	9	4.8e-10	1	0.001	1	0.001	0.00048	global-%LAPGATNEK	CASSLapgaTNEKLFF	CASSLAPGATNEKLFF	TRBV11-1	TRBJ1-4	NA	NA	0	-	-	-	-	-	-	-	-	-	-	-
69	%LAPGATNEK	6.8e-13	1	9	4.8e-10	1	0.001	1	0.001	0.00048	global-%LAPGATNEK	CASSLapgaTNEKLFF	CASSLAPGATNEKLFF	TRBV7-6	TRBJ1-4	NA	NA	0	-	-	-	-	-	-	-	-	-	-	-
69	%LAPGATNEK	6.8e-13	1	9	4.8e-10	1	0.001	1	0.001	0.00048	global-%LAPGATNEK	CASSLapgaTNEKLFF	CASSLAPGATNEKLFF	TRBV11-1	TRBJ1-4	NA	NA	0	-	-	-	-	-	-	-	-	-	-	-
69	%LAPGATNEK	6.8e-13	1	9	4.8e-10	1	0.001	1	0.001	0.00048	global-%LAPGATNEK	CASSLapgaTNEKLFF	CASSLAPGATNEKLFF	TRBV7-9	TRBJ1-4	NA	NA	0	-	-	-	-	-	-	-	-	-	-	-
69	%LAPGATNEK	6.8e-13	1	9	4.8e-10	1	0.001	1	0.001	0.00048	global-%LAPGATNEK	CASSLapgaTNEKLFF	CASSLAPGATNEKLFF	TRBV7-6	TRBJ1-4	NA	NA	0	-	-	-	-	-	-	-	-	-	-	-
69	%LAPGATNEK	6.8e-13	1	9	4.8e-10	1	0.001	1	0.001	0.00048	global-%LAPGATNEK	CASSLapgaTNEKLFF	CASSLAPGATNEKLFF	TRBV7-6	TRBJ1-4	NA	NA	0	-	-	-	-	-	-	-	-	-	-	-
69	%LAPGATNEK	6.8e-13	1	9	4.8e-10	1	0.001	1	0.001	0.00048	global-%LAPGATNEK	CASSLapgaTNEKLFF	CASSLAPGATNEKLFF	TRBV11-1	TRBJ1-4	NA	NA	0	-	-	-	-	-	-	-	-	-	-	-
69	%LAPGATNEK	6.8e-13	1	9	4.8e-10	1	0.001	1	0.001	0.00048	global-%LAPGATNEK	CASSLapgaTNEKLFF	CASSLAPGATNEKLFF	TRBV7-6	TRBJ1-4	NA	NA	0	-	-	-	-	-	-	-	-	-	-	-
69	%LAPGATNEK	6.8e-13	1	9	4.8e-10	1	0.001	1	0.001	0.00048	global-%LAPGATNEK	CASSLapgaTNEKLFF	CASSLAPGATNEKLFF	TRBV7-6	TRBJ1-4	NA	NA	0	-	-	-	-	-	-	-	-	-	-	-
69	%LAPGATNEK	6.8e-13	1	9	4.8e-10	1	0.001	1	0.001	0.00048	global-%LAPGATNEK	CASSLapgaTNEKLFF	CASSLAPGATNEKLFF	TRBV7-6	TRBJ1-4	NA	NA	0	-	-	-	-	-	-	-	-	-	-	-
69	%LAPGATNEK	6.8e-13	1	9	4.8e-10	1	0.001	1	0.001	0.00048	global-%LAPGATNEK	CASSLapgaTNEKLFF	CASSLAPGATNEKLFF	TRBV7-6	TRBJ1-4	NA	NA	0	-	-	-	-	-	-	-	-	-	-	-
69	%LAPGATNEK	6.8e-13	1	9	4.8e-10	1	0.001	1	0.001	0.00048	global-%LAPGATNEK	CASSLapgaTNEKLFF	CASSLAPGATNEKLFF	TRBV7-9	TRBJ1-4	NA	NA	0	-	-	-	-	-	-	-	-	-	-	-
69	%LAPGATNEK	6.8e-13	1	9	4.8e-10	1	0.001	1	0.001	0.00048	global-%LAPGATNEK	CASSLapgaTNEKLFF	CASSLAPGATNEKLFF	TRBV7-6	TRBJ1-4	NA	NA	0	-	-	-	-	-	-	-	-	-	-	-
69	%LAPGATNEK	6.8e-13	1	9	4.8e-10	1	0.001	1	0.001	0.00048	global-%LAPGATNEK	CASSLapgaTNEKLFF	CASSLAPGATNEKLFF	TRBV7-6	TRBJ1-4	NA	NA	0	-	-	-	-	-	-	-	-	-	-	-
69	%LAPGATNEK	6.8e-13	1	9	4.8e-10	1	0.001	1	0.001	0.00048	global-%LAPGATNEK	CASSLapgaTNEKLFF	CASSLAPGATNEKLFF	TRBV7-6	TRBJ1-4	NA	NA	0	-	-	-	-	-	-	-	-	-	-	-
69	%LAPGATNEK	6.8e-13	1	9	4.8e-10	1	0.001	1	0.001	0.00048	global-%LAPGATNEK	CASSLapgaTNEKLFF	CASSLAPGATNEKLFF	TRBV7-6	TRBJ1-4	NA	NA	0	-	-	-	-	-	-	-	-	-	-	-
69	%LAPGATNEK	6.8e-13	1	9	4.8e-10	1	0.001	1	0.001	0.00048	global-%LAPGATNEK	CASSLapgaTNEKLFF	CASSLAPGATNEKLFF	TRBV7-6	TRBJ1-4	NA	NA	0	-	-	-	-	-	-	-	-	-	-	-
69	%LAPGATNEK	6.8e-13	1	9	4.8e-10	1	0.001	1	0.001	0.00048	global-%LAPGATNEK	CASSLapgaTNEKLFF	CASSLAPGATNEKLFF	TRBV7-6	TRBJ1-4	NA	NA	0	-	-	-	-	-	-	-	-	-	-	-
69	%LAPGATNEK	6.8e-13	1	9	4.8e-10	1	0.001	1	0.001	0.00048	global-%LAPGATNEK	CASSLapgaTNEKLFF	CASSLAPGATNEKLFF	TRBV7-6	TRBJ1-4	NA	NA	0	-	-	-	-	-	-	-	-	-	-	-
69	%LAPGATNEK	6.8e-13	1	9	4.8e-10	1	0.001	1	0.001	0.00048	global-%LAPGATNEK	CASSLapgaTNEKLFF	CASSLAPGATNEKLFF	TRBV7-6	TRBJ1-4	NA	NA	0	-	-	-	-	-	-	-	-	-	-	-
69	%LAPGATNEK	6.8e-13	1	9	4.8e-10	1	0.001	1	0.001	0.00048	global-%LAPGATNEK	CASSLapgaTNEKLFF	CASSLAPGATNEKLFF	TRBV7-6	TRBJ1-4	NA	NA	0	-	-	-	-	-	-	-	-	-	-	-
69	%LAPGATNEK	6.8e-13	1	9	4.8e-10	1	0.001	1	0.001	0.00048	global-%LAPGATNEK	CANSLApgaTNEKLFF	CANSLAPGATNEKLFF	TRBV7-6	TRBJ1-4	NA	NA	0	-	-	-	-	-	-	-	-	-	-	-
69	%LAPGATNEK	6.8e-13	1	9	4.8e-10	1	0.001	1	0.001	0.00048	global-%LAPGATNEK	CARSLapgaTNEKLFF	CARSLAPGATNEKLFF	TRBV7-6	TRBJ1-4	NA	NA	0	-	-	-	-	-	-	-	-	-	-	-
70	S%GAYG	8.5e-13	1	11	2.4e-10	1	0.001	1	0.001	0.00024	global-S%GAYG	CASSmgaYGYTF	CASSMGAYGYTF	TRBV19	TRBJ1-2	NA	NA	inf	-	-	-	-	-	-	-	-	-	-	-
70	S%GAYG	8.5e-13	1	11	2.4e-10	1	0.001	1	0.001	0.00024	global-S%GAYG	CASSmgaYGYTF	CASSMGAYGYTF	TRBV19	TRBJ1-2	NA	NA	inf	-	-	-	-	-	-	-	-	-	-	-
70	S%GAYG	8.5e-13	1	11	2.4e-10	1	0.001	1	0.001	0.00024	global-S%GAYG	CASSSgaYGYTF	CASSSGAYGYTF	TRBV19	TRBJ1-2	NA	NA	inf	-	-	-	-	-	-	-	-	-	-	-
70	S%GAYG	8.5e-13	1	11	2.4e-10	1	0.001	1	0.001	0.00024	global-S%GAYG	CATSQGaYGYTF	CATSQGAYGYTF	TRBV15	TRBJ1-2	NA	NA	inf	-	-	-	-	-	-	-	-	-	-	-
70	S%GAYG	8.5e-13	1	11	2.4e-10	1	0.001	1	0.001	0.00024	global-S%GAYG	CASSngaYGYTF	CASSNGAYGYTF	TRBV19	TRBJ1-2	NA	NA	inf	-	-	-	-	-	-	-	-	-	-	-
70	S%GAYG	8.5e-13	1	11	2.4e-10	1	0.001	1	0.001	0.00024	global-S%GAYG	CASSngaYGYTF	CASSNGAYGYTF	TRBV19	TRBJ1-2	NA	NA	inf	-	-	-	-	-	-	-	-	-	-	-
70	S%GAYG	8.5e-13	1	11	2.4e-10	1	0.001	1	0.001	0.00024	global-S%GAYG	CASSTGaYGYTF	CASSTGAYGYTF	TRBV19	TRBJ1-2	NA	NA	inf	-	-	-	-	-	-	-	-	-	-	-
70	S%GAYG	8.5e-13	1	11	2.4e-10	1	0.001	1	0.001	0.00024	global-S%GAYG	CASSTGaYGYTF	CASSTGAYGYTF	TRBV19	TRBJ1-2	NA	NA	inf	-	-	-	-	-	-	-	-	-	-	-
70	S%GAYG	8.5e-13	1	11	2.4e-10	1	0.001	1	0.001	0.00024	global-S%GAYG	CASSTGaYGYTF	CASSTGAYGYTF	TRBV19	TRBJ1-2	NA	NA	inf	-	-	-	-	-	-	-	-	-	-	-
70	S%GAYG	8.5e-13	1	11	2.4e-10	1	0.001	1	0.001	0.00024	global-S%GAYG	CASSTGaYGYTF	CASSTGAYGYTF	TRBV19	TRBJ1-2	NA	NA	inf	-	-	-	-	-	-	-	-	-	-	-
70	S%GAYG	8.5e-13	1	11	2.4e-10	1	0.001	1	0.001	0.00024	global-S%GAYG	CASSIgaYGYTF	CASSIGAYGYTF	TRBV19	TRBJ1-2	NA	NA	inf	-	-	-	-	-	-	-	-	-	-	-
70	S%GAYG	8.5e-13	1	11	2.4e-10	1	0.001	1	0.001	0.00024	global-S%GAYG	CASSIgaYGYTF	CASSIGAYGYTF	TRBV19	TRBJ1-2	NA	NA	inf	-	-	-	-	-	-	-	-	-	-	-
70	S%GAYG	8.5e-13	1	11	2.4e-10	1	0.001	1	0.001	0.00024	global-S%GAYG	CASSIgaYGYTF	CASSIGAYGYTF	TRBV19	TRBJ1-2	NA	NA	inf	-	-	-	-	-	-	-	-	-	-	-
70	S%GAYG	8.5e-13	1	11	2.4e-10	1	0.001	1	0.001	0.00024	global-S%GAYG	CASSIgaYGYTF	CASSIGAYGYTF	TRBV19	TRBJ1-2	NA	NA	inf	-	-	-	-	-	-	-	-	-	-	-
70	S%GAYG	8.5e-13	1	11	2.4e-10	1	0.001	1	0.001	0.00024	global-S%GAYG	CASSIgaYGYTF	CASSIGAYGYTF	TRBV19	TRBJ1-2	NA	NA	inf	-	-	-	-	-	-	-	-	-	-	-
70	S%GAYG	8.5e-13	1	11	2.4e-10	1	0.001	1	0.001	0.00024	global-S%GAYG	CASSIgaYGYTF	CASSIGAYGYTF	TRBV19	TRBJ1-2	NA	NA	inf	-	-	-	-	-	-	-	-	-	-	-
70	S%GAYG	8.5e-13	1	11	2.4e-10	1	0.001	1	0.001	0.00024	global-S%GAYG	CASSIgaYGYTF	CASSIGAYGYTF	TRBV19	TRBJ1-2	NA	NA	inf	-	-	-	-	-	-	-	-	-	-	-
70	S%GAYG	8.5e-13	1	11	2.4e-10	1	0.001	1	0.001	0.00024	global-S%GAYG	CATSTGaYGYTF	CATSTGAYGYTF	TRBV15	TRBJ1-2	NA	NA	inf	-	-	-	-	-	-	-	-	-	-	-
70	S%GAYG	8.5e-13	1	11	2.4e-10	1	0.001	1	0.001	0.00024	global-S%GAYG	CASSQgaYGYTF	CASSQGAYGYTF	TRBV19	TRBJ1-2	NA	NA	inf	-	-	-	-	-	-	-	-	-	-	-
70	S%GAYG	8.5e-13	1	11	2.4e-10	1	0.001	1	0.001	0.00024	global-S%GAYG	CASSQgaYGYTF	CASSQGAYGYTF	TRBV19	TRBJ1-2	NA	NA	inf	-	-	-	-	-	-	-	-	-	-	-
70	S%GAYG	8.5e-13	1	11	2.4e-10	1	0.001	1	0.001	0.00024	global-S%GAYG	CASSQgaYGYTF	CASSQGAYGYTF	TRBV19	TRBJ1-2	NA	NA	inf	-	-	-	-	-	-	-	-	-	-	-
70	S%GAYG	8.5e-13	1	11	2.4e-10	1	0.001	1	0.001	0.00024	global-S%GAYG	CASSQgaYGYTF	CASSQGAYGYTF	TRBV19	TRBJ1-2	NA	NA	inf	-	-	-	-	-	-	-	-	-	-	-
70	S%GAYG	8.5e-13	1	11	2.4e-10	1	0.001	1	0.001	0.00024	global-S%GAYG	CASSQgaYGYTF	CASSQGAYGYTF	TRBV19	TRBJ1-2	NA	NA	inf	-	-	-	-	-	-	-	-	-	-	-
70	S%GAYG	8.5e-13	1	11	2.4e-10	1	0.001	1	0.001	0.00024	global-S%GAYG	CASSQgaYGYTF	CASSQGAYGYTF	TRBV19	TRBJ1-2	NA	NA	inf	-	-	-	-	-	-	-	-	-	-	-
70	S%GAYG	8.5e-13	1	11	2.4e-10	1	0.001	1	0.001	0.00024	global-S%GAYG	CASSQgaYGYTF	CASSQGAYGYTF	TRBV19	TRBJ1-2	NA	NA	inf	-	-	-	-	-	-	-	-	-	-	-
70	S%GAYG	8.5e-13	1	11	2.4e-10	1	0.001	1	0.001	0.00024	global-S%GAYG	CASSQgaYGYTF	CASSQGAYGYTF	TRBV19	TRBJ1-2	NA	NA	inf	-	-	-	-	-	-	-	-	-	-	-
70	S%GAYG	8.5e-13	1	11	2.4e-10	1	0.001	1	0.001	0.00024	global-S%GAYG	CASSQgaYGYTF	CASSQGAYGYTF	TRBV19	TRBJ1-2	NA	NA	inf	-	-	-	-	-	-	-	-	-	-	-
70	S%GAYG	8.5e-13	1	11	2.4e-10	1	0.001	1	0.001	0.00024	global-S%GAYG	CASSQgaYGYTF	CASSQGAYGYTF	TRBV19	TRBJ1-2	NA	NA	inf	-	-	-	-	-	-	-	-	-	-	-
70	S%GAYG	8.5e-13	1	11	2.4e-10	1	0.001	1	0.001	0.00024	global-S%GAYG	CASSQgaYGYTF	CASSQGAYGYTF	TRBV19	TRBJ1-2	NA	NA	inf	-	-	-	-	-	-	-	-	-	-	-
70	S%GAYG	8.5e-13	1	11	2.4e-10	1	0.001	1	0.001	0.00024	global-S%GAYG	CASSQgaYGYTF	CASSQGAYGYTF	TRBV19	TRBJ1-2	NA	NA	inf	-	-	-	-	-	-	-	-	-	-	-
70	S%GAYG	8.5e-13	1	11	2.4e-10	1	0.001	1	0.001	0.00024	global-S%GAYG	CASSQgaYGYTF	CASSQGAYGYTF	TRBV19	TRBJ1-2	NA	NA	inf	-	-	-	-	-	-	-	-	-	-	-
70	S%GAYG	8.5e-13	1	11	2.4e-10	1	0.001	1	0.001	0.00024	global-S%GAYG	CASSQgaYGYTF	CASSQGAYGYTF	TRBV19	TRBJ1-2	NA	NA	inf	-	-	-	-	-	-	-	-	-	-	-
70	S%GAYG	8.5e-13	1	11	2.4e-10	1	0.001	1	0.001	0.00024	global-S%GAYG	CASSwgaYGYTF	CASSWGAYGYTF	TRBV19	TRBJ1-2	NA	NA	inf	-	-	-	-	-	-	-	-	-	-	-
70	S%GAYG	8.5e-13	1	11	2.4e-10	1	0.001	1	0.001	0.00024	global-S%GAYG	CASSwgaYGYTF	CASSWGAYGYTF	TRBV19	TRBJ1-2	NA	NA	0	-	-	-	-	-	-	-	-	-	-	-
70	S%GAYG	8.5e-13	1	11	2.4e-10	1	0.001	1	0.001	0.00024	global-S%GAYG	CASSLgaYGYTF	CASSLGAYGYTF	TRBV19	TRBJ1-2	NA	NA	inf	-	-	-	-	-	-	-	-	-	-	-
70	S%GAYG	8.5e-13	1	11	2.4e-10	1	0.001	1	0.001	0.00024	global-S%GAYG	CASSLgaYGYTF	CASSLGAYGYTF	TRBV19	TRBJ1-2	NA	NA	inf	-	-	-	-	-	-	-	-	-	-	-
70	S%GAYG	8.5e-13	1	11	2.4e-10	1	0.001	1	0.001	0.00024	global-S%GAYG	CASSAGaYGYTF	CASSAGAYGYTF	TRBV19	TRBJ1-2	NA	NA	inf	-	-	-	-	-	-	-	-	-	-	-
71	SIHS	1.7e-12	1	9	1.9e-08	1	0.001	0.94	0.042	0.00048	motif-SIHS	CASSIhseTGvgSPLHF	CASSIHSETGVGSPLHF	TRBV7-9	TRBJ1-6	NA	NA	0	-	-	-	-	-	-	-	-	-	-	-
71	SIHS	1.7e-12	1	9	1.9e-08	1	0.001	0.94	0.042	0.00048	motif-SIHS	CASSIhSGGNTEAFF	CASSIHSGGNTEAFF	TRBV19	TRBJ1-1	NA	NA	inf	-	-	-	-	-	-	-	-	-	-	-
71	SIHS	1.7e-12	1	9	1.9e-08	1	0.001	0.94	0.042	0.00048	motif-SIHS	CASSIhSGNQPQHF	CASSIHSGNQPQHF	TRBV19	TRBJ1-5	NA	NA	inf	-	-	-	-	-	-	-	-	-	-	-
71	SIHS	1.7e-12	1	9	1.9e-08	1	0.001	0.94	0.042	0.00048	motif-SIHS	CASSIhSGNQPQHF	CASSIHSGNQPQHF	TRBV19	TRBJ1-5	NA	NA	inf	-	-	-	-	-	-	-	-	-	-	-
71	SIHS	1.7e-12	1	9	1.9e-08	1	0.001	0.94	0.042	0.00048	motif-SIHS	CASSIhSGNQPQHF	CASSIHSGNQPQHF	TRBV19	TRBJ1-5	NA	NA	inf	-	-	-	-	-	-	-	-	-	-	-
71	SIHS	1.7e-12	1	9	1.9e-08	1	0.001	0.94	0.042	0.00048	motif-SIHS	CASSIhSTDTQYF	CASSIHSTDTQYF	TRBV19	TRBJ2-3	NA	NA	inf	-	-	-	-	-	-	-	-	-	-	-
71	SIHS	1.7e-12	1	9	1.9e-08	1	0.001	0.94	0.042	0.00048	motif-SIHS	CASSIhSTDTQYF	CASSIHSTDTQYF	TRBV11-2	TRBJ2-3	NA	NA	0	-	-	-	-	-	-	-	-	-	-	-
71	SIHS	1.7e-12	1	9	1.9e-08	1	0.001	0.94	0.042	0.00048	motif-SIHS	CASSIhSGanNEQFF	CASSIHSGANNEQFF	TRBV19	TRBJ2-1	NA	NA	inf	-	-	-	-	-	-	-	-	-	-	-
71	SIHS	1.7e-12	1	9	1.9e-08	1	0.001	0.94	0.042	0.00048	motif-SIHS	CASSIhSGqNTEAFF	CASSIHSGQNTEAFF	TRBV19	TRBJ1-1	NA	NA	inf	-	-	-	-	-	-	-	-	-	-	-
71	SIHS	1.7e-12	1	9	1.9e-08	1	0.001	0.94	0.042	0.00048	motif-SIHS	CASSIhSNQPQHF	CASSIHSNQPQHF	TRBV19	TRBJ1-5	NA	NA	inf	-	-	-	-	-	-	-	-	-	-	-
71	SIHS	1.7e-12	1	9	1.9e-08	1	0.001	0.94	0.042	0.00048	motif-SIHS	CASSIhSNQPQHF	CASSIHSNQPQHF	TRBV19	TRBJ1-5	NA	NA	inf	-	-	-	-	-	-	-	-	-	-	-
71	SIHS	1.7e-12	1	9	1.9e-08	1	0.001	0.94	0.042	0.00048	motif-SIHS	CASSIhSGGavEQFF	CASSIHSGGAVEQFF	TRBV19	TRBJ2-1	NA	NA	inf	-	-	-	-	-	-	-	-	-	-	-
71	SIHS	1.7e-12	1	9	1.9e-08	1	0.001	0.94	0.042	0.00048	motif-SIHS	CASSIhSGqpnTQYF	CASSIHSGQPNTQYF	TRBV19	TRBJ2-3	NA	NA	inf	-	-	-	-	-	-	-	-	-	-	-
72	%QTQLWET	2e-12	1	8	1.1e-07	1	0.13	1	0.001	0.00083	motif-QLW motif-QLWE motif-TQLW motif-QTQL global-%QTQLWET	CARSqtqlwETQYF	CARSQTQLWETQYF	TRBV7-2	TRBJ2-5	NA	NA	0	-	-	-	-	-	-	-	-	-	-	-
72	%QTQLWET	2e-12	1	8	1.1e-07	1	0.13	1	0.001	0.00083	motif-QLW motif-QLWE motif-TQLW motif-QTQL global-%QTQLWET	CANSqtqlwETQYF	CANSQTQLWETQYF	TRBV7-2	TRBJ2-5	NA	NA	0	-	-	-	-	-	-	-	-	-	-	-
72	%QTQLWET	2e-12	1	8	1.1e-07	1	0.13	1	0.001	0.00083	motif-QLW motif-QLWE motif-TQLW motif-QTQL global-%QTQLWET	CASnqtqlwETQYF	CASNQTQLWETQYF	TRBV7-2	TRBJ2-5	NA	NA	0	-	-	-	-	-	-	-	-	-	-	-
72	%QTQLWET	2e-12	1	8	1.1e-07	1	0.13	1	0.001	0.00083	motif-QLW motif-QLWE motif-TQLW motif-QTQL global-%QTQLWET	CTSSQtqlwETQYF	CTSSQTQLWETQYF	TRBV7-2	TRBJ2-5	NA	NA	0	-	-	-	-	-	-	-	-	-	-	-
72	%QTQLWET	2e-12	1	8	1.1e-07	1	0.13	1	0.001	0.00083	motif-QLW motif-QLWE motif-TQLW motif-QTQL global-%QTQLWET	CAgsqtqlwETQYF	CAGSQTQLWETQYF	TRBV7-2	TRBJ2-5	NA	NA	0	-	-	-	-	-	-	-	-	-	-	-
72	%QTQLWET	2e-12	1	8	1.1e-07	1	0.13	1	0.001	0.00083	motif-QLW motif-QLWE motif-TQLW motif-QTQL global-%QTQLWET	CAISqtqlwETQYF	CAISQTQLWETQYF	TRBV10-3	TRBJ2-5	NA	NA	0	-	-	-	-	-	-	-	-	-	-	-
72	%QTQLWET	2e-12	1	8	1.1e-07	1	0.13	1	0.001	0.00083	motif-QLW motif-QLWE motif-TQLW motif-QTQL global-%QTQLWET	CASSQtqlwETQYF	CASSQTQLWETQYF	TRBV7-2	TRBJ2-5	NA	NA	0	-	-	-	-	-	-	-	-	-	-	-
72	%QTQLWET	2e-12	1	8	1.1e-07	1	0.13	1	0.001	0.00083	motif-QLW motif-QLWE motif-TQLW motif-QTQL global-%QTQLWET	CASSQtqlwETQYF	CASSQTQLWETQYF	TRBV7-2	TRBJ2-5	NA	NA	0	-	-	-	-	-	-	-	-	-	-	-
72	%QTQLWET	2e-12	1	8	1.1e-07	1	0.13	1	0.001	0.00083	motif-QLW motif-QLWE motif-TQLW motif-QTQL global-%QTQLWET	CASSQtqlwETQYF	CASSQTQLWETQYF	TRBV7-8	TRBJ2-5	NA	NA	0	-	-	-	-	-	-	-	-	-	-	-
72	%QTQLWET	2e-12	1	8	1.1e-07	1	0.13	1	0.001	0.00083	motif-QLW motif-QLWE motif-TQLW motif-QTQL global-%QTQLWET	CASSQtqlwETQYF	CASSQTQLWETQYF	TRBV11-2	TRBJ2-5	NA	NA	0	-	-	-	-	-	-	-	-	-	-	-
72	%QTQLWET	2e-12	1	8	1.1e-07	1	0.13	1	0.001	0.00083	motif-QLW motif-QLWE motif-TQLW motif-QTQL global-%QTQLWET	CASSQtqlwETQYF	CASSQTQLWETQYF	TRBV11-3	TRBJ2-5	NA	NA	0	-	-	-	-	-	-	-	-	-	-	-
72	%QTQLWET	2e-12	1	8	1.1e-07	1	0.13	1	0.001	0.00083	motif-QLW motif-QLWE motif-TQLW motif-QTQL global-%QTQLWET	CASSQtqlwETQYF	CASSQTQLWETQYF	TRBV4-2	TRBJ2-5	NA	NA	0	-	-	-	-	-	-	-	-	-	-	-
72	%QTQLWET	2e-12	1	8	1.1e-07	1	0.13	1	0.001	0.00083	motif-QLW motif-QLWE motif-TQLW motif-QTQL global-%QTQLWET	CASSQtqlwETQYF	CASSQTQLWETQYF	TRBV5-5	TRBJ2-5	NA	NA	0	-	-	-	-	-	-	-	-	-	-	-
72	%QTQLWET	2e-12	1	8	1.1e-07	1	0.13	1	0.001	0.00083	motif-QLW motif-QLWE motif-TQLW motif-QTQL global-%QTQLWET	CASSQtqlwETQYF	CASSQTQLWETQYF	TRBV3-1	TRBJ2-5	NA	NA	0	-	-	-	-	-	-	-	-	-	-	-
72	%QTQLWET	2e-12	1	8	1.1e-07	1	0.13	1	0.001	0.00083	motif-QLW motif-QLWE motif-TQLW motif-QTQL global-%QTQLWET	CASSQtqlwETQYF	CASSQTQLWETQYF	TRBV25-1	TRBJ2-5	NA	NA	0	-	-	-	-	-	-	-	-	-	-	-
72	%QTQLWET	2e-12	1	8	1.1e-07	1	0.13	1	0.001	0.00083	motif-QLW motif-QLWE motif-TQLW motif-QTQL global-%QTQLWET	CASSQtqlwETQYF	CASSQTQLWETQYF	TRBV3-1	TRBJ2-5	NA	NA	0	-	-	-	-	-	-	-	-	-	-	-
72	%QTQLWET	2e-12	1	8	1.1e-07	1	0.13	1	0.001	0.00083	motif-QLW motif-QLWE motif-TQLW motif-QTQL global-%QTQLWET	CASSQtqlwETQYF	CASSQTQLWETQYF	TRBV16	TRBJ2-5	NA	NA	0	-	-	-	-	-	-	-	-	-	-	-
72	%QTQLWET	2e-12	1	8	1.1e-07	1	0.13	1	0.001	0.00083	motif-QLW motif-QLWE motif-TQLW motif-QTQL global-%QTQLWET	CASSQtqlwETQYF	CASSQTQLWETQYF	TRBV16	TRBJ2-5	NA	NA	0	-	-	-	-	-	-	-	-	-	-	-
72	%QTQLWET	2e-12	1	8	1.1e-07	1	0.13	1	0.001	0.00083	motif-QLW motif-QLWE motif-TQLW motif-QTQL global-%QTQLWET	CASSQtqlwETQYF	CASSQTQLWETQYF	TRBV4-2	TRBJ2-5	NA	NA	0	-	-	-	-	-	-	-	-	-	-	-
72	%QTQLWET	2e-12	1	8	1.1e-07	1	0.13	1	0.001	0.00083	motif-QLW motif-QLWE motif-TQLW motif-QTQL global-%QTQLWET	CASSQtqlwETQYF	CASSQTQLWETQYF	TRBV3-1	TRBJ2-5	NA	NA	0	-	-	-	-	-	-	-	-	-	-	-
72	%QTQLWET	2e-12	1	8	1.1e-07	1	0.13	1	0.001	0.00083	motif-QLW motif-QLWE motif-TQLW motif-QTQL global-%QTQLWET	CASSQtqlwETQYF	CASSQTQLWETQYF	TRBV5-1	TRBJ2-5	NA	NA	0	-	-	-	-	-	-	-	-	-	-	-
72	%QTQLWET	2e-12	1	8	1.1e-07	1	0.13	1	0.001	0.00083	motif-QLW motif-QLWE motif-TQLW motif-QTQL global-%QTQLWET	CASSQtqlwETQYF	CASSQTQLWETQYF	TRBV7-2	TRBJ2-5	NA	NA	0	-	-	-	-	-	-	-	-	-	-	-
72	%QTQLWET	2e-12	1	8	1.1e-07	1	0.13	1	0.001	0.00083	motif-QLW motif-QLWE motif-TQLW motif-QTQL global-%QTQLWET	CASSQtqlwETQYF	CASSQTQLWETQYF	TRBV7-3	TRBJ2-5	NA	NA	0	-	-	-	-	-	-	-	-	-	-	-
72	%QTQLWET	2e-12	1	8	1.1e-07	1	0.13	1	0.001	0.00083	motif-QLW motif-QLWE motif-TQLW motif-QTQL global-%QTQLWET	CASSQtqlwETQYF	CASSQTQLWETQYF	TRBV7-2	TRBJ2-5	NA	NA	0	-	-	-	-	-	-	-	-	-	-	-
72	%QTQLWET	2e-12	1	8	1.1e-07	1	0.13	1	0.001	0.00083	motif-QLW motif-QLWE motif-TQLW motif-QTQL global-%QTQLWET	CASSQtqlwETQYF	CASSQTQLWETQYF	TRBV7-2	TRBJ2-5	NA	NA	0	-	-	-	-	-	-	-	-	-	-	-
72	%QTQLWET	2e-12	1	8	1.1e-07	1	0.13	1	0.001	0.00083	motif-QLW motif-QLWE motif-TQLW motif-QTQL global-%QTQLWET	CASSQtqlwetrYF	CASSQTQLWETRYF	TRBV7-2	TRBJ2-5	NA	NA	0	-	-	-	-	-	-	-	-	-	-	-
73	SQ%QLWET	2e-12	1	8	9.1e-08	1	0.11	1	0.001	0.00083	motif-QLW motif-QLWE global-SQ%QLWET	CASSQaqlwETQYF	CASSQAQLWETQYF	TRBV7-2	TRBJ2-5	NA	NA	0	-	-	-	-	-	-	-	-	-	-	-
73	SQ%QLWET	2e-12	1	8	9.1e-08	1	0.11	1	0.001	0.00083	motif-QLW motif-QLWE global-SQ%QLWET	CANSqtqlwETQYF	CANSQTQLWETQYF	TRBV7-2	TRBJ2-5	NA	NA	0	-	-	-	-	-	-	-	-	-	-	-
73	SQ%QLWET	2e-12	1	8	9.1e-08	1	0.11	1	0.001	0.00083	motif-QLW motif-QLWE global-SQ%QLWET	CASSQtqlwETQYF	CASSQTQLWETQYF	TRBV7-2	TRBJ2-5	NA	NA	0	-	-	-	-	-	-	-	-	-	-	-
73	SQ%QLWET	2e-12	1	8	9.1e-08	1	0.11	1	0.001	0.00083	motif-QLW motif-QLWE global-SQ%QLWET	CASSQtqlwETQYF	CASSQTQLWETQYF	TRBV7-2	TRBJ2-5	NA	NA	0	-	-	-	-	-	-	-	-	-	-	-
73	SQ%QLWET	2e-12	1	8	9.1e-08	1	0.11	1	0.001	0.00083	motif-QLW motif-QLWE global-SQ%QLWET	CASSQtqlwETQYF	CASSQTQLWETQYF	TRBV7-8	TRBJ2-5	NA	NA	0	-	-	-	-	-	-	-	-	-	-	-
73	SQ%QLWET	2e-12	1	8	9.1e-08	1	0.11	1	0.001	0.00083	motif-QLW motif-QLWE global-SQ%QLWET	CASSQtqlwETQYF	CASSQTQLWETQYF	TRBV11-2	TRBJ2-5	NA	NA	0	-	-	-	-	-	-	-	-	-	-	-
73	SQ%QLWET	2e-12	1	8	9.1e-08	1	0.11	1	0.001	0.00083	motif-QLW motif-QLWE global-SQ%QLWET	CASSQtqlwETQYF	CASSQTQLWETQYF	TRBV11-3	TRBJ2-5	NA	NA	0	-	-	-	-	-	-	-	-	-	-	-
73	SQ%QLWET	2e-12	1	8	9.1e-08	1	0.11	1	0.001	0.00083	motif-QLW motif-QLWE global-SQ%QLWET	CASSQtqlwETQYF	CASSQTQLWETQYF	TRBV4-2	TRBJ2-5	NA	NA	0	-	-	-	-	-	-	-	-	-	-	-
73	SQ%QLWET	2e-12	1	8	9.1e-08	1	0.11	1	0.001	0.00083	motif-QLW motif-QLWE global-SQ%QLWET	CASSQtqlwETQYF	CASSQTQLWETQYF	TRBV5-5	TRBJ2-5	NA	NA	0	-	-	-	-	-	-	-	-	-	-	-
73	SQ%QLWET	2e-12	1	8	9.1e-08	1	0.11	1	0.001	0.00083	motif-QLW motif-QLWE global-SQ%QLWET	CASSQtqlwETQYF	CASSQTQLWETQYF	TRBV3-1	TRBJ2-5	NA	NA	0	-	-	-	-	-	-	-	-	-	-	-
73	SQ%QLWET	2e-12	1	8	9.1e-08	1	0.11	1	0.001	0.00083	motif-QLW motif-QLWE global-SQ%QLWET	CASSQtqlwETQYF	CASSQTQLWETQYF	TRBV25-1	TRBJ2-5	NA	NA	0	-	-	-	-	-	-	-	-	-	-	-
73	SQ%QLWET	2e-12	1	8	9.1e-08	1	0.11	1	0.001	0.00083	motif-QLW motif-QLWE global-SQ%QLWET	CASSQtqlwETQYF	CASSQTQLWETQYF	TRBV3-1	TRBJ2-5	NA	NA	0	-	-	-	-	-	-	-	-	-	-	-
73	SQ%QLWET	2e-12	1	8	9.1e-08	1	0.11	1	0.001	0.00083	motif-QLW motif-QLWE global-SQ%QLWET	CASSQtqlwETQYF	CASSQTQLWETQYF	TRBV16	TRBJ2-5	NA	NA	0	-	-	-	-	-	-	-	-	-	-	-
73	SQ%QLWET	2e-12	1	8	9.1e-08	1	0.11	1	0.001	0.00083	motif-QLW motif-QLWE global-SQ%QLWET	CASSQtqlwETQYF	CASSQTQLWETQYF	TRBV16	TRBJ2-5	NA	NA	0	-	-	-	-	-	-	-	-	-	-	-
73	SQ%QLWET	2e-12	1	8	9.1e-08	1	0.11	1	0.001	0.00083	motif-QLW motif-QLWE global-SQ%QLWET	CASSQtqlwETQYF	CASSQTQLWETQYF	TRBV4-2	TRBJ2-5	NA	NA	0	-	-	-	-	-	-	-	-	-	-	-
73	SQ%QLWET	2e-12	1	8	9.1e-08	1	0.11	1	0.001	0.00083	motif-QLW motif-QLWE global-SQ%QLWET	CASSQtqlwETQYF	CASSQTQLWETQYF	TRBV3-1	TRBJ2-5	NA	NA	0	-	-	-	-	-	-	-	-	-	-	-
73	SQ%QLWET	2e-12	1	8	9.1e-08	1	0.11	1	0.001	0.00083	motif-QLW motif-QLWE global-SQ%QLWET	CASSQtqlwETQYF	CASSQTQLWETQYF	TRBV5-1	TRBJ2-5	NA	NA	0	-	-	-	-	-	-	-	-	-	-	-
73	SQ%QLWET	2e-12	1	8	9.1e-08	1	0.11	1	0.001	0.00083	motif-QLW motif-QLWE global-SQ%QLWET	CASSQtqlwETQYF	CASSQTQLWETQYF	TRBV7-2	TRBJ2-5	NA	NA	0	-	-	-	-	-	-	-	-	-	-	-
73	SQ%QLWET	2e-12	1	8	9.1e-08	1	0.11	1	0.001	0.00083	motif-QLW motif-QLWE global-SQ%QLWET	CASSQtqlwETQYF	CASSQTQLWETQYF	TRBV7-3	TRBJ2-5	NA	NA	0	-	-	-	-	-	-	-	-	-	-	-
73	SQ%QLWET	2e-12	1	8	9.1e-08	1	0.11	1	0.001	0.00083	motif-QLW motif-QLWE global-SQ%QLWET	CASSQtqlwETQYF	CASSQTQLWETQYF	TRBV7-2	TRBJ2-5	NA	NA	0	-	-	-	-	-	-	-	-	-	-	-
73	SQ%QLWET	2e-12	1	8	9.1e-08	1	0.11	1	0.001	0.00083	motif-QLW motif-QLWE global-SQ%QLWET	CASSQtqlwETQYF	CASSQTQLWETQYF	TRBV7-2	TRBJ2-5	NA	NA	0	-	-	-	-	-	-	-	-	-	-	-
73	SQ%QLWET	2e-12	1	8	9.1e-08	1	0.11	1	0.001	0.00083	motif-QLW motif-QLWE global-SQ%QLWET	CASSQtqlwetrYF	CASSQTQLWETRYF	TRBV7-2	TRBJ2-5	NA	NA	0	-	-	-	-	-	-	-	-	-	-	-
73	SQ%QLWET	2e-12	1	8	9.1e-08	1	0.11	1	0.001	0.00083	motif-QLW motif-QLWE global-SQ%QLWET	CAgsqtqlwETQYF	CAGSQTQLWETQYF	TRBV7-2	TRBJ2-5	NA	NA	0	-	-	-	-	-	-	-	-	-	-	-
73	SQ%QLWET	2e-12	1	8	9.1e-08	1	0.11	1	0.001	0.00083	motif-QLW motif-QLWE global-SQ%QLWET	CARSqtqlwETQYF	CARSQTQLWETQYF	TRBV7-2	TRBJ2-5	NA	NA	0	-	-	-	-	-	-	-	-	-	-	-
73	SQ%QLWET	2e-12	1	8	9.1e-08	1	0.11	1	0.001	0.00083	motif-QLW motif-QLWE global-SQ%QLWET	CTSSQtqlwETQYF	CTSSQTQLWETQYF	TRBV7-2	TRBJ2-5	NA	NA	0	-	-	-	-	-	-	-	-	-	-	-
73	SQ%QLWET	2e-12	1	8	9.1e-08	1	0.11	1	0.001	0.00083	motif-QLW motif-QLWE global-SQ%QLWET	CAISqtqlwETQYF	CAISQTQLWETQYF	TRBV10-3	TRBJ2-5	NA	NA	0	-	-	-	-	-	-	-	-	-	-	-
74	SIRST%E	2e-12	1	8	8.3e-10	1	0.001	1	0.001	0.00083	motif-SIRS motif-IRST motif-IRS global-SIRST%E	CASSIrstvEQFF	CASSIRSTVEQFF	TRBV19	TRBJ2-1	NA	NA	inf	-	-	-	-	-	-	-	-	-	-	-
74	SIRST%E	2e-12	1	8	8.3e-10	1	0.001	1	0.001	0.00083	motif-SIRS motif-IRST motif-IRS global-SIRST%E	CASSIrstaEQYF	CASSIRSTAEQYF	TRBV19	TRBJ2-7	NA	NA	inf	-	-	-	-	-	-	-	-	-	-	-
74	SIRST%E	2e-12	1	8	8.3e-10	1	0.001	1	0.001	0.00083	motif-SIRS motif-IRST motif-IRS global-SIRST%E	CASSIrstNEQFF	CASSIRSTNEQFF	TRBV19	TRBJ2-1	NA	NA	inf	-	-	-	-	-	-	-	-	-	-	-
74	SIRST%E	2e-12	1	8	8.3e-10	1	0.001	1	0.001	0.00083	motif-SIRS motif-IRST motif-IRS global-SIRST%E	CASSIrstNEQFF	CASSIRSTNEQFF	TRBV19	TRBJ2-1	NA	NA	inf	-	-	-	-	-	-	-	-	-	-	-
74	SIRST%E	2e-12	1	8	8.3e-10	1	0.001	1	0.001	0.00083	motif-SIRS motif-IRST motif-IRS global-SIRST%E	CASSIrstYEQYF	CASSIRSTYEQYF	TRBV19	TRBJ2-7	NA	NA	inf	-	-	-	-	-	-	-	-	-	-	-
74	SIRST%E	2e-12	1	8	8.3e-10	1	0.001	1	0.001	0.00083	motif-SIRS motif-IRST motif-IRS global-SIRST%E	CASSIrstYEQYF	CASSIRSTYEQYF	TRBV19	TRBJ2-7	NA	NA	inf	-	-	-	-	-	-	-	-	-	-	-
74	SIRST%E	2e-12	1	8	8.3e-10	1	0.001	1	0.001	0.00083	motif-SIRS motif-IRST motif-IRS global-SIRST%E	CASSIrstYEQYF	CASSIRSTYEQYF	TRBV19	TRBJ2-7	NA	NA	inf	-	-	-	-	-	-	-	-	-	-	-
74	SIRST%E	2e-12	1	8	8.3e-10	1	0.001	1	0.001	0.00083	motif-SIRS motif-IRST motif-IRS global-SIRST%E	CASSIrstYEQYF	CASSIRSTYEQYF	TRBV19	TRBJ2-7	NA	NA	inf	-	-	-	-	-	-	-	-	-	-	-
74	SIRST%E	2e-12	1	8	8.3e-10	1	0.001	1	0.001	0.00083	motif-SIRS motif-IRST motif-IRS global-SIRST%E	CASSIrstYEQYF	CASSIRSTYEQYF	TRBV19	TRBJ2-7	NA	NA	inf	-	-	-	-	-	-	-	-	-	-	-
74	SIRST%E	2e-12	1	8	8.3e-10	1	0.001	1	0.001	0.00083	motif-SIRS motif-IRST motif-IRS global-SIRST%E	CASSIrsTGELFF	CASSIRSTGELFF	TRBV19	TRBJ2-2	NA	NA	inf	-	-	-	-	-	-	-	-	-	-	-
74	SIRST%E	2e-12	1	8	8.3e-10	1	0.001	1	0.001	0.00083	motif-SIRS motif-IRST motif-IRS global-SIRST%E	CASSIrsTGELFF	CASSIRSTGELFF	TRBV19	TRBJ2-2	NA	NA	inf	-	-	-	-	-	-	-	-	-	-	-
74	SIRST%E	2e-12	1	8	8.3e-10	1	0.001	1	0.001	0.00083	motif-SIRS motif-IRST motif-IRS global-SIRST%E	CASSIrsTGELFF	CASSIRSTGELFF	TRBV19	TRBJ2-2	NA	NA	inf	-	-	-	-	-	-	-	-	-	-	-
74	SIRST%E	2e-12	1	8	8.3e-10	1	0.001	1	0.001	0.00083	motif-SIRS motif-IRST motif-IRS global-SIRST%E	CASSIrsTGELFF	CASSIRSTGELFF	TRBV19	TRBJ2-2	NA	NA	0	-	-	-	-	-	-	-	-	-	-	-
74	SIRST%E	2e-12	1	8	8.3e-10	1	0.001	1	0.001	0.00083	motif-SIRS motif-IRST motif-IRS global-SIRST%E	CASSIrsTGELFF	CASSIRSTGELFF	TRBV19	TRBJ2-2	NA	NA	0	-	-	-	-	-	-	-	-	-	-	-
74	SIRST%E	2e-12	1	8	8.3e-10	1	0.001	1	0.001	0.00083	motif-SIRS motif-IRST motif-IRS global-SIRST%E	CASSIrsTGELFF	CASSIRSTGELFF	TRBV19	TRBJ2-2	NA	NA	inf	-	-	-	-	-	-	-	-	-	-	-
74	SIRST%E	2e-12	1	8	8.3e-10	1	0.001	1	0.001	0.00083	motif-SIRS motif-IRST motif-IRS global-SIRST%E	CASSIrsTGELFF	CASSIRSTGELFF	TRBV19	TRBJ2-2	NA	NA	inf	-	-	-	-	-	-	-	-	-	-	-
74	SIRST%E	2e-12	1	8	8.3e-10	1	0.001	1	0.001	0.00083	motif-SIRS motif-IRST motif-IRS global-SIRST%E	CASSIrsTGELFF	CASSIRSTGELFF	TRBV19	TRBJ2-2	NA	NA	inf	-	-	-	-	-	-	-	-	-	-	-
74	SIRST%E	2e-12	1	8	8.3e-10	1	0.001	1	0.001	0.00083	motif-SIRS motif-IRST motif-IRS global-SIRST%E	CASSIrsTGELFF	CASSIRSTGELFF	TRBV19	TRBJ2-2	NA	NA	inf	-	-	-	-	-	-	-	-	-	-	-
74	SIRST%E	2e-12	1	8	8.3e-10	1	0.001	1	0.001	0.00083	motif-SIRS motif-IRST motif-IRS global-SIRST%E	CASSIrsTGELFF	CASSIRSTGELFF	TRBV19	TRBJ2-2	NA	NA	inf	-	-	-	-	-	-	-	-	-	-	-
74	SIRST%E	2e-12	1	8	8.3e-10	1	0.001	1	0.001	0.00083	motif-SIRS motif-IRST motif-IRS global-SIRST%E	CASSIrsTGELFF	CASSIRSTGELFF	TRBV19	TRBJ2-2	NA	NA	inf	-	-	-	-	-	-	-	-	-	-	-
74	SIRST%E	2e-12	1	8	8.3e-10	1	0.001	1	0.001	0.00083	motif-SIRS motif-IRST motif-IRS global-SIRST%E	CASSIrsTGELFF	CASSIRSTGELFF	TRBV19	TRBJ2-2	NA	NA	inf	-	-	-	-	-	-	-	-	-	-	-
74	SIRST%E	2e-12	1	8	8.3e-10	1	0.001	1	0.001	0.00083	motif-SIRS motif-IRST motif-IRS global-SIRST%E	CASSIrsTGELFF	CASSIRSTGELFF	TRBV19	TRBJ2-2	NA	NA	inf	-	-	-	-	-	-	-	-	-	-	-
74	SIRST%E	2e-12	1	8	8.3e-10	1	0.001	1	0.001	0.00083	motif-SIRS motif-IRST motif-IRS global-SIRST%E	CASSIrsTGELFF	CASSIRSTGELFF	TRBV19	TRBJ2-2	NA	NA	inf	-	-	-	-	-	-	-	-	-	-	-
74	SIRST%E	2e-12	1	8	8.3e-10	1	0.001	1	0.001	0.00083	motif-SIRS motif-IRST motif-IRS global-SIRST%E	CASSIrsTGELFF	CASSIRSTGELFF	TRBV19	TRBJ2-2	NA	NA	inf	-	-	-	-	-	-	-	-	-	-	-
74	SIRST%E	2e-12	1	8	8.3e-10	1	0.001	1	0.001	0.00083	motif-SIRS motif-IRST motif-IRS global-SIRST%E	CASSIrsTGELFF	CASSIRSTGELFF	TRBV19	TRBJ2-2	NA	NA	inf	-	-	-	-	-	-	-	-	-	-	-
74	SIRST%E	2e-12	1	8	8.3e-10	1	0.001	1	0.001	0.00083	motif-SIRS motif-IRST motif-IRS global-SIRST%E	CASSIrsTGELFF	CASSIRSTGELFF	TRBV19	TRBJ2-2	NA	NA	inf	-	-	-	-	-	-	-	-	-	-	-
74	SIRST%E	2e-12	1	8	8.3e-10	1	0.001	1	0.001	0.00083	motif-SIRS motif-IRST motif-IRS global-SIRST%E	CASSIrsTGELFF	CASSIRSTGELFF	TRBV19	TRBJ2-2	NA	NA	inf	-	-	-	-	-	-	-	-	-	-	-
74	SIRST%E	2e-12	1	8	8.3e-10	1	0.001	1	0.001	0.00083	motif-SIRS motif-IRST motif-IRS global-SIRST%E	CASSIrsTGELFF	CASSIRSTGELFF	TRBV19	TRBJ2-2	NA	NA	inf	-	-	-	-	-	-	-	-	-	-	-
74	SIRST%E	2e-12	1	8	8.3e-10	1	0.001	1	0.001	0.00083	motif-SIRS motif-IRST motif-IRS global-SIRST%E	CASSIrsTGELFF	CASSIRSTGELFF	TRBV19	TRBJ2-2	NA	NA	inf	-	-	-	-	-	-	-	-	-	-	-
74	SIRST%E	2e-12	1	8	8.3e-10	1	0.001	1	0.001	0.00083	motif-SIRS motif-IRST motif-IRS global-SIRST%E	CASSIrsTGELFF	CASSIRSTGELFF	TRBV19	TRBJ2-2	NA	NA	inf	-	-	-	-	-	-	-	-	-	-	-
74	SIRST%E	2e-12	1	8	8.3e-10	1	0.001	1	0.001	0.00083	motif-SIRS motif-IRST motif-IRS global-SIRST%E	CASSIrsTGELFF	CASSIRSTGELFF	TRBV19	TRBJ2-2	NA	NA	inf	-	-	-	-	-	-	-	-	-	-	-
74	SIRST%E	2e-12	1	8	8.3e-10	1	0.001	1	0.001	0.00083	motif-SIRS motif-IRST motif-IRS global-SIRST%E	CASSIrsTGELFF	CASSIRSTGELFF	TRBV19	TRBJ2-2	NA	NA	inf	-	-	-	-	-	-	-	-	-	-	-
74	SIRST%E	2e-12	1	8	8.3e-10	1	0.001	1	0.001	0.00083	motif-SIRS motif-IRST motif-IRS global-SIRST%E	CASSIrsTGELFF	CASSIRSTGELFF	TRBV19	TRBJ2-2	NA	NA	inf	-	-	-	-	-	-	-	-	-	-	-
74	SIRST%E	2e-12	1	8	8.3e-10	1	0.001	1	0.001	0.00083	motif-SIRS motif-IRST motif-IRS global-SIRST%E	CASSIrsTGELFF	CASSIRSTGELFF	TRBV19	TRBJ2-2	NA	NA	inf	-	-	-	-	-	-	-	-	-	-	-
74	SIRST%E	2e-12	1	8	8.3e-10	1	0.001	1	0.001	0.00083	motif-SIRS motif-IRST motif-IRS global-SIRST%E	CASSIrsTGELFF	CASSIRSTGELFF	TRBV19	TRBJ2-2	NA	NA	inf	-	-	-	-	-	-	-	-	-	-	-
74	SIRST%E	2e-12	1	8	8.3e-10	1	0.001	1	0.001	0.00083	motif-SIRS motif-IRST motif-IRS global-SIRST%E	CASSIrsTGELFF	CASSIRSTGELFF	TRBV19	TRBJ2-2	NA	NA	0	-	-	-	-	-	-	-	-	-	-	-
74	SIRST%E	2e-12	1	8	8.3e-10	1	0.001	1	0.001	0.00083	motif-SIRS motif-IRST motif-IRS global-SIRST%E	CASSIrsTGELFF	CASSIRSTGELFF	TRBV19	TRBJ2-2	NA	NA	inf	-	-	-	-	-	-	-	-	-	-	-
74	SIRST%E	2e-12	1	8	8.3e-10	1	0.001	1	0.001	0.00083	motif-SIRS motif-IRST motif-IRS global-SIRST%E	CASSIrsTGELFF	CASSIRSTGELFF	TRBV19	TRBJ2-2	NA	NA	inf	-	-	-	-	-	-	-	-	-	-	-
74	SIRST%E	2e-12	1	8	8.3e-10	1	0.001	1	0.001	0.00083	motif-SIRS motif-IRST motif-IRS global-SIRST%E	CASSIrsTGELFF	CASSIRSTGELFF	TRBV19	TRBJ2-2	NA	NA	inf	-	-	-	-	-	-	-	-	-	-	-
74	SIRST%E	2e-12	1	8	8.3e-10	1	0.001	1	0.001	0.00083	motif-SIRS motif-IRST motif-IRS global-SIRST%E	CASSIrsTGELFF	CASSIRSTGELFF	TRBV19	TRBJ2-2	NA	NA	inf	-	-	-	-	-	-	-	-	-	-	-
74	SIRST%E	2e-12	1	8	8.3e-10	1	0.001	1	0.001	0.00083	motif-SIRS motif-IRST motif-IRS global-SIRST%E	CASSIrsTGELFF	CASSIRSTGELFF	TRBV19	TRBJ2-2	NA	NA	inf	-	-	-	-	-	-	-	-	-	-	-
74	SIRST%E	2e-12	1	8	8.3e-10	1	0.001	1	0.001	0.00083	motif-SIRS motif-IRST motif-IRS global-SIRST%E	CASSIrsTGELFF	CASSIRSTGELFF	TRBV19	TRBJ2-2	NA	NA	inf	-	-	-	-	-	-	-	-	-	-	-
74	SIRST%E	2e-12	1	8	8.3e-10	1	0.001	1	0.001	0.00083	motif-SIRS motif-IRST motif-IRS global-SIRST%E	CASSIrsTGELFF	CASSIRSTGELFF	TRBV19	TRBJ2-2	NA	NA	inf	-	-	-	-	-	-	-	-	-	-	-
74	SIRST%E	2e-12	1	8	8.3e-10	1	0.001	1	0.001	0.00083	motif-SIRS motif-IRST motif-IRS global-SIRST%E	CASSIrsTGELFF	CASSIRSTGELFF	TRBV19	TRBJ2-2	NA	NA	inf	-	-	-	-	-	-	-	-	-	-	-
74	SIRST%E	2e-12	1	8	8.3e-10	1	0.001	1	0.001	0.00083	motif-SIRS motif-IRST motif-IRS global-SIRST%E	CASSIrsTGELFF	CASSIRSTGELFF	TRBV19	TRBJ2-2	NA	NA	inf	-	-	-	-	-	-	-	-	-	-	-
74	SIRST%E	2e-12	1	8	8.3e-10	1	0.001	1	0.001	0.00083	motif-SIRS motif-IRST motif-IRS global-SIRST%E	CASSIrsTGELFF	CASSIRSTGELFF	TRBV19	TRBJ2-2	NA	NA	inf	-	-	-	-	-	-	-	-	-	-	-
74	SIRST%E	2e-12	1	8	8.3e-10	1	0.001	1	0.001	0.00083	motif-SIRS motif-IRST motif-IRS global-SIRST%E	CASSIrsTGELFF	CASSIRSTGELFF	TRBV19	TRBJ2-2	NA	NA	inf	-	-	-	-	-	-	-	-	-	-	-
74	SIRST%E	2e-12	1	8	8.3e-10	1	0.001	1	0.001	0.00083	motif-SIRS motif-IRST motif-IRS global-SIRST%E	CASSIrstTEAFF	CASSIRSTTEAFF	TRBV19	TRBJ1-1	NA	NA	inf	-	-	-	-	-	-	-	-	-	-	-
74	SIRST%E	2e-12	1	8	8.3e-10	1	0.001	1	0.001	0.00083	motif-SIRS motif-IRST motif-IRS global-SIRST%E	CASSIrstTEAFF	CASSIRSTTEAFF	TRBV19	TRBJ1-1	NA	NA	inf	-	-	-	-	-	-	-	-	-	-	-
74	SIRST%E	2e-12	1	8	8.3e-10	1	0.001	1	0.001	0.00083	motif-SIRS motif-IRST motif-IRS global-SIRST%E	CASSIrstTEAFF	CASSIRSTTEAFF	TRBV19	TRBJ1-1	NA	NA	inf	-	-	-	-	-	-	-	-	-	-	-
74	SIRST%E	2e-12	1	8	8.3e-10	1	0.001	1	0.001	0.00083	motif-SIRS motif-IRST motif-IRS global-SIRST%E	CASSIrstTEAFF	CASSIRSTTEAFF	TRBV19	TRBJ1-1	NA	NA	inf	-	-	-	-	-	-	-	-	-	-	-
74	SIRST%E	2e-12	1	8	8.3e-10	1	0.001	1	0.001	0.00083	motif-SIRS motif-IRST motif-IRS global-SIRST%E	CASSIrsthEQFF	CASSIRSTHEQFF	TRBV19	TRBJ2-1	NA	NA	inf	-	-	-	-	-	-	-	-	-	-	-
74	SIRST%E	2e-12	1	8	8.3e-10	1	0.001	1	0.001	0.00083	motif-SIRS motif-IRST motif-IRS global-SIRST%E	CASSIrsTSEQYF	CASSIRSTSEQYF	TRBV19	TRBJ2-7	NA	NA	inf	-	-	-	-	-	-	-	-	-	-	-
75	SMRSG%E	2e-12	1	8	6.9e-10	1	0.001	0.83	0.001	0.00083	motif-SMRS motif-MRSG motif-MRS global-SMRSG%E	CASSmrSGiEQYF	CASSMRSGIEQYF	TRBV19	TRBJ2-7	NA	NA	inf	-	-	-	-	-	-	-	-	-	-	-
75	SMRSG%E	2e-12	1	8	6.9e-10	1	0.001	0.83	0.001	0.00083	motif-SMRS motif-MRSG motif-MRS global-SMRSG%E	CASSmrSGvEQFF	CASSMRSGVEQFF	TRBV19	TRBJ2-1	NA	NA	inf	-	-	-	-	-	-	-	-	-	-	-
75	SMRSG%E	2e-12	1	8	6.9e-10	1	0.001	0.83	0.001	0.00083	motif-SMRS motif-MRSG motif-MRS global-SMRSG%E	CASSmrSGvEQYF	CASSMRSGVEQYF	TRBV19	TRBJ2-7	NA	NA	inf	-	-	-	-	-	-	-	-	-	-	-
75	SMRSG%E	2e-12	1	8	6.9e-10	1	0.001	0.83	0.001	0.00083	motif-SMRS motif-MRSG motif-MRS global-SMRSG%E	CASSmrSGYEQYF	CASSMRSGYEQYF	TRBV19	TRBJ2-7	NA	NA	inf	-	-	-	-	-	-	-	-	-	-	-
75	SMRSG%E	2e-12	1	8	6.9e-10	1	0.001	0.83	0.001	0.00083	motif-SMRS motif-MRSG motif-MRS global-SMRSG%E	CASSmrSGpEQYF	CASSMRSGPEQYF	TRBV19	TRBJ2-7	NA	NA	inf	-	-	-	-	-	-	-	-	-	-	-
75	SMRSG%E	2e-12	1	8	6.9e-10	1	0.001	0.83	0.001	0.00083	motif-SMRS motif-MRSG motif-MRS global-SMRSG%E	CASSmrSGsehYF	CASSMRSGSEHYF	TRBV19	TRBJ2-7	NA	NA	inf	-	-	-	-	-	-	-	-	-	-	-
75	SMRSG%E	2e-12	1	8	6.9e-10	1	0.001	0.83	0.001	0.00083	motif-SMRS motif-MRSG motif-MRS global-SMRSG%E	CASSmrSGsEQFF	CASSMRSGSEQFF	TRBV19	TRBJ2-1	NA	NA	inf	-	-	-	-	-	-	-	-	-	-	-
75	SMRSG%E	2e-12	1	8	6.9e-10	1	0.001	0.83	0.001	0.00083	motif-SMRS motif-MRSG motif-MRS global-SMRSG%E	CASSmrSGsEQFF	CASSMRSGSEQFF	TRBV19	TRBJ2-1	NA	NA	inf	-	-	-	-	-	-	-	-	-	-	-
75	SMRSG%E	2e-12	1	8	6.9e-10	1	0.001	0.83	0.001	0.00083	motif-SMRS motif-MRSG motif-MRS global-SMRSG%E	CASSmrSGsEQYF	CASSMRSGSEQYF	TRBV19	TRBJ2-7	NA	NA	inf	-	-	-	-	-	-	-	-	-	-	-
76	SIRSSY%	3.6e-12	1	9	4.8e-10	1	0.001	1	0.001	0.00048	motif-SIRS motif-IRSS motif-IRS global-SIRSSY%	CASSIrssyEQFF	CASSIRSSYEQFF	TRBV19	TRBJ2-1	NA	NA	inf	-	-	-	-	-	-	-	-	-	-	-
76	SIRSSY%	3.6e-12	1	9	4.8e-10	1	0.001	1	0.001	0.00048	motif-SIRS motif-IRSS motif-IRS global-SIRSSY%	CASSIrssyEQFF	CASSIRSSYEQFF	TRBV19	TRBJ2-1	NA	NA	inf	-	-	-	-	-	-	-	-	-	-	-
76	SIRSSY%	3.6e-12	1	9	4.8e-10	1	0.001	1	0.001	0.00048	motif-SIRS motif-IRSS motif-IRS global-SIRSSY%	CASSIrssyEQFF	CASSIRSSYEQFF	TRBV19	TRBJ2-1	NA	NA	inf	-	-	-	-	-	-	-	-	-	-	-
76	SIRSSY%	3.6e-12	1	9	4.8e-10	1	0.001	1	0.001	0.00048	motif-SIRS motif-IRSS motif-IRS global-SIRSSY%	CASSIrssyEQFF	CASSIRSSYEQFF	TRBV19	TRBJ2-1	NA	NA	inf	-	-	-	-	-	-	-	-	-	-	-
76	SIRSSY%	3.6e-12	1	9	4.8e-10	1	0.001	1	0.001	0.00048	motif-SIRS motif-IRSS motif-IRS global-SIRSSY%	CASSIrssyEQFF	CASSIRSSYEQFF	TRBV19	TRBJ2-1	NA	NA	inf	-	-	-	-	-	-	-	-	-	-	-
76	SIRSSY%	3.6e-12	1	9	4.8e-10	1	0.001	1	0.001	0.00048	motif-SIRS motif-IRSS motif-IRS global-SIRSSY%	CASSIrssyEQFF	CASSIRSSYEQFF	TRBV19	TRBJ2-1	NA	NA	inf	-	-	-	-	-	-	-	-	-	-	-
76	SIRSSY%	3.6e-12	1	9	4.8e-10	1	0.001	1	0.001	0.00048	motif-SIRS motif-IRSS motif-IRS global-SIRSSY%	CASSIrssyEQFF	CASSIRSSYEQFF	TRBV19	TRBJ2-1	NA	NA	inf	-	-	-	-	-	-	-	-	-	-	-
76	SIRSSY%	3.6e-12	1	9	4.8e-10	1	0.001	1	0.001	0.00048	motif-SIRS motif-IRSS motif-IRS global-SIRSSY%	CASSIrssyEQFF	CASSIRSSYEQFF	TRBV19	TRBJ2-1	NA	NA	inf	-	-	-	-	-	-	-	-	-	-	-
76	SIRSSY%	3.6e-12	1	9	4.8e-10	1	0.001	1	0.001	0.00048	motif-SIRS motif-IRSS motif-IRS global-SIRSSY%	CANSirsSYEQYF	CANSIRSSYEQYF	TRBV19	TRBJ2-7	NA	NA	inf	-	-	-	-	-	-	-	-	-	-	-
76	SIRSSY%	3.6e-12	1	9	4.8e-10	1	0.001	1	0.001	0.00048	motif-SIRS motif-IRSS motif-IRS global-SIRSSY%	CASSIrssykQYF	CASSIRSSYKQYF	TRBV19	TRBJ2-7	NA	NA	inf	-	-	-	-	-	-	-	-	-	-	-
76	SIRSSY%	3.6e-12	1	9	4.8e-10	1	0.001	1	0.001	0.00048	motif-SIRS motif-IRSS motif-IRS global-SIRSSY%	CASSIrssygQYF	CASSIRSSYGQYF	TRBV19	TRBJ2-7	NA	NA	inf	-	-	-	-	-	-	-	-	-	-	-
76	SIRSSY%	3.6e-12	1	9	4.8e-10	1	0.001	1	0.001	0.00048	motif-SIRS motif-IRSS motif-IRS global-SIRSSY%	CSssirsSYEQYF	CSSSIRSSYEQYF	TRBV20-1	TRBJ2-7	NA	NA	inf	-	-	-	-	-	-	-	-	-	-	-
76	SIRSSY%	3.6e-12	1	9	4.8e-10	1	0.001	1	0.001	0.00048	motif-SIRS motif-IRSS motif-IRS global-SIRSSY%	CTSSirsSYEQYF	CTSSIRSSYEQYF	TRBV7-2	TRBJ2-7	NA	NA	inf	-	-	-	-	-	-	-	-	-	-	-
76	SIRSSY%	3.6e-12	1	9	4.8e-10	1	0.001	1	0.001	0.00048	motif-SIRS motif-IRSS motif-IRS global-SIRSSY%	CASSIrsSYEQYF	CASSIRSSYEQYF	TRBV19	TRBJ2-7	NA	NA	inf	-	-	-	-	-	-	-	-	-	-	-
76	SIRSSY%	3.6e-12	1	9	4.8e-10	1	0.001	1	0.001	0.00048	motif-SIRS motif-IRSS motif-IRS global-SIRSSY%	CASSIrsSYEQYF	CASSIRSSYEQYF	TRBV19	TRBJ2-7	NA	NA	inf	-	-	-	-	-	-	-	-	-	-	-
76	SIRSSY%	3.6e-12	1	9	4.8e-10	1	0.001	1	0.001	0.00048	motif-SIRS motif-IRSS motif-IRS global-SIRSSY%	CASSIrsSYEQYF	CASSIRSSYEQYF	TRBV19	TRBJ2-7	NA	NA	inf	-	-	-	-	-	-	-	-	-	-	-
76	SIRSSY%	3.6e-12	1	9	4.8e-10	1	0.001	1	0.001	0.00048	motif-SIRS motif-IRSS motif-IRS global-SIRSSY%	CASSIrsSYEQYF	CASSIRSSYEQYF	TRBV19	TRBJ2-7	NA	NA	inf	-	-	-	-	-	-	-	-	-	-	-
76	SIRSSY%	3.6e-12	1	9	4.8e-10	1	0.001	1	0.001	0.00048	motif-SIRS motif-IRSS motif-IRS global-SIRSSY%	CASSIrsSYEQYF	CASSIRSSYEQYF	TRBV19	TRBJ2-7	NA	NA	inf	-	-	-	-	-	-	-	-	-	-	-
76	SIRSSY%	3.6e-12	1	9	4.8e-10	1	0.001	1	0.001	0.00048	motif-SIRS motif-IRSS motif-IRS global-SIRSSY%	CASSIrsSYEQYF	CASSIRSSYEQYF	TRBV19	TRBJ2-7	NA	NA	inf	-	-	-	-	-	-	-	-	-	-	-
76	SIRSSY%	3.6e-12	1	9	4.8e-10	1	0.001	1	0.001	0.00048	motif-SIRS motif-IRSS motif-IRS global-SIRSSY%	CASSIrsSYEQYF	CASSIRSSYEQYF	TRBV19	TRBJ2-7	NA	NA	inf	-	-	-	-	-	-	-	-	-	-	-
76	SIRSSY%	3.6e-12	1	9	4.8e-10	1	0.001	1	0.001	0.00048	motif-SIRS motif-IRSS motif-IRS global-SIRSSY%	CASSIrsSYEQYF	CASSIRSSYEQYF	TRBV19	TRBJ2-7	NA	NA	inf	-	-	-	-	-	-	-	-	-	-	-
76	SIRSSY%	3.6e-12	1	9	4.8e-10	1	0.001	1	0.001	0.00048	motif-SIRS motif-IRSS motif-IRS global-SIRSSY%	CASSIrsSYEQYF	CASSIRSSYEQYF	TRBV19	TRBJ2-7	NA	NA	inf	-	-	-	-	-	-	-	-	-	-	-
76	SIRSSY%	3.6e-12	1	9	4.8e-10	1	0.001	1	0.001	0.00048	motif-SIRS motif-IRSS motif-IRS global-SIRSSY%	CASSIrsSYEQYF	CASSIRSSYEQYF	TRBV19	TRBJ2-7	NA	NA	inf	-	-	-	-	-	-	-	-	-	-	-
76	SIRSSY%	3.6e-12	1	9	4.8e-10	1	0.001	1	0.001	0.00048	motif-SIRS motif-IRSS motif-IRS global-SIRSSY%	CASSIrsSYEQYF	CASSIRSSYEQYF	TRBV19	TRBJ2-7	NA	NA	inf	-	-	-	-	-	-	-	-	-	-	-
76	SIRSSY%	3.6e-12	1	9	4.8e-10	1	0.001	1	0.001	0.00048	motif-SIRS motif-IRSS motif-IRS global-SIRSSY%	CASSIrsSYEQYF	CASSIRSSYEQYF	TRBV19	TRBJ2-7	NA	NA	inf	-	-	-	-	-	-	-	-	-	-	-
76	SIRSSY%	3.6e-12	1	9	4.8e-10	1	0.001	1	0.001	0.00048	motif-SIRS motif-IRSS motif-IRS global-SIRSSY%	CASSIrsSYEQYF	CASSIRSSYEQYF	TRBV19	TRBJ2-7	NA	NA	inf	-	-	-	-	-	-	-	-	-	-	-
76	SIRSSY%	3.6e-12	1	9	4.8e-10	1	0.001	1	0.001	0.00048	motif-SIRS motif-IRSS motif-IRS global-SIRSSY%	CASSIrsSYEQYF	CASSIRSSYEQYF	TRBV19	TRBJ2-7	NA	NA	inf	-	-	-	-	-	-	-	-	-	-	-
76	SIRSSY%	3.6e-12	1	9	4.8e-10	1	0.001	1	0.001	0.00048	motif-SIRS motif-IRSS motif-IRS global-SIRSSY%	CASSIrsSYEQYF	CASSIRSSYEQYF	TRBV19	TRBJ2-7	NA	NA	inf	-	-	-	-	-	-	-	-	-	-	-
76	SIRSSY%	3.6e-12	1	9	4.8e-10	1	0.001	1	0.001	0.00048	motif-SIRS motif-IRSS motif-IRS global-SIRSSY%	CASSIrsSYEQYF	CASSIRSSYEQYF	TRBV19	TRBJ2-7	NA	NA	inf	-	-	-	-	-	-	-	-	-	-	-
76	SIRSSY%	3.6e-12	1	9	4.8e-10	1	0.001	1	0.001	0.00048	motif-SIRS motif-IRSS motif-IRS global-SIRSSY%	CASSIrsSYEQYF	CASSIRSSYEQYF	TRBV19	TRBJ2-7	NA	NA	inf	-	-	-	-	-	-	-	-	-	-	-
76	SIRSSY%	3.6e-12	1	9	4.8e-10	1	0.001	1	0.001	0.00048	motif-SIRS motif-IRSS motif-IRS global-SIRSSY%	CASSIrsSYEQYF	CASSIRSSYEQYF	TRBV19	TRBJ2-7	NA	NA	inf	-	-	-	-	-	-	-	-	-	-	-
76	SIRSSY%	3.6e-12	1	9	4.8e-10	1	0.001	1	0.001	0.00048	motif-SIRS motif-IRSS motif-IRS global-SIRSSY%	CASSIrsSYEQYF	CASSIRSSYEQYF	TRBV19	TRBJ2-7	NA	NA	inf	-	-	-	-	-	-	-	-	-	-	-
76	SIRSSY%	3.6e-12	1	9	4.8e-10	1	0.001	1	0.001	0.00048	motif-SIRS motif-IRSS motif-IRS global-SIRSSY%	CASSIrsSYEQYF	CASSIRSSYEQYF	TRBV19	TRBJ2-7	NA	NA	inf	-	-	-	-	-	-	-	-	-	-	-
76	SIRSSY%	3.6e-12	1	9	4.8e-10	1	0.001	1	0.001	0.00048	motif-SIRS motif-IRSS motif-IRS global-SIRSSY%	CASSIrsSYEQYF	CASSIRSSYEQYF	TRBV19	TRBJ2-7	NA	NA	inf	-	-	-	-	-	-	-	-	-	-	-
76	SIRSSY%	3.6e-12	1	9	4.8e-10	1	0.001	1	0.001	0.00048	motif-SIRS motif-IRSS motif-IRS global-SIRSSY%	CASSIrsSYEQYF	CASSIRSSYEQYF	TRBV19	TRBJ2-7	NA	NA	inf	-	-	-	-	-	-	-	-	-	-	-
76	SIRSSY%	3.6e-12	1	9	4.8e-10	1	0.001	1	0.001	0.00048	motif-SIRS motif-IRSS motif-IRS global-SIRSSY%	CASSIrsSYEQYF	CASSIRSSYEQYF	TRBV19	TRBJ2-7	NA	NA	inf	-	-	-	-	-	-	-	-	-	-	-
76	SIRSSY%	3.6e-12	1	9	4.8e-10	1	0.001	1	0.001	0.00048	motif-SIRS motif-IRSS motif-IRS global-SIRSSY%	CASSIrsSYEQYF	CASSIRSSYEQYF	TRBV19	TRBJ2-7	NA	NA	inf	-	-	-	-	-	-	-	-	-	-	-
76	SIRSSY%	3.6e-12	1	9	4.8e-10	1	0.001	1	0.001	0.00048	motif-SIRS motif-IRSS motif-IRS global-SIRSSY%	CASSIrsSYEQYF	CASSIRSSYEQYF	TRBV19	TRBJ2-7	NA	NA	inf	-	-	-	-	-	-	-	-	-	-	-
76	SIRSSY%	3.6e-12	1	9	4.8e-10	1	0.001	1	0.001	0.00048	motif-SIRS motif-IRSS motif-IRS global-SIRSSY%	CASSIrsSYEQYF	CASSIRSSYEQYF	TRBV19	TRBJ2-7	NA	NA	inf	-	-	-	-	-	-	-	-	-	-	-
76	SIRSSY%	3.6e-12	1	9	4.8e-10	1	0.001	1	0.001	0.00048	motif-SIRS motif-IRSS motif-IRS global-SIRSSY%	CASSIrsSYEQYF	CASSIRSSYEQYF	TRBV19	TRBJ2-7	NA	NA	inf	-	-	-	-	-	-	-	-	-	-	-
76	SIRSSY%	3.6e-12	1	9	4.8e-10	1	0.001	1	0.001	0.00048	motif-SIRS motif-IRSS motif-IRS global-SIRSSY%	CASSIrsSYEQYF	CASSIRSSYEQYF	TRBV19	TRBJ2-7	NA	NA	inf	-	-	-	-	-	-	-	-	-	-	-
76	SIRSSY%	3.6e-12	1	9	4.8e-10	1	0.001	1	0.001	0.00048	motif-SIRS motif-IRSS motif-IRS global-SIRSSY%	CASSIrsSYEQYF	CASSIRSSYEQYF	TRBV19	TRBJ2-7	NA	NA	inf	-	-	-	-	-	-	-	-	-	-	-
76	SIRSSY%	3.6e-12	1	9	4.8e-10	1	0.001	1	0.001	0.00048	motif-SIRS motif-IRSS motif-IRS global-SIRSSY%	CASSIrsSYEQYF	CASSIRSSYEQYF	TRBV19	TRBJ2-7	NA	NA	inf	-	-	-	-	-	-	-	-	-	-	-
76	SIRSSY%	3.6e-12	1	9	4.8e-10	1	0.001	1	0.001	0.00048	motif-SIRS motif-IRSS motif-IRS global-SIRSSY%	CASSIrsSYEQYF	CASSIRSSYEQYF	TRBV19	TRBJ2-7	NA	NA	inf	-	-	-	-	-	-	-	-	-	-	-
76	SIRSSY%	3.6e-12	1	9	4.8e-10	1	0.001	1	0.001	0.00048	motif-SIRS motif-IRSS motif-IRS global-SIRSSY%	CASSIrsSYEQYF	CASSIRSSYEQYF	TRBV19	TRBJ2-7	NA	NA	inf	-	-	-	-	-	-	-	-	-	-	-
76	SIRSSY%	3.6e-12	1	9	4.8e-10	1	0.001	1	0.001	0.00048	motif-SIRS motif-IRSS motif-IRS global-SIRSSY%	CASSIrsSYEQYF	CASSIRSSYEQYF	TRBV19	TRBJ2-7	NA	NA	inf	-	-	-	-	-	-	-	-	-	-	-
76	SIRSSY%	3.6e-12	1	9	4.8e-10	1	0.001	1	0.001	0.00048	motif-SIRS motif-IRSS motif-IRS global-SIRSSY%	CASSIrsSYEQYF	CASSIRSSYEQYF	TRBV19	TRBJ2-7	NA	NA	inf	-	-	-	-	-	-	-	-	-	-	-
76	SIRSSY%	3.6e-12	1	9	4.8e-10	1	0.001	1	0.001	0.00048	motif-SIRS motif-IRSS motif-IRS global-SIRSSY%	CASSIrsSYEQYF	CASSIRSSYEQYF	TRBV19	TRBJ2-7	NA	NA	inf	-	-	-	-	-	-	-	-	-	-	-
76	SIRSSY%	3.6e-12	1	9	4.8e-10	1	0.001	1	0.001	0.00048	motif-SIRS motif-IRSS motif-IRS global-SIRSSY%	CASSIrsSYEQYF	CASSIRSSYEQYF	TRBV19	TRBJ2-7	NA	NA	inf	-	-	-	-	-	-	-	-	-	-	-
76	SIRSSY%	3.6e-12	1	9	4.8e-10	1	0.001	1	0.001	0.00048	motif-SIRS motif-IRSS motif-IRS global-SIRSSY%	CASSIrsSYEQYF	CASSIRSSYEQYF	TRBV19	TRBJ2-7	NA	NA	inf	-	-	-	-	-	-	-	-	-	-	-
76	SIRSSY%	3.6e-12	1	9	4.8e-10	1	0.001	1	0.001	0.00048	motif-SIRS motif-IRSS motif-IRS global-SIRSSY%	CASSIrsSYEQYF	CASSIRSSYEQYF	TRBV19	TRBJ2-7	NA	NA	inf	-	-	-	-	-	-	-	-	-	-	-
76	SIRSSY%	3.6e-12	1	9	4.8e-10	1	0.001	1	0.001	0.00048	motif-SIRS motif-IRSS motif-IRS global-SIRSSY%	CASSIrsSYEQYF	CASSIRSSYEQYF	TRBV19	TRBJ2-7	NA	NA	inf	-	-	-	-	-	-	-	-	-	-	-
76	SIRSSY%	3.6e-12	1	9	4.8e-10	1	0.001	1	0.001	0.00048	motif-SIRS motif-IRSS motif-IRS global-SIRSSY%	CASSIrsSYEQYF	CASSIRSSYEQYF	TRBV19	TRBJ2-7	NA	NA	0	-	-	-	-	-	-	-	-	-	-	-
76	SIRSSY%	3.6e-12	1	9	4.8e-10	1	0.001	1	0.001	0.00048	motif-SIRS motif-IRSS motif-IRS global-SIRSSY%	CASSIrsSYEQYF	CASSIRSSYEQYF	TRBV19	TRBJ2-7	NA	NA	inf	-	-	-	-	-	-	-	-	-	-	-
76	SIRSSY%	3.6e-12	1	9	4.8e-10	1	0.001	1	0.001	0.00048	motif-SIRS motif-IRSS motif-IRS global-SIRSSY%	CASSIrsSYEQYF	CASSIRSSYEQYF	TRBV19	TRBJ2-7	NA	NA	inf	-	-	-	-	-	-	-	-	-	-	-
76	SIRSSY%	3.6e-12	1	9	4.8e-10	1	0.001	1	0.001	0.00048	motif-SIRS motif-IRSS motif-IRS global-SIRSSY%	CASSIrsSYEQYF	CASSIRSSYEQYF	TRBV19	TRBJ2-7	NA	NA	inf	-	-	-	-	-	-	-	-	-	-	-
76	SIRSSY%	3.6e-12	1	9	4.8e-10	1	0.001	1	0.001	0.00048	motif-SIRS motif-IRSS motif-IRS global-SIRSSY%	CASSIrsSYEQYF	CASSIRSSYEQYF	TRBV19	TRBJ2-7	NA	NA	inf	-	-	-	-	-	-	-	-	-	-	-
76	SIRSSY%	3.6e-12	1	9	4.8e-10	1	0.001	1	0.001	0.00048	motif-SIRS motif-IRSS motif-IRS global-SIRSSY%	CASSIrsSYEQYF	CASSIRSSYEQYF	TRBV19	TRBJ2-7	NA	NA	inf	-	-	-	-	-	-	-	-	-	-	-
76	SIRSSY%	3.6e-12	1	9	4.8e-10	1	0.001	1	0.001	0.00048	motif-SIRS motif-IRSS motif-IRS global-SIRSSY%	CASSIrsSYEQYF	CASSIRSSYEQYF	TRBV19	TRBJ2-7	NA	NA	inf	-	-	-	-	-	-	-	-	-	-	-
76	SIRSSY%	3.6e-12	1	9	4.8e-10	1	0.001	1	0.001	0.00048	motif-SIRS motif-IRSS motif-IRS global-SIRSSY%	CASSIrsSYEQYF	CASSIRSSYEQYF	TRBV19	TRBJ2-7	NA	NA	inf	-	-	-	-	-	-	-	-	-	-	-
76	SIRSSY%	3.6e-12	1	9	4.8e-10	1	0.001	1	0.001	0.00048	motif-SIRS motif-IRSS motif-IRS global-SIRSSY%	CASSIrsSYEQYF	CASSIRSSYEQYF	TRBV19	TRBJ2-7	NA	NA	inf	-	-	-	-	-	-	-	-	-	-	-
76	SIRSSY%	3.6e-12	1	9	4.8e-10	1	0.001	1	0.001	0.00048	motif-SIRS motif-IRSS motif-IRS global-SIRSSY%	CASSIrsSYEQYF	CASSIRSSYEQYF	TRBV19	TRBJ2-7	NA	NA	inf	-	-	-	-	-	-	-	-	-	-	-
76	SIRSSY%	3.6e-12	1	9	4.8e-10	1	0.001	1	0.001	0.00048	motif-SIRS motif-IRSS motif-IRS global-SIRSSY%	CASSIrsSYEQYF	CASSIRSSYEQYF	TRBV19	TRBJ2-7	NA	NA	inf	-	-	-	-	-	-	-	-	-	-	-
76	SIRSSY%	3.6e-12	1	9	4.8e-10	1	0.001	1	0.001	0.00048	motif-SIRS motif-IRSS motif-IRS global-SIRSSY%	CASSIrsSYEQYF	CASSIRSSYEQYF	TRBV19	TRBJ2-7	NA	NA	inf	-	-	-	-	-	-	-	-	-	-	-
76	SIRSSY%	3.6e-12	1	9	4.8e-10	1	0.001	1	0.001	0.00048	motif-SIRS motif-IRSS motif-IRS global-SIRSSY%	CASSIrsSYEQYF	CASSIRSSYEQYF	TRBV19	TRBJ2-7	NA	NA	inf	-	-	-	-	-	-	-	-	-	-	-
76	SIRSSY%	3.6e-12	1	9	4.8e-10	1	0.001	1	0.001	0.00048	motif-SIRS motif-IRSS motif-IRS global-SIRSSY%	CASSIrsSYEQYF	CASSIRSSYEQYF	TRBV19	TRBJ2-7	NA	NA	inf	-	-	-	-	-	-	-	-	-	-	-
76	SIRSSY%	3.6e-12	1	9	4.8e-10	1	0.001	1	0.001	0.00048	motif-SIRS motif-IRSS motif-IRS global-SIRSSY%	CASSIrsSYEQYF	CASSIRSSYEQYF	TRBV19	TRBJ2-7	NA	NA	inf	-	-	-	-	-	-	-	-	-	-	-
76	SIRSSY%	3.6e-12	1	9	4.8e-10	1	0.001	1	0.001	0.00048	motif-SIRS motif-IRSS motif-IRS global-SIRSSY%	CASSIrsSYEQYF	CASSIRSSYEQYF	TRBV19	TRBJ2-7	NA	NA	inf	-	-	-	-	-	-	-	-	-	-	-
76	SIRSSY%	3.6e-12	1	9	4.8e-10	1	0.001	1	0.001	0.00048	motif-SIRS motif-IRSS motif-IRS global-SIRSSY%	CASSIrsSYEQYF	CASSIRSSYEQYF	TRBV19	TRBJ2-7	NA	NA	inf	-	-	-	-	-	-	-	-	-	-	-
76	SIRSSY%	3.6e-12	1	9	4.8e-10	1	0.001	1	0.001	0.00048	motif-SIRS motif-IRSS motif-IRS global-SIRSSY%	CASSIrsSYEQYF	CASSIRSSYEQYF	TRBV19	TRBJ2-7	NA	NA	inf	-	-	-	-	-	-	-	-	-	-	-
76	SIRSSY%	3.6e-12	1	9	4.8e-10	1	0.001	1	0.001	0.00048	motif-SIRS motif-IRSS motif-IRS global-SIRSSY%	CASSIrsSYEQYF	CASSIRSSYEQYF	TRBV19	TRBJ2-7	NA	NA	inf	-	-	-	-	-	-	-	-	-	-	-
76	SIRSSY%	3.6e-12	1	9	4.8e-10	1	0.001	1	0.001	0.00048	motif-SIRS motif-IRSS motif-IRS global-SIRSSY%	CASSIrsSYEQYF	CASSIRSSYEQYF	TRBV19	TRBJ2-7	NA	NA	inf	-	-	-	-	-	-	-	-	-	-	-
76	SIRSSY%	3.6e-12	1	9	4.8e-10	1	0.001	1	0.001	0.00048	motif-SIRS motif-IRSS motif-IRS global-SIRSSY%	CASSIrsSYEQYF	CASSIRSSYEQYF	TRBV19	TRBJ2-7	NA	NA	inf	-	-	-	-	-	-	-	-	-	-	-
76	SIRSSY%	3.6e-12	1	9	4.8e-10	1	0.001	1	0.001	0.00048	motif-SIRS motif-IRSS motif-IRS global-SIRSSY%	CASSIrsSYEQYF	CASSIRSSYEQYF	TRBV19	TRBJ2-7	NA	NA	inf	-	-	-	-	-	-	-	-	-	-	-
76	SIRSSY%	3.6e-12	1	9	4.8e-10	1	0.001	1	0.001	0.00048	motif-SIRS motif-IRSS motif-IRS global-SIRSSY%	CASSIrsSYEQYF	CASSIRSSYEQYF	TRBV19	TRBJ2-7	NA	NA	inf	-	-	-	-	-	-	-	-	-	-	-
76	SIRSSY%	3.6e-12	1	9	4.8e-10	1	0.001	1	0.001	0.00048	motif-SIRS motif-IRSS motif-IRS global-SIRSSY%	CASSIrsSYEQYF	CASSIRSSYEQYF	TRBV19	TRBJ2-7	NA	NA	inf	-	-	-	-	-	-	-	-	-	-	-
76	SIRSSY%	3.6e-12	1	9	4.8e-10	1	0.001	1	0.001	0.00048	motif-SIRS motif-IRSS motif-IRS global-SIRSSY%	CASSIrsSYEQYF	CASSIRSSYEQYF	TRBV19	TRBJ2-7	NA	NA	inf	-	-	-	-	-	-	-	-	-	-	-
76	SIRSSY%	3.6e-12	1	9	4.8e-10	1	0.001	1	0.001	0.00048	motif-SIRS motif-IRSS motif-IRS global-SIRSSY%	CASSIrsSYEQYF	CASSIRSSYEQYF	TRBV19	TRBJ2-7	NA	NA	inf	-	-	-	-	-	-	-	-	-	-	-
76	SIRSSY%	3.6e-12	1	9	4.8e-10	1	0.001	1	0.001	0.00048	motif-SIRS motif-IRSS motif-IRS global-SIRSSY%	CASSIrsSYEQYF	CASSIRSSYEQYF	TRBV19	TRBJ2-7	NA	NA	inf	-	-	-	-	-	-	-	-	-	-	-
76	SIRSSY%	3.6e-12	1	9	4.8e-10	1	0.001	1	0.001	0.00048	motif-SIRS motif-IRSS motif-IRS global-SIRSSY%	CASSIrsSYEQYF	CASSIRSSYEQYF	TRBV19	TRBJ2-7	NA	NA	inf	-	-	-	-	-	-	-	-	-	-	-
76	SIRSSY%	3.6e-12	1	9	4.8e-10	1	0.001	1	0.001	0.00048	motif-SIRS motif-IRSS motif-IRS global-SIRSSY%	CASSIrsSYEQYF	CASSIRSSYEQYF	TRBV19	TRBJ2-7	NA	NA	inf	-	-	-	-	-	-	-	-	-	-	-
76	SIRSSY%	3.6e-12	1	9	4.8e-10	1	0.001	1	0.001	0.00048	motif-SIRS motif-IRSS motif-IRS global-SIRSSY%	CASSIrsSYEQYF	CASSIRSSYEQYF	TRBV19	TRBJ2-7	NA	NA	inf	-	-	-	-	-	-	-	-	-	-	-
76	SIRSSY%	3.6e-12	1	9	4.8e-10	1	0.001	1	0.001	0.00048	motif-SIRS motif-IRSS motif-IRS global-SIRSSY%	CASSIrsSYEQYF	CASSIRSSYEQYF	TRBV19	TRBJ2-7	NA	NA	inf	-	-	-	-	-	-	-	-	-	-	-
76	SIRSSY%	3.6e-12	1	9	4.8e-10	1	0.001	1	0.001	0.00048	motif-SIRS motif-IRSS motif-IRS global-SIRSSY%	CASSIrsSYEQYF	CASSIRSSYEQYF	TRBV19	TRBJ2-7	NA	NA	inf	-	-	-	-	-	-	-	-	-	-	-
76	SIRSSY%	3.6e-12	1	9	4.8e-10	1	0.001	1	0.001	0.00048	motif-SIRS motif-IRSS motif-IRS global-SIRSSY%	CASSIrsSYEQYF	CASSIRSSYEQYF	TRBV19	TRBJ2-7	NA	NA	inf	-	-	-	-	-	-	-	-	-	-	-
76	SIRSSY%	3.6e-12	1	9	4.8e-10	1	0.001	1	0.001	0.00048	motif-SIRS motif-IRSS motif-IRS global-SIRSSY%	CASSIrsSYEQYF	CASSIRSSYEQYF	TRBV19	TRBJ2-7	NA	NA	inf	-	-	-	-	-	-	-	-	-	-	-
76	SIRSSY%	3.6e-12	1	9	4.8e-10	1	0.001	1	0.001	0.00048	motif-SIRS motif-IRSS motif-IRS global-SIRSSY%	CASSIrsSYEQYF	CASSIRSSYEQYF	TRBV19	TRBJ2-7	NA	NA	inf	-	-	-	-	-	-	-	-	-	-	-
76	SIRSSY%	3.6e-12	1	9	4.8e-10	1	0.001	1	0.001	0.00048	motif-SIRS motif-IRSS motif-IRS global-SIRSSY%	CASSIrsSYEQYF	CASSIRSSYEQYF	TRBV19	TRBJ2-7	NA	NA	inf	-	-	-	-	-	-	-	-	-	-	-
76	SIRSSY%	3.6e-12	1	9	4.8e-10	1	0.001	1	0.001	0.00048	motif-SIRS motif-IRSS motif-IRS global-SIRSSY%	CASSIrsSYEQYF	CASSIRSSYEQYF	TRBV19	TRBJ2-7	NA	NA	inf	-	-	-	-	-	-	-	-	-	-	-
76	SIRSSY%	3.6e-12	1	9	4.8e-10	1	0.001	1	0.001	0.00048	motif-SIRS motif-IRSS motif-IRS global-SIRSSY%	CASSIrsSYEQYF	CASSIRSSYEQYF	TRBV19	TRBJ2-7	NA	NA	inf	-	-	-	-	-	-	-	-	-	-	-
76	SIRSSY%	3.6e-12	1	9	4.8e-10	1	0.001	1	0.001	0.00048	motif-SIRS motif-IRSS motif-IRS global-SIRSSY%	CASSIrsSYEQYF	CASSIRSSYEQYF	TRBV19	TRBJ2-7	NA	NA	inf	-	-	-	-	-	-	-	-	-	-	-
76	SIRSSY%	3.6e-12	1	9	4.8e-10	1	0.001	1	0.001	0.00048	motif-SIRS motif-IRSS motif-IRS global-SIRSSY%	CASSIrsSYEQYF	CASSIRSSYEQYF	TRBV19	TRBJ2-7	NA	NA	inf	-	-	-	-	-	-	-	-	-	-	-
76	SIRSSY%	3.6e-12	1	9	4.8e-10	1	0.001	1	0.001	0.00048	motif-SIRS motif-IRSS motif-IRS global-SIRSSY%	CASSIrsSYEQYF	CASSIRSSYEQYF	TRBV19	TRBJ2-7	NA	NA	inf	-	-	-	-	-	-	-	-	-	-	-
76	SIRSSY%	3.6e-12	1	9	4.8e-10	1	0.001	1	0.001	0.00048	motif-SIRS motif-IRSS motif-IRS global-SIRSSY%	CASSIrsSYEQYF	CASSIRSSYEQYF	TRBV19	TRBJ2-7	NA	NA	inf	-	-	-	-	-	-	-	-	-	-	-
76	SIRSSY%	3.6e-12	1	9	4.8e-10	1	0.001	1	0.001	0.00048	motif-SIRS motif-IRSS motif-IRS global-SIRSSY%	CASSIrsSYEQYF	CASSIRSSYEQYF	TRBV19	TRBJ2-7	NA	NA	inf	-	-	-	-	-	-	-	-	-	-	-
76	SIRSSY%	3.6e-12	1	9	4.8e-10	1	0.001	1	0.001	0.00048	motif-SIRS motif-IRSS motif-IRS global-SIRSSY%	CASSIrsSYEQYF	CASSIRSSYEQYF	TRBV19	TRBJ2-7	NA	NA	inf	-	-	-	-	-	-	-	-	-	-	-
76	SIRSSY%	3.6e-12	1	9	4.8e-10	1	0.001	1	0.001	0.00048	motif-SIRS motif-IRSS motif-IRS global-SIRSSY%	CASSIrsSYEQYF	CASSIRSSYEQYF	TRBV19	TRBJ2-7	NA	NA	inf	-	-	-	-	-	-	-	-	-	-	-
76	SIRSSY%	3.6e-12	1	9	4.8e-10	1	0.001	1	0.001	0.00048	motif-SIRS motif-IRSS motif-IRS global-SIRSSY%	CASSIrsSYEQYF	CASSIRSSYEQYF	TRBV19	TRBJ2-7	NA	NA	inf	-	-	-	-	-	-	-	-	-	-	-
76	SIRSSY%	3.6e-12	1	9	4.8e-10	1	0.001	1	0.001	0.00048	motif-SIRS motif-IRSS motif-IRS global-SIRSSY%	CASSIrsSYEQYF	CASSIRSSYEQYF	TRBV19	TRBJ2-7	NA	NA	inf	-	-	-	-	-	-	-	-	-	-	-
76	SIRSSY%	3.6e-12	1	9	4.8e-10	1	0.001	1	0.001	0.00048	motif-SIRS motif-IRSS motif-IRS global-SIRSSY%	CASSIrsSYEQYF	CASSIRSSYEQYF	TRBV19	TRBJ2-7	NA	NA	inf	-	-	-	-	-	-	-	-	-	-	-
76	SIRSSY%	3.6e-12	1	9	4.8e-10	1	0.001	1	0.001	0.00048	motif-SIRS motif-IRSS motif-IRS global-SIRSSY%	CASSIrsSYEQYF	CASSIRSSYEQYF	TRBV19	TRBJ2-7	NA	NA	0	-	-	-	-	-	-	-	-	-	-	-
76	SIRSSY%	3.6e-12	1	9	4.8e-10	1	0.001	1	0.001	0.00048	motif-SIRS motif-IRSS motif-IRS global-SIRSSY%	CASSIrsSYEQYF	CASSIRSSYEQYF	TRBV19	TRBJ2-7	NA	NA	inf	-	-	-	-	-	-	-	-	-	-	-
76	SIRSSY%	3.6e-12	1	9	4.8e-10	1	0.001	1	0.001	0.00048	motif-SIRS motif-IRSS motif-IRS global-SIRSSY%	CASSIrsSYEQYF	CASSIRSSYEQYF	TRBV19	TRBJ2-7	NA	NA	inf	-	-	-	-	-	-	-	-	-	-	-
76	SIRSSY%	3.6e-12	1	9	4.8e-10	1	0.001	1	0.001	0.00048	motif-SIRS motif-IRSS motif-IRS global-SIRSSY%	CASSIrsSYEQYF	CASSIRSSYEQYF	TRBV19	TRBJ2-7	NA	NA	inf	-	-	-	-	-	-	-	-	-	-	-
76	SIRSSY%	3.6e-12	1	9	4.8e-10	1	0.001	1	0.001	0.00048	motif-SIRS motif-IRSS motif-IRS global-SIRSSY%	CASSIrsSYEQYF	CASSIRSSYEQYF	TRBV19	TRBJ2-7	NA	NA	inf	-	-	-	-	-	-	-	-	-	-	-
76	SIRSSY%	3.6e-12	1	9	4.8e-10	1	0.001	1	0.001	0.00048	motif-SIRS motif-IRSS motif-IRS global-SIRSSY%	CASSIrsSYEQYF	CASSIRSSYEQYF	TRBV19	TRBJ2-7	NA	NA	inf	-	-	-	-	-	-	-	-	-	-	-
76	SIRSSY%	3.6e-12	1	9	4.8e-10	1	0.001	1	0.001	0.00048	motif-SIRS motif-IRSS motif-IRS global-SIRSSY%	CASSIrsSYEQYF	CASSIRSSYEQYF	TRBV19	TRBJ2-7	NA	NA	inf	-	-	-	-	-	-	-	-	-	-	-
76	SIRSSY%	3.6e-12	1	9	4.8e-10	1	0.001	1	0.001	0.00048	motif-SIRS motif-IRSS motif-IRS global-SIRSSY%	CASSIrsSYEQYF	CASSIRSSYEQYF	TRBV19	TRBJ2-7	NA	NA	inf	-	-	-	-	-	-	-	-	-	-	-
76	SIRSSY%	3.6e-12	1	9	4.8e-10	1	0.001	1	0.001	0.00048	motif-SIRS motif-IRSS motif-IRS global-SIRSSY%	CASSIrsSYEQYF	CASSIRSSYEQYF	TRBV19	TRBJ2-7	NA	NA	inf	-	-	-	-	-	-	-	-	-	-	-
76	SIRSSY%	3.6e-12	1	9	4.8e-10	1	0.001	1	0.001	0.00048	motif-SIRS motif-IRSS motif-IRS global-SIRSSY%	CASSIrsSYEQYF	CASSIRSSYEQYF	TRBV19	TRBJ2-7	NA	NA	inf	-	-	-	-	-	-	-	-	-	-	-
76	SIRSSY%	3.6e-12	1	9	4.8e-10	1	0.001	1	0.001	0.00048	motif-SIRS motif-IRSS motif-IRS global-SIRSSY%	CASSIrsSYEQYF	CASSIRSSYEQYF	TRBV19	TRBJ2-7	NA	NA	inf	-	-	-	-	-	-	-	-	-	-	-
76	SIRSSY%	3.6e-12	1	9	4.8e-10	1	0.001	1	0.001	0.00048	motif-SIRS motif-IRSS motif-IRS global-SIRSSY%	CASSIrsSYEQYF	CASSIRSSYEQYF	TRBV19	TRBJ2-7	NA	NA	0	-	-	-	-	-	-	-	-	-	-	-
76	SIRSSY%	3.6e-12	1	9	4.8e-10	1	0.001	1	0.001	0.00048	motif-SIRS motif-IRSS motif-IRS global-SIRSSY%	CASSIrsSYEQYF	CASSIRSSYEQYF	TRBV19	TRBJ2-7	NA	NA	inf	-	-	-	-	-	-	-	-	-	-	-
76	SIRSSY%	3.6e-12	1	9	4.8e-10	1	0.001	1	0.001	0.00048	motif-SIRS motif-IRSS motif-IRS global-SIRSSY%	CASSIrsSYEQYF	CASSIRSSYEQYF	TRBV19	TRBJ2-7	NA	NA	inf	-	-	-	-	-	-	-	-	-	-	-
76	SIRSSY%	3.6e-12	1	9	4.8e-10	1	0.001	1	0.001	0.00048	motif-SIRS motif-IRSS motif-IRS global-SIRSSY%	CASSIrsSYEQYF	CASSIRSSYEQYF	TRBV19	TRBJ2-7	NA	NA	inf	-	-	-	-	-	-	-	-	-	-	-
76	SIRSSY%	3.6e-12	1	9	4.8e-10	1	0.001	1	0.001	0.00048	motif-SIRS motif-IRSS motif-IRS global-SIRSSY%	CASSIrsSYEQYF	CASSIRSSYEQYF	TRBV19	TRBJ2-7	NA	NA	inf	-	-	-	-	-	-	-	-	-	-	-
76	SIRSSY%	3.6e-12	1	9	4.8e-10	1	0.001	1	0.001	0.00048	motif-SIRS motif-IRSS motif-IRS global-SIRSSY%	CASSIrsSYEQYF	CASSIRSSYEQYF	TRBV19	TRBJ2-7	NA	NA	inf	-	-	-	-	-	-	-	-	-	-	-
76	SIRSSY%	3.6e-12	1	9	4.8e-10	1	0.001	1	0.001	0.00048	motif-SIRS motif-IRSS motif-IRS global-SIRSSY%	CASSIrsSYEQYF	CASSIRSSYEQYF	TRBV19	TRBJ2-7	NA	NA	inf	-	-	-	-	-	-	-	-	-	-	-
76	SIRSSY%	3.6e-12	1	9	4.8e-10	1	0.001	1	0.001	0.00048	motif-SIRS motif-IRSS motif-IRS global-SIRSSY%	CASSIrsSYEQYF	CASSIRSSYEQYF	TRBV19	TRBJ2-7	NA	NA	inf	-	-	-	-	-	-	-	-	-	-	-
76	SIRSSY%	3.6e-12	1	9	4.8e-10	1	0.001	1	0.001	0.00048	motif-SIRS motif-IRSS motif-IRS global-SIRSSY%	CASSIrsSYEQYF	CASSIRSSYEQYF	TRBV19	TRBJ2-7	NA	NA	inf	-	-	-	-	-	-	-	-	-	-	-
76	SIRSSY%	3.6e-12	1	9	4.8e-10	1	0.001	1	0.001	0.00048	motif-SIRS motif-IRSS motif-IRS global-SIRSSY%	CASSIrsSYEQYF	CASSIRSSYEQYF	TRBV19	TRBJ2-7	NA	NA	inf	-	-	-	-	-	-	-	-	-	-	-
76	SIRSSY%	3.6e-12	1	9	4.8e-10	1	0.001	1	0.001	0.00048	motif-SIRS motif-IRSS motif-IRS global-SIRSSY%	CASSIrsSYEQYF	CASSIRSSYEQYF	TRBV19	TRBJ2-7	NA	NA	inf	-	-	-	-	-	-	-	-	-	-	-
76	SIRSSY%	3.6e-12	1	9	4.8e-10	1	0.001	1	0.001	0.00048	motif-SIRS motif-IRSS motif-IRS global-SIRSSY%	CASSIrsSYEQYF	CASSIRSSYEQYF	TRBV19	TRBJ2-7	NA	NA	inf	-	-	-	-	-	-	-	-	-	-	-
76	SIRSSY%	3.6e-12	1	9	4.8e-10	1	0.001	1	0.001	0.00048	motif-SIRS motif-IRSS motif-IRS global-SIRSSY%	CASSIrsSYEQYF	CASSIRSSYEQYF	TRBV19	TRBJ2-7	NA	NA	inf	-	-	-	-	-	-	-	-	-	-	-
76	SIRSSY%	3.6e-12	1	9	4.8e-10	1	0.001	1	0.001	0.00048	motif-SIRS motif-IRSS motif-IRS global-SIRSSY%	CASSIrsSYEQYF	CASSIRSSYEQYF	TRBV19	TRBJ2-7	NA	NA	inf	-	-	-	-	-	-	-	-	-	-	-
76	SIRSSY%	3.6e-12	1	9	4.8e-10	1	0.001	1	0.001	0.00048	motif-SIRS motif-IRSS motif-IRS global-SIRSSY%	CASSIrsSYEQYF	CASSIRSSYEQYF	TRBV19	TRBJ2-7	NA	NA	inf	-	-	-	-	-	-	-	-	-	-	-
76	SIRSSY%	3.6e-12	1	9	4.8e-10	1	0.001	1	0.001	0.00048	motif-SIRS motif-IRSS motif-IRS global-SIRSSY%	CASSIrsSYEQYF	CASSIRSSYEQYF	TRBV19	TRBJ2-7	NA	NA	inf	-	-	-	-	-	-	-	-	-	-	-
76	SIRSSY%	3.6e-12	1	9	4.8e-10	1	0.001	1	0.001	0.00048	motif-SIRS motif-IRSS motif-IRS global-SIRSSY%	CASSIrsSYEQYF	CASSIRSSYEQYF	TRBV19	TRBJ2-7	NA	NA	inf	-	-	-	-	-	-	-	-	-	-	-
76	SIRSSY%	3.6e-12	1	9	4.8e-10	1	0.001	1	0.001	0.00048	motif-SIRS motif-IRSS motif-IRS global-SIRSSY%	CASSIrsSYEQYF	CASSIRSSYEQYF	TRBV19	TRBJ2-7	NA	NA	inf	-	-	-	-	-	-	-	-	-	-	-
76	SIRSSY%	3.6e-12	1	9	4.8e-10	1	0.001	1	0.001	0.00048	motif-SIRS motif-IRSS motif-IRS global-SIRSSY%	CASSIrsSYEQYF	CASSIRSSYEQYF	TRBV19	TRBJ2-7	NA	NA	inf	-	-	-	-	-	-	-	-	-	-	-
76	SIRSSY%	3.6e-12	1	9	4.8e-10	1	0.001	1	0.001	0.00048	motif-SIRS motif-IRSS motif-IRS global-SIRSSY%	CASSIrsSYEQYF	CASSIRSSYEQYF	TRBV19	TRBJ2-7	NA	NA	inf	-	-	-	-	-	-	-	-	-	-	-
76	SIRSSY%	3.6e-12	1	9	4.8e-10	1	0.001	1	0.001	0.00048	motif-SIRS motif-IRSS motif-IRS global-SIRSSY%	CASSIrsSYEQYF	CASSIRSSYEQYF	TRBV19	TRBJ2-7	NA	NA	inf	-	-	-	-	-	-	-	-	-	-	-
76	SIRSSY%	3.6e-12	1	9	4.8e-10	1	0.001	1	0.001	0.00048	motif-SIRS motif-IRSS motif-IRS global-SIRSSY%	CASSIrsSYEQYF	CASSIRSSYEQYF	TRBV19	TRBJ2-7	NA	NA	inf	-	-	-	-	-	-	-	-	-	-	-
76	SIRSSY%	3.6e-12	1	9	4.8e-10	1	0.001	1	0.001	0.00048	motif-SIRS motif-IRSS motif-IRS global-SIRSSY%	CASSIrsSYEQYF	CASSIRSSYEQYF	TRBV19	TRBJ2-7	NA	NA	inf	-	-	-	-	-	-	-	-	-	-	-
76	SIRSSY%	3.6e-12	1	9	4.8e-10	1	0.001	1	0.001	0.00048	motif-SIRS motif-IRSS motif-IRS global-SIRSSY%	CASSIrsSYEQYF	CASSIRSSYEQYF	TRBV19	TRBJ2-7	NA	NA	inf	-	-	-	-	-	-	-	-	-	-	-
76	SIRSSY%	3.6e-12	1	9	4.8e-10	1	0.001	1	0.001	0.00048	motif-SIRS motif-IRSS motif-IRS global-SIRSSY%	CASSIrsSYEQYF	CASSIRSSYEQYF	TRBV19	TRBJ2-7	NA	NA	inf	-	-	-	-	-	-	-	-	-	-	-
76	SIRSSY%	3.6e-12	1	9	4.8e-10	1	0.001	1	0.001	0.00048	motif-SIRS motif-IRSS motif-IRS global-SIRSSY%	CASSIrsSYEQYF	CASSIRSSYEQYF	TRBV19	TRBJ2-7	NA	NA	inf	-	-	-	-	-	-	-	-	-	-	-
76	SIRSSY%	3.6e-12	1	9	4.8e-10	1	0.001	1	0.001	0.00048	motif-SIRS motif-IRSS motif-IRS global-SIRSSY%	CASSIrsSYEQYF	CASSIRSSYEQYF	TRBV19	TRBJ2-7	NA	NA	inf	-	-	-	-	-	-	-	-	-	-	-
76	SIRSSY%	3.6e-12	1	9	4.8e-10	1	0.001	1	0.001	0.00048	motif-SIRS motif-IRSS motif-IRS global-SIRSSY%	CASSIrsSYEQYF	CASSIRSSYEQYF	TRBV19	TRBJ2-7	NA	NA	inf	-	-	-	-	-	-	-	-	-	-	-
76	SIRSSY%	3.6e-12	1	9	4.8e-10	1	0.001	1	0.001	0.00048	motif-SIRS motif-IRSS motif-IRS global-SIRSSY%	CASSIrsSYEQYF	CASSIRSSYEQYF	TRBV19	TRBJ2-7	NA	NA	inf	-	-	-	-	-	-	-	-	-	-	-
76	SIRSSY%	3.6e-12	1	9	4.8e-10	1	0.001	1	0.001	0.00048	motif-SIRS motif-IRSS motif-IRS global-SIRSSY%	CASSIrsSYEQYF	CASSIRSSYEQYF	TRBV19	TRBJ2-7	NA	NA	inf	-	-	-	-	-	-	-	-	-	-	-
76	SIRSSY%	3.6e-12	1	9	4.8e-10	1	0.001	1	0.001	0.00048	motif-SIRS motif-IRSS motif-IRS global-SIRSSY%	CASSIrsSYEQYF	CASSIRSSYEQYF	TRBV19	TRBJ2-7	NA	NA	inf	-	-	-	-	-	-	-	-	-	-	-
76	SIRSSY%	3.6e-12	1	9	4.8e-10	1	0.001	1	0.001	0.00048	motif-SIRS motif-IRSS motif-IRS global-SIRSSY%	CASSIrsSYEQYF	CASSIRSSYEQYF	TRBV19	TRBJ2-7	NA	NA	inf	-	-	-	-	-	-	-	-	-	-	-
76	SIRSSY%	3.6e-12	1	9	4.8e-10	1	0.001	1	0.001	0.00048	motif-SIRS motif-IRSS motif-IRS global-SIRSSY%	CASSIrsSYEQYF	CASSIRSSYEQYF	TRBV19	TRBJ2-7	NA	NA	inf	-	-	-	-	-	-	-	-	-	-	-
76	SIRSSY%	3.6e-12	1	9	4.8e-10	1	0.001	1	0.001	0.00048	motif-SIRS motif-IRSS motif-IRS global-SIRSSY%	CASSIrsSYEQYF	CASSIRSSYEQYF	TRBV19	TRBJ2-7	NA	NA	inf	-	-	-	-	-	-	-	-	-	-	-
76	SIRSSY%	3.6e-12	1	9	4.8e-10	1	0.001	1	0.001	0.00048	motif-SIRS motif-IRSS motif-IRS global-SIRSSY%	CASSIrsSYEQYF	CASSIRSSYEQYF	TRBV19	TRBJ2-7	NA	NA	inf	-	-	-	-	-	-	-	-	-	-	-
76	SIRSSY%	3.6e-12	1	9	4.8e-10	1	0.001	1	0.001	0.00048	motif-SIRS motif-IRSS motif-IRS global-SIRSSY%	CASSIrsSYEQYF	CASSIRSSYEQYF	TRBV19	TRBJ2-7	NA	NA	inf	-	-	-	-	-	-	-	-	-	-	-
76	SIRSSY%	3.6e-12	1	9	4.8e-10	1	0.001	1	0.001	0.00048	motif-SIRS motif-IRSS motif-IRS global-SIRSSY%	CASSIrsSYEQYF	CASSIRSSYEQYF	TRBV19	TRBJ2-7	NA	NA	inf	-	-	-	-	-	-	-	-	-	-	-
76	SIRSSY%	3.6e-12	1	9	4.8e-10	1	0.001	1	0.001	0.00048	motif-SIRS motif-IRSS motif-IRS global-SIRSSY%	CASSIrsSYEQYF	CASSIRSSYEQYF	TRBV19	TRBJ2-7	NA	NA	inf	-	-	-	-	-	-	-	-	-	-	-
76	SIRSSY%	3.6e-12	1	9	4.8e-10	1	0.001	1	0.001	0.00048	motif-SIRS motif-IRSS motif-IRS global-SIRSSY%	CASSIrsSYEQYF	CASSIRSSYEQYF	TRBV19	TRBJ2-7	NA	NA	inf	-	-	-	-	-	-	-	-	-	-	-
76	SIRSSY%	3.6e-12	1	9	4.8e-10	1	0.001	1	0.001	0.00048	motif-SIRS motif-IRSS motif-IRS global-SIRSSY%	CASSIrsSYEQYF	CASSIRSSYEQYF	TRBV19	TRBJ2-7	NA	NA	inf	-	-	-	-	-	-	-	-	-	-	-
76	SIRSSY%	3.6e-12	1	9	4.8e-10	1	0.001	1	0.001	0.00048	motif-SIRS motif-IRSS motif-IRS global-SIRSSY%	CASSIrsSYEQYF	CASSIRSSYEQYF	TRBV19	TRBJ2-7	NA	NA	inf	-	-	-	-	-	-	-	-	-	-	-
76	SIRSSY%	3.6e-12	1	9	4.8e-10	1	0.001	1	0.001	0.00048	motif-SIRS motif-IRSS motif-IRS global-SIRSSY%	CASSIrsSYEQYF	CASSIRSSYEQYF	TRBV19	TRBJ2-7	NA	NA	inf	-	-	-	-	-	-	-	-	-	-	-
76	SIRSSY%	3.6e-12	1	9	4.8e-10	1	0.001	1	0.001	0.00048	motif-SIRS motif-IRSS motif-IRS global-SIRSSY%	CASSIrsSYEQYF	CASSIRSSYEQYF	TRBV19	TRBJ2-7	NA	NA	inf	-	-	-	-	-	-	-	-	-	-	-
76	SIRSSY%	3.6e-12	1	9	4.8e-10	1	0.001	1	0.001	0.00048	motif-SIRS motif-IRSS motif-IRS global-SIRSSY%	CASSIrsSYEQYF	CASSIRSSYEQYF	TRBV19	TRBJ2-7	NA	NA	inf	-	-	-	-	-	-	-	-	-	-	-
76	SIRSSY%	3.6e-12	1	9	4.8e-10	1	0.001	1	0.001	0.00048	motif-SIRS motif-IRSS motif-IRS global-SIRSSY%	CASSIrsSYEQYF	CASSIRSSYEQYF	TRBV19	TRBJ2-7	NA	NA	0	-	-	-	-	-	-	-	-	-	-	-
76	SIRSSY%	3.6e-12	1	9	4.8e-10	1	0.001	1	0.001	0.00048	motif-SIRS motif-IRSS motif-IRS global-SIRSSY%	CASSIrsSYEQYF	CASSIRSSYEQYF	TRBV19	TRBJ2-7	NA	NA	inf	-	-	-	-	-	-	-	-	-	-	-
76	SIRSSY%	3.6e-12	1	9	4.8e-10	1	0.001	1	0.001	0.00048	motif-SIRS motif-IRSS motif-IRS global-SIRSSY%	CASSIrsSYEQYF	CASSIRSSYEQYF	TRBV19	TRBJ2-7	NA	NA	inf	-	-	-	-	-	-	-	-	-	-	-
76	SIRSSY%	3.6e-12	1	9	4.8e-10	1	0.001	1	0.001	0.00048	motif-SIRS motif-IRSS motif-IRS global-SIRSSY%	CASSIrsSYEQYF	CASSIRSSYEQYF	TRBV19	TRBJ2-7	NA	NA	inf	-	-	-	-	-	-	-	-	-	-	-
76	SIRSSY%	3.6e-12	1	9	4.8e-10	1	0.001	1	0.001	0.00048	motif-SIRS motif-IRSS motif-IRS global-SIRSSY%	CASSIrsSYEQYF	CASSIRSSYEQYF	TRBV19	TRBJ2-7	NA	NA	inf	-	-	-	-	-	-	-	-	-	-	-
76	SIRSSY%	3.6e-12	1	9	4.8e-10	1	0.001	1	0.001	0.00048	motif-SIRS motif-IRSS motif-IRS global-SIRSSY%	CASSIrsSYEQYF	CASSIRSSYEQYF	TRBV19	TRBJ2-7	NA	NA	inf	-	-	-	-	-	-	-	-	-	-	-
76	SIRSSY%	3.6e-12	1	9	4.8e-10	1	0.001	1	0.001	0.00048	motif-SIRS motif-IRSS motif-IRS global-SIRSSY%	CASSIrsSYEQYF	CASSIRSSYEQYF	TRBV19	TRBJ2-7	NA	NA	inf	-	-	-	-	-	-	-	-	-	-	-
76	SIRSSY%	3.6e-12	1	9	4.8e-10	1	0.001	1	0.001	0.00048	motif-SIRS motif-IRSS motif-IRS global-SIRSSY%	CASSIrsSYEQYF	CASSIRSSYEQYF	TRBV19	TRBJ2-7	NA	NA	0	-	-	-	-	-	-	-	-	-	-	-
76	SIRSSY%	3.6e-12	1	9	4.8e-10	1	0.001	1	0.001	0.00048	motif-SIRS motif-IRSS motif-IRS global-SIRSSY%	CASSIrsSYEQYF	CASSIRSSYEQYF	TRBV19	TRBJ2-7	NA	NA	inf	-	-	-	-	-	-	-	-	-	-	-
76	SIRSSY%	3.6e-12	1	9	4.8e-10	1	0.001	1	0.001	0.00048	motif-SIRS motif-IRSS motif-IRS global-SIRSSY%	CASSIrsSYEQYF	CASSIRSSYEQYF	TRBV19	TRBJ2-7	NA	NA	inf	-	-	-	-	-	-	-	-	-	-	-
76	SIRSSY%	3.6e-12	1	9	4.8e-10	1	0.001	1	0.001	0.00048	motif-SIRS motif-IRSS motif-IRS global-SIRSSY%	CASSIrsSYEQYF	CASSIRSSYEQYF	TRBV19	TRBJ2-7	NA	NA	inf	-	-	-	-	-	-	-	-	-	-	-
76	SIRSSY%	3.6e-12	1	9	4.8e-10	1	0.001	1	0.001	0.00048	motif-SIRS motif-IRSS motif-IRS global-SIRSSY%	CASSIrsSYEQYF	CASSIRSSYEQYF	TRBV19	TRBJ2-7	NA	NA	inf	-	-	-	-	-	-	-	-	-	-	-
76	SIRSSY%	3.6e-12	1	9	4.8e-10	1	0.001	1	0.001	0.00048	motif-SIRS motif-IRSS motif-IRS global-SIRSSY%	CASSIrsSYEQYF	CASSIRSSYEQYF	TRBV19	TRBJ2-7	NA	NA	inf	-	-	-	-	-	-	-	-	-	-	-
76	SIRSSY%	3.6e-12	1	9	4.8e-10	1	0.001	1	0.001	0.00048	motif-SIRS motif-IRSS motif-IRS global-SIRSSY%	CASSIrsSYEQYF	CASSIRSSYEQYF	TRBV19	TRBJ2-7	NA	NA	inf	-	-	-	-	-	-	-	-	-	-	-
76	SIRSSY%	3.6e-12	1	9	4.8e-10	1	0.001	1	0.001	0.00048	motif-SIRS motif-IRSS motif-IRS global-SIRSSY%	CASSIrsSYEQYF	CASSIRSSYEQYF	TRBV19	TRBJ2-7	NA	NA	inf	-	-	-	-	-	-	-	-	-	-	-
76	SIRSSY%	3.6e-12	1	9	4.8e-10	1	0.001	1	0.001	0.00048	motif-SIRS motif-IRSS motif-IRS global-SIRSSY%	CASSIrsSYEQYF	CASSIRSSYEQYF	TRBV19	TRBJ2-7	NA	NA	inf	-	-	-	-	-	-	-	-	-	-	-
76	SIRSSY%	3.6e-12	1	9	4.8e-10	1	0.001	1	0.001	0.00048	motif-SIRS motif-IRSS motif-IRS global-SIRSSY%	CASSIrsSYEQYF	CASSIRSSYEQYF	TRBV19	TRBJ2-7	NA	NA	inf	-	-	-	-	-	-	-	-	-	-	-
76	SIRSSY%	3.6e-12	1	9	4.8e-10	1	0.001	1	0.001	0.00048	motif-SIRS motif-IRSS motif-IRS global-SIRSSY%	CASSIrsSYEQYF	CASSIRSSYEQYF	TRBV19	TRBJ2-7	NA	NA	inf	-	-	-	-	-	-	-	-	-	-	-
76	SIRSSY%	3.6e-12	1	9	4.8e-10	1	0.001	1	0.001	0.00048	motif-SIRS motif-IRSS motif-IRS global-SIRSSY%	CASSIrsSYEQYF	CASSIRSSYEQYF	TRBV19	TRBJ2-7	NA	NA	inf	-	-	-	-	-	-	-	-	-	-	-
76	SIRSSY%	3.6e-12	1	9	4.8e-10	1	0.001	1	0.001	0.00048	motif-SIRS motif-IRSS motif-IRS global-SIRSSY%	CASSIrsSYEQYF	CASSIRSSYEQYF	TRBV19	TRBJ2-7	NA	NA	inf	-	-	-	-	-	-	-	-	-	-	-
76	SIRSSY%	3.6e-12	1	9	4.8e-10	1	0.001	1	0.001	0.00048	motif-SIRS motif-IRSS motif-IRS global-SIRSSY%	CASSIrsSYEQYF	CASSIRSSYEQYF	TRBV19	TRBJ2-7	NA	NA	inf	-	-	-	-	-	-	-	-	-	-	-
76	SIRSSY%	3.6e-12	1	9	4.8e-10	1	0.001	1	0.001	0.00048	motif-SIRS motif-IRSS motif-IRS global-SIRSSY%	CASSIrsSYEQYF	CASSIRSSYEQYF	TRBV19	TRBJ2-7	NA	NA	inf	-	-	-	-	-	-	-	-	-	-	-
76	SIRSSY%	3.6e-12	1	9	4.8e-10	1	0.001	1	0.001	0.00048	motif-SIRS motif-IRSS motif-IRS global-SIRSSY%	CASSIrsSYEQYF	CASSIRSSYEQYF	TRBV19	TRBJ2-7	NA	NA	inf	-	-	-	-	-	-	-	-	-	-	-
76	SIRSSY%	3.6e-12	1	9	4.8e-10	1	0.001	1	0.001	0.00048	motif-SIRS motif-IRSS motif-IRS global-SIRSSY%	CASSIrsSYEQYF	CASSIRSSYEQYF	TRBV19	TRBJ2-7	NA	NA	inf	-	-	-	-	-	-	-	-	-	-	-
76	SIRSSY%	3.6e-12	1	9	4.8e-10	1	0.001	1	0.001	0.00048	motif-SIRS motif-IRSS motif-IRS global-SIRSSY%	CASSIrsSYEQYF	CASSIRSSYEQYF	TRBV19	TRBJ2-7	NA	NA	inf	-	-	-	-	-	-	-	-	-	-	-
76	SIRSSY%	3.6e-12	1	9	4.8e-10	1	0.001	1	0.001	0.00048	motif-SIRS motif-IRSS motif-IRS global-SIRSSY%	CASSIrsSYEQYF	CASSIRSSYEQYF	TRBV19	TRBJ2-7	NA	NA	inf	-	-	-	-	-	-	-	-	-	-	-
76	SIRSSY%	3.6e-12	1	9	4.8e-10	1	0.001	1	0.001	0.00048	motif-SIRS motif-IRSS motif-IRS global-SIRSSY%	CASSIrsSYEQYF	CASSIRSSYEQYF	TRBV19	TRBJ2-7	NA	NA	inf	-	-	-	-	-	-	-	-	-	-	-
76	SIRSSY%	3.6e-12	1	9	4.8e-10	1	0.001	1	0.001	0.00048	motif-SIRS motif-IRSS motif-IRS global-SIRSSY%	CASSIrsSYEQYF	CASSIRSSYEQYF	TRBV19	TRBJ2-7	NA	NA	inf	-	-	-	-	-	-	-	-	-	-	-
76	SIRSSY%	3.6e-12	1	9	4.8e-10	1	0.001	1	0.001	0.00048	motif-SIRS motif-IRSS motif-IRS global-SIRSSY%	CASSIrsSYEQYF	CASSIRSSYEQYF	TRBV19	TRBJ2-7	NA	NA	inf	-	-	-	-	-	-	-	-	-	-	-
76	SIRSSY%	3.6e-12	1	9	4.8e-10	1	0.001	1	0.001	0.00048	motif-SIRS motif-IRSS motif-IRS global-SIRSSY%	CASSIrsSYEQYF	CASSIRSSYEQYF	TRBV19	TRBJ2-7	NA	NA	inf	-	-	-	-	-	-	-	-	-	-	-
76	SIRSSY%	3.6e-12	1	9	4.8e-10	1	0.001	1	0.001	0.00048	motif-SIRS motif-IRSS motif-IRS global-SIRSSY%	CASSIrsSYEQYF	CASSIRSSYEQYF	TRBV19	TRBJ2-7	NA	NA	inf	-	-	-	-	-	-	-	-	-	-	-
76	SIRSSY%	3.6e-12	1	9	4.8e-10	1	0.001	1	0.001	0.00048	motif-SIRS motif-IRSS motif-IRS global-SIRSSY%	CASSIrsSYEQYF	CASSIRSSYEQYF	TRBV19	TRBJ2-7	NA	NA	inf	-	-	-	-	-	-	-	-	-	-	-
76	SIRSSY%	3.6e-12	1	9	4.8e-10	1	0.001	1	0.001	0.00048	motif-SIRS motif-IRSS motif-IRS global-SIRSSY%	CASSIrsSYEQYF	CASSIRSSYEQYF	TRBV19	TRBJ2-7	NA	NA	inf	-	-	-	-	-	-	-	-	-	-	-
76	SIRSSY%	3.6e-12	1	9	4.8e-10	1	0.001	1	0.001	0.00048	motif-SIRS motif-IRSS motif-IRS global-SIRSSY%	CASSIrsSYEQYF	CASSIRSSYEQYF	TRBV19	TRBJ2-7	NA	NA	inf	-	-	-	-	-	-	-	-	-	-	-
76	SIRSSY%	3.6e-12	1	9	4.8e-10	1	0.001	1	0.001	0.00048	motif-SIRS motif-IRSS motif-IRS global-SIRSSY%	CASSIrsSYEQYF	CASSIRSSYEQYF	TRBV19	TRBJ2-7	NA	NA	inf	-	-	-	-	-	-	-	-	-	-	-
76	SIRSSY%	3.6e-12	1	9	4.8e-10	1	0.001	1	0.001	0.00048	motif-SIRS motif-IRSS motif-IRS global-SIRSSY%	CASSIrsSYEQYF	CASSIRSSYEQYF	TRBV19	TRBJ2-7	NA	NA	inf	-	-	-	-	-	-	-	-	-	-	-
76	SIRSSY%	3.6e-12	1	9	4.8e-10	1	0.001	1	0.001	0.00048	motif-SIRS motif-IRSS motif-IRS global-SIRSSY%	CASSIrsSYEQYF	CASSIRSSYEQYF	TRBV19	TRBJ2-7	NA	NA	inf	-	-	-	-	-	-	-	-	-	-	-
76	SIRSSY%	3.6e-12	1	9	4.8e-10	1	0.001	1	0.001	0.00048	motif-SIRS motif-IRSS motif-IRS global-SIRSSY%	CASSIrsSYEQYF	CASSIRSSYEQYF	TRBV19	TRBJ2-7	NA	NA	inf	-	-	-	-	-	-	-	-	-	-	-
76	SIRSSY%	3.6e-12	1	9	4.8e-10	1	0.001	1	0.001	0.00048	motif-SIRS motif-IRSS motif-IRS global-SIRSSY%	CASSIrsSYEQYF	CASSIRSSYEQYF	TRBV19	TRBJ2-7	NA	NA	inf	-	-	-	-	-	-	-	-	-	-	-
76	SIRSSY%	3.6e-12	1	9	4.8e-10	1	0.001	1	0.001	0.00048	motif-SIRS motif-IRSS motif-IRS global-SIRSSY%	CASSIrsSYEQYF	CASSIRSSYEQYF	TRBV19	TRBJ2-7	NA	NA	0	-	-	-	-	-	-	-	-	-	-	-
76	SIRSSY%	3.6e-12	1	9	4.8e-10	1	0.001	1	0.001	0.00048	motif-SIRS motif-IRSS motif-IRS global-SIRSSY%	CASSIrsSYEQYF	CASSIRSSYEQYF	TRBV19	TRBJ2-7	NA	NA	inf	-	-	-	-	-	-	-	-	-	-	-
76	SIRSSY%	3.6e-12	1	9	4.8e-10	1	0.001	1	0.001	0.00048	motif-SIRS motif-IRSS motif-IRS global-SIRSSY%	CASSIrsSYEQYF	CASSIRSSYEQYF	TRBV19	TRBJ2-7	NA	NA	inf	-	-	-	-	-	-	-	-	-	-	-
76	SIRSSY%	3.6e-12	1	9	4.8e-10	1	0.001	1	0.001	0.00048	motif-SIRS motif-IRSS motif-IRS global-SIRSSY%	CASSIrsSYEQYF	CASSIRSSYEQYF	TRBV19	TRBJ2-7	NA	NA	inf	-	-	-	-	-	-	-	-	-	-	-
76	SIRSSY%	3.6e-12	1	9	4.8e-10	1	0.001	1	0.001	0.00048	motif-SIRS motif-IRSS motif-IRS global-SIRSSY%	CASSIrsSYEQYF	CASSIRSSYEQYF	TRBV19	TRBJ2-7	NA	NA	inf	-	-	-	-	-	-	-	-	-	-	-
76	SIRSSY%	3.6e-12	1	9	4.8e-10	1	0.001	1	0.001	0.00048	motif-SIRS motif-IRSS motif-IRS global-SIRSSY%	CASSIrsSYEQYF	CASSIRSSYEQYF	TRBV19	TRBJ2-7	NA	NA	inf	-	-	-	-	-	-	-	-	-	-	-
76	SIRSSY%	3.6e-12	1	9	4.8e-10	1	0.001	1	0.001	0.00048	motif-SIRS motif-IRSS motif-IRS global-SIRSSY%	CASSIrsSYEQYF	CASSIRSSYEQYF	TRBV19	TRBJ2-7	NA	NA	inf	-	-	-	-	-	-	-	-	-	-	-
76	SIRSSY%	3.6e-12	1	9	4.8e-10	1	0.001	1	0.001	0.00048	motif-SIRS motif-IRSS motif-IRS global-SIRSSY%	CASSIrsSYEQYF	CASSIRSSYEQYF	TRBV19	TRBJ2-7	NA	NA	inf	-	-	-	-	-	-	-	-	-	-	-
76	SIRSSY%	3.6e-12	1	9	4.8e-10	1	0.001	1	0.001	0.00048	motif-SIRS motif-IRSS motif-IRS global-SIRSSY%	CASSIrsSYEQYF	CASSIRSSYEQYF	TRBV19	TRBJ2-7	NA	NA	inf	-	-	-	-	-	-	-	-	-	-	-
76	SIRSSY%	3.6e-12	1	9	4.8e-10	1	0.001	1	0.001	0.00048	motif-SIRS motif-IRSS motif-IRS global-SIRSSY%	CASSIrsSYEQYF	CASSIRSSYEQYF	TRBV19	TRBJ2-7	NA	NA	inf	-	-	-	-	-	-	-	-	-	-	-
76	SIRSSY%	3.6e-12	1	9	4.8e-10	1	0.001	1	0.001	0.00048	motif-SIRS motif-IRSS motif-IRS global-SIRSSY%	CASSIrsSYEQYF	CASSIRSSYEQYF	TRBV19	TRBJ2-7	NA	NA	inf	-	-	-	-	-	-	-	-	-	-	-
76	SIRSSY%	3.6e-12	1	9	4.8e-10	1	0.001	1	0.001	0.00048	motif-SIRS motif-IRSS motif-IRS global-SIRSSY%	CASSIrsSYEQYF	CASSIRSSYEQYF	TRBV19	TRBJ2-7	NA	NA	inf	-	-	-	-	-	-	-	-	-	-	-
76	SIRSSY%	3.6e-12	1	9	4.8e-10	1	0.001	1	0.001	0.00048	motif-SIRS motif-IRSS motif-IRS global-SIRSSY%	CASSIrsSYEQYF	CASSIRSSYEQYF	TRBV19	TRBJ2-7	NA	NA	inf	-	-	-	-	-	-	-	-	-	-	-
76	SIRSSY%	3.6e-12	1	9	4.8e-10	1	0.001	1	0.001	0.00048	motif-SIRS motif-IRSS motif-IRS global-SIRSSY%	CASSIrsSYEQYF	CASSIRSSYEQYF	TRBV19	TRBJ2-7	NA	NA	inf	-	-	-	-	-	-	-	-	-	-	-
76	SIRSSY%	3.6e-12	1	9	4.8e-10	1	0.001	1	0.001	0.00048	motif-SIRS motif-IRSS motif-IRS global-SIRSSY%	CASSIrsSYEQYF	CASSIRSSYEQYF	TRBV19	TRBJ2-7	NA	NA	inf	-	-	-	-	-	-	-	-	-	-	-
76	SIRSSY%	3.6e-12	1	9	4.8e-10	1	0.001	1	0.001	0.00048	motif-SIRS motif-IRSS motif-IRS global-SIRSSY%	CASSIrsSYEQYF	CASSIRSSYEQYF	TRBV19	TRBJ2-7	NA	NA	inf	-	-	-	-	-	-	-	-	-	-	-
76	SIRSSY%	3.6e-12	1	9	4.8e-10	1	0.001	1	0.001	0.00048	motif-SIRS motif-IRSS motif-IRS global-SIRSSY%	CASSIrsSYEQYF	CASSIRSSYEQYF	TRBV19	TRBJ2-7	NA	NA	0	-	-	-	-	-	-	-	-	-	-	-
76	SIRSSY%	3.6e-12	1	9	4.8e-10	1	0.001	1	0.001	0.00048	motif-SIRS motif-IRSS motif-IRS global-SIRSSY%	CASSIrsSYEQYF	CASSIRSSYEQYF	TRBV19	TRBJ2-7	NA	NA	inf	-	-	-	-	-	-	-	-	-	-	-
76	SIRSSY%	3.6e-12	1	9	4.8e-10	1	0.001	1	0.001	0.00048	motif-SIRS motif-IRSS motif-IRS global-SIRSSY%	CASSIrsSYEQYF	CASSIRSSYEQYF	TRBV19	TRBJ2-7	NA	NA	inf	-	-	-	-	-	-	-	-	-	-	-
76	SIRSSY%	3.6e-12	1	9	4.8e-10	1	0.001	1	0.001	0.00048	motif-SIRS motif-IRSS motif-IRS global-SIRSSY%	CASSIrsSYEQYF	CASSIRSSYEQYF	TRBV19	TRBJ2-7	NA	NA	inf	-	-	-	-	-	-	-	-	-	-	-
76	SIRSSY%	3.6e-12	1	9	4.8e-10	1	0.001	1	0.001	0.00048	motif-SIRS motif-IRSS motif-IRS global-SIRSSY%	CASSIrsSYEQYF	CASSIRSSYEQYF	TRBV19	TRBJ2-7	NA	NA	inf	-	-	-	-	-	-	-	-	-	-	-
76	SIRSSY%	3.6e-12	1	9	4.8e-10	1	0.001	1	0.001	0.00048	motif-SIRS motif-IRSS motif-IRS global-SIRSSY%	CASSIrsSYEQYF	CASSIRSSYEQYF	TRBV19	TRBJ2-7	NA	NA	inf	-	-	-	-	-	-	-	-	-	-	-
76	SIRSSY%	3.6e-12	1	9	4.8e-10	1	0.001	1	0.001	0.00048	motif-SIRS motif-IRSS motif-IRS global-SIRSSY%	CASSIrsSYEQYF	CASSIRSSYEQYF	TRBV19	TRBJ2-7	NA	NA	inf	-	-	-	-	-	-	-	-	-	-	-
76	SIRSSY%	3.6e-12	1	9	4.8e-10	1	0.001	1	0.001	0.00048	motif-SIRS motif-IRSS motif-IRS global-SIRSSY%	CASSIrsSYEQYF	CASSIRSSYEQYF	TRBV19	TRBJ2-7	NA	NA	inf	-	-	-	-	-	-	-	-	-	-	-
76	SIRSSY%	3.6e-12	1	9	4.8e-10	1	0.001	1	0.001	0.00048	motif-SIRS motif-IRSS motif-IRS global-SIRSSY%	CASSIrsSYEQYF	CASSIRSSYEQYF	TRBV19	TRBJ2-7	NA	NA	inf	-	-	-	-	-	-	-	-	-	-	-
76	SIRSSY%	3.6e-12	1	9	4.8e-10	1	0.001	1	0.001	0.00048	motif-SIRS motif-IRSS motif-IRS global-SIRSSY%	CASSIrsSYEQYF	CASSIRSSYEQYF	TRBV19	TRBJ2-7	NA	NA	inf	-	-	-	-	-	-	-	-	-	-	-
76	SIRSSY%	3.6e-12	1	9	4.8e-10	1	0.001	1	0.001	0.00048	motif-SIRS motif-IRSS motif-IRS global-SIRSSY%	CASSIrsSYEQYF	CASSIRSSYEQYF	TRBV19	TRBJ2-7	NA	NA	inf	-	-	-	-	-	-	-	-	-	-	-
76	SIRSSY%	3.6e-12	1	9	4.8e-10	1	0.001	1	0.001	0.00048	motif-SIRS motif-IRSS motif-IRS global-SIRSSY%	CASSIrsSYEQYF	CASSIRSSYEQYF	TRBV19	TRBJ2-7	NA	NA	inf	-	-	-	-	-	-	-	-	-	-	-
76	SIRSSY%	3.6e-12	1	9	4.8e-10	1	0.001	1	0.001	0.00048	motif-SIRS motif-IRSS motif-IRS global-SIRSSY%	CASSIrsSYEQYF	CASSIRSSYEQYF	TRBV19	TRBJ2-7	NA	NA	inf	-	-	-	-	-	-	-	-	-	-	-
76	SIRSSY%	3.6e-12	1	9	4.8e-10	1	0.001	1	0.001	0.00048	motif-SIRS motif-IRSS motif-IRS global-SIRSSY%	CASSIrsSYEQYF	CASSIRSSYEQYF	TRBV19	TRBJ2-7	NA	NA	inf	-	-	-	-	-	-	-	-	-	-	-
76	SIRSSY%	3.6e-12	1	9	4.8e-10	1	0.001	1	0.001	0.00048	motif-SIRS motif-IRSS motif-IRS global-SIRSSY%	CASSIrsSYEQYF	CASSIRSSYEQYF	TRBV19	TRBJ2-7	NA	NA	inf	-	-	-	-	-	-	-	-	-	-	-
76	SIRSSY%	3.6e-12	1	9	4.8e-10	1	0.001	1	0.001	0.00048	motif-SIRS motif-IRSS motif-IRS global-SIRSSY%	CASSIrsSYEQYF	CASSIRSSYEQYF	TRBV19	TRBJ2-7	NA	NA	inf	-	-	-	-	-	-	-	-	-	-	-
76	SIRSSY%	3.6e-12	1	9	4.8e-10	1	0.001	1	0.001	0.00048	motif-SIRS motif-IRSS motif-IRS global-SIRSSY%	CASSIrsSYEQYF	CASSIRSSYEQYF	TRBV19	TRBJ2-7	NA	NA	inf	-	-	-	-	-	-	-	-	-	-	-
76	SIRSSY%	3.6e-12	1	9	4.8e-10	1	0.001	1	0.001	0.00048	motif-SIRS motif-IRSS motif-IRS global-SIRSSY%	CASSIrsSYEQYF	CASSIRSSYEQYF	TRBV19	TRBJ2-7	NA	NA	inf	-	-	-	-	-	-	-	-	-	-	-
76	SIRSSY%	3.6e-12	1	9	4.8e-10	1	0.001	1	0.001	0.00048	motif-SIRS motif-IRSS motif-IRS global-SIRSSY%	CASSIrsSYEQYF	CASSIRSSYEQYF	TRBV19	TRBJ2-7	NA	NA	inf	-	-	-	-	-	-	-	-	-	-	-
76	SIRSSY%	3.6e-12	1	9	4.8e-10	1	0.001	1	0.001	0.00048	motif-SIRS motif-IRSS motif-IRS global-SIRSSY%	CASSIrsSYEQYF	CASSIRSSYEQYF	TRBV19	TRBJ2-7	NA	NA	inf	-	-	-	-	-	-	-	-	-	-	-
76	SIRSSY%	3.6e-12	1	9	4.8e-10	1	0.001	1	0.001	0.00048	motif-SIRS motif-IRSS motif-IRS global-SIRSSY%	CASSIrsSYEQYF	CASSIRSSYEQYF	TRBV19	TRBJ2-7	NA	NA	0	-	-	-	-	-	-	-	-	-	-	-
76	SIRSSY%	3.6e-12	1	9	4.8e-10	1	0.001	1	0.001	0.00048	motif-SIRS motif-IRSS motif-IRS global-SIRSSY%	CASSIrsSYEQYF	CASSIRSSYEQYF	TRBV19	TRBJ2-7	NA	NA	inf	-	-	-	-	-	-	-	-	-	-	-
76	SIRSSY%	3.6e-12	1	9	4.8e-10	1	0.001	1	0.001	0.00048	motif-SIRS motif-IRSS motif-IRS global-SIRSSY%	CASSIrsSYEQYF	CASSIRSSYEQYF	TRBV19	TRBJ2-7	NA	NA	inf	-	-	-	-	-	-	-	-	-	-	-
76	SIRSSY%	3.6e-12	1	9	4.8e-10	1	0.001	1	0.001	0.00048	motif-SIRS motif-IRSS motif-IRS global-SIRSSY%	CASSIrsSYEQYF	CASSIRSSYEQYF	TRBV19	TRBJ2-7	NA	NA	inf	-	-	-	-	-	-	-	-	-	-	-
76	SIRSSY%	3.6e-12	1	9	4.8e-10	1	0.001	1	0.001	0.00048	motif-SIRS motif-IRSS motif-IRS global-SIRSSY%	CASSIrsSYEQYF	CASSIRSSYEQYF	TRBV19	TRBJ2-7	NA	NA	inf	-	-	-	-	-	-	-	-	-	-	-
76	SIRSSY%	3.6e-12	1	9	4.8e-10	1	0.001	1	0.001	0.00048	motif-SIRS motif-IRSS motif-IRS global-SIRSSY%	CASSIrsSYEQYF	CASSIRSSYEQYF	TRBV19	TRBJ2-7	NA	NA	inf	-	-	-	-	-	-	-	-	-	-	-
76	SIRSSY%	3.6e-12	1	9	4.8e-10	1	0.001	1	0.001	0.00048	motif-SIRS motif-IRSS motif-IRS global-SIRSSY%	CASSIrsSYEQYF	CASSIRSSYEQYF	TRBV19	TRBJ2-7	NA	NA	inf	-	-	-	-	-	-	-	-	-	-	-
76	SIRSSY%	3.6e-12	1	9	4.8e-10	1	0.001	1	0.001	0.00048	motif-SIRS motif-IRSS motif-IRS global-SIRSSY%	CASSIrsSYEQYF	CASSIRSSYEQYF	TRBV19	TRBJ2-7	NA	NA	inf	-	-	-	-	-	-	-	-	-	-	-
76	SIRSSY%	3.6e-12	1	9	4.8e-10	1	0.001	1	0.001	0.00048	motif-SIRS motif-IRSS motif-IRS global-SIRSSY%	CASSIrsSYEQYF	CASSIRSSYEQYF	TRBV19	TRBJ2-7	NA	NA	0	-	-	-	-	-	-	-	-	-	-	-
76	SIRSSY%	3.6e-12	1	9	4.8e-10	1	0.001	1	0.001	0.00048	motif-SIRS motif-IRSS motif-IRS global-SIRSSY%	CASSIrsSYEQYF	CASSIRSSYEQYF	TRBV19	TRBJ2-7	NA	NA	inf	-	-	-	-	-	-	-	-	-	-	-
76	SIRSSY%	3.6e-12	1	9	4.8e-10	1	0.001	1	0.001	0.00048	motif-SIRS motif-IRSS motif-IRS global-SIRSSY%	CASSIrsSYEQYF	CASSIRSSYEQYF	TRBV19	TRBJ2-7	NA	NA	inf	-	-	-	-	-	-	-	-	-	-	-
76	SIRSSY%	3.6e-12	1	9	4.8e-10	1	0.001	1	0.001	0.00048	motif-SIRS motif-IRSS motif-IRS global-SIRSSY%	CASSIrsSYEQYF	CASSIRSSYEQYF	TRBV19	TRBJ2-7	NA	NA	inf	-	-	-	-	-	-	-	-	-	-	-
76	SIRSSY%	3.6e-12	1	9	4.8e-10	1	0.001	1	0.001	0.00048	motif-SIRS motif-IRSS motif-IRS global-SIRSSY%	CASSIrsSYEQYF	CASSIRSSYEQYF	TRBV19	TRBJ2-7	NA	NA	inf	-	-	-	-	-	-	-	-	-	-	-
76	SIRSSY%	3.6e-12	1	9	4.8e-10	1	0.001	1	0.001	0.00048	motif-SIRS motif-IRSS motif-IRS global-SIRSSY%	CASSIrsSYEQYF	CASSIRSSYEQYF	TRBV19	TRBJ2-7	NA	NA	inf	-	-	-	-	-	-	-	-	-	-	-
76	SIRSSY%	3.6e-12	1	9	4.8e-10	1	0.001	1	0.001	0.00048	motif-SIRS motif-IRSS motif-IRS global-SIRSSY%	CASSIrsSYEQYF	CASSIRSSYEQYF	TRBV19	TRBJ2-7	NA	NA	inf	-	-	-	-	-	-	-	-	-	-	-
76	SIRSSY%	3.6e-12	1	9	4.8e-10	1	0.001	1	0.001	0.00048	motif-SIRS motif-IRSS motif-IRS global-SIRSSY%	CASSIrsSYEQYF	CASSIRSSYEQYF	TRBV19	TRBJ2-7	NA	NA	inf	-	-	-	-	-	-	-	-	-	-	-
76	SIRSSY%	3.6e-12	1	9	4.8e-10	1	0.001	1	0.001	0.00048	motif-SIRS motif-IRSS motif-IRS global-SIRSSY%	CASSIrsSYEQYF	CASSIRSSYEQYF	TRBV19	TRBJ2-7	NA	NA	inf	-	-	-	-	-	-	-	-	-	-	-
76	SIRSSY%	3.6e-12	1	9	4.8e-10	1	0.001	1	0.001	0.00048	motif-SIRS motif-IRSS motif-IRS global-SIRSSY%	CASSIrsSYEQYF	CASSIRSSYEQYF	TRBV19	TRBJ2-7	NA	NA	inf	-	-	-	-	-	-	-	-	-	-	-
76	SIRSSY%	3.6e-12	1	9	4.8e-10	1	0.001	1	0.001	0.00048	motif-SIRS motif-IRSS motif-IRS global-SIRSSY%	CASSIrsSYEQYF	CASSIRSSYEQYF	TRBV19	TRBJ2-7	NA	NA	inf	-	-	-	-	-	-	-	-	-	-	-
76	SIRSSY%	3.6e-12	1	9	4.8e-10	1	0.001	1	0.001	0.00048	motif-SIRS motif-IRSS motif-IRS global-SIRSSY%	CASSIrsSYEQYF	CASSIRSSYEQYF	TRBV19	TRBJ2-7	NA	NA	inf	-	-	-	-	-	-	-	-	-	-	-
76	SIRSSY%	3.6e-12	1	9	4.8e-10	1	0.001	1	0.001	0.00048	motif-SIRS motif-IRSS motif-IRS global-SIRSSY%	CASSIrsSYEQYF	CASSIRSSYEQYF	TRBV19	TRBJ2-7	NA	NA	inf	-	-	-	-	-	-	-	-	-	-	-
76	SIRSSY%	3.6e-12	1	9	4.8e-10	1	0.001	1	0.001	0.00048	motif-SIRS motif-IRSS motif-IRS global-SIRSSY%	CASSIrsSYEQYF	CASSIRSSYEQYF	TRBV19	TRBJ2-7	NA	NA	0	-	-	-	-	-	-	-	-	-	-	-
76	SIRSSY%	3.6e-12	1	9	4.8e-10	1	0.001	1	0.001	0.00048	motif-SIRS motif-IRSS motif-IRS global-SIRSSY%	CASSIrsSYEQYF	CASSIRSSYEQYF	TRBV19	TRBJ2-7	NA	NA	inf	-	-	-	-	-	-	-	-	-	-	-
76	SIRSSY%	3.6e-12	1	9	4.8e-10	1	0.001	1	0.001	0.00048	motif-SIRS motif-IRSS motif-IRS global-SIRSSY%	CASSIrsSYEQYF	CASSIRSSYEQYF	TRBV19	TRBJ2-7	NA	NA	inf	-	-	-	-	-	-	-	-	-	-	-
76	SIRSSY%	3.6e-12	1	9	4.8e-10	1	0.001	1	0.001	0.00048	motif-SIRS motif-IRSS motif-IRS global-SIRSSY%	CASSIrsSYEQYF	CASSIRSSYEQYF	TRBV19	TRBJ2-7	NA	NA	inf	-	-	-	-	-	-	-	-	-	-	-
76	SIRSSY%	3.6e-12	1	9	4.8e-10	1	0.001	1	0.001	0.00048	motif-SIRS motif-IRSS motif-IRS global-SIRSSY%	CASSIrsSYEQYF	CASSIRSSYEQYF	TRBV19	TRBJ2-7	NA	NA	inf	-	-	-	-	-	-	-	-	-	-	-
76	SIRSSY%	3.6e-12	1	9	4.8e-10	1	0.001	1	0.001	0.00048	motif-SIRS motif-IRSS motif-IRS global-SIRSSY%	CASSIrsSYEQYF	CASSIRSSYEQYF	TRBV19	TRBJ2-7	NA	NA	inf	-	-	-	-	-	-	-	-	-	-	-
76	SIRSSY%	3.6e-12	1	9	4.8e-10	1	0.001	1	0.001	0.00048	motif-SIRS motif-IRSS motif-IRS global-SIRSSY%	CASSIrsSYEQYF	CASSIRSSYEQYF	TRBV19	TRBJ2-7	NA	NA	inf	-	-	-	-	-	-	-	-	-	-	-
76	SIRSSY%	3.6e-12	1	9	4.8e-10	1	0.001	1	0.001	0.00048	motif-SIRS motif-IRSS motif-IRS global-SIRSSY%	CASSIrsSYEQYF	CASSIRSSYEQYF	TRBV19	TRBJ2-7	NA	NA	inf	-	-	-	-	-	-	-	-	-	-	-
76	SIRSSY%	3.6e-12	1	9	4.8e-10	1	0.001	1	0.001	0.00048	motif-SIRS motif-IRSS motif-IRS global-SIRSSY%	CASSIrsSYEQYF	CASSIRSSYEQYF	TRBV19	TRBJ2-7	NA	NA	inf	-	-	-	-	-	-	-	-	-	-	-
76	SIRSSY%	3.6e-12	1	9	4.8e-10	1	0.001	1	0.001	0.00048	motif-SIRS motif-IRSS motif-IRS global-SIRSSY%	CASSIrsSYEQYF	CASSIRSSYEQYF	TRBV19	TRBJ2-7	NA	NA	inf	-	-	-	-	-	-	-	-	-	-	-
76	SIRSSY%	3.6e-12	1	9	4.8e-10	1	0.001	1	0.001	0.00048	motif-SIRS motif-IRSS motif-IRS global-SIRSSY%	CASSIrsSYEQYF	CASSIRSSYEQYF	TRBV19	TRBJ2-7	NA	NA	inf	-	-	-	-	-	-	-	-	-	-	-
76	SIRSSY%	3.6e-12	1	9	4.8e-10	1	0.001	1	0.001	0.00048	motif-SIRS motif-IRSS motif-IRS global-SIRSSY%	CASSIrsSYEQYF	CASSIRSSYEQYF	TRBV19	TRBJ2-7	NA	NA	inf	-	-	-	-	-	-	-	-	-	-	-
76	SIRSSY%	3.6e-12	1	9	4.8e-10	1	0.001	1	0.001	0.00048	motif-SIRS motif-IRSS motif-IRS global-SIRSSY%	CASSIrsSYEQYF	CASSIRSSYEQYF	TRBV19	TRBJ2-7	NA	NA	inf	-	-	-	-	-	-	-	-	-	-	-
76	SIRSSY%	3.6e-12	1	9	4.8e-10	1	0.001	1	0.001	0.00048	motif-SIRS motif-IRSS motif-IRS global-SIRSSY%	CASSIrsSYEQYF	CASSIRSSYEQYF	TRBV19	TRBJ2-7	NA	NA	inf	-	-	-	-	-	-	-	-	-	-	-
76	SIRSSY%	3.6e-12	1	9	4.8e-10	1	0.001	1	0.001	0.00048	motif-SIRS motif-IRSS motif-IRS global-SIRSSY%	CASSIrsSYEQYF	CASSIRSSYEQYF	TRBV19	TRBJ2-7	NA	NA	0	-	-	-	-	-	-	-	-	-	-	-
76	SIRSSY%	3.6e-12	1	9	4.8e-10	1	0.001	1	0.001	0.00048	motif-SIRS motif-IRSS motif-IRS global-SIRSSY%	CASSIrsSYEQYF	CASSIRSSYEQYF	TRBV19	TRBJ2-7	NA	NA	inf	-	-	-	-	-	-	-	-	-	-	-
76	SIRSSY%	3.6e-12	1	9	4.8e-10	1	0.001	1	0.001	0.00048	motif-SIRS motif-IRSS motif-IRS global-SIRSSY%	CASSIrsSYEQYF	CASSIRSSYEQYF	TRBV19	TRBJ2-7	NA	NA	inf	-	-	-	-	-	-	-	-	-	-	-
76	SIRSSY%	3.6e-12	1	9	4.8e-10	1	0.001	1	0.001	0.00048	motif-SIRS motif-IRSS motif-IRS global-SIRSSY%	CASSIrsSYEQYF	CASSIRSSYEQYF	TRBV19	TRBJ2-7	NA	NA	inf	-	-	-	-	-	-	-	-	-	-	-
76	SIRSSY%	3.6e-12	1	9	4.8e-10	1	0.001	1	0.001	0.00048	motif-SIRS motif-IRSS motif-IRS global-SIRSSY%	CASSIrsSYEQYF	CASSIRSSYEQYF	TRBV19	TRBJ2-7	NA	NA	0	-	-	-	-	-	-	-	-	-	-	-
76	SIRSSY%	3.6e-12	1	9	4.8e-10	1	0.001	1	0.001	0.00048	motif-SIRS motif-IRSS motif-IRS global-SIRSSY%	CASSIrsSYEQYF	CASSIRSSYEQYF	TRBV19	TRBJ2-7	NA	NA	0	-	-	-	-	-	-	-	-	-	-	-
76	SIRSSY%	3.6e-12	1	9	4.8e-10	1	0.001	1	0.001	0.00048	motif-SIRS motif-IRSS motif-IRS global-SIRSSY%	CASSIrsSYEQYF	CASSIRSSYEQYF	TRBV19	TRBJ2-7	NA	NA	inf	-	-	-	-	-	-	-	-	-	-	-
76	SIRSSY%	3.6e-12	1	9	4.8e-10	1	0.001	1	0.001	0.00048	motif-SIRS motif-IRSS motif-IRS global-SIRSSY%	CASSIrsSYEQYF	CASSIRSSYEQYF	TRBV19	TRBJ2-7	NA	NA	inf	-	-	-	-	-	-	-	-	-	-	-
76	SIRSSY%	3.6e-12	1	9	4.8e-10	1	0.001	1	0.001	0.00048	motif-SIRS motif-IRSS motif-IRS global-SIRSSY%	CASSIrsSYEQYF	CASSIRSSYEQYF	TRBV19	TRBJ2-7	NA	NA	inf	-	-	-	-	-	-	-	-	-	-	-
76	SIRSSY%	3.6e-12	1	9	4.8e-10	1	0.001	1	0.001	0.00048	motif-SIRS motif-IRSS motif-IRS global-SIRSSY%	CASSIrsSYEQYF	CASSIRSSYEQYF	TRBV19	TRBJ2-7	NA	NA	inf	-	-	-	-	-	-	-	-	-	-	-
76	SIRSSY%	3.6e-12	1	9	4.8e-10	1	0.001	1	0.001	0.00048	motif-SIRS motif-IRSS motif-IRS global-SIRSSY%	CASSIrsSYEQYF	CASSIRSSYEQYF	TRBV19	TRBJ2-7	NA	NA	inf	-	-	-	-	-	-	-	-	-	-	-
76	SIRSSY%	3.6e-12	1	9	4.8e-10	1	0.001	1	0.001	0.00048	motif-SIRS motif-IRSS motif-IRS global-SIRSSY%	CASSIrsSYEQYF	CASSIRSSYEQYF	TRBV19	TRBJ2-7	NA	NA	inf	-	-	-	-	-	-	-	-	-	-	-
76	SIRSSY%	3.6e-12	1	9	4.8e-10	1	0.001	1	0.001	0.00048	motif-SIRS motif-IRSS motif-IRS global-SIRSSY%	CASSIrsSYEQYF	CASSIRSSYEQYF	TRBV19	TRBJ2-7	NA	NA	inf	-	-	-	-	-	-	-	-	-	-	-
76	SIRSSY%	3.6e-12	1	9	4.8e-10	1	0.001	1	0.001	0.00048	motif-SIRS motif-IRSS motif-IRS global-SIRSSY%	CASSIrsSYEQYF	CASSIRSSYEQYF	TRBV19	TRBJ2-7	NA	NA	inf	-	-	-	-	-	-	-	-	-	-	-
76	SIRSSY%	3.6e-12	1	9	4.8e-10	1	0.001	1	0.001	0.00048	motif-SIRS motif-IRSS motif-IRS global-SIRSSY%	CASSIrsSYEQYF	CASSIRSSYEQYF	TRBV19	TRBJ2-7	NA	NA	inf	-	-	-	-	-	-	-	-	-	-	-
76	SIRSSY%	3.6e-12	1	9	4.8e-10	1	0.001	1	0.001	0.00048	motif-SIRS motif-IRSS motif-IRS global-SIRSSY%	CASSIrsSYEQYF	CASSIRSSYEQYF	TRBV19	TRBJ2-7	NA	NA	inf	-	-	-	-	-	-	-	-	-	-	-
76	SIRSSY%	3.6e-12	1	9	4.8e-10	1	0.001	1	0.001	0.00048	motif-SIRS motif-IRSS motif-IRS global-SIRSSY%	CASSIrsSYEQYF	CASSIRSSYEQYF	TRBV19	TRBJ2-7	NA	NA	inf	-	-	-	-	-	-	-	-	-	-	-
76	SIRSSY%	3.6e-12	1	9	4.8e-10	1	0.001	1	0.001	0.00048	motif-SIRS motif-IRSS motif-IRS global-SIRSSY%	CASSIrsSYEQYF	CASSIRSSYEQYF	TRBV19	TRBJ2-7	NA	NA	inf	-	-	-	-	-	-	-	-	-	-	-
76	SIRSSY%	3.6e-12	1	9	4.8e-10	1	0.001	1	0.001	0.00048	motif-SIRS motif-IRSS motif-IRS global-SIRSSY%	CASSIrsSYEQYF	CASSIRSSYEQYF	TRBV19	TRBJ2-7	NA	NA	inf	-	-	-	-	-	-	-	-	-	-	-
76	SIRSSY%	3.6e-12	1	9	4.8e-10	1	0.001	1	0.001	0.00048	motif-SIRS motif-IRSS motif-IRS global-SIRSSY%	CASSIrsSYEQYF	CASSIRSSYEQYF	TRBV19	TRBJ2-7	NA	NA	inf	-	-	-	-	-	-	-	-	-	-	-
76	SIRSSY%	3.6e-12	1	9	4.8e-10	1	0.001	1	0.001	0.00048	motif-SIRS motif-IRSS motif-IRS global-SIRSSY%	CASSIrsSYEQYF	CASSIRSSYEQYF	TRBV19	TRBJ2-7	NA	NA	inf	-	-	-	-	-	-	-	-	-	-	-
76	SIRSSY%	3.6e-12	1	9	4.8e-10	1	0.001	1	0.001	0.00048	motif-SIRS motif-IRSS motif-IRS global-SIRSSY%	CASSIrsSYEQYF	CASSIRSSYEQYF	TRBV19	TRBJ2-7	NA	NA	inf	-	-	-	-	-	-	-	-	-	-	-
76	SIRSSY%	3.6e-12	1	9	4.8e-10	1	0.001	1	0.001	0.00048	motif-SIRS motif-IRSS motif-IRS global-SIRSSY%	CASSIrsSYEQYF	CASSIRSSYEQYF	TRBV19	TRBJ2-7	NA	NA	inf	-	-	-	-	-	-	-	-	-	-	-
76	SIRSSY%	3.6e-12	1	9	4.8e-10	1	0.001	1	0.001	0.00048	motif-SIRS motif-IRSS motif-IRS global-SIRSSY%	CASSIrsSYEQYF	CASSIRSSYEQYF	TRBV19	TRBJ2-7	NA	NA	inf	-	-	-	-	-	-	-	-	-	-	-
76	SIRSSY%	3.6e-12	1	9	4.8e-10	1	0.001	1	0.001	0.00048	motif-SIRS motif-IRSS motif-IRS global-SIRSSY%	CASSIrsSYEQYF	CASSIRSSYEQYF	TRBV19	TRBJ2-7	NA	NA	inf	-	-	-	-	-	-	-	-	-	-	-
76	SIRSSY%	3.6e-12	1	9	4.8e-10	1	0.001	1	0.001	0.00048	motif-SIRS motif-IRSS motif-IRS global-SIRSSY%	CASSIrsSYEQYF	CASSIRSSYEQYF	TRBV19	TRBJ2-7	NA	NA	inf	-	-	-	-	-	-	-	-	-	-	-
76	SIRSSY%	3.6e-12	1	9	4.8e-10	1	0.001	1	0.001	0.00048	motif-SIRS motif-IRSS motif-IRS global-SIRSSY%	CASSIrsSYEQYF	CASSIRSSYEQYF	TRBV19	TRBJ2-7	NA	NA	inf	-	-	-	-	-	-	-	-	-	-	-
76	SIRSSY%	3.6e-12	1	9	4.8e-10	1	0.001	1	0.001	0.00048	motif-SIRS motif-IRSS motif-IRS global-SIRSSY%	CASSIrsSYEQYF	CASSIRSSYEQYF	TRBV19	TRBJ2-7	NA	NA	inf	-	-	-	-	-	-	-	-	-	-	-
76	SIRSSY%	3.6e-12	1	9	4.8e-10	1	0.001	1	0.001	0.00048	motif-SIRS motif-IRSS motif-IRS global-SIRSSY%	CASSIrsSYEQYF	CASSIRSSYEQYF	TRBV19	TRBJ2-7	NA	NA	inf	-	-	-	-	-	-	-	-	-	-	-
76	SIRSSY%	3.6e-12	1	9	4.8e-10	1	0.001	1	0.001	0.00048	motif-SIRS motif-IRSS motif-IRS global-SIRSSY%	CASSIrsSYEQYF	CASSIRSSYEQYF	TRBV19	TRBJ2-7	NA	NA	inf	-	-	-	-	-	-	-	-	-	-	-
76	SIRSSY%	3.6e-12	1	9	4.8e-10	1	0.001	1	0.001	0.00048	motif-SIRS motif-IRSS motif-IRS global-SIRSSY%	CASSIrsSYEQYF	CASSIRSSYEQYF	TRBV19	TRBJ2-7	NA	NA	inf	-	-	-	-	-	-	-	-	-	-	-
76	SIRSSY%	3.6e-12	1	9	4.8e-10	1	0.001	1	0.001	0.00048	motif-SIRS motif-IRSS motif-IRS global-SIRSSY%	CASSIrsSYEQYF	CASSIRSSYEQYF	TRBV19	TRBJ2-7	NA	NA	inf	-	-	-	-	-	-	-	-	-	-	-
76	SIRSSY%	3.6e-12	1	9	4.8e-10	1	0.001	1	0.001	0.00048	motif-SIRS motif-IRSS motif-IRS global-SIRSSY%	CASSIrsSYEQYF	CASSIRSSYEQYF	TRBV19	TRBJ2-7	NA	NA	inf	-	-	-	-	-	-	-	-	-	-	-
76	SIRSSY%	3.6e-12	1	9	4.8e-10	1	0.001	1	0.001	0.00048	motif-SIRS motif-IRSS motif-IRS global-SIRSSY%	CASSIrsSYEQYF	CASSIRSSYEQYF	TRBV19	TRBJ2-7	NA	NA	inf	-	-	-	-	-	-	-	-	-	-	-
76	SIRSSY%	3.6e-12	1	9	4.8e-10	1	0.001	1	0.001	0.00048	motif-SIRS motif-IRSS motif-IRS global-SIRSSY%	CASSIrsSYEQYF	CASSIRSSYEQYF	TRBV19	TRBJ2-7	NA	NA	inf	-	-	-	-	-	-	-	-	-	-	-
76	SIRSSY%	3.6e-12	1	9	4.8e-10	1	0.001	1	0.001	0.00048	motif-SIRS motif-IRSS motif-IRS global-SIRSSY%	CASSIrsSYEQYF	CASSIRSSYEQYF	TRBV19	TRBJ2-7	NA	NA	inf	-	-	-	-	-	-	-	-	-	-	-
76	SIRSSY%	3.6e-12	1	9	4.8e-10	1	0.001	1	0.001	0.00048	motif-SIRS motif-IRSS motif-IRS global-SIRSSY%	CASSIrsSYEQYF	CASSIRSSYEQYF	TRBV19	TRBJ2-7	NA	NA	inf	-	-	-	-	-	-	-	-	-	-	-
76	SIRSSY%	3.6e-12	1	9	4.8e-10	1	0.001	1	0.001	0.00048	motif-SIRS motif-IRSS motif-IRS global-SIRSSY%	CASSIrsSYEQYF	CASSIRSSYEQYF	TRBV19	TRBJ2-7	NA	NA	inf	-	-	-	-	-	-	-	-	-	-	-
76	SIRSSY%	3.6e-12	1	9	4.8e-10	1	0.001	1	0.001	0.00048	motif-SIRS motif-IRSS motif-IRS global-SIRSSY%	CASSIrsSYEQYF	CASSIRSSYEQYF	TRBV19	TRBJ2-7	NA	NA	inf	-	-	-	-	-	-	-	-	-	-	-
76	SIRSSY%	3.6e-12	1	9	4.8e-10	1	0.001	1	0.001	0.00048	motif-SIRS motif-IRSS motif-IRS global-SIRSSY%	CASSIrsSYEQYF	CASSIRSSYEQYF	TRBV19	TRBJ2-7	NA	NA	inf	-	-	-	-	-	-	-	-	-	-	-
76	SIRSSY%	3.6e-12	1	9	4.8e-10	1	0.001	1	0.001	0.00048	motif-SIRS motif-IRSS motif-IRS global-SIRSSY%	CASSIrsSYEQYF	CASSIRSSYEQYF	TRBV19	TRBJ2-7	NA	NA	inf	-	-	-	-	-	-	-	-	-	-	-
76	SIRSSY%	3.6e-12	1	9	4.8e-10	1	0.001	1	0.001	0.00048	motif-SIRS motif-IRSS motif-IRS global-SIRSSY%	CASSIrsSYEQYF	CASSIRSSYEQYF	TRBV19	TRBJ2-7	NA	NA	inf	-	-	-	-	-	-	-	-	-	-	-
76	SIRSSY%	3.6e-12	1	9	4.8e-10	1	0.001	1	0.001	0.00048	motif-SIRS motif-IRSS motif-IRS global-SIRSSY%	CASSIrsSYEQYF	CASSIRSSYEQYF	TRBV19	TRBJ2-7	NA	NA	inf	-	-	-	-	-	-	-	-	-	-	-
76	SIRSSY%	3.6e-12	1	9	4.8e-10	1	0.001	1	0.001	0.00048	motif-SIRS motif-IRSS motif-IRS global-SIRSSY%	CASSIrsSYEQYF	CASSIRSSYEQYF	TRBV19	TRBJ2-7	NA	NA	inf	-	-	-	-	-	-	-	-	-	-	-
76	SIRSSY%	3.6e-12	1	9	4.8e-10	1	0.001	1	0.001	0.00048	motif-SIRS motif-IRSS motif-IRS global-SIRSSY%	CASSIrsSYEQYF	CASSIRSSYEQYF	TRBV19	TRBJ2-7	NA	NA	inf	-	-	-	-	-	-	-	-	-	-	-
76	SIRSSY%	3.6e-12	1	9	4.8e-10	1	0.001	1	0.001	0.00048	motif-SIRS motif-IRSS motif-IRS global-SIRSSY%	CASSIrsSYEQYF	CASSIRSSYEQYF	TRBV19	TRBJ2-7	NA	NA	inf	-	-	-	-	-	-	-	-	-	-	-
76	SIRSSY%	3.6e-12	1	9	4.8e-10	1	0.001	1	0.001	0.00048	motif-SIRS motif-IRSS motif-IRS global-SIRSSY%	CASSIrsSYEQYF	CASSIRSSYEQYF	TRBV19	TRBJ2-7	NA	NA	inf	-	-	-	-	-	-	-	-	-	-	-
76	SIRSSY%	3.6e-12	1	9	4.8e-10	1	0.001	1	0.001	0.00048	motif-SIRS motif-IRSS motif-IRS global-SIRSSY%	CASSIrsSYEQYF	CASSIRSSYEQYF	TRBV19	TRBJ2-7	NA	NA	inf	-	-	-	-	-	-	-	-	-	-	-
76	SIRSSY%	3.6e-12	1	9	4.8e-10	1	0.001	1	0.001	0.00048	motif-SIRS motif-IRSS motif-IRS global-SIRSSY%	CASSIrsSYEQYF	CASSIRSSYEQYF	TRBV19	TRBJ2-7	NA	NA	inf	-	-	-	-	-	-	-	-	-	-	-
76	SIRSSY%	3.6e-12	1	9	4.8e-10	1	0.001	1	0.001	0.00048	motif-SIRS motif-IRSS motif-IRS global-SIRSSY%	CASSIrsSYEQYF	CASSIRSSYEQYF	TRBV19	TRBJ2-7	NA	NA	inf	-	-	-	-	-	-	-	-	-	-	-
76	SIRSSY%	3.6e-12	1	9	4.8e-10	1	0.001	1	0.001	0.00048	motif-SIRS motif-IRSS motif-IRS global-SIRSSY%	CASSIrsSYEQYF	CASSIRSSYEQYF	TRBV19	TRBJ2-7	NA	NA	inf	-	-	-	-	-	-	-	-	-	-	-
76	SIRSSY%	3.6e-12	1	9	4.8e-10	1	0.001	1	0.001	0.00048	motif-SIRS motif-IRSS motif-IRS global-SIRSSY%	CASSIrsSYEQYF	CASSIRSSYEQYF	TRBV19	TRBJ2-7	NA	NA	inf	-	-	-	-	-	-	-	-	-	-	-
76	SIRSSY%	3.6e-12	1	9	4.8e-10	1	0.001	1	0.001	0.00048	motif-SIRS motif-IRSS motif-IRS global-SIRSSY%	CASSIrsSYEQYF	CASSIRSSYEQYF	TRBV19	TRBJ2-7	NA	NA	inf	-	-	-	-	-	-	-	-	-	-	-
76	SIRSSY%	3.6e-12	1	9	4.8e-10	1	0.001	1	0.001	0.00048	motif-SIRS motif-IRSS motif-IRS global-SIRSSY%	CASSIrsSYEQYF	CASSIRSSYEQYF	TRBV19	TRBJ2-7	NA	NA	inf	-	-	-	-	-	-	-	-	-	-	-
76	SIRSSY%	3.6e-12	1	9	4.8e-10	1	0.001	1	0.001	0.00048	motif-SIRS motif-IRSS motif-IRS global-SIRSSY%	CASSIrsSYEQYF	CASSIRSSYEQYF	TRBV19	TRBJ2-7	NA	NA	inf	-	-	-	-	-	-	-	-	-	-	-
76	SIRSSY%	3.6e-12	1	9	4.8e-10	1	0.001	1	0.001	0.00048	motif-SIRS motif-IRSS motif-IRS global-SIRSSY%	CASSIrsSYEQYF	CASSIRSSYEQYF	TRBV19	TRBJ2-7	NA	NA	inf	-	-	-	-	-	-	-	-	-	-	-
76	SIRSSY%	3.6e-12	1	9	4.8e-10	1	0.001	1	0.001	0.00048	motif-SIRS motif-IRSS motif-IRS global-SIRSSY%	CASSIrsSYEQYF	CASSIRSSYEQYF	TRBV19	TRBJ2-7	NA	NA	inf	-	-	-	-	-	-	-	-	-	-	-
76	SIRSSY%	3.6e-12	1	9	4.8e-10	1	0.001	1	0.001	0.00048	motif-SIRS motif-IRSS motif-IRS global-SIRSSY%	CASSIrsSYEQYF	CASSIRSSYEQYF	TRBV19	TRBJ2-7	NA	NA	inf	-	-	-	-	-	-	-	-	-	-	-
76	SIRSSY%	3.6e-12	1	9	4.8e-10	1	0.001	1	0.001	0.00048	motif-SIRS motif-IRSS motif-IRS global-SIRSSY%	CASSIrsSYEQYF	CASSIRSSYEQYF	TRBV19	TRBJ2-7	NA	NA	inf	-	-	-	-	-	-	-	-	-	-	-
76	SIRSSY%	3.6e-12	1	9	4.8e-10	1	0.001	1	0.001	0.00048	motif-SIRS motif-IRSS motif-IRS global-SIRSSY%	CASSIrsSYEQYF	CASSIRSSYEQYF	TRBV19	TRBJ2-7	NA	NA	inf	-	-	-	-	-	-	-	-	-	-	-
76	SIRSSY%	3.6e-12	1	9	4.8e-10	1	0.001	1	0.001	0.00048	motif-SIRS motif-IRSS motif-IRS global-SIRSSY%	CASSIrsSYEQYF	CASSIRSSYEQYF	TRBV19	TRBJ2-7	NA	NA	inf	-	-	-	-	-	-	-	-	-	-	-
76	SIRSSY%	3.6e-12	1	9	4.8e-10	1	0.001	1	0.001	0.00048	motif-SIRS motif-IRSS motif-IRS global-SIRSSY%	CASSIrsSYEQYF	CASSIRSSYEQYF	TRBV19	TRBJ2-7	NA	NA	inf	-	-	-	-	-	-	-	-	-	-	-
76	SIRSSY%	3.6e-12	1	9	4.8e-10	1	0.001	1	0.001	0.00048	motif-SIRS motif-IRSS motif-IRS global-SIRSSY%	CASSIrsSYEQYF	CASSIRSSYEQYF	TRBV19	TRBJ2-7	NA	NA	inf	-	-	-	-	-	-	-	-	-	-	-
76	SIRSSY%	3.6e-12	1	9	4.8e-10	1	0.001	1	0.001	0.00048	motif-SIRS motif-IRSS motif-IRS global-SIRSSY%	CASSIrsSYEQYF	CASSIRSSYEQYF	TRBV19	TRBJ2-7	NA	NA	inf	-	-	-	-	-	-	-	-	-	-	-
76	SIRSSY%	3.6e-12	1	9	4.8e-10	1	0.001	1	0.001	0.00048	motif-SIRS motif-IRSS motif-IRS global-SIRSSY%	CASSIrsSYEQYF	CASSIRSSYEQYF	TRBV19	TRBJ2-7	NA	NA	inf	-	-	-	-	-	-	-	-	-	-	-
76	SIRSSY%	3.6e-12	1	9	4.8e-10	1	0.001	1	0.001	0.00048	motif-SIRS motif-IRSS motif-IRS global-SIRSSY%	CASSIrsSYEQYF	CASSIRSSYEQYF	TRBV19	TRBJ2-7	NA	NA	inf	-	-	-	-	-	-	-	-	-	-	-
76	SIRSSY%	3.6e-12	1	9	4.8e-10	1	0.001	1	0.001	0.00048	motif-SIRS motif-IRSS motif-IRS global-SIRSSY%	CASSIrsSYEQYF	CASSIRSSYEQYF	TRBV19	TRBJ2-7	NA	NA	inf	-	-	-	-	-	-	-	-	-	-	-
76	SIRSSY%	3.6e-12	1	9	4.8e-10	1	0.001	1	0.001	0.00048	motif-SIRS motif-IRSS motif-IRS global-SIRSSY%	CASSIrsSYEQYF	CASSIRSSYEQYF	TRBV19	TRBJ2-7	NA	NA	inf	-	-	-	-	-	-	-	-	-	-	-
76	SIRSSY%	3.6e-12	1	9	4.8e-10	1	0.001	1	0.001	0.00048	motif-SIRS motif-IRSS motif-IRS global-SIRSSY%	CASSIrsSYEQYF	CASSIRSSYEQYF	TRBV19	TRBJ2-7	NA	NA	inf	-	-	-	-	-	-	-	-	-	-	-
76	SIRSSY%	3.6e-12	1	9	4.8e-10	1	0.001	1	0.001	0.00048	motif-SIRS motif-IRSS motif-IRS global-SIRSSY%	CASSIrsSYEQYF	CASSIRSSYEQYF	TRBV19	TRBJ2-7	NA	NA	inf	-	-	-	-	-	-	-	-	-	-	-
76	SIRSSY%	3.6e-12	1	9	4.8e-10	1	0.001	1	0.001	0.00048	motif-SIRS motif-IRSS motif-IRS global-SIRSSY%	CASSIrsSYEQYF	CASSIRSSYEQYF	TRBV19	TRBJ2-7	NA	NA	inf	-	-	-	-	-	-	-	-	-	-	-
76	SIRSSY%	3.6e-12	1	9	4.8e-10	1	0.001	1	0.001	0.00048	motif-SIRS motif-IRSS motif-IRS global-SIRSSY%	CASSIrsSYEQYF	CASSIRSSYEQYF	TRBV19	TRBJ2-7	NA	NA	inf	-	-	-	-	-	-	-	-	-	-	-
76	SIRSSY%	3.6e-12	1	9	4.8e-10	1	0.001	1	0.001	0.00048	motif-SIRS motif-IRSS motif-IRS global-SIRSSY%	CASSIrsSYEQYF	CASSIRSSYEQYF	TRBV19	TRBJ2-7	NA	NA	inf	-	-	-	-	-	-	-	-	-	-	-
76	SIRSSY%	3.6e-12	1	9	4.8e-10	1	0.001	1	0.001	0.00048	motif-SIRS motif-IRSS motif-IRS global-SIRSSY%	CASSIrsSYEQYF	CASSIRSSYEQYF	TRBV19	TRBJ2-7	NA	NA	inf	-	-	-	-	-	-	-	-	-	-	-
76	SIRSSY%	3.6e-12	1	9	4.8e-10	1	0.001	1	0.001	0.00048	motif-SIRS motif-IRSS motif-IRS global-SIRSSY%	CASSIrsSYEQYF	CASSIRSSYEQYF	TRBV19	TRBJ2-7	NA	NA	inf	-	-	-	-	-	-	-	-	-	-	-
76	SIRSSY%	3.6e-12	1	9	4.8e-10	1	0.001	1	0.001	0.00048	motif-SIRS motif-IRSS motif-IRS global-SIRSSY%	CASSIrsSYEQYF	CASSIRSSYEQYF	TRBV19	TRBJ2-7	NA	NA	inf	-	-	-	-	-	-	-	-	-	-	-
76	SIRSSY%	3.6e-12	1	9	4.8e-10	1	0.001	1	0.001	0.00048	motif-SIRS motif-IRSS motif-IRS global-SIRSSY%	CASSIrsSYEQYF	CASSIRSSYEQYF	TRBV19	TRBJ2-7	NA	NA	inf	-	-	-	-	-	-	-	-	-	-	-
76	SIRSSY%	3.6e-12	1	9	4.8e-10	1	0.001	1	0.001	0.00048	motif-SIRS motif-IRSS motif-IRS global-SIRSSY%	CASSIrsSYEQYF	CASSIRSSYEQYF	TRBV19	TRBJ2-7	NA	NA	inf	-	-	-	-	-	-	-	-	-	-	-
76	SIRSSY%	3.6e-12	1	9	4.8e-10	1	0.001	1	0.001	0.00048	motif-SIRS motif-IRSS motif-IRS global-SIRSSY%	CASSIrsSYEQYF	CASSIRSSYEQYF	TRBV19	TRBJ2-7	NA	NA	inf	-	-	-	-	-	-	-	-	-	-	-
76	SIRSSY%	3.6e-12	1	9	4.8e-10	1	0.001	1	0.001	0.00048	motif-SIRS motif-IRSS motif-IRS global-SIRSSY%	CASSIrsSYEQYF	CASSIRSSYEQYF	TRBV19	TRBJ2-7	NA	NA	inf	-	-	-	-	-	-	-	-	-	-	-
76	SIRSSY%	3.6e-12	1	9	4.8e-10	1	0.001	1	0.001	0.00048	motif-SIRS motif-IRSS motif-IRS global-SIRSSY%	CASSIrsSYEQYF	CASSIRSSYEQYF	TRBV19	TRBJ2-7	NA	NA	inf	-	-	-	-	-	-	-	-	-	-	-
76	SIRSSY%	3.6e-12	1	9	4.8e-10	1	0.001	1	0.001	0.00048	motif-SIRS motif-IRSS motif-IRS global-SIRSSY%	CASSIrsSYEQYF	CASSIRSSYEQYF	TRBV19	TRBJ2-7	NA	NA	inf	-	-	-	-	-	-	-	-	-	-	-
76	SIRSSY%	3.6e-12	1	9	4.8e-10	1	0.001	1	0.001	0.00048	motif-SIRS motif-IRSS motif-IRS global-SIRSSY%	CASSIrsSYEQYF	CASSIRSSYEQYF	TRBV19	TRBJ2-7	NA	NA	inf	-	-	-	-	-	-	-	-	-	-	-
76	SIRSSY%	3.6e-12	1	9	4.8e-10	1	0.001	1	0.001	0.00048	motif-SIRS motif-IRSS motif-IRS global-SIRSSY%	CASSIrsSYEQYF	CASSIRSSYEQYF	TRBV19	TRBJ2-7	NA	NA	inf	-	-	-	-	-	-	-	-	-	-	-
76	SIRSSY%	3.6e-12	1	9	4.8e-10	1	0.001	1	0.001	0.00048	motif-SIRS motif-IRSS motif-IRS global-SIRSSY%	CASSIrsSYEQYF	CASSIRSSYEQYF	TRBV19	TRBJ2-7	NA	NA	inf	-	-	-	-	-	-	-	-	-	-	-
76	SIRSSY%	3.6e-12	1	9	4.8e-10	1	0.001	1	0.001	0.00048	motif-SIRS motif-IRSS motif-IRS global-SIRSSY%	CASSIrsSYEQYF	CASSIRSSYEQYF	TRBV19	TRBJ2-7	NA	NA	inf	-	-	-	-	-	-	-	-	-	-	-
76	SIRSSY%	3.6e-12	1	9	4.8e-10	1	0.001	1	0.001	0.00048	motif-SIRS motif-IRSS motif-IRS global-SIRSSY%	CASSIrsSYEQYF	CASSIRSSYEQYF	TRBV19	TRBJ2-7	NA	NA	inf	-	-	-	-	-	-	-	-	-	-	-
76	SIRSSY%	3.6e-12	1	9	4.8e-10	1	0.001	1	0.001	0.00048	motif-SIRS motif-IRSS motif-IRS global-SIRSSY%	CASSIrsSYEQYF	CASSIRSSYEQYF	TRBV19	TRBJ2-7	NA	NA	inf	-	-	-	-	-	-	-	-	-	-	-
76	SIRSSY%	3.6e-12	1	9	4.8e-10	1	0.001	1	0.001	0.00048	motif-SIRS motif-IRSS motif-IRS global-SIRSSY%	CASSIrsSYEQYF	CASSIRSSYEQYF	TRBV19	TRBJ2-7	NA	NA	inf	-	-	-	-	-	-	-	-	-	-	-
76	SIRSSY%	3.6e-12	1	9	4.8e-10	1	0.001	1	0.001	0.00048	motif-SIRS motif-IRSS motif-IRS global-SIRSSY%	CASSIrsSYEQYF	CASSIRSSYEQYF	TRBV19	TRBJ2-7	NA	NA	inf	-	-	-	-	-	-	-	-	-	-	-
76	SIRSSY%	3.6e-12	1	9	4.8e-10	1	0.001	1	0.001	0.00048	motif-SIRS motif-IRSS motif-IRS global-SIRSSY%	CASSIrsSYEQYF	CASSIRSSYEQYF	TRBV19	TRBJ2-7	NA	NA	inf	-	-	-	-	-	-	-	-	-	-	-
76	SIRSSY%	3.6e-12	1	9	4.8e-10	1	0.001	1	0.001	0.00048	motif-SIRS motif-IRSS motif-IRS global-SIRSSY%	CASSIrsSYEQYF	CASSIRSSYEQYF	TRBV19	TRBJ2-7	NA	NA	inf	-	-	-	-	-	-	-	-	-	-	-
76	SIRSSY%	3.6e-12	1	9	4.8e-10	1	0.001	1	0.001	0.00048	motif-SIRS motif-IRSS motif-IRS global-SIRSSY%	CASSIrsSYEQYF	CASSIRSSYEQYF	TRBV19	TRBJ2-7	NA	NA	inf	-	-	-	-	-	-	-	-	-	-	-
76	SIRSSY%	3.6e-12	1	9	4.8e-10	1	0.001	1	0.001	0.00048	motif-SIRS motif-IRSS motif-IRS global-SIRSSY%	CAgsirsSYEQYF	CAGSIRSSYEQYF	TRBV19	TRBJ2-7	NA	NA	inf	-	-	-	-	-	-	-	-	-	-	-
76	SIRSSY%	3.6e-12	1	9	4.8e-10	1	0.001	1	0.001	0.00048	motif-SIRS motif-IRSS motif-IRS global-SIRSSY%	CASSIrssyEAFF	CASSIRSSYEAFF	TRBV19	TRBJ1-1	NA	NA	inf	-	-	-	-	-	-	-	-	-	-	-
77	SI%STDT	4.9e-12	1	11	2.4e-10	1	0.001	1	0.001	0.00024	global-SI%STDT	CASSIqSTDTQYF	CASSIQSTDTQYF	TRBV19	TRBJ2-3	NA	NA	inf	-	-	-	-	-	-	-	-	-	-	-
77	SI%STDT	4.9e-12	1	11	2.4e-10	1	0.001	1	0.001	0.00024	global-SI%STDT	CAcsirSTDTQYF	CACSIRSTDTQYF	TRBV19	TRBJ2-3	NA	NA	inf	-	-	-	-	-	-	-	-	-	-	-
77	SI%STDT	4.9e-12	1	11	2.4e-10	1	0.001	1	0.001	0.00024	global-SI%STDT	CASSIrSTDTQYF	CASSIRSTDTQYF	TRBV19	TRBJ2-3	NA	NA	inf	-	-	-	-	-	-	-	-	-	-	-
77	SI%STDT	4.9e-12	1	11	2.4e-10	1	0.001	1	0.001	0.00024	global-SI%STDT	CASSIrSTDTQYF	CASSIRSTDTQYF	TRBV19	TRBJ2-3	NA	NA	inf	-	-	-	-	-	-	-	-	-	-	-
77	SI%STDT	4.9e-12	1	11	2.4e-10	1	0.001	1	0.001	0.00024	global-SI%STDT	CASSIrSTDTQYF	CASSIRSTDTQYF	TRBV19	TRBJ2-3	NA	NA	inf	-	-	-	-	-	-	-	-	-	-	-
77	SI%STDT	4.9e-12	1	11	2.4e-10	1	0.001	1	0.001	0.00024	global-SI%STDT	CASSIrSTDTQYF	CASSIRSTDTQYF	TRBV19	TRBJ2-3	NA	NA	inf	-	-	-	-	-	-	-	-	-	-	-
77	SI%STDT	4.9e-12	1	11	2.4e-10	1	0.001	1	0.001	0.00024	global-SI%STDT	CASSIrSTDTQYF	CASSIRSTDTQYF	TRBV19	TRBJ2-3	NA	NA	inf	-	-	-	-	-	-	-	-	-	-	-
77	SI%STDT	4.9e-12	1	11	2.4e-10	1	0.001	1	0.001	0.00024	global-SI%STDT	CASSIrSTDTQYF	CASSIRSTDTQYF	TRBV19	TRBJ2-3	NA	NA	inf	-	-	-	-	-	-	-	-	-	-	-
77	SI%STDT	4.9e-12	1	11	2.4e-10	1	0.001	1	0.001	0.00024	global-SI%STDT	CASSIrSTDTQYF	CASSIRSTDTQYF	TRBV19	TRBJ2-3	NA	NA	inf	-	-	-	-	-	-	-	-	-	-	-
77	SI%STDT	4.9e-12	1	11	2.4e-10	1	0.001	1	0.001	0.00024	global-SI%STDT	CASSIrSTDTQYF	CASSIRSTDTQYF	TRBV19	TRBJ2-3	NA	NA	inf	-	-	-	-	-	-	-	-	-	-	-
77	SI%STDT	4.9e-12	1	11	2.4e-10	1	0.001	1	0.001	0.00024	global-SI%STDT	CASSIrSTDTQYF	CASSIRSTDTQYF	TRBV19	TRBJ2-3	NA	NA	inf	-	-	-	-	-	-	-	-	-	-	-
77	SI%STDT	4.9e-12	1	11	2.4e-10	1	0.001	1	0.001	0.00024	global-SI%STDT	CASSIrSTDTQYF	CASSIRSTDTQYF	TRBV19	TRBJ2-3	NA	NA	inf	-	-	-	-	-	-	-	-	-	-	-
77	SI%STDT	4.9e-12	1	11	2.4e-10	1	0.001	1	0.001	0.00024	global-SI%STDT	CASSIrSTDTQYF	CASSIRSTDTQYF	TRBV19	TRBJ2-3	NA	NA	inf	-	-	-	-	-	-	-	-	-	-	-
77	SI%STDT	4.9e-12	1	11	2.4e-10	1	0.001	1	0.001	0.00024	global-SI%STDT	CASSIrSTDTQYF	CASSIRSTDTQYF	TRBV19	TRBJ2-3	NA	NA	inf	-	-	-	-	-	-	-	-	-	-	-
77	SI%STDT	4.9e-12	1	11	2.4e-10	1	0.001	1	0.001	0.00024	global-SI%STDT	CASSIrSTDTQYF	CASSIRSTDTQYF	TRBV19	TRBJ2-3	NA	NA	inf	-	-	-	-	-	-	-	-	-	-	-
77	SI%STDT	4.9e-12	1	11	2.4e-10	1	0.001	1	0.001	0.00024	global-SI%STDT	CASSIrSTDTQYF	CASSIRSTDTQYF	TRBV19	TRBJ2-3	NA	NA	inf	-	-	-	-	-	-	-	-	-	-	-
77	SI%STDT	4.9e-12	1	11	2.4e-10	1	0.001	1	0.001	0.00024	global-SI%STDT	CASSIrSTDTQYF	CASSIRSTDTQYF	TRBV19	TRBJ2-3	NA	NA	inf	-	-	-	-	-	-	-	-	-	-	-
77	SI%STDT	4.9e-12	1	11	2.4e-10	1	0.001	1	0.001	0.00024	global-SI%STDT	CASSIrSTDTQYF	CASSIRSTDTQYF	TRBV19	TRBJ2-3	NA	NA	inf	-	-	-	-	-	-	-	-	-	-	-
77	SI%STDT	4.9e-12	1	11	2.4e-10	1	0.001	1	0.001	0.00024	global-SI%STDT	CASSIrSTDTQYF	CASSIRSTDTQYF	TRBV19	TRBJ2-3	NA	NA	inf	-	-	-	-	-	-	-	-	-	-	-
77	SI%STDT	4.9e-12	1	11	2.4e-10	1	0.001	1	0.001	0.00024	global-SI%STDT	CASSIrSTDTQYF	CASSIRSTDTQYF	TRBV19	TRBJ2-3	NA	NA	inf	-	-	-	-	-	-	-	-	-	-	-
77	SI%STDT	4.9e-12	1	11	2.4e-10	1	0.001	1	0.001	0.00024	global-SI%STDT	CASSIrSTDTQYF	CASSIRSTDTQYF	TRBV19	TRBJ2-3	NA	NA	inf	-	-	-	-	-	-	-	-	-	-	-
77	SI%STDT	4.9e-12	1	11	2.4e-10	1	0.001	1	0.001	0.00024	global-SI%STDT	CASSIrSTDTQYF	CASSIRSTDTQYF	TRBV19	TRBJ2-3	NA	NA	inf	-	-	-	-	-	-	-	-	-	-	-
77	SI%STDT	4.9e-12	1	11	2.4e-10	1	0.001	1	0.001	0.00024	global-SI%STDT	CASSIrSTDTQYF	CASSIRSTDTQYF	TRBV19	TRBJ2-3	NA	NA	inf	-	-	-	-	-	-	-	-	-	-	-
77	SI%STDT	4.9e-12	1	11	2.4e-10	1	0.001	1	0.001	0.00024	global-SI%STDT	CASSIrSTDTQYF	CASSIRSTDTQYF	TRBV19	TRBJ2-3	NA	NA	inf	-	-	-	-	-	-	-	-	-	-	-
77	SI%STDT	4.9e-12	1	11	2.4e-10	1	0.001	1	0.001	0.00024	global-SI%STDT	CASSIrSTDTQYF	CASSIRSTDTQYF	TRBV19	TRBJ2-3	NA	NA	inf	-	-	-	-	-	-	-	-	-	-	-
77	SI%STDT	4.9e-12	1	11	2.4e-10	1	0.001	1	0.001	0.00024	global-SI%STDT	CASSIrSTDTQYF	CASSIRSTDTQYF	TRBV19	TRBJ2-3	NA	NA	inf	-	-	-	-	-	-	-	-	-	-	-
77	SI%STDT	4.9e-12	1	11	2.4e-10	1	0.001	1	0.001	0.00024	global-SI%STDT	CASSIrSTDTQYF	CASSIRSTDTQYF	TRBV19	TRBJ2-3	NA	NA	inf	-	-	-	-	-	-	-	-	-	-	-
77	SI%STDT	4.9e-12	1	11	2.4e-10	1	0.001	1	0.001	0.00024	global-SI%STDT	CASSIrSTDTQYF	CASSIRSTDTQYF	TRBV19	TRBJ2-3	NA	NA	inf	-	-	-	-	-	-	-	-	-	-	-
77	SI%STDT	4.9e-12	1	11	2.4e-10	1	0.001	1	0.001	0.00024	global-SI%STDT	CASSIrSTDTQYF	CASSIRSTDTQYF	TRBV19	TRBJ2-3	NA	NA	inf	-	-	-	-	-	-	-	-	-	-	-
77	SI%STDT	4.9e-12	1	11	2.4e-10	1	0.001	1	0.001	0.00024	global-SI%STDT	CASSIrSTDTQYF	CASSIRSTDTQYF	TRBV19	TRBJ2-3	NA	NA	inf	-	-	-	-	-	-	-	-	-	-	-
77	SI%STDT	4.9e-12	1	11	2.4e-10	1	0.001	1	0.001	0.00024	global-SI%STDT	CASSIrSTDTQYF	CASSIRSTDTQYF	TRBV19	TRBJ2-3	NA	NA	inf	-	-	-	-	-	-	-	-	-	-	-
77	SI%STDT	4.9e-12	1	11	2.4e-10	1	0.001	1	0.001	0.00024	global-SI%STDT	CASSIrSTDTQYF	CASSIRSTDTQYF	TRBV19	TRBJ2-3	NA	NA	inf	-	-	-	-	-	-	-	-	-	-	-
77	SI%STDT	4.9e-12	1	11	2.4e-10	1	0.001	1	0.001	0.00024	global-SI%STDT	CASSIrSTDTQYF	CASSIRSTDTQYF	TRBV19	TRBJ2-3	NA	NA	inf	-	-	-	-	-	-	-	-	-	-	-
77	SI%STDT	4.9e-12	1	11	2.4e-10	1	0.001	1	0.001	0.00024	global-SI%STDT	CASSIrSTDTQYF	CASSIRSTDTQYF	TRBV19	TRBJ2-3	NA	NA	inf	-	-	-	-	-	-	-	-	-	-	-
77	SI%STDT	4.9e-12	1	11	2.4e-10	1	0.001	1	0.001	0.00024	global-SI%STDT	CASSIrSTDTQYF	CASSIRSTDTQYF	TRBV19	TRBJ2-3	NA	NA	inf	-	-	-	-	-	-	-	-	-	-	-
77	SI%STDT	4.9e-12	1	11	2.4e-10	1	0.001	1	0.001	0.00024	global-SI%STDT	CASSIrSTDTQYF	CASSIRSTDTQYF	TRBV19	TRBJ2-3	NA	NA	inf	-	-	-	-	-	-	-	-	-	-	-
77	SI%STDT	4.9e-12	1	11	2.4e-10	1	0.001	1	0.001	0.00024	global-SI%STDT	CASSIrSTDTQYF	CASSIRSTDTQYF	TRBV19	TRBJ2-3	NA	NA	inf	-	-	-	-	-	-	-	-	-	-	-
77	SI%STDT	4.9e-12	1	11	2.4e-10	1	0.001	1	0.001	0.00024	global-SI%STDT	CASSIrSTDTQYF	CASSIRSTDTQYF	TRBV19	TRBJ2-3	NA	NA	inf	-	-	-	-	-	-	-	-	-	-	-
77	SI%STDT	4.9e-12	1	11	2.4e-10	1	0.001	1	0.001	0.00024	global-SI%STDT	CASSIrSTDTQYF	CASSIRSTDTQYF	TRBV19	TRBJ2-3	NA	NA	inf	-	-	-	-	-	-	-	-	-	-	-
77	SI%STDT	4.9e-12	1	11	2.4e-10	1	0.001	1	0.001	0.00024	global-SI%STDT	CASSIrSTDTQYF	CASSIRSTDTQYF	TRBV19	TRBJ2-3	NA	NA	inf	-	-	-	-	-	-	-	-	-	-	-
77	SI%STDT	4.9e-12	1	11	2.4e-10	1	0.001	1	0.001	0.00024	global-SI%STDT	CASSIrSTDTQYF	CASSIRSTDTQYF	TRBV19	TRBJ2-3	NA	NA	inf	-	-	-	-	-	-	-	-	-	-	-
77	SI%STDT	4.9e-12	1	11	2.4e-10	1	0.001	1	0.001	0.00024	global-SI%STDT	CASSIrSTDTQYF	CASSIRSTDTQYF	TRBV19	TRBJ2-3	NA	NA	inf	-	-	-	-	-	-	-	-	-	-	-
77	SI%STDT	4.9e-12	1	11	2.4e-10	1	0.001	1	0.001	0.00024	global-SI%STDT	CASSIrSTDTQYF	CASSIRSTDTQYF	TRBV19	TRBJ2-3	NA	NA	inf	-	-	-	-	-	-	-	-	-	-	-
77	SI%STDT	4.9e-12	1	11	2.4e-10	1	0.001	1	0.001	0.00024	global-SI%STDT	CASSIrSTDTQYF	CASSIRSTDTQYF	TRBV19	TRBJ2-3	NA	NA	inf	-	-	-	-	-	-	-	-	-	-	-
77	SI%STDT	4.9e-12	1	11	2.4e-10	1	0.001	1	0.001	0.00024	global-SI%STDT	CASSIrSTDTQYF	CASSIRSTDTQYF	TRBV19	TRBJ2-3	NA	NA	inf	-	-	-	-	-	-	-	-	-	-	-
77	SI%STDT	4.9e-12	1	11	2.4e-10	1	0.001	1	0.001	0.00024	global-SI%STDT	CASSIrSTDTQYF	CASSIRSTDTQYF	TRBV19	TRBJ2-3	NA	NA	inf	-	-	-	-	-	-	-	-	-	-	-
77	SI%STDT	4.9e-12	1	11	2.4e-10	1	0.001	1	0.001	0.00024	global-SI%STDT	CASSIrSTDTQYF	CASSIRSTDTQYF	TRBV19	TRBJ2-3	NA	NA	inf	-	-	-	-	-	-	-	-	-	-	-
77	SI%STDT	4.9e-12	1	11	2.4e-10	1	0.001	1	0.001	0.00024	global-SI%STDT	CASSIrSTDTQYF	CASSIRSTDTQYF	TRBV19	TRBJ2-3	NA	NA	inf	-	-	-	-	-	-	-	-	-	-	-
77	SI%STDT	4.9e-12	1	11	2.4e-10	1	0.001	1	0.001	0.00024	global-SI%STDT	CASSIrSTDTQYF	CASSIRSTDTQYF	TRBV19	TRBJ2-3	NA	NA	inf	-	-	-	-	-	-	-	-	-	-	-
77	SI%STDT	4.9e-12	1	11	2.4e-10	1	0.001	1	0.001	0.00024	global-SI%STDT	CASSIgSTDTQYF	CASSIGSTDTQYF	TRBV19	TRBJ2-3	NA	NA	inf	-	-	-	-	-	-	-	-	-	-	-
77	SI%STDT	4.9e-12	1	11	2.4e-10	1	0.001	1	0.001	0.00024	global-SI%STDT	CASSImSTDTQYF	CASSIMSTDTQYF	TRBV19	TRBJ2-3	NA	NA	inf	-	-	-	-	-	-	-	-	-	-	-
77	SI%STDT	4.9e-12	1	11	2.4e-10	1	0.001	1	0.001	0.00024	global-SI%STDT	CASSIsSTDTQYF	CASSISSTDTQYF	TRBV19	TRBJ2-3	NA	NA	inf	-	-	-	-	-	-	-	-	-	-	-
77	SI%STDT	4.9e-12	1	11	2.4e-10	1	0.001	1	0.001	0.00024	global-SI%STDT	CASSIySTDTQYF	CASSIYSTDTQYF	TRBV19	TRBJ2-3	NA	NA	inf	-	-	-	-	-	-	-	-	-	-	-
77	SI%STDT	4.9e-12	1	11	2.4e-10	1	0.001	1	0.001	0.00024	global-SI%STDT	CASSIhSTDTQYF	CASSIHSTDTQYF	TRBV19	TRBJ2-3	NA	NA	inf	-	-	-	-	-	-	-	-	-	-	-
77	SI%STDT	4.9e-12	1	11	2.4e-10	1	0.001	1	0.001	0.00024	global-SI%STDT	CASSIhSTDTQYF	CASSIHSTDTQYF	TRBV11-2	TRBJ2-3	NA	NA	0	-	-	-	-	-	-	-	-	-	-	-
77	SI%STDT	4.9e-12	1	11	2.4e-10	1	0.001	1	0.001	0.00024	global-SI%STDT	CASSIiSTDTQYF	CASSIISTDTQYF	TRBV19	TRBJ2-3	NA	NA	inf	-	-	-	-	-	-	-	-	-	-	-
77	SI%STDT	4.9e-12	1	11	2.4e-10	1	0.001	1	0.001	0.00024	global-SI%STDT	CASSIiSTDTQYF	CASSIISTDTQYF	TRBV19	TRBJ2-3	NA	NA	inf	-	-	-	-	-	-	-	-	-	-	-
77	SI%STDT	4.9e-12	1	11	2.4e-10	1	0.001	1	0.001	0.00024	global-SI%STDT	CANSirSTDTQYF	CANSIRSTDTQYF	TRBV19	TRBJ2-3	NA	NA	inf	-	-	-	-	-	-	-	-	-	-	-
77	SI%STDT	4.9e-12	1	11	2.4e-10	1	0.001	1	0.001	0.00024	global-SI%STDT	CASSIvSTDTQYF	CASSIVSTDTQYF	TRBV19	TRBJ2-3	NA	NA	inf	-	-	-	-	-	-	-	-	-	-	-
77	SI%STDT	4.9e-12	1	11	2.4e-10	1	0.001	1	0.001	0.00024	global-SI%STDT	CASSIvSTDTQYF	CASSIVSTDTQYF	TRBV19	TRBJ2-3	NA	NA	inf	-	-	-	-	-	-	-	-	-	-	-
78	S%VNE	5.3e-12	1	12	3.7e-09	1	0.024	1	0.001	0.00015	global-S%VNE	CASSSvnEQYF	CASSSVNEQYF	TRBV12-4	TRBJ2-7	NA	NA	0	-	-	-	-	-	-	-	-	-	-	-
78	S%VNE	5.3e-12	1	12	3.7e-09	1	0.024	1	0.001	0.00015	global-S%VNE	CASSSvnEQYF	CASSSVNEQYF	TRBV12-4	TRBJ2-7	NA	NA	0	-	-	-	-	-	-	-	-	-	-	-
78	S%VNE	5.3e-12	1	12	3.7e-09	1	0.024	1	0.001	0.00015	global-S%VNE	CASSSvnEQYF	CASSSVNEQYF	TRBV7-8	TRBJ2-7	NA	NA	0	-	-	-	-	-	-	-	-	-	-	-
78	S%VNE	5.3e-12	1	12	3.7e-09	1	0.024	1	0.001	0.00015	global-S%VNE	CASSSvnEQYF	CASSSVNEQYF	TRBV12-3	TRBJ2-7	NA	NA	0	-	-	-	-	-	-	-	-	-	-	-
78	S%VNE	5.3e-12	1	12	3.7e-09	1	0.024	1	0.001	0.00015	global-S%VNE	CASSSvnEQYF	CASSSVNEQYF	TRBV12-3	TRBJ2-7	NA	NA	0	-	-	-	-	-	-	-	-	-	-	-
78	S%VNE	5.3e-12	1	12	3.7e-09	1	0.024	1	0.001	0.00015	global-S%VNE	CASSSvnEQYF	CASSSVNEQYF	TRBV19	TRBJ2-7	NA	NA	0	-	-	-	-	-	-	-	-	-	-	-
78	S%VNE	5.3e-12	1	12	3.7e-09	1	0.024	1	0.001	0.00015	global-S%VNE	CASSSvnEQYF	CASSSVNEQYF	TRBV19	TRBJ2-7	NA	NA	0	-	-	-	-	-	-	-	-	-	-	-
78	S%VNE	5.3e-12	1	12	3.7e-09	1	0.024	1	0.001	0.00015	global-S%VNE	CASSSvnEQYF	CASSSVNEQYF	TRBV12-4	TRBJ2-7	NA	NA	0	-	-	-	-	-	-	-	-	-	-	-
78	S%VNE	5.3e-12	1	12	3.7e-09	1	0.024	1	0.001	0.00015	global-S%VNE	CASSLvNEQFF	CASSLVNEQFF	TRBV12-3	TRBJ2-1	NA	NA	0	-	-	-	-	-	-	-	-	-	-	-
78	S%VNE	5.3e-12	1	12	3.7e-09	1	0.024	1	0.001	0.00015	global-S%VNE	CASSYvNEQFF	CASSYVNEQFF	TRBV6-5	TRBJ2-1	NA	NA	0	-	-	-	-	-	-	-	-	-	-	-
78	S%VNE	5.3e-12	1	12	3.7e-09	1	0.024	1	0.001	0.00015	global-S%VNE	CTSSsvNEQFF	CTSSSVNEQFF	TRBV7-2	TRBJ2-1	NA	NA	0	-	-	-	-	-	-	-	-	-	-	-
78	S%VNE	5.3e-12	1	12	3.7e-09	1	0.024	1	0.001	0.00015	global-S%VNE	CASSIvnEAFF	CASSIVNEAFF	TRBV12-4	TRBJ1-1	NA	NA	0	-	-	-	-	-	-	-	-	-	-	-
78	S%VNE	5.3e-12	1	12	3.7e-09	1	0.024	1	0.001	0.00015	global-S%VNE	CASSIvnEAFF	CASSIVNEAFF	TRBV12-4	TRBJ1-1	NA	NA	0	-	-	-	-	-	-	-	-	-	-	-
78	S%VNE	5.3e-12	1	12	3.7e-09	1	0.024	1	0.001	0.00015	global-S%VNE	CASSVvnEAFF	CASSVVNEAFF	TRBV12-4	TRBJ1-1	NA	NA	0	-	-	-	-	-	-	-	-	-	-	-
78	S%VNE	5.3e-12	1	12	3.7e-09	1	0.024	1	0.001	0.00015	global-S%VNE	CASSIvNEQFF	CASSIVNEQFF	TRBV19	TRBJ2-1	NA	NA	0	-	-	-	-	-	-	-	-	-	-	-
78	S%VNE	5.3e-12	1	12	3.7e-09	1	0.024	1	0.001	0.00015	global-S%VNE	CASSIvNEQFF	CASSIVNEQFF	TRBV12-3	TRBJ2-1	NA	NA	0	-	-	-	-	-	-	-	-	-	-	-
78	S%VNE	5.3e-12	1	12	3.7e-09	1	0.024	1	0.001	0.00015	global-S%VNE	CASSVvNEQFF	CASSVVNEQFF	TRBV12-3	TRBJ2-1	NA	NA	0	-	-	-	-	-	-	-	-	-	-	-
78	S%VNE	5.3e-12	1	12	3.7e-09	1	0.024	1	0.001	0.00015	global-S%VNE	CASSVvNEQFF	CASSVVNEQFF	TRBV12-4	TRBJ2-1	NA	NA	0	-	-	-	-	-	-	-	-	-	-	-
78	S%VNE	5.3e-12	1	12	3.7e-09	1	0.024	1	0.001	0.00015	global-S%VNE	CASSEvNEQFF	CASSEVNEQFF	TRBV25-1	TRBJ2-1	NA	NA	0	-	-	-	-	-	-	-	-	-	-	-
78	S%VNE	5.3e-12	1	12	3.7e-09	1	0.024	1	0.001	0.00015	global-S%VNE	CASSSvnEAFF	CASSSVNEAFF	TRBV12-3	TRBJ1-1	NA	NA	0	-	-	-	-	-	-	-	-	-	-	-
78	S%VNE	5.3e-12	1	12	3.7e-09	1	0.024	1	0.001	0.00015	global-S%VNE	CASSSvnEAFF	CASSSVNEAFF	TRBV19	TRBJ1-1	NA	NA	0	-	-	-	-	-	-	-	-	-	-	-
78	S%VNE	5.3e-12	1	12	3.7e-09	1	0.024	1	0.001	0.00015	global-S%VNE	CASSSvnEAFF	CASSSVNEAFF	TRBV19	TRBJ1-1	NA	NA	0	-	-	-	-	-	-	-	-	-	-	-
78	S%VNE	5.3e-12	1	12	3.7e-09	1	0.024	1	0.001	0.00015	global-S%VNE	CASSSvnEAFF	CASSSVNEAFF	TRBV19	TRBJ1-1	NA	NA	0	-	-	-	-	-	-	-	-	-	-	-
78	S%VNE	5.3e-12	1	12	3.7e-09	1	0.024	1	0.001	0.00015	global-S%VNE	CANSsvNEQFF	CANSSVNEQFF	TRBV12-3	TRBJ2-1	NA	NA	0	-	-	-	-	-	-	-	-	-	-	-
78	S%VNE	5.3e-12	1	12	3.7e-09	1	0.024	1	0.001	0.00015	global-S%VNE	CASSSvNEQFF	CASSSVNEQFF	TRBV12-3	TRBJ2-1	NA	NA	0	-	-	-	-	-	-	-	-	-	-	-
78	S%VNE	5.3e-12	1	12	3.7e-09	1	0.024	1	0.001	0.00015	global-S%VNE	CASSSvNEQFF	CASSSVNEQFF	TRBV28	TRBJ2-1	NA	NA	0	-	-	-	-	-	-	-	-	-	-	-
78	S%VNE	5.3e-12	1	12	3.7e-09	1	0.024	1	0.001	0.00015	global-S%VNE	CASSSvNEQFF	CASSSVNEQFF	TRBV27	TRBJ2-1	NA	NA	0	-	-	-	-	-	-	-	-	-	-	-
78	S%VNE	5.3e-12	1	12	3.7e-09	1	0.024	1	0.001	0.00015	global-S%VNE	CASSSvNEQFF	CASSSVNEQFF	TRBV27	TRBJ2-1	NA	NA	0	-	-	-	-	-	-	-	-	-	-	-
78	S%VNE	5.3e-12	1	12	3.7e-09	1	0.024	1	0.001	0.00015	global-S%VNE	CASSSvNEQFF	CASSSVNEQFF	TRBV5-1	TRBJ2-1	NA	NA	0	-	-	-	-	-	-	-	-	-	-	-
78	S%VNE	5.3e-12	1	12	3.7e-09	1	0.024	1	0.001	0.00015	global-S%VNE	CASSSvNEQFF	CASSSVNEQFF	TRBV6-2	TRBJ2-1	NA	NA	0	-	-	-	-	-	-	-	-	-	-	-
78	S%VNE	5.3e-12	1	12	3.7e-09	1	0.024	1	0.001	0.00015	global-S%VNE	CASSSvNEQFF	CASSSVNEQFF	TRBV6-8	TRBJ2-1	NA	NA	0	-	-	-	-	-	-	-	-	-	-	-
78	S%VNE	5.3e-12	1	12	3.7e-09	1	0.024	1	0.001	0.00015	global-S%VNE	CASSSvNEQFF	CASSSVNEQFF	TRBV12-3	TRBJ2-1	NA	NA	0	-	-	-	-	-	-	-	-	-	-	-
78	S%VNE	5.3e-12	1	12	3.7e-09	1	0.024	1	0.001	0.00015	global-S%VNE	CASSSvNEQFF	CASSSVNEQFF	TRBV12-3	TRBJ2-1	NA	NA	inf	-	-	-	-	-	-	-	-	-	-	-
78	S%VNE	5.3e-12	1	12	3.7e-09	1	0.024	1	0.001	0.00015	global-S%VNE	CASSSvNEQFF	CASSSVNEQFF	TRBV12-3	TRBJ2-1	NA	NA	0	-	-	-	-	-	-	-	-	-	-	-
78	S%VNE	5.3e-12	1	12	3.7e-09	1	0.024	1	0.001	0.00015	global-S%VNE	CASSSvNEQFF	CASSSVNEQFF	TRBV11-1	TRBJ2-1	NA	NA	0	-	-	-	-	-	-	-	-	-	-	-
78	S%VNE	5.3e-12	1	12	3.7e-09	1	0.024	1	0.001	0.00015	global-S%VNE	CASSSvNEQFF	CASSSVNEQFF	TRBV12-4	TRBJ2-1	NA	NA	0	-	-	-	-	-	-	-	-	-	-	-
78	S%VNE	5.3e-12	1	12	3.7e-09	1	0.024	1	0.001	0.00015	global-S%VNE	CASSSvNEQFF	CASSSVNEQFF	TRBV12-3	TRBJ2-1	NA	NA	0	-	-	-	-	-	-	-	-	-	-	-
78	S%VNE	5.3e-12	1	12	3.7e-09	1	0.024	1	0.001	0.00015	global-S%VNE	CASSSvNEQFF	CASSSVNEQFF	TRBV12-3	TRBJ2-1	NA	NA	0	-	-	-	-	-	-	-	-	-	-	-
79	STG%YG	9.9e-12	1	14	7.4e-11	1	0.001	1	0.001	7.4e-05	global-STG%YG	CASSTGiYGYTF	CASSTGIYGYTF	TRBV19	TRBJ1-2	NA	NA	inf	-	-	-	-	-	-	-	-	-	-	-
79	STG%YG	9.9e-12	1	14	7.4e-11	1	0.001	1	0.001	7.4e-05	global-STG%YG	CASSTGiYGYTF	CASSTGIYGYTF	TRBV19	TRBJ1-2	NA	NA	inf	-	-	-	-	-	-	-	-	-	-	-
79	STG%YG	9.9e-12	1	14	7.4e-11	1	0.001	1	0.001	7.4e-05	global-STG%YG	CASSTGiYGYTF	CASSTGIYGYTF	TRBV19	TRBJ1-2	NA	NA	inf	-	-	-	-	-	-	-	-	-	-	-
79	STG%YG	9.9e-12	1	14	7.4e-11	1	0.001	1	0.001	7.4e-05	global-STG%YG	CASSTGiYGYTF	CASSTGIYGYTF	TRBV19	TRBJ1-2	NA	NA	inf	-	-	-	-	-	-	-	-	-	-	-
79	STG%YG	9.9e-12	1	14	7.4e-11	1	0.001	1	0.001	7.4e-05	global-STG%YG	CASSTGiYGYTF	CASSTGIYGYTF	TRBV19	TRBJ1-2	NA	NA	inf	-	-	-	-	-	-	-	-	-	-	-
79	STG%YG	9.9e-12	1	14	7.4e-11	1	0.001	1	0.001	7.4e-05	global-STG%YG	CASSTGvYGYTF	CASSTGVYGYTF	TRBV19	TRBJ1-2	NA	NA	inf	-	-	-	-	-	-	-	-	-	-	-
79	STG%YG	9.9e-12	1	14	7.4e-11	1	0.001	1	0.001	7.4e-05	global-STG%YG	CASSTGsygcTF	CASSTGSYGCTF	TRBV19	TRBJ1-2	NA	NA	inf	-	-	-	-	-	-	-	-	-	-	-
79	STG%YG	9.9e-12	1	14	7.4e-11	1	0.001	1	0.001	7.4e-05	global-STG%YG	CASSTGhYGYTF	CASSTGHYGYTF	TRBV19	TRBJ1-2	NA	NA	0	-	-	-	-	-	-	-	-	-	-	-
79	STG%YG	9.9e-12	1	14	7.4e-11	1	0.001	1	0.001	7.4e-05	global-STG%YG	CASSTGaYGYTF	CASSTGAYGYTF	TRBV19	TRBJ1-2	NA	NA	inf	-	-	-	-	-	-	-	-	-	-	-
79	STG%YG	9.9e-12	1	14	7.4e-11	1	0.001	1	0.001	7.4e-05	global-STG%YG	CASSTGaYGYTF	CASSTGAYGYTF	TRBV19	TRBJ1-2	NA	NA	inf	-	-	-	-	-	-	-	-	-	-	-
79	STG%YG	9.9e-12	1	14	7.4e-11	1	0.001	1	0.001	7.4e-05	global-STG%YG	CASSTGaYGYTF	CASSTGAYGYTF	TRBV19	TRBJ1-2	NA	NA	inf	-	-	-	-	-	-	-	-	-	-	-
79	STG%YG	9.9e-12	1	14	7.4e-11	1	0.001	1	0.001	7.4e-05	global-STG%YG	CASSTGaYGYTF	CASSTGAYGYTF	TRBV19	TRBJ1-2	NA	NA	inf	-	-	-	-	-	-	-	-	-	-	-
79	STG%YG	9.9e-12	1	14	7.4e-11	1	0.001	1	0.001	7.4e-05	global-STG%YG	CASSTGNYGYTF	CASSTGNYGYTF	TRBV19	TRBJ1-2	NA	NA	inf	-	-	-	-	-	-	-	-	-	-	-
79	STG%YG	9.9e-12	1	14	7.4e-11	1	0.001	1	0.001	7.4e-05	global-STG%YG	CASSTGNYGYTF	CASSTGNYGYTF	TRBV19	TRBJ1-2	NA	NA	inf	-	-	-	-	-	-	-	-	-	-	-
79	STG%YG	9.9e-12	1	14	7.4e-11	1	0.001	1	0.001	7.4e-05	global-STG%YG	CAasTGNYGYTF	CAASTGNYGYTF	TRBV19	TRBJ1-2	NA	NA	inf	-	-	-	-	-	-	-	-	-	-	-
79	STG%YG	9.9e-12	1	14	7.4e-11	1	0.001	1	0.001	7.4e-05	global-STG%YG	CASSTGfYGYTF	CASSTGFYGYTF	TRBV19	TRBJ1-2	NA	NA	inf	-	-	-	-	-	-	-	-	-	-	-
79	STG%YG	9.9e-12	1	14	7.4e-11	1	0.001	1	0.001	7.4e-05	global-STG%YG	CASSTGfYGYTF	CASSTGFYGYTF	TRBV19	TRBJ1-2	NA	NA	inf	-	-	-	-	-	-	-	-	-	-	-
79	STG%YG	9.9e-12	1	14	7.4e-11	1	0.001	1	0.001	7.4e-05	global-STG%YG	CASSTGsYGYTF	CASSTGSYGYTF	TRBV19	TRBJ1-2	NA	NA	inf	-	-	-	-	-	-	-	-	-	-	-
79	STG%YG	9.9e-12	1	14	7.4e-11	1	0.001	1	0.001	7.4e-05	global-STG%YG	CASSTGsYGYTF	CASSTGSYGYTF	TRBV19	TRBJ1-2	NA	NA	inf	-	-	-	-	-	-	-	-	-	-	-
79	STG%YG	9.9e-12	1	14	7.4e-11	1	0.001	1	0.001	7.4e-05	global-STG%YG	CASSTGsYGYTF	CASSTGSYGYTF	TRBV19	TRBJ1-2	NA	NA	0	-	-	-	-	-	-	-	-	-	-	-
79	STG%YG	9.9e-12	1	14	7.4e-11	1	0.001	1	0.001	7.4e-05	global-STG%YG	CASSTGsYGYTF	CASSTGSYGYTF	TRBV19	TRBJ1-2	NA	NA	0	-	-	-	-	-	-	-	-	-	-	-
79	STG%YG	9.9e-12	1	14	7.4e-11	1	0.001	1	0.001	7.4e-05	global-STG%YG	CASSTGsYGYTF	CASSTGSYGYTF	TRBV19	TRBJ1-2	NA	NA	inf	-	-	-	-	-	-	-	-	-	-	-
79	STG%YG	9.9e-12	1	14	7.4e-11	1	0.001	1	0.001	7.4e-05	global-STG%YG	CASSTGsYGYTF	CASSTGSYGYTF	TRBV19	TRBJ1-2	NA	NA	inf	-	-	-	-	-	-	-	-	-	-	-
79	STG%YG	9.9e-12	1	14	7.4e-11	1	0.001	1	0.001	7.4e-05	global-STG%YG	CASSTGsYGYTF	CASSTGSYGYTF	TRBV19	TRBJ1-2	NA	NA	inf	-	-	-	-	-	-	-	-	-	-	-
79	STG%YG	9.9e-12	1	14	7.4e-11	1	0.001	1	0.001	7.4e-05	global-STG%YG	CASSTGsYGYTF	CASSTGSYGYTF	TRBV19	TRBJ1-2	NA	NA	inf	-	-	-	-	-	-	-	-	-	-	-
79	STG%YG	9.9e-12	1	14	7.4e-11	1	0.001	1	0.001	7.4e-05	global-STG%YG	CAasTGsYGYTF	CAASTGSYGYTF	TRBV19	TRBJ1-2	NA	NA	inf	-	-	-	-	-	-	-	-	-	-	-
79	STG%YG	9.9e-12	1	14	7.4e-11	1	0.001	1	0.001	7.4e-05	global-STG%YG	CASSTGlYGYTF	CASSTGLYGYTF	TRBV19	TRBJ1-2	NA	NA	inf	-	-	-	-	-	-	-	-	-	-	-
79	STG%YG	9.9e-12	1	14	7.4e-11	1	0.001	1	0.001	7.4e-05	global-STG%YG	CASSTGlYGYTF	CASSTGLYGYTF	TRBV19	TRBJ1-2	NA	NA	inf	-	-	-	-	-	-	-	-	-	-	-
79	STG%YG	9.9e-12	1	14	7.4e-11	1	0.001	1	0.001	7.4e-05	global-STG%YG	CASSTGlYGYTF	CASSTGLYGYTF	TRBV19	TRBJ1-2	NA	NA	inf	-	-	-	-	-	-	-	-	-	-	-
79	STG%YG	9.9e-12	1	14	7.4e-11	1	0.001	1	0.001	7.4e-05	global-STG%YG	CASSTGyYGYTF	CASSTGYYGYTF	TRBV19	TRBJ1-2	NA	NA	inf	-	-	-	-	-	-	-	-	-	-	-
79	STG%YG	9.9e-12	1	14	7.4e-11	1	0.001	1	0.001	7.4e-05	global-STG%YG	CATSTGaYGYTF	CATSTGAYGYTF	TRBV15	TRBJ1-2	NA	NA	inf	-	-	-	-	-	-	-	-	-	-	-
79	STG%YG	9.9e-12	1	14	7.4e-11	1	0.001	1	0.001	7.4e-05	global-STG%YG	CATSTGsYGYTF	CATSTGSYGYTF	TRBV15	TRBJ1-2	NA	NA	inf	-	-	-	-	-	-	-	-	-	-	-
80	SSV%E	9.9e-12	1	12	1.5e-10	1	0.001	1	0.001	0.00015	global-SSV%E	CASSSvsEAFF	CASSSVSEAFF	TRBV11-1	TRBJ1-1	NA	NA	0	-	-	-	-	-	-	-	-	-	-	-
80	SSV%E	9.9e-12	1	12	1.5e-10	1	0.001	1	0.001	0.00015	global-SSV%E	CASSSvTEAFF	CASSSVTEAFF	TRBV12-4	TRBJ1-1	NA	NA	0	-	-	-	-	-	-	-	-	-	-	-
80	SSV%E	9.9e-12	1	12	1.5e-10	1	0.001	1	0.001	0.00015	global-SSV%E	CASSSvTEAFF	CASSSVTEAFF	TRBV12-4	TRBJ1-1	NA	NA	0	-	-	-	-	-	-	-	-	-	-	-
80	SSV%E	9.9e-12	1	12	1.5e-10	1	0.001	1	0.001	0.00015	global-SSV%E	CASSSvTEAFF	CASSSVTEAFF	TRBV12-4	TRBJ1-1	NA	NA	0	-	-	-	-	-	-	-	-	-	-	-
80	SSV%E	9.9e-12	1	12	1.5e-10	1	0.001	1	0.001	0.00015	global-SSV%E	CASSSvgEQFF	CASSSVGEQFF	TRBV13	TRBJ2-1	NA	NA	0	-	-	-	-	-	-	-	-	-	-	-
80	SSV%E	9.9e-12	1	12	1.5e-10	1	0.001	1	0.001	0.00015	global-SSV%E	CTSSsvNEQFF	CTSSSVNEQFF	TRBV7-2	TRBJ2-1	NA	NA	0	-	-	-	-	-	-	-	-	-	-	-
80	SSV%E	9.9e-12	1	12	1.5e-10	1	0.001	1	0.001	0.00015	global-SSV%E	CASSSvgewHF	CASSSVGEWHF	TRBV12-4	TRBJ1-5	NA	NA	0	-	-	-	-	-	-	-	-	-	-	-
80	SSV%E	9.9e-12	1	12	1.5e-10	1	0.001	1	0.001	0.00015	global-SSV%E	CASSSvnEAFF	CASSSVNEAFF	TRBV12-3	TRBJ1-1	NA	NA	0	-	-	-	-	-	-	-	-	-	-	-
80	SSV%E	9.9e-12	1	12	1.5e-10	1	0.001	1	0.001	0.00015	global-SSV%E	CASSSvnEAFF	CASSSVNEAFF	TRBV19	TRBJ1-1	NA	NA	0	-	-	-	-	-	-	-	-	-	-	-
80	SSV%E	9.9e-12	1	12	1.5e-10	1	0.001	1	0.001	0.00015	global-SSV%E	CASSSvnEAFF	CASSSVNEAFF	TRBV19	TRBJ1-1	NA	NA	0	-	-	-	-	-	-	-	-	-	-	-
80	SSV%E	9.9e-12	1	12	1.5e-10	1	0.001	1	0.001	0.00015	global-SSV%E	CASSSvnEAFF	CASSSVNEAFF	TRBV19	TRBJ1-1	NA	NA	0	-	-	-	-	-	-	-	-	-	-	-
80	SSV%E	9.9e-12	1	12	1.5e-10	1	0.001	1	0.001	0.00015	global-SSV%E	CANSsvNEQFF	CANSSVNEQFF	TRBV12-3	TRBJ2-1	NA	NA	0	-	-	-	-	-	-	-	-	-	-	-
80	SSV%E	9.9e-12	1	12	1.5e-10	1	0.001	1	0.001	0.00015	global-SSV%E	CASSSvdEAFF	CASSSVDEAFF	TRBV19	TRBJ1-1	NA	NA	0	-	-	-	-	-	-	-	-	-	-	-
80	SSV%E	9.9e-12	1	12	1.5e-10	1	0.001	1	0.001	0.00015	global-SSV%E	CASSSvNEQFF	CASSSVNEQFF	TRBV12-3	TRBJ2-1	NA	NA	0	-	-	-	-	-	-	-	-	-	-	-
80	SSV%E	9.9e-12	1	12	1.5e-10	1	0.001	1	0.001	0.00015	global-SSV%E	CASSSvNEQFF	CASSSVNEQFF	TRBV28	TRBJ2-1	NA	NA	0	-	-	-	-	-	-	-	-	-	-	-
80	SSV%E	9.9e-12	1	12	1.5e-10	1	0.001	1	0.001	0.00015	global-SSV%E	CASSSvNEQFF	CASSSVNEQFF	TRBV27	TRBJ2-1	NA	NA	0	-	-	-	-	-	-	-	-	-	-	-
80	SSV%E	9.9e-12	1	12	1.5e-10	1	0.001	1	0.001	0.00015	global-SSV%E	CASSSvNEQFF	CASSSVNEQFF	TRBV27	TRBJ2-1	NA	NA	0	-	-	-	-	-	-	-	-	-	-	-
80	SSV%E	9.9e-12	1	12	1.5e-10	1	0.001	1	0.001	0.00015	global-SSV%E	CASSSvNEQFF	CASSSVNEQFF	TRBV5-1	TRBJ2-1	NA	NA	0	-	-	-	-	-	-	-	-	-	-	-
80	SSV%E	9.9e-12	1	12	1.5e-10	1	0.001	1	0.001	0.00015	global-SSV%E	CASSSvNEQFF	CASSSVNEQFF	TRBV6-2	TRBJ2-1	NA	NA	0	-	-	-	-	-	-	-	-	-	-	-
80	SSV%E	9.9e-12	1	12	1.5e-10	1	0.001	1	0.001	0.00015	global-SSV%E	CASSSvNEQFF	CASSSVNEQFF	TRBV6-8	TRBJ2-1	NA	NA	0	-	-	-	-	-	-	-	-	-	-	-
80	SSV%E	9.9e-12	1	12	1.5e-10	1	0.001	1	0.001	0.00015	global-SSV%E	CASSSvNEQFF	CASSSVNEQFF	TRBV12-3	TRBJ2-1	NA	NA	0	-	-	-	-	-	-	-	-	-	-	-
80	SSV%E	9.9e-12	1	12	1.5e-10	1	0.001	1	0.001	0.00015	global-SSV%E	CASSSvNEQFF	CASSSVNEQFF	TRBV12-3	TRBJ2-1	NA	NA	inf	-	-	-	-	-	-	-	-	-	-	-
80	SSV%E	9.9e-12	1	12	1.5e-10	1	0.001	1	0.001	0.00015	global-SSV%E	CASSSvNEQFF	CASSSVNEQFF	TRBV12-3	TRBJ2-1	NA	NA	0	-	-	-	-	-	-	-	-	-	-	-
80	SSV%E	9.9e-12	1	12	1.5e-10	1	0.001	1	0.001	0.00015	global-SSV%E	CASSSvNEQFF	CASSSVNEQFF	TRBV11-1	TRBJ2-1	NA	NA	0	-	-	-	-	-	-	-	-	-	-	-
80	SSV%E	9.9e-12	1	12	1.5e-10	1	0.001	1	0.001	0.00015	global-SSV%E	CASSSvNEQFF	CASSSVNEQFF	TRBV12-4	TRBJ2-1	NA	NA	0	-	-	-	-	-	-	-	-	-	-	-
80	SSV%E	9.9e-12	1	12	1.5e-10	1	0.001	1	0.001	0.00015	global-SSV%E	CASSSvNEQFF	CASSSVNEQFF	TRBV12-3	TRBJ2-1	NA	NA	0	-	-	-	-	-	-	-	-	-	-	-
80	SSV%E	9.9e-12	1	12	1.5e-10	1	0.001	1	0.001	0.00015	global-SSV%E	CASSSvNEQFF	CASSSVNEQFF	TRBV12-3	TRBJ2-1	NA	NA	0	-	-	-	-	-	-	-	-	-	-	-
80	SSV%E	9.9e-12	1	12	1.5e-10	1	0.001	1	0.001	0.00015	global-SSV%E	CASSSvnEQYF	CASSSVNEQYF	TRBV12-4	TRBJ2-7	NA	NA	0	-	-	-	-	-	-	-	-	-	-	-
80	SSV%E	9.9e-12	1	12	1.5e-10	1	0.001	1	0.001	0.00015	global-SSV%E	CASSSvnEQYF	CASSSVNEQYF	TRBV12-4	TRBJ2-7	NA	NA	0	-	-	-	-	-	-	-	-	-	-	-
80	SSV%E	9.9e-12	1	12	1.5e-10	1	0.001	1	0.001	0.00015	global-SSV%E	CASSSvnEQYF	CASSSVNEQYF	TRBV7-8	TRBJ2-7	NA	NA	0	-	-	-	-	-	-	-	-	-	-	-
80	SSV%E	9.9e-12	1	12	1.5e-10	1	0.001	1	0.001	0.00015	global-SSV%E	CASSSvnEQYF	CASSSVNEQYF	TRBV12-3	TRBJ2-7	NA	NA	0	-	-	-	-	-	-	-	-	-	-	-
80	SSV%E	9.9e-12	1	12	1.5e-10	1	0.001	1	0.001	0.00015	global-SSV%E	CASSSvnEQYF	CASSSVNEQYF	TRBV12-3	TRBJ2-7	NA	NA	0	-	-	-	-	-	-	-	-	-	-	-
80	SSV%E	9.9e-12	1	12	1.5e-10	1	0.001	1	0.001	0.00015	global-SSV%E	CASSSvnEQYF	CASSSVNEQYF	TRBV19	TRBJ2-7	NA	NA	0	-	-	-	-	-	-	-	-	-	-	-
80	SSV%E	9.9e-12	1	12	1.5e-10	1	0.001	1	0.001	0.00015	global-SSV%E	CASSSvnEQYF	CASSSVNEQYF	TRBV19	TRBJ2-7	NA	NA	0	-	-	-	-	-	-	-	-	-	-	-
80	SSV%E	9.9e-12	1	12	1.5e-10	1	0.001	1	0.001	0.00015	global-SSV%E	CASSSvnEQYF	CASSSVNEQYF	TRBV12-4	TRBJ2-7	NA	NA	0	-	-	-	-	-	-	-	-	-	-	-
80	SSV%E	9.9e-12	1	12	1.5e-10	1	0.001	1	0.001	0.00015	global-SSV%E	CASSSvdEQFF	CASSSVDEQFF	TRBV12-3	TRBJ2-1	NA	NA	0	-	-	-	-	-	-	-	-	-	-	-
80	SSV%E	9.9e-12	1	12	1.5e-10	1	0.001	1	0.001	0.00015	global-SSV%E	CASSSvgEAFF	CASSSVGEAFF	TRBV12-3	TRBJ1-1	NA	NA	0	-	-	-	-	-	-	-	-	-	-	-
81	SI%SSYE	1.4e-11	1	9	4.8e-10	1	0.001	1	0.001	0.00048	global-SI%SSYE	CANSirsSYEQYF	CANSIRSSYEQYF	TRBV19	TRBJ2-7	NA	NA	inf	-	-	-	-	-	-	-	-	-	-	-
81	SI%SSYE	1.4e-11	1	9	4.8e-10	1	0.001	1	0.001	0.00048	global-SI%SSYE	CASSIysSYEQYF	CASSIYSSYEQYF	TRBV27	TRBJ2-7	NA	NA	inf	-	-	-	-	-	-	-	-	-	-	-
81	SI%SSYE	1.4e-11	1	9	4.8e-10	1	0.001	1	0.001	0.00048	global-SI%SSYE	CASSIisSYEQYF	CASSIISSYEQYF	TRBV19	TRBJ2-7	NA	NA	inf	-	-	-	-	-	-	-	-	-	-	-
81	SI%SSYE	1.4e-11	1	9	4.8e-10	1	0.001	1	0.001	0.00048	global-SI%SSYE	CSssirsSYEQYF	CSSSIRSSYEQYF	TRBV20-1	TRBJ2-7	NA	NA	inf	-	-	-	-	-	-	-	-	-	-	-
81	SI%SSYE	1.4e-11	1	9	4.8e-10	1	0.001	1	0.001	0.00048	global-SI%SSYE	CASSIrssyEQFF	CASSIRSSYEQFF	TRBV19	TRBJ2-1	NA	NA	inf	-	-	-	-	-	-	-	-	-	-	-
81	SI%SSYE	1.4e-11	1	9	4.8e-10	1	0.001	1	0.001	0.00048	global-SI%SSYE	CASSIrssyEQFF	CASSIRSSYEQFF	TRBV19	TRBJ2-1	NA	NA	inf	-	-	-	-	-	-	-	-	-	-	-
81	SI%SSYE	1.4e-11	1	9	4.8e-10	1	0.001	1	0.001	0.00048	global-SI%SSYE	CASSIrssyEQFF	CASSIRSSYEQFF	TRBV19	TRBJ2-1	NA	NA	inf	-	-	-	-	-	-	-	-	-	-	-
81	SI%SSYE	1.4e-11	1	9	4.8e-10	1	0.001	1	0.001	0.00048	global-SI%SSYE	CASSIrssyEQFF	CASSIRSSYEQFF	TRBV19	TRBJ2-1	NA	NA	inf	-	-	-	-	-	-	-	-	-	-	-
81	SI%SSYE	1.4e-11	1	9	4.8e-10	1	0.001	1	0.001	0.00048	global-SI%SSYE	CASSIrssyEQFF	CASSIRSSYEQFF	TRBV19	TRBJ2-1	NA	NA	inf	-	-	-	-	-	-	-	-	-	-	-
81	SI%SSYE	1.4e-11	1	9	4.8e-10	1	0.001	1	0.001	0.00048	global-SI%SSYE	CASSIrssyEQFF	CASSIRSSYEQFF	TRBV19	TRBJ2-1	NA	NA	inf	-	-	-	-	-	-	-	-	-	-	-
81	SI%SSYE	1.4e-11	1	9	4.8e-10	1	0.001	1	0.001	0.00048	global-SI%SSYE	CASSIrssyEQFF	CASSIRSSYEQFF	TRBV19	TRBJ2-1	NA	NA	inf	-	-	-	-	-	-	-	-	-	-	-
81	SI%SSYE	1.4e-11	1	9	4.8e-10	1	0.001	1	0.001	0.00048	global-SI%SSYE	CASSIrssyEQFF	CASSIRSSYEQFF	TRBV19	TRBJ2-1	NA	NA	inf	-	-	-	-	-	-	-	-	-	-	-
81	SI%SSYE	1.4e-11	1	9	4.8e-10	1	0.001	1	0.001	0.00048	global-SI%SSYE	CASSIrsSYEQYF	CASSIRSSYEQYF	TRBV19	TRBJ2-7	NA	NA	inf	-	-	-	-	-	-	-	-	-	-	-
81	SI%SSYE	1.4e-11	1	9	4.8e-10	1	0.001	1	0.001	0.00048	global-SI%SSYE	CASSIrsSYEQYF	CASSIRSSYEQYF	TRBV19	TRBJ2-7	NA	NA	inf	-	-	-	-	-	-	-	-	-	-	-
81	SI%SSYE	1.4e-11	1	9	4.8e-10	1	0.001	1	0.001	0.00048	global-SI%SSYE	CASSIrsSYEQYF	CASSIRSSYEQYF	TRBV19	TRBJ2-7	NA	NA	inf	-	-	-	-	-	-	-	-	-	-	-
81	SI%SSYE	1.4e-11	1	9	4.8e-10	1	0.001	1	0.001	0.00048	global-SI%SSYE	CASSIrsSYEQYF	CASSIRSSYEQYF	TRBV19	TRBJ2-7	NA	NA	inf	-	-	-	-	-	-	-	-	-	-	-
81	SI%SSYE	1.4e-11	1	9	4.8e-10	1	0.001	1	0.001	0.00048	global-SI%SSYE	CASSIrsSYEQYF	CASSIRSSYEQYF	TRBV19	TRBJ2-7	NA	NA	inf	-	-	-	-	-	-	-	-	-	-	-
81	SI%SSYE	1.4e-11	1	9	4.8e-10	1	0.001	1	0.001	0.00048	global-SI%SSYE	CASSIrsSYEQYF	CASSIRSSYEQYF	TRBV19	TRBJ2-7	NA	NA	inf	-	-	-	-	-	-	-	-	-	-	-
81	SI%SSYE	1.4e-11	1	9	4.8e-10	1	0.001	1	0.001	0.00048	global-SI%SSYE	CASSIrsSYEQYF	CASSIRSSYEQYF	TRBV19	TRBJ2-7	NA	NA	inf	-	-	-	-	-	-	-	-	-	-	-
81	SI%SSYE	1.4e-11	1	9	4.8e-10	1	0.001	1	0.001	0.00048	global-SI%SSYE	CASSIrsSYEQYF	CASSIRSSYEQYF	TRBV19	TRBJ2-7	NA	NA	inf	-	-	-	-	-	-	-	-	-	-	-
81	SI%SSYE	1.4e-11	1	9	4.8e-10	1	0.001	1	0.001	0.00048	global-SI%SSYE	CASSIrsSYEQYF	CASSIRSSYEQYF	TRBV19	TRBJ2-7	NA	NA	inf	-	-	-	-	-	-	-	-	-	-	-
81	SI%SSYE	1.4e-11	1	9	4.8e-10	1	0.001	1	0.001	0.00048	global-SI%SSYE	CASSIrsSYEQYF	CASSIRSSYEQYF	TRBV19	TRBJ2-7	NA	NA	inf	-	-	-	-	-	-	-	-	-	-	-
81	SI%SSYE	1.4e-11	1	9	4.8e-10	1	0.001	1	0.001	0.00048	global-SI%SSYE	CASSIrsSYEQYF	CASSIRSSYEQYF	TRBV19	TRBJ2-7	NA	NA	inf	-	-	-	-	-	-	-	-	-	-	-
81	SI%SSYE	1.4e-11	1	9	4.8e-10	1	0.001	1	0.001	0.00048	global-SI%SSYE	CASSIrsSYEQYF	CASSIRSSYEQYF	TRBV19	TRBJ2-7	NA	NA	inf	-	-	-	-	-	-	-	-	-	-	-
81	SI%SSYE	1.4e-11	1	9	4.8e-10	1	0.001	1	0.001	0.00048	global-SI%SSYE	CASSIrsSYEQYF	CASSIRSSYEQYF	TRBV19	TRBJ2-7	NA	NA	inf	-	-	-	-	-	-	-	-	-	-	-
81	SI%SSYE	1.4e-11	1	9	4.8e-10	1	0.001	1	0.001	0.00048	global-SI%SSYE	CASSIrsSYEQYF	CASSIRSSYEQYF	TRBV19	TRBJ2-7	NA	NA	inf	-	-	-	-	-	-	-	-	-	-	-
81	SI%SSYE	1.4e-11	1	9	4.8e-10	1	0.001	1	0.001	0.00048	global-SI%SSYE	CASSIrsSYEQYF	CASSIRSSYEQYF	TRBV19	TRBJ2-7	NA	NA	inf	-	-	-	-	-	-	-	-	-	-	-
81	SI%SSYE	1.4e-11	1	9	4.8e-10	1	0.001	1	0.001	0.00048	global-SI%SSYE	CASSIrsSYEQYF	CASSIRSSYEQYF	TRBV19	TRBJ2-7	NA	NA	inf	-	-	-	-	-	-	-	-	-	-	-
81	SI%SSYE	1.4e-11	1	9	4.8e-10	1	0.001	1	0.001	0.00048	global-SI%SSYE	CASSIrsSYEQYF	CASSIRSSYEQYF	TRBV19	TRBJ2-7	NA	NA	inf	-	-	-	-	-	-	-	-	-	-	-
81	SI%SSYE	1.4e-11	1	9	4.8e-10	1	0.001	1	0.001	0.00048	global-SI%SSYE	CASSIrsSYEQYF	CASSIRSSYEQYF	TRBV19	TRBJ2-7	NA	NA	inf	-	-	-	-	-	-	-	-	-	-	-
81	SI%SSYE	1.4e-11	1	9	4.8e-10	1	0.001	1	0.001	0.00048	global-SI%SSYE	CASSIrsSYEQYF	CASSIRSSYEQYF	TRBV19	TRBJ2-7	NA	NA	inf	-	-	-	-	-	-	-	-	-	-	-
81	SI%SSYE	1.4e-11	1	9	4.8e-10	1	0.001	1	0.001	0.00048	global-SI%SSYE	CASSIrsSYEQYF	CASSIRSSYEQYF	TRBV19	TRBJ2-7	NA	NA	inf	-	-	-	-	-	-	-	-	-	-	-
81	SI%SSYE	1.4e-11	1	9	4.8e-10	1	0.001	1	0.001	0.00048	global-SI%SSYE	CASSIrsSYEQYF	CASSIRSSYEQYF	TRBV19	TRBJ2-7	NA	NA	inf	-	-	-	-	-	-	-	-	-	-	-
81	SI%SSYE	1.4e-11	1	9	4.8e-10	1	0.001	1	0.001	0.00048	global-SI%SSYE	CASSIrsSYEQYF	CASSIRSSYEQYF	TRBV19	TRBJ2-7	NA	NA	inf	-	-	-	-	-	-	-	-	-	-	-
81	SI%SSYE	1.4e-11	1	9	4.8e-10	1	0.001	1	0.001	0.00048	global-SI%SSYE	CASSIrsSYEQYF	CASSIRSSYEQYF	TRBV19	TRBJ2-7	NA	NA	inf	-	-	-	-	-	-	-	-	-	-	-
81	SI%SSYE	1.4e-11	1	9	4.8e-10	1	0.001	1	0.001	0.00048	global-SI%SSYE	CASSIrsSYEQYF	CASSIRSSYEQYF	TRBV19	TRBJ2-7	NA	NA	inf	-	-	-	-	-	-	-	-	-	-	-
81	SI%SSYE	1.4e-11	1	9	4.8e-10	1	0.001	1	0.001	0.00048	global-SI%SSYE	CASSIrsSYEQYF	CASSIRSSYEQYF	TRBV19	TRBJ2-7	NA	NA	inf	-	-	-	-	-	-	-	-	-	-	-
81	SI%SSYE	1.4e-11	1	9	4.8e-10	1	0.001	1	0.001	0.00048	global-SI%SSYE	CASSIrsSYEQYF	CASSIRSSYEQYF	TRBV19	TRBJ2-7	NA	NA	inf	-	-	-	-	-	-	-	-	-	-	-
81	SI%SSYE	1.4e-11	1	9	4.8e-10	1	0.001	1	0.001	0.00048	global-SI%SSYE	CASSIrsSYEQYF	CASSIRSSYEQYF	TRBV19	TRBJ2-7	NA	NA	inf	-	-	-	-	-	-	-	-	-	-	-
81	SI%SSYE	1.4e-11	1	9	4.8e-10	1	0.001	1	0.001	0.00048	global-SI%SSYE	CASSIrsSYEQYF	CASSIRSSYEQYF	TRBV19	TRBJ2-7	NA	NA	inf	-	-	-	-	-	-	-	-	-	-	-
81	SI%SSYE	1.4e-11	1	9	4.8e-10	1	0.001	1	0.001	0.00048	global-SI%SSYE	CASSIrsSYEQYF	CASSIRSSYEQYF	TRBV19	TRBJ2-7	NA	NA	inf	-	-	-	-	-	-	-	-	-	-	-
81	SI%SSYE	1.4e-11	1	9	4.8e-10	1	0.001	1	0.001	0.00048	global-SI%SSYE	CASSIrsSYEQYF	CASSIRSSYEQYF	TRBV19	TRBJ2-7	NA	NA	inf	-	-	-	-	-	-	-	-	-	-	-
81	SI%SSYE	1.4e-11	1	9	4.8e-10	1	0.001	1	0.001	0.00048	global-SI%SSYE	CASSIrsSYEQYF	CASSIRSSYEQYF	TRBV19	TRBJ2-7	NA	NA	inf	-	-	-	-	-	-	-	-	-	-	-
81	SI%SSYE	1.4e-11	1	9	4.8e-10	1	0.001	1	0.001	0.00048	global-SI%SSYE	CASSIrsSYEQYF	CASSIRSSYEQYF	TRBV19	TRBJ2-7	NA	NA	inf	-	-	-	-	-	-	-	-	-	-	-
81	SI%SSYE	1.4e-11	1	9	4.8e-10	1	0.001	1	0.001	0.00048	global-SI%SSYE	CASSIrsSYEQYF	CASSIRSSYEQYF	TRBV19	TRBJ2-7	NA	NA	inf	-	-	-	-	-	-	-	-	-	-	-
81	SI%SSYE	1.4e-11	1	9	4.8e-10	1	0.001	1	0.001	0.00048	global-SI%SSYE	CASSIrsSYEQYF	CASSIRSSYEQYF	TRBV19	TRBJ2-7	NA	NA	inf	-	-	-	-	-	-	-	-	-	-	-
81	SI%SSYE	1.4e-11	1	9	4.8e-10	1	0.001	1	0.001	0.00048	global-SI%SSYE	CASSIrsSYEQYF	CASSIRSSYEQYF	TRBV19	TRBJ2-7	NA	NA	inf	-	-	-	-	-	-	-	-	-	-	-
81	SI%SSYE	1.4e-11	1	9	4.8e-10	1	0.001	1	0.001	0.00048	global-SI%SSYE	CASSIrsSYEQYF	CASSIRSSYEQYF	TRBV19	TRBJ2-7	NA	NA	inf	-	-	-	-	-	-	-	-	-	-	-
81	SI%SSYE	1.4e-11	1	9	4.8e-10	1	0.001	1	0.001	0.00048	global-SI%SSYE	CASSIrsSYEQYF	CASSIRSSYEQYF	TRBV19	TRBJ2-7	NA	NA	inf	-	-	-	-	-	-	-	-	-	-	-
81	SI%SSYE	1.4e-11	1	9	4.8e-10	1	0.001	1	0.001	0.00048	global-SI%SSYE	CASSIrsSYEQYF	CASSIRSSYEQYF	TRBV19	TRBJ2-7	NA	NA	inf	-	-	-	-	-	-	-	-	-	-	-
81	SI%SSYE	1.4e-11	1	9	4.8e-10	1	0.001	1	0.001	0.00048	global-SI%SSYE	CASSIrsSYEQYF	CASSIRSSYEQYF	TRBV19	TRBJ2-7	NA	NA	inf	-	-	-	-	-	-	-	-	-	-	-
81	SI%SSYE	1.4e-11	1	9	4.8e-10	1	0.001	1	0.001	0.00048	global-SI%SSYE	CASSIrsSYEQYF	CASSIRSSYEQYF	TRBV19	TRBJ2-7	NA	NA	0	-	-	-	-	-	-	-	-	-	-	-
81	SI%SSYE	1.4e-11	1	9	4.8e-10	1	0.001	1	0.001	0.00048	global-SI%SSYE	CASSIrsSYEQYF	CASSIRSSYEQYF	TRBV19	TRBJ2-7	NA	NA	inf	-	-	-	-	-	-	-	-	-	-	-
81	SI%SSYE	1.4e-11	1	9	4.8e-10	1	0.001	1	0.001	0.00048	global-SI%SSYE	CASSIrsSYEQYF	CASSIRSSYEQYF	TRBV19	TRBJ2-7	NA	NA	inf	-	-	-	-	-	-	-	-	-	-	-
81	SI%SSYE	1.4e-11	1	9	4.8e-10	1	0.001	1	0.001	0.00048	global-SI%SSYE	CASSIrsSYEQYF	CASSIRSSYEQYF	TRBV19	TRBJ2-7	NA	NA	inf	-	-	-	-	-	-	-	-	-	-	-
81	SI%SSYE	1.4e-11	1	9	4.8e-10	1	0.001	1	0.001	0.00048	global-SI%SSYE	CASSIrsSYEQYF	CASSIRSSYEQYF	TRBV19	TRBJ2-7	NA	NA	inf	-	-	-	-	-	-	-	-	-	-	-
81	SI%SSYE	1.4e-11	1	9	4.8e-10	1	0.001	1	0.001	0.00048	global-SI%SSYE	CASSIrsSYEQYF	CASSIRSSYEQYF	TRBV19	TRBJ2-7	NA	NA	inf	-	-	-	-	-	-	-	-	-	-	-
81	SI%SSYE	1.4e-11	1	9	4.8e-10	1	0.001	1	0.001	0.00048	global-SI%SSYE	CASSIrsSYEQYF	CASSIRSSYEQYF	TRBV19	TRBJ2-7	NA	NA	inf	-	-	-	-	-	-	-	-	-	-	-
81	SI%SSYE	1.4e-11	1	9	4.8e-10	1	0.001	1	0.001	0.00048	global-SI%SSYE	CASSIrsSYEQYF	CASSIRSSYEQYF	TRBV19	TRBJ2-7	NA	NA	inf	-	-	-	-	-	-	-	-	-	-	-
81	SI%SSYE	1.4e-11	1	9	4.8e-10	1	0.001	1	0.001	0.00048	global-SI%SSYE	CASSIrsSYEQYF	CASSIRSSYEQYF	TRBV19	TRBJ2-7	NA	NA	inf	-	-	-	-	-	-	-	-	-	-	-
81	SI%SSYE	1.4e-11	1	9	4.8e-10	1	0.001	1	0.001	0.00048	global-SI%SSYE	CASSIrsSYEQYF	CASSIRSSYEQYF	TRBV19	TRBJ2-7	NA	NA	inf	-	-	-	-	-	-	-	-	-	-	-
81	SI%SSYE	1.4e-11	1	9	4.8e-10	1	0.001	1	0.001	0.00048	global-SI%SSYE	CASSIrsSYEQYF	CASSIRSSYEQYF	TRBV19	TRBJ2-7	NA	NA	inf	-	-	-	-	-	-	-	-	-	-	-
81	SI%SSYE	1.4e-11	1	9	4.8e-10	1	0.001	1	0.001	0.00048	global-SI%SSYE	CASSIrsSYEQYF	CASSIRSSYEQYF	TRBV19	TRBJ2-7	NA	NA	inf	-	-	-	-	-	-	-	-	-	-	-
81	SI%SSYE	1.4e-11	1	9	4.8e-10	1	0.001	1	0.001	0.00048	global-SI%SSYE	CASSIrsSYEQYF	CASSIRSSYEQYF	TRBV19	TRBJ2-7	NA	NA	inf	-	-	-	-	-	-	-	-	-	-	-
81	SI%SSYE	1.4e-11	1	9	4.8e-10	1	0.001	1	0.001	0.00048	global-SI%SSYE	CASSIrsSYEQYF	CASSIRSSYEQYF	TRBV19	TRBJ2-7	NA	NA	inf	-	-	-	-	-	-	-	-	-	-	-
81	SI%SSYE	1.4e-11	1	9	4.8e-10	1	0.001	1	0.001	0.00048	global-SI%SSYE	CASSIrsSYEQYF	CASSIRSSYEQYF	TRBV19	TRBJ2-7	NA	NA	inf	-	-	-	-	-	-	-	-	-	-	-
81	SI%SSYE	1.4e-11	1	9	4.8e-10	1	0.001	1	0.001	0.00048	global-SI%SSYE	CASSIrsSYEQYF	CASSIRSSYEQYF	TRBV19	TRBJ2-7	NA	NA	inf	-	-	-	-	-	-	-	-	-	-	-
81	SI%SSYE	1.4e-11	1	9	4.8e-10	1	0.001	1	0.001	0.00048	global-SI%SSYE	CASSIrsSYEQYF	CASSIRSSYEQYF	TRBV19	TRBJ2-7	NA	NA	inf	-	-	-	-	-	-	-	-	-	-	-
81	SI%SSYE	1.4e-11	1	9	4.8e-10	1	0.001	1	0.001	0.00048	global-SI%SSYE	CASSIrsSYEQYF	CASSIRSSYEQYF	TRBV19	TRBJ2-7	NA	NA	inf	-	-	-	-	-	-	-	-	-	-	-
81	SI%SSYE	1.4e-11	1	9	4.8e-10	1	0.001	1	0.001	0.00048	global-SI%SSYE	CASSIrsSYEQYF	CASSIRSSYEQYF	TRBV19	TRBJ2-7	NA	NA	inf	-	-	-	-	-	-	-	-	-	-	-
81	SI%SSYE	1.4e-11	1	9	4.8e-10	1	0.001	1	0.001	0.00048	global-SI%SSYE	CASSIrsSYEQYF	CASSIRSSYEQYF	TRBV19	TRBJ2-7	NA	NA	inf	-	-	-	-	-	-	-	-	-	-	-
81	SI%SSYE	1.4e-11	1	9	4.8e-10	1	0.001	1	0.001	0.00048	global-SI%SSYE	CASSIrsSYEQYF	CASSIRSSYEQYF	TRBV19	TRBJ2-7	NA	NA	inf	-	-	-	-	-	-	-	-	-	-	-
81	SI%SSYE	1.4e-11	1	9	4.8e-10	1	0.001	1	0.001	0.00048	global-SI%SSYE	CASSIrsSYEQYF	CASSIRSSYEQYF	TRBV19	TRBJ2-7	NA	NA	inf	-	-	-	-	-	-	-	-	-	-	-
81	SI%SSYE	1.4e-11	1	9	4.8e-10	1	0.001	1	0.001	0.00048	global-SI%SSYE	CASSIrsSYEQYF	CASSIRSSYEQYF	TRBV19	TRBJ2-7	NA	NA	inf	-	-	-	-	-	-	-	-	-	-	-
81	SI%SSYE	1.4e-11	1	9	4.8e-10	1	0.001	1	0.001	0.00048	global-SI%SSYE	CASSIrsSYEQYF	CASSIRSSYEQYF	TRBV19	TRBJ2-7	NA	NA	inf	-	-	-	-	-	-	-	-	-	-	-
81	SI%SSYE	1.4e-11	1	9	4.8e-10	1	0.001	1	0.001	0.00048	global-SI%SSYE	CASSIrsSYEQYF	CASSIRSSYEQYF	TRBV19	TRBJ2-7	NA	NA	inf	-	-	-	-	-	-	-	-	-	-	-
81	SI%SSYE	1.4e-11	1	9	4.8e-10	1	0.001	1	0.001	0.00048	global-SI%SSYE	CASSIrsSYEQYF	CASSIRSSYEQYF	TRBV19	TRBJ2-7	NA	NA	inf	-	-	-	-	-	-	-	-	-	-	-
81	SI%SSYE	1.4e-11	1	9	4.8e-10	1	0.001	1	0.001	0.00048	global-SI%SSYE	CASSIrsSYEQYF	CASSIRSSYEQYF	TRBV19	TRBJ2-7	NA	NA	inf	-	-	-	-	-	-	-	-	-	-	-
81	SI%SSYE	1.4e-11	1	9	4.8e-10	1	0.001	1	0.001	0.00048	global-SI%SSYE	CASSIrsSYEQYF	CASSIRSSYEQYF	TRBV19	TRBJ2-7	NA	NA	inf	-	-	-	-	-	-	-	-	-	-	-
81	SI%SSYE	1.4e-11	1	9	4.8e-10	1	0.001	1	0.001	0.00048	global-SI%SSYE	CASSIrsSYEQYF	CASSIRSSYEQYF	TRBV19	TRBJ2-7	NA	NA	inf	-	-	-	-	-	-	-	-	-	-	-
81	SI%SSYE	1.4e-11	1	9	4.8e-10	1	0.001	1	0.001	0.00048	global-SI%SSYE	CASSIrsSYEQYF	CASSIRSSYEQYF	TRBV19	TRBJ2-7	NA	NA	inf	-	-	-	-	-	-	-	-	-	-	-
81	SI%SSYE	1.4e-11	1	9	4.8e-10	1	0.001	1	0.001	0.00048	global-SI%SSYE	CASSIrsSYEQYF	CASSIRSSYEQYF	TRBV19	TRBJ2-7	NA	NA	inf	-	-	-	-	-	-	-	-	-	-	-
81	SI%SSYE	1.4e-11	1	9	4.8e-10	1	0.001	1	0.001	0.00048	global-SI%SSYE	CASSIrsSYEQYF	CASSIRSSYEQYF	TRBV19	TRBJ2-7	NA	NA	inf	-	-	-	-	-	-	-	-	-	-	-
81	SI%SSYE	1.4e-11	1	9	4.8e-10	1	0.001	1	0.001	0.00048	global-SI%SSYE	CASSIrsSYEQYF	CASSIRSSYEQYF	TRBV19	TRBJ2-7	NA	NA	inf	-	-	-	-	-	-	-	-	-	-	-
81	SI%SSYE	1.4e-11	1	9	4.8e-10	1	0.001	1	0.001	0.00048	global-SI%SSYE	CASSIrsSYEQYF	CASSIRSSYEQYF	TRBV19	TRBJ2-7	NA	NA	inf	-	-	-	-	-	-	-	-	-	-	-
81	SI%SSYE	1.4e-11	1	9	4.8e-10	1	0.001	1	0.001	0.00048	global-SI%SSYE	CASSIrsSYEQYF	CASSIRSSYEQYF	TRBV19	TRBJ2-7	NA	NA	inf	-	-	-	-	-	-	-	-	-	-	-
81	SI%SSYE	1.4e-11	1	9	4.8e-10	1	0.001	1	0.001	0.00048	global-SI%SSYE	CASSIrsSYEQYF	CASSIRSSYEQYF	TRBV19	TRBJ2-7	NA	NA	inf	-	-	-	-	-	-	-	-	-	-	-
81	SI%SSYE	1.4e-11	1	9	4.8e-10	1	0.001	1	0.001	0.00048	global-SI%SSYE	CASSIrsSYEQYF	CASSIRSSYEQYF	TRBV19	TRBJ2-7	NA	NA	inf	-	-	-	-	-	-	-	-	-	-	-
81	SI%SSYE	1.4e-11	1	9	4.8e-10	1	0.001	1	0.001	0.00048	global-SI%SSYE	CASSIrsSYEQYF	CASSIRSSYEQYF	TRBV19	TRBJ2-7	NA	NA	inf	-	-	-	-	-	-	-	-	-	-	-
81	SI%SSYE	1.4e-11	1	9	4.8e-10	1	0.001	1	0.001	0.00048	global-SI%SSYE	CASSIrsSYEQYF	CASSIRSSYEQYF	TRBV19	TRBJ2-7	NA	NA	inf	-	-	-	-	-	-	-	-	-	-	-
81	SI%SSYE	1.4e-11	1	9	4.8e-10	1	0.001	1	0.001	0.00048	global-SI%SSYE	CASSIrsSYEQYF	CASSIRSSYEQYF	TRBV19	TRBJ2-7	NA	NA	inf	-	-	-	-	-	-	-	-	-	-	-
81	SI%SSYE	1.4e-11	1	9	4.8e-10	1	0.001	1	0.001	0.00048	global-SI%SSYE	CASSIrsSYEQYF	CASSIRSSYEQYF	TRBV19	TRBJ2-7	NA	NA	inf	-	-	-	-	-	-	-	-	-	-	-
81	SI%SSYE	1.4e-11	1	9	4.8e-10	1	0.001	1	0.001	0.00048	global-SI%SSYE	CASSIrsSYEQYF	CASSIRSSYEQYF	TRBV19	TRBJ2-7	NA	NA	inf	-	-	-	-	-	-	-	-	-	-	-
81	SI%SSYE	1.4e-11	1	9	4.8e-10	1	0.001	1	0.001	0.00048	global-SI%SSYE	CASSIrsSYEQYF	CASSIRSSYEQYF	TRBV19	TRBJ2-7	NA	NA	inf	-	-	-	-	-	-	-	-	-	-	-
81	SI%SSYE	1.4e-11	1	9	4.8e-10	1	0.001	1	0.001	0.00048	global-SI%SSYE	CASSIrsSYEQYF	CASSIRSSYEQYF	TRBV19	TRBJ2-7	NA	NA	inf	-	-	-	-	-	-	-	-	-	-	-
81	SI%SSYE	1.4e-11	1	9	4.8e-10	1	0.001	1	0.001	0.00048	global-SI%SSYE	CASSIrsSYEQYF	CASSIRSSYEQYF	TRBV19	TRBJ2-7	NA	NA	inf	-	-	-	-	-	-	-	-	-	-	-
81	SI%SSYE	1.4e-11	1	9	4.8e-10	1	0.001	1	0.001	0.00048	global-SI%SSYE	CASSIrsSYEQYF	CASSIRSSYEQYF	TRBV19	TRBJ2-7	NA	NA	inf	-	-	-	-	-	-	-	-	-	-	-
81	SI%SSYE	1.4e-11	1	9	4.8e-10	1	0.001	1	0.001	0.00048	global-SI%SSYE	CASSIrsSYEQYF	CASSIRSSYEQYF	TRBV19	TRBJ2-7	NA	NA	inf	-	-	-	-	-	-	-	-	-	-	-
81	SI%SSYE	1.4e-11	1	9	4.8e-10	1	0.001	1	0.001	0.00048	global-SI%SSYE	CASSIrsSYEQYF	CASSIRSSYEQYF	TRBV19	TRBJ2-7	NA	NA	inf	-	-	-	-	-	-	-	-	-	-	-
81	SI%SSYE	1.4e-11	1	9	4.8e-10	1	0.001	1	0.001	0.00048	global-SI%SSYE	CASSIrsSYEQYF	CASSIRSSYEQYF	TRBV19	TRBJ2-7	NA	NA	0	-	-	-	-	-	-	-	-	-	-	-
81	SI%SSYE	1.4e-11	1	9	4.8e-10	1	0.001	1	0.001	0.00048	global-SI%SSYE	CASSIrsSYEQYF	CASSIRSSYEQYF	TRBV19	TRBJ2-7	NA	NA	inf	-	-	-	-	-	-	-	-	-	-	-
81	SI%SSYE	1.4e-11	1	9	4.8e-10	1	0.001	1	0.001	0.00048	global-SI%SSYE	CASSIrsSYEQYF	CASSIRSSYEQYF	TRBV19	TRBJ2-7	NA	NA	inf	-	-	-	-	-	-	-	-	-	-	-
81	SI%SSYE	1.4e-11	1	9	4.8e-10	1	0.001	1	0.001	0.00048	global-SI%SSYE	CASSIrsSYEQYF	CASSIRSSYEQYF	TRBV19	TRBJ2-7	NA	NA	inf	-	-	-	-	-	-	-	-	-	-	-
81	SI%SSYE	1.4e-11	1	9	4.8e-10	1	0.001	1	0.001	0.00048	global-SI%SSYE	CASSIrsSYEQYF	CASSIRSSYEQYF	TRBV19	TRBJ2-7	NA	NA	inf	-	-	-	-	-	-	-	-	-	-	-
81	SI%SSYE	1.4e-11	1	9	4.8e-10	1	0.001	1	0.001	0.00048	global-SI%SSYE	CASSIrsSYEQYF	CASSIRSSYEQYF	TRBV19	TRBJ2-7	NA	NA	inf	-	-	-	-	-	-	-	-	-	-	-
81	SI%SSYE	1.4e-11	1	9	4.8e-10	1	0.001	1	0.001	0.00048	global-SI%SSYE	CASSIrsSYEQYF	CASSIRSSYEQYF	TRBV19	TRBJ2-7	NA	NA	inf	-	-	-	-	-	-	-	-	-	-	-
81	SI%SSYE	1.4e-11	1	9	4.8e-10	1	0.001	1	0.001	0.00048	global-SI%SSYE	CASSIrsSYEQYF	CASSIRSSYEQYF	TRBV19	TRBJ2-7	NA	NA	inf	-	-	-	-	-	-	-	-	-	-	-
81	SI%SSYE	1.4e-11	1	9	4.8e-10	1	0.001	1	0.001	0.00048	global-SI%SSYE	CASSIrsSYEQYF	CASSIRSSYEQYF	TRBV19	TRBJ2-7	NA	NA	inf	-	-	-	-	-	-	-	-	-	-	-
81	SI%SSYE	1.4e-11	1	9	4.8e-10	1	0.001	1	0.001	0.00048	global-SI%SSYE	CASSIrsSYEQYF	CASSIRSSYEQYF	TRBV19	TRBJ2-7	NA	NA	inf	-	-	-	-	-	-	-	-	-	-	-
81	SI%SSYE	1.4e-11	1	9	4.8e-10	1	0.001	1	0.001	0.00048	global-SI%SSYE	CASSIrsSYEQYF	CASSIRSSYEQYF	TRBV19	TRBJ2-7	NA	NA	inf	-	-	-	-	-	-	-	-	-	-	-
81	SI%SSYE	1.4e-11	1	9	4.8e-10	1	0.001	1	0.001	0.00048	global-SI%SSYE	CASSIrsSYEQYF	CASSIRSSYEQYF	TRBV19	TRBJ2-7	NA	NA	0	-	-	-	-	-	-	-	-	-	-	-
81	SI%SSYE	1.4e-11	1	9	4.8e-10	1	0.001	1	0.001	0.00048	global-SI%SSYE	CASSIrsSYEQYF	CASSIRSSYEQYF	TRBV19	TRBJ2-7	NA	NA	inf	-	-	-	-	-	-	-	-	-	-	-
81	SI%SSYE	1.4e-11	1	9	4.8e-10	1	0.001	1	0.001	0.00048	global-SI%SSYE	CASSIrsSYEQYF	CASSIRSSYEQYF	TRBV19	TRBJ2-7	NA	NA	inf	-	-	-	-	-	-	-	-	-	-	-
81	SI%SSYE	1.4e-11	1	9	4.8e-10	1	0.001	1	0.001	0.00048	global-SI%SSYE	CASSIrsSYEQYF	CASSIRSSYEQYF	TRBV19	TRBJ2-7	NA	NA	inf	-	-	-	-	-	-	-	-	-	-	-
81	SI%SSYE	1.4e-11	1	9	4.8e-10	1	0.001	1	0.001	0.00048	global-SI%SSYE	CASSIrsSYEQYF	CASSIRSSYEQYF	TRBV19	TRBJ2-7	NA	NA	inf	-	-	-	-	-	-	-	-	-	-	-
81	SI%SSYE	1.4e-11	1	9	4.8e-10	1	0.001	1	0.001	0.00048	global-SI%SSYE	CASSIrsSYEQYF	CASSIRSSYEQYF	TRBV19	TRBJ2-7	NA	NA	inf	-	-	-	-	-	-	-	-	-	-	-
81	SI%SSYE	1.4e-11	1	9	4.8e-10	1	0.001	1	0.001	0.00048	global-SI%SSYE	CASSIrsSYEQYF	CASSIRSSYEQYF	TRBV19	TRBJ2-7	NA	NA	inf	-	-	-	-	-	-	-	-	-	-	-
81	SI%SSYE	1.4e-11	1	9	4.8e-10	1	0.001	1	0.001	0.00048	global-SI%SSYE	CASSIrsSYEQYF	CASSIRSSYEQYF	TRBV19	TRBJ2-7	NA	NA	inf	-	-	-	-	-	-	-	-	-	-	-
81	SI%SSYE	1.4e-11	1	9	4.8e-10	1	0.001	1	0.001	0.00048	global-SI%SSYE	CASSIrsSYEQYF	CASSIRSSYEQYF	TRBV19	TRBJ2-7	NA	NA	inf	-	-	-	-	-	-	-	-	-	-	-
81	SI%SSYE	1.4e-11	1	9	4.8e-10	1	0.001	1	0.001	0.00048	global-SI%SSYE	CASSIrsSYEQYF	CASSIRSSYEQYF	TRBV19	TRBJ2-7	NA	NA	inf	-	-	-	-	-	-	-	-	-	-	-
81	SI%SSYE	1.4e-11	1	9	4.8e-10	1	0.001	1	0.001	0.00048	global-SI%SSYE	CASSIrsSYEQYF	CASSIRSSYEQYF	TRBV19	TRBJ2-7	NA	NA	inf	-	-	-	-	-	-	-	-	-	-	-
81	SI%SSYE	1.4e-11	1	9	4.8e-10	1	0.001	1	0.001	0.00048	global-SI%SSYE	CASSIrsSYEQYF	CASSIRSSYEQYF	TRBV19	TRBJ2-7	NA	NA	inf	-	-	-	-	-	-	-	-	-	-	-
81	SI%SSYE	1.4e-11	1	9	4.8e-10	1	0.001	1	0.001	0.00048	global-SI%SSYE	CASSIrsSYEQYF	CASSIRSSYEQYF	TRBV19	TRBJ2-7	NA	NA	inf	-	-	-	-	-	-	-	-	-	-	-
81	SI%SSYE	1.4e-11	1	9	4.8e-10	1	0.001	1	0.001	0.00048	global-SI%SSYE	CASSIrsSYEQYF	CASSIRSSYEQYF	TRBV19	TRBJ2-7	NA	NA	inf	-	-	-	-	-	-	-	-	-	-	-
81	SI%SSYE	1.4e-11	1	9	4.8e-10	1	0.001	1	0.001	0.00048	global-SI%SSYE	CASSIrsSYEQYF	CASSIRSSYEQYF	TRBV19	TRBJ2-7	NA	NA	inf	-	-	-	-	-	-	-	-	-	-	-
81	SI%SSYE	1.4e-11	1	9	4.8e-10	1	0.001	1	0.001	0.00048	global-SI%SSYE	CASSIrsSYEQYF	CASSIRSSYEQYF	TRBV19	TRBJ2-7	NA	NA	inf	-	-	-	-	-	-	-	-	-	-	-
81	SI%SSYE	1.4e-11	1	9	4.8e-10	1	0.001	1	0.001	0.00048	global-SI%SSYE	CASSIrsSYEQYF	CASSIRSSYEQYF	TRBV19	TRBJ2-7	NA	NA	inf	-	-	-	-	-	-	-	-	-	-	-
81	SI%SSYE	1.4e-11	1	9	4.8e-10	1	0.001	1	0.001	0.00048	global-SI%SSYE	CASSIrsSYEQYF	CASSIRSSYEQYF	TRBV19	TRBJ2-7	NA	NA	inf	-	-	-	-	-	-	-	-	-	-	-
81	SI%SSYE	1.4e-11	1	9	4.8e-10	1	0.001	1	0.001	0.00048	global-SI%SSYE	CASSIrsSYEQYF	CASSIRSSYEQYF	TRBV19	TRBJ2-7	NA	NA	inf	-	-	-	-	-	-	-	-	-	-	-
81	SI%SSYE	1.4e-11	1	9	4.8e-10	1	0.001	1	0.001	0.00048	global-SI%SSYE	CASSIrsSYEQYF	CASSIRSSYEQYF	TRBV19	TRBJ2-7	NA	NA	inf	-	-	-	-	-	-	-	-	-	-	-
81	SI%SSYE	1.4e-11	1	9	4.8e-10	1	0.001	1	0.001	0.00048	global-SI%SSYE	CASSIrsSYEQYF	CASSIRSSYEQYF	TRBV19	TRBJ2-7	NA	NA	inf	-	-	-	-	-	-	-	-	-	-	-
81	SI%SSYE	1.4e-11	1	9	4.8e-10	1	0.001	1	0.001	0.00048	global-SI%SSYE	CASSIrsSYEQYF	CASSIRSSYEQYF	TRBV19	TRBJ2-7	NA	NA	inf	-	-	-	-	-	-	-	-	-	-	-
81	SI%SSYE	1.4e-11	1	9	4.8e-10	1	0.001	1	0.001	0.00048	global-SI%SSYE	CASSIrsSYEQYF	CASSIRSSYEQYF	TRBV19	TRBJ2-7	NA	NA	inf	-	-	-	-	-	-	-	-	-	-	-
81	SI%SSYE	1.4e-11	1	9	4.8e-10	1	0.001	1	0.001	0.00048	global-SI%SSYE	CASSIrsSYEQYF	CASSIRSSYEQYF	TRBV19	TRBJ2-7	NA	NA	inf	-	-	-	-	-	-	-	-	-	-	-
81	SI%SSYE	1.4e-11	1	9	4.8e-10	1	0.001	1	0.001	0.00048	global-SI%SSYE	CASSIrsSYEQYF	CASSIRSSYEQYF	TRBV19	TRBJ2-7	NA	NA	inf	-	-	-	-	-	-	-	-	-	-	-
81	SI%SSYE	1.4e-11	1	9	4.8e-10	1	0.001	1	0.001	0.00048	global-SI%SSYE	CASSIrsSYEQYF	CASSIRSSYEQYF	TRBV19	TRBJ2-7	NA	NA	inf	-	-	-	-	-	-	-	-	-	-	-
81	SI%SSYE	1.4e-11	1	9	4.8e-10	1	0.001	1	0.001	0.00048	global-SI%SSYE	CASSIrsSYEQYF	CASSIRSSYEQYF	TRBV19	TRBJ2-7	NA	NA	inf	-	-	-	-	-	-	-	-	-	-	-
81	SI%SSYE	1.4e-11	1	9	4.8e-10	1	0.001	1	0.001	0.00048	global-SI%SSYE	CASSIrsSYEQYF	CASSIRSSYEQYF	TRBV19	TRBJ2-7	NA	NA	inf	-	-	-	-	-	-	-	-	-	-	-
81	SI%SSYE	1.4e-11	1	9	4.8e-10	1	0.001	1	0.001	0.00048	global-SI%SSYE	CASSIrsSYEQYF	CASSIRSSYEQYF	TRBV19	TRBJ2-7	NA	NA	inf	-	-	-	-	-	-	-	-	-	-	-
81	SI%SSYE	1.4e-11	1	9	4.8e-10	1	0.001	1	0.001	0.00048	global-SI%SSYE	CASSIrsSYEQYF	CASSIRSSYEQYF	TRBV19	TRBJ2-7	NA	NA	inf	-	-	-	-	-	-	-	-	-	-	-
81	SI%SSYE	1.4e-11	1	9	4.8e-10	1	0.001	1	0.001	0.00048	global-SI%SSYE	CASSIrsSYEQYF	CASSIRSSYEQYF	TRBV19	TRBJ2-7	NA	NA	inf	-	-	-	-	-	-	-	-	-	-	-
81	SI%SSYE	1.4e-11	1	9	4.8e-10	1	0.001	1	0.001	0.00048	global-SI%SSYE	CASSIrsSYEQYF	CASSIRSSYEQYF	TRBV19	TRBJ2-7	NA	NA	inf	-	-	-	-	-	-	-	-	-	-	-
81	SI%SSYE	1.4e-11	1	9	4.8e-10	1	0.001	1	0.001	0.00048	global-SI%SSYE	CASSIrsSYEQYF	CASSIRSSYEQYF	TRBV19	TRBJ2-7	NA	NA	inf	-	-	-	-	-	-	-	-	-	-	-
81	SI%SSYE	1.4e-11	1	9	4.8e-10	1	0.001	1	0.001	0.00048	global-SI%SSYE	CASSIrsSYEQYF	CASSIRSSYEQYF	TRBV19	TRBJ2-7	NA	NA	inf	-	-	-	-	-	-	-	-	-	-	-
81	SI%SSYE	1.4e-11	1	9	4.8e-10	1	0.001	1	0.001	0.00048	global-SI%SSYE	CASSIrsSYEQYF	CASSIRSSYEQYF	TRBV19	TRBJ2-7	NA	NA	inf	-	-	-	-	-	-	-	-	-	-	-
81	SI%SSYE	1.4e-11	1	9	4.8e-10	1	0.001	1	0.001	0.00048	global-SI%SSYE	CASSIrsSYEQYF	CASSIRSSYEQYF	TRBV19	TRBJ2-7	NA	NA	inf	-	-	-	-	-	-	-	-	-	-	-
81	SI%SSYE	1.4e-11	1	9	4.8e-10	1	0.001	1	0.001	0.00048	global-SI%SSYE	CASSIrsSYEQYF	CASSIRSSYEQYF	TRBV19	TRBJ2-7	NA	NA	inf	-	-	-	-	-	-	-	-	-	-	-
81	SI%SSYE	1.4e-11	1	9	4.8e-10	1	0.001	1	0.001	0.00048	global-SI%SSYE	CASSIrsSYEQYF	CASSIRSSYEQYF	TRBV19	TRBJ2-7	NA	NA	inf	-	-	-	-	-	-	-	-	-	-	-
81	SI%SSYE	1.4e-11	1	9	4.8e-10	1	0.001	1	0.001	0.00048	global-SI%SSYE	CASSIrsSYEQYF	CASSIRSSYEQYF	TRBV19	TRBJ2-7	NA	NA	inf	-	-	-	-	-	-	-	-	-	-	-
81	SI%SSYE	1.4e-11	1	9	4.8e-10	1	0.001	1	0.001	0.00048	global-SI%SSYE	CASSIrsSYEQYF	CASSIRSSYEQYF	TRBV19	TRBJ2-7	NA	NA	inf	-	-	-	-	-	-	-	-	-	-	-
81	SI%SSYE	1.4e-11	1	9	4.8e-10	1	0.001	1	0.001	0.00048	global-SI%SSYE	CASSIrsSYEQYF	CASSIRSSYEQYF	TRBV19	TRBJ2-7	NA	NA	inf	-	-	-	-	-	-	-	-	-	-	-
81	SI%SSYE	1.4e-11	1	9	4.8e-10	1	0.001	1	0.001	0.00048	global-SI%SSYE	CASSIrsSYEQYF	CASSIRSSYEQYF	TRBV19	TRBJ2-7	NA	NA	inf	-	-	-	-	-	-	-	-	-	-	-
81	SI%SSYE	1.4e-11	1	9	4.8e-10	1	0.001	1	0.001	0.00048	global-SI%SSYE	CASSIrsSYEQYF	CASSIRSSYEQYF	TRBV19	TRBJ2-7	NA	NA	inf	-	-	-	-	-	-	-	-	-	-	-
81	SI%SSYE	1.4e-11	1	9	4.8e-10	1	0.001	1	0.001	0.00048	global-SI%SSYE	CASSIrsSYEQYF	CASSIRSSYEQYF	TRBV19	TRBJ2-7	NA	NA	inf	-	-	-	-	-	-	-	-	-	-	-
81	SI%SSYE	1.4e-11	1	9	4.8e-10	1	0.001	1	0.001	0.00048	global-SI%SSYE	CASSIrsSYEQYF	CASSIRSSYEQYF	TRBV19	TRBJ2-7	NA	NA	0	-	-	-	-	-	-	-	-	-	-	-
81	SI%SSYE	1.4e-11	1	9	4.8e-10	1	0.001	1	0.001	0.00048	global-SI%SSYE	CASSIrsSYEQYF	CASSIRSSYEQYF	TRBV19	TRBJ2-7	NA	NA	inf	-	-	-	-	-	-	-	-	-	-	-
81	SI%SSYE	1.4e-11	1	9	4.8e-10	1	0.001	1	0.001	0.00048	global-SI%SSYE	CASSIrsSYEQYF	CASSIRSSYEQYF	TRBV19	TRBJ2-7	NA	NA	inf	-	-	-	-	-	-	-	-	-	-	-
81	SI%SSYE	1.4e-11	1	9	4.8e-10	1	0.001	1	0.001	0.00048	global-SI%SSYE	CASSIrsSYEQYF	CASSIRSSYEQYF	TRBV19	TRBJ2-7	NA	NA	inf	-	-	-	-	-	-	-	-	-	-	-
81	SI%SSYE	1.4e-11	1	9	4.8e-10	1	0.001	1	0.001	0.00048	global-SI%SSYE	CASSIrsSYEQYF	CASSIRSSYEQYF	TRBV19	TRBJ2-7	NA	NA	inf	-	-	-	-	-	-	-	-	-	-	-
81	SI%SSYE	1.4e-11	1	9	4.8e-10	1	0.001	1	0.001	0.00048	global-SI%SSYE	CASSIrsSYEQYF	CASSIRSSYEQYF	TRBV19	TRBJ2-7	NA	NA	inf	-	-	-	-	-	-	-	-	-	-	-
81	SI%SSYE	1.4e-11	1	9	4.8e-10	1	0.001	1	0.001	0.00048	global-SI%SSYE	CASSIrsSYEQYF	CASSIRSSYEQYF	TRBV19	TRBJ2-7	NA	NA	inf	-	-	-	-	-	-	-	-	-	-	-
81	SI%SSYE	1.4e-11	1	9	4.8e-10	1	0.001	1	0.001	0.00048	global-SI%SSYE	CASSIrsSYEQYF	CASSIRSSYEQYF	TRBV19	TRBJ2-7	NA	NA	0	-	-	-	-	-	-	-	-	-	-	-
81	SI%SSYE	1.4e-11	1	9	4.8e-10	1	0.001	1	0.001	0.00048	global-SI%SSYE	CASSIrsSYEQYF	CASSIRSSYEQYF	TRBV19	TRBJ2-7	NA	NA	inf	-	-	-	-	-	-	-	-	-	-	-
81	SI%SSYE	1.4e-11	1	9	4.8e-10	1	0.001	1	0.001	0.00048	global-SI%SSYE	CASSIrsSYEQYF	CASSIRSSYEQYF	TRBV19	TRBJ2-7	NA	NA	inf	-	-	-	-	-	-	-	-	-	-	-
81	SI%SSYE	1.4e-11	1	9	4.8e-10	1	0.001	1	0.001	0.00048	global-SI%SSYE	CASSIrsSYEQYF	CASSIRSSYEQYF	TRBV19	TRBJ2-7	NA	NA	inf	-	-	-	-	-	-	-	-	-	-	-
81	SI%SSYE	1.4e-11	1	9	4.8e-10	1	0.001	1	0.001	0.00048	global-SI%SSYE	CASSIrsSYEQYF	CASSIRSSYEQYF	TRBV19	TRBJ2-7	NA	NA	inf	-	-	-	-	-	-	-	-	-	-	-
81	SI%SSYE	1.4e-11	1	9	4.8e-10	1	0.001	1	0.001	0.00048	global-SI%SSYE	CASSIrsSYEQYF	CASSIRSSYEQYF	TRBV19	TRBJ2-7	NA	NA	inf	-	-	-	-	-	-	-	-	-	-	-
81	SI%SSYE	1.4e-11	1	9	4.8e-10	1	0.001	1	0.001	0.00048	global-SI%SSYE	CASSIrsSYEQYF	CASSIRSSYEQYF	TRBV19	TRBJ2-7	NA	NA	inf	-	-	-	-	-	-	-	-	-	-	-
81	SI%SSYE	1.4e-11	1	9	4.8e-10	1	0.001	1	0.001	0.00048	global-SI%SSYE	CASSIrsSYEQYF	CASSIRSSYEQYF	TRBV19	TRBJ2-7	NA	NA	inf	-	-	-	-	-	-	-	-	-	-	-
81	SI%SSYE	1.4e-11	1	9	4.8e-10	1	0.001	1	0.001	0.00048	global-SI%SSYE	CASSIrsSYEQYF	CASSIRSSYEQYF	TRBV19	TRBJ2-7	NA	NA	inf	-	-	-	-	-	-	-	-	-	-	-
81	SI%SSYE	1.4e-11	1	9	4.8e-10	1	0.001	1	0.001	0.00048	global-SI%SSYE	CASSIrsSYEQYF	CASSIRSSYEQYF	TRBV19	TRBJ2-7	NA	NA	inf	-	-	-	-	-	-	-	-	-	-	-
81	SI%SSYE	1.4e-11	1	9	4.8e-10	1	0.001	1	0.001	0.00048	global-SI%SSYE	CASSIrsSYEQYF	CASSIRSSYEQYF	TRBV19	TRBJ2-7	NA	NA	inf	-	-	-	-	-	-	-	-	-	-	-
81	SI%SSYE	1.4e-11	1	9	4.8e-10	1	0.001	1	0.001	0.00048	global-SI%SSYE	CASSIrsSYEQYF	CASSIRSSYEQYF	TRBV19	TRBJ2-7	NA	NA	inf	-	-	-	-	-	-	-	-	-	-	-
81	SI%SSYE	1.4e-11	1	9	4.8e-10	1	0.001	1	0.001	0.00048	global-SI%SSYE	CASSIrsSYEQYF	CASSIRSSYEQYF	TRBV19	TRBJ2-7	NA	NA	inf	-	-	-	-	-	-	-	-	-	-	-
81	SI%SSYE	1.4e-11	1	9	4.8e-10	1	0.001	1	0.001	0.00048	global-SI%SSYE	CASSIrsSYEQYF	CASSIRSSYEQYF	TRBV19	TRBJ2-7	NA	NA	inf	-	-	-	-	-	-	-	-	-	-	-
81	SI%SSYE	1.4e-11	1	9	4.8e-10	1	0.001	1	0.001	0.00048	global-SI%SSYE	CASSIrsSYEQYF	CASSIRSSYEQYF	TRBV19	TRBJ2-7	NA	NA	inf	-	-	-	-	-	-	-	-	-	-	-
81	SI%SSYE	1.4e-11	1	9	4.8e-10	1	0.001	1	0.001	0.00048	global-SI%SSYE	CASSIrsSYEQYF	CASSIRSSYEQYF	TRBV19	TRBJ2-7	NA	NA	inf	-	-	-	-	-	-	-	-	-	-	-
81	SI%SSYE	1.4e-11	1	9	4.8e-10	1	0.001	1	0.001	0.00048	global-SI%SSYE	CASSIrsSYEQYF	CASSIRSSYEQYF	TRBV19	TRBJ2-7	NA	NA	inf	-	-	-	-	-	-	-	-	-	-	-
81	SI%SSYE	1.4e-11	1	9	4.8e-10	1	0.001	1	0.001	0.00048	global-SI%SSYE	CASSIrsSYEQYF	CASSIRSSYEQYF	TRBV19	TRBJ2-7	NA	NA	inf	-	-	-	-	-	-	-	-	-	-	-
81	SI%SSYE	1.4e-11	1	9	4.8e-10	1	0.001	1	0.001	0.00048	global-SI%SSYE	CASSIrsSYEQYF	CASSIRSSYEQYF	TRBV19	TRBJ2-7	NA	NA	inf	-	-	-	-	-	-	-	-	-	-	-
81	SI%SSYE	1.4e-11	1	9	4.8e-10	1	0.001	1	0.001	0.00048	global-SI%SSYE	CASSIrsSYEQYF	CASSIRSSYEQYF	TRBV19	TRBJ2-7	NA	NA	inf	-	-	-	-	-	-	-	-	-	-	-
81	SI%SSYE	1.4e-11	1	9	4.8e-10	1	0.001	1	0.001	0.00048	global-SI%SSYE	CASSIrsSYEQYF	CASSIRSSYEQYF	TRBV19	TRBJ2-7	NA	NA	inf	-	-	-	-	-	-	-	-	-	-	-
81	SI%SSYE	1.4e-11	1	9	4.8e-10	1	0.001	1	0.001	0.00048	global-SI%SSYE	CASSIrsSYEQYF	CASSIRSSYEQYF	TRBV19	TRBJ2-7	NA	NA	inf	-	-	-	-	-	-	-	-	-	-	-
81	SI%SSYE	1.4e-11	1	9	4.8e-10	1	0.001	1	0.001	0.00048	global-SI%SSYE	CASSIrsSYEQYF	CASSIRSSYEQYF	TRBV19	TRBJ2-7	NA	NA	inf	-	-	-	-	-	-	-	-	-	-	-
81	SI%SSYE	1.4e-11	1	9	4.8e-10	1	0.001	1	0.001	0.00048	global-SI%SSYE	CASSIrsSYEQYF	CASSIRSSYEQYF	TRBV19	TRBJ2-7	NA	NA	inf	-	-	-	-	-	-	-	-	-	-	-
81	SI%SSYE	1.4e-11	1	9	4.8e-10	1	0.001	1	0.001	0.00048	global-SI%SSYE	CASSIrsSYEQYF	CASSIRSSYEQYF	TRBV19	TRBJ2-7	NA	NA	inf	-	-	-	-	-	-	-	-	-	-	-
81	SI%SSYE	1.4e-11	1	9	4.8e-10	1	0.001	1	0.001	0.00048	global-SI%SSYE	CASSIrsSYEQYF	CASSIRSSYEQYF	TRBV19	TRBJ2-7	NA	NA	inf	-	-	-	-	-	-	-	-	-	-	-
81	SI%SSYE	1.4e-11	1	9	4.8e-10	1	0.001	1	0.001	0.00048	global-SI%SSYE	CASSIrsSYEQYF	CASSIRSSYEQYF	TRBV19	TRBJ2-7	NA	NA	inf	-	-	-	-	-	-	-	-	-	-	-
81	SI%SSYE	1.4e-11	1	9	4.8e-10	1	0.001	1	0.001	0.00048	global-SI%SSYE	CASSIrsSYEQYF	CASSIRSSYEQYF	TRBV19	TRBJ2-7	NA	NA	inf	-	-	-	-	-	-	-	-	-	-	-
81	SI%SSYE	1.4e-11	1	9	4.8e-10	1	0.001	1	0.001	0.00048	global-SI%SSYE	CASSIrsSYEQYF	CASSIRSSYEQYF	TRBV19	TRBJ2-7	NA	NA	inf	-	-	-	-	-	-	-	-	-	-	-
81	SI%SSYE	1.4e-11	1	9	4.8e-10	1	0.001	1	0.001	0.00048	global-SI%SSYE	CASSIrsSYEQYF	CASSIRSSYEQYF	TRBV19	TRBJ2-7	NA	NA	inf	-	-	-	-	-	-	-	-	-	-	-
81	SI%SSYE	1.4e-11	1	9	4.8e-10	1	0.001	1	0.001	0.00048	global-SI%SSYE	CASSIrsSYEQYF	CASSIRSSYEQYF	TRBV19	TRBJ2-7	NA	NA	inf	-	-	-	-	-	-	-	-	-	-	-
81	SI%SSYE	1.4e-11	1	9	4.8e-10	1	0.001	1	0.001	0.00048	global-SI%SSYE	CASSIrsSYEQYF	CASSIRSSYEQYF	TRBV19	TRBJ2-7	NA	NA	inf	-	-	-	-	-	-	-	-	-	-	-
81	SI%SSYE	1.4e-11	1	9	4.8e-10	1	0.001	1	0.001	0.00048	global-SI%SSYE	CASSIrsSYEQYF	CASSIRSSYEQYF	TRBV19	TRBJ2-7	NA	NA	0	-	-	-	-	-	-	-	-	-	-	-
81	SI%SSYE	1.4e-11	1	9	4.8e-10	1	0.001	1	0.001	0.00048	global-SI%SSYE	CASSIrsSYEQYF	CASSIRSSYEQYF	TRBV19	TRBJ2-7	NA	NA	inf	-	-	-	-	-	-	-	-	-	-	-
81	SI%SSYE	1.4e-11	1	9	4.8e-10	1	0.001	1	0.001	0.00048	global-SI%SSYE	CASSIrsSYEQYF	CASSIRSSYEQYF	TRBV19	TRBJ2-7	NA	NA	inf	-	-	-	-	-	-	-	-	-	-	-
81	SI%SSYE	1.4e-11	1	9	4.8e-10	1	0.001	1	0.001	0.00048	global-SI%SSYE	CASSIrsSYEQYF	CASSIRSSYEQYF	TRBV19	TRBJ2-7	NA	NA	inf	-	-	-	-	-	-	-	-	-	-	-
81	SI%SSYE	1.4e-11	1	9	4.8e-10	1	0.001	1	0.001	0.00048	global-SI%SSYE	CASSIrsSYEQYF	CASSIRSSYEQYF	TRBV19	TRBJ2-7	NA	NA	inf	-	-	-	-	-	-	-	-	-	-	-
81	SI%SSYE	1.4e-11	1	9	4.8e-10	1	0.001	1	0.001	0.00048	global-SI%SSYE	CASSIrsSYEQYF	CASSIRSSYEQYF	TRBV19	TRBJ2-7	NA	NA	inf	-	-	-	-	-	-	-	-	-	-	-
81	SI%SSYE	1.4e-11	1	9	4.8e-10	1	0.001	1	0.001	0.00048	global-SI%SSYE	CASSIrsSYEQYF	CASSIRSSYEQYF	TRBV19	TRBJ2-7	NA	NA	inf	-	-	-	-	-	-	-	-	-	-	-
81	SI%SSYE	1.4e-11	1	9	4.8e-10	1	0.001	1	0.001	0.00048	global-SI%SSYE	CASSIrsSYEQYF	CASSIRSSYEQYF	TRBV19	TRBJ2-7	NA	NA	inf	-	-	-	-	-	-	-	-	-	-	-
81	SI%SSYE	1.4e-11	1	9	4.8e-10	1	0.001	1	0.001	0.00048	global-SI%SSYE	CASSIrsSYEQYF	CASSIRSSYEQYF	TRBV19	TRBJ2-7	NA	NA	inf	-	-	-	-	-	-	-	-	-	-	-
81	SI%SSYE	1.4e-11	1	9	4.8e-10	1	0.001	1	0.001	0.00048	global-SI%SSYE	CASSIrsSYEQYF	CASSIRSSYEQYF	TRBV19	TRBJ2-7	NA	NA	inf	-	-	-	-	-	-	-	-	-	-	-
81	SI%SSYE	1.4e-11	1	9	4.8e-10	1	0.001	1	0.001	0.00048	global-SI%SSYE	CASSIrsSYEQYF	CASSIRSSYEQYF	TRBV19	TRBJ2-7	NA	NA	inf	-	-	-	-	-	-	-	-	-	-	-
81	SI%SSYE	1.4e-11	1	9	4.8e-10	1	0.001	1	0.001	0.00048	global-SI%SSYE	CASSIrsSYEQYF	CASSIRSSYEQYF	TRBV19	TRBJ2-7	NA	NA	inf	-	-	-	-	-	-	-	-	-	-	-
81	SI%SSYE	1.4e-11	1	9	4.8e-10	1	0.001	1	0.001	0.00048	global-SI%SSYE	CASSIrsSYEQYF	CASSIRSSYEQYF	TRBV19	TRBJ2-7	NA	NA	inf	-	-	-	-	-	-	-	-	-	-	-
81	SI%SSYE	1.4e-11	1	9	4.8e-10	1	0.001	1	0.001	0.00048	global-SI%SSYE	CASSIrsSYEQYF	CASSIRSSYEQYF	TRBV19	TRBJ2-7	NA	NA	inf	-	-	-	-	-	-	-	-	-	-	-
81	SI%SSYE	1.4e-11	1	9	4.8e-10	1	0.001	1	0.001	0.00048	global-SI%SSYE	CASSIrsSYEQYF	CASSIRSSYEQYF	TRBV19	TRBJ2-7	NA	NA	inf	-	-	-	-	-	-	-	-	-	-	-
81	SI%SSYE	1.4e-11	1	9	4.8e-10	1	0.001	1	0.001	0.00048	global-SI%SSYE	CASSIrsSYEQYF	CASSIRSSYEQYF	TRBV19	TRBJ2-7	NA	NA	inf	-	-	-	-	-	-	-	-	-	-	-
81	SI%SSYE	1.4e-11	1	9	4.8e-10	1	0.001	1	0.001	0.00048	global-SI%SSYE	CASSIrsSYEQYF	CASSIRSSYEQYF	TRBV19	TRBJ2-7	NA	NA	0	-	-	-	-	-	-	-	-	-	-	-
81	SI%SSYE	1.4e-11	1	9	4.8e-10	1	0.001	1	0.001	0.00048	global-SI%SSYE	CASSIrsSYEQYF	CASSIRSSYEQYF	TRBV19	TRBJ2-7	NA	NA	inf	-	-	-	-	-	-	-	-	-	-	-
81	SI%SSYE	1.4e-11	1	9	4.8e-10	1	0.001	1	0.001	0.00048	global-SI%SSYE	CASSIrsSYEQYF	CASSIRSSYEQYF	TRBV19	TRBJ2-7	NA	NA	inf	-	-	-	-	-	-	-	-	-	-	-
81	SI%SSYE	1.4e-11	1	9	4.8e-10	1	0.001	1	0.001	0.00048	global-SI%SSYE	CASSIrsSYEQYF	CASSIRSSYEQYF	TRBV19	TRBJ2-7	NA	NA	inf	-	-	-	-	-	-	-	-	-	-	-
81	SI%SSYE	1.4e-11	1	9	4.8e-10	1	0.001	1	0.001	0.00048	global-SI%SSYE	CASSIrsSYEQYF	CASSIRSSYEQYF	TRBV19	TRBJ2-7	NA	NA	inf	-	-	-	-	-	-	-	-	-	-	-
81	SI%SSYE	1.4e-11	1	9	4.8e-10	1	0.001	1	0.001	0.00048	global-SI%SSYE	CASSIrsSYEQYF	CASSIRSSYEQYF	TRBV19	TRBJ2-7	NA	NA	inf	-	-	-	-	-	-	-	-	-	-	-
81	SI%SSYE	1.4e-11	1	9	4.8e-10	1	0.001	1	0.001	0.00048	global-SI%SSYE	CASSIrsSYEQYF	CASSIRSSYEQYF	TRBV19	TRBJ2-7	NA	NA	inf	-	-	-	-	-	-	-	-	-	-	-
81	SI%SSYE	1.4e-11	1	9	4.8e-10	1	0.001	1	0.001	0.00048	global-SI%SSYE	CASSIrsSYEQYF	CASSIRSSYEQYF	TRBV19	TRBJ2-7	NA	NA	inf	-	-	-	-	-	-	-	-	-	-	-
81	SI%SSYE	1.4e-11	1	9	4.8e-10	1	0.001	1	0.001	0.00048	global-SI%SSYE	CASSIrsSYEQYF	CASSIRSSYEQYF	TRBV19	TRBJ2-7	NA	NA	inf	-	-	-	-	-	-	-	-	-	-	-
81	SI%SSYE	1.4e-11	1	9	4.8e-10	1	0.001	1	0.001	0.00048	global-SI%SSYE	CASSIrsSYEQYF	CASSIRSSYEQYF	TRBV19	TRBJ2-7	NA	NA	inf	-	-	-	-	-	-	-	-	-	-	-
81	SI%SSYE	1.4e-11	1	9	4.8e-10	1	0.001	1	0.001	0.00048	global-SI%SSYE	CASSIrsSYEQYF	CASSIRSSYEQYF	TRBV19	TRBJ2-7	NA	NA	inf	-	-	-	-	-	-	-	-	-	-	-
81	SI%SSYE	1.4e-11	1	9	4.8e-10	1	0.001	1	0.001	0.00048	global-SI%SSYE	CASSIrsSYEQYF	CASSIRSSYEQYF	TRBV19	TRBJ2-7	NA	NA	inf	-	-	-	-	-	-	-	-	-	-	-
81	SI%SSYE	1.4e-11	1	9	4.8e-10	1	0.001	1	0.001	0.00048	global-SI%SSYE	CASSIrsSYEQYF	CASSIRSSYEQYF	TRBV19	TRBJ2-7	NA	NA	inf	-	-	-	-	-	-	-	-	-	-	-
81	SI%SSYE	1.4e-11	1	9	4.8e-10	1	0.001	1	0.001	0.00048	global-SI%SSYE	CASSIrsSYEQYF	CASSIRSSYEQYF	TRBV19	TRBJ2-7	NA	NA	inf	-	-	-	-	-	-	-	-	-	-	-
81	SI%SSYE	1.4e-11	1	9	4.8e-10	1	0.001	1	0.001	0.00048	global-SI%SSYE	CASSIrsSYEQYF	CASSIRSSYEQYF	TRBV19	TRBJ2-7	NA	NA	inf	-	-	-	-	-	-	-	-	-	-	-
81	SI%SSYE	1.4e-11	1	9	4.8e-10	1	0.001	1	0.001	0.00048	global-SI%SSYE	CASSIrsSYEQYF	CASSIRSSYEQYF	TRBV19	TRBJ2-7	NA	NA	inf	-	-	-	-	-	-	-	-	-	-	-
81	SI%SSYE	1.4e-11	1	9	4.8e-10	1	0.001	1	0.001	0.00048	global-SI%SSYE	CASSIrsSYEQYF	CASSIRSSYEQYF	TRBV19	TRBJ2-7	NA	NA	inf	-	-	-	-	-	-	-	-	-	-	-
81	SI%SSYE	1.4e-11	1	9	4.8e-10	1	0.001	1	0.001	0.00048	global-SI%SSYE	CASSIrsSYEQYF	CASSIRSSYEQYF	TRBV19	TRBJ2-7	NA	NA	inf	-	-	-	-	-	-	-	-	-	-	-
81	SI%SSYE	1.4e-11	1	9	4.8e-10	1	0.001	1	0.001	0.00048	global-SI%SSYE	CASSIrsSYEQYF	CASSIRSSYEQYF	TRBV19	TRBJ2-7	NA	NA	inf	-	-	-	-	-	-	-	-	-	-	-
81	SI%SSYE	1.4e-11	1	9	4.8e-10	1	0.001	1	0.001	0.00048	global-SI%SSYE	CASSIrsSYEQYF	CASSIRSSYEQYF	TRBV19	TRBJ2-7	NA	NA	inf	-	-	-	-	-	-	-	-	-	-	-
81	SI%SSYE	1.4e-11	1	9	4.8e-10	1	0.001	1	0.001	0.00048	global-SI%SSYE	CASSIrsSYEQYF	CASSIRSSYEQYF	TRBV19	TRBJ2-7	NA	NA	0	-	-	-	-	-	-	-	-	-	-	-
81	SI%SSYE	1.4e-11	1	9	4.8e-10	1	0.001	1	0.001	0.00048	global-SI%SSYE	CASSIrsSYEQYF	CASSIRSSYEQYF	TRBV19	TRBJ2-7	NA	NA	inf	-	-	-	-	-	-	-	-	-	-	-
81	SI%SSYE	1.4e-11	1	9	4.8e-10	1	0.001	1	0.001	0.00048	global-SI%SSYE	CASSIrsSYEQYF	CASSIRSSYEQYF	TRBV19	TRBJ2-7	NA	NA	inf	-	-	-	-	-	-	-	-	-	-	-
81	SI%SSYE	1.4e-11	1	9	4.8e-10	1	0.001	1	0.001	0.00048	global-SI%SSYE	CASSIrsSYEQYF	CASSIRSSYEQYF	TRBV19	TRBJ2-7	NA	NA	inf	-	-	-	-	-	-	-	-	-	-	-
81	SI%SSYE	1.4e-11	1	9	4.8e-10	1	0.001	1	0.001	0.00048	global-SI%SSYE	CASSIrsSYEQYF	CASSIRSSYEQYF	TRBV19	TRBJ2-7	NA	NA	inf	-	-	-	-	-	-	-	-	-	-	-
81	SI%SSYE	1.4e-11	1	9	4.8e-10	1	0.001	1	0.001	0.00048	global-SI%SSYE	CASSIrsSYEQYF	CASSIRSSYEQYF	TRBV19	TRBJ2-7	NA	NA	inf	-	-	-	-	-	-	-	-	-	-	-
81	SI%SSYE	1.4e-11	1	9	4.8e-10	1	0.001	1	0.001	0.00048	global-SI%SSYE	CASSIrsSYEQYF	CASSIRSSYEQYF	TRBV19	TRBJ2-7	NA	NA	inf	-	-	-	-	-	-	-	-	-	-	-
81	SI%SSYE	1.4e-11	1	9	4.8e-10	1	0.001	1	0.001	0.00048	global-SI%SSYE	CASSIrsSYEQYF	CASSIRSSYEQYF	TRBV19	TRBJ2-7	NA	NA	inf	-	-	-	-	-	-	-	-	-	-	-
81	SI%SSYE	1.4e-11	1	9	4.8e-10	1	0.001	1	0.001	0.00048	global-SI%SSYE	CASSIrsSYEQYF	CASSIRSSYEQYF	TRBV19	TRBJ2-7	NA	NA	0	-	-	-	-	-	-	-	-	-	-	-
81	SI%SSYE	1.4e-11	1	9	4.8e-10	1	0.001	1	0.001	0.00048	global-SI%SSYE	CASSIrsSYEQYF	CASSIRSSYEQYF	TRBV19	TRBJ2-7	NA	NA	inf	-	-	-	-	-	-	-	-	-	-	-
81	SI%SSYE	1.4e-11	1	9	4.8e-10	1	0.001	1	0.001	0.00048	global-SI%SSYE	CASSIrsSYEQYF	CASSIRSSYEQYF	TRBV19	TRBJ2-7	NA	NA	inf	-	-	-	-	-	-	-	-	-	-	-
81	SI%SSYE	1.4e-11	1	9	4.8e-10	1	0.001	1	0.001	0.00048	global-SI%SSYE	CASSIrsSYEQYF	CASSIRSSYEQYF	TRBV19	TRBJ2-7	NA	NA	inf	-	-	-	-	-	-	-	-	-	-	-
81	SI%SSYE	1.4e-11	1	9	4.8e-10	1	0.001	1	0.001	0.00048	global-SI%SSYE	CASSIrsSYEQYF	CASSIRSSYEQYF	TRBV19	TRBJ2-7	NA	NA	inf	-	-	-	-	-	-	-	-	-	-	-
81	SI%SSYE	1.4e-11	1	9	4.8e-10	1	0.001	1	0.001	0.00048	global-SI%SSYE	CASSIrsSYEQYF	CASSIRSSYEQYF	TRBV19	TRBJ2-7	NA	NA	inf	-	-	-	-	-	-	-	-	-	-	-
81	SI%SSYE	1.4e-11	1	9	4.8e-10	1	0.001	1	0.001	0.00048	global-SI%SSYE	CASSIrsSYEQYF	CASSIRSSYEQYF	TRBV19	TRBJ2-7	NA	NA	inf	-	-	-	-	-	-	-	-	-	-	-
81	SI%SSYE	1.4e-11	1	9	4.8e-10	1	0.001	1	0.001	0.00048	global-SI%SSYE	CASSIrsSYEQYF	CASSIRSSYEQYF	TRBV19	TRBJ2-7	NA	NA	inf	-	-	-	-	-	-	-	-	-	-	-
81	SI%SSYE	1.4e-11	1	9	4.8e-10	1	0.001	1	0.001	0.00048	global-SI%SSYE	CASSIrsSYEQYF	CASSIRSSYEQYF	TRBV19	TRBJ2-7	NA	NA	inf	-	-	-	-	-	-	-	-	-	-	-
81	SI%SSYE	1.4e-11	1	9	4.8e-10	1	0.001	1	0.001	0.00048	global-SI%SSYE	CASSIrsSYEQYF	CASSIRSSYEQYF	TRBV19	TRBJ2-7	NA	NA	inf	-	-	-	-	-	-	-	-	-	-	-
81	SI%SSYE	1.4e-11	1	9	4.8e-10	1	0.001	1	0.001	0.00048	global-SI%SSYE	CASSIrsSYEQYF	CASSIRSSYEQYF	TRBV19	TRBJ2-7	NA	NA	inf	-	-	-	-	-	-	-	-	-	-	-
81	SI%SSYE	1.4e-11	1	9	4.8e-10	1	0.001	1	0.001	0.00048	global-SI%SSYE	CASSIrsSYEQYF	CASSIRSSYEQYF	TRBV19	TRBJ2-7	NA	NA	inf	-	-	-	-	-	-	-	-	-	-	-
81	SI%SSYE	1.4e-11	1	9	4.8e-10	1	0.001	1	0.001	0.00048	global-SI%SSYE	CASSIrsSYEQYF	CASSIRSSYEQYF	TRBV19	TRBJ2-7	NA	NA	inf	-	-	-	-	-	-	-	-	-	-	-
81	SI%SSYE	1.4e-11	1	9	4.8e-10	1	0.001	1	0.001	0.00048	global-SI%SSYE	CASSIrsSYEQYF	CASSIRSSYEQYF	TRBV19	TRBJ2-7	NA	NA	0	-	-	-	-	-	-	-	-	-	-	-
81	SI%SSYE	1.4e-11	1	9	4.8e-10	1	0.001	1	0.001	0.00048	global-SI%SSYE	CASSIrsSYEQYF	CASSIRSSYEQYF	TRBV19	TRBJ2-7	NA	NA	inf	-	-	-	-	-	-	-	-	-	-	-
81	SI%SSYE	1.4e-11	1	9	4.8e-10	1	0.001	1	0.001	0.00048	global-SI%SSYE	CASSIrsSYEQYF	CASSIRSSYEQYF	TRBV19	TRBJ2-7	NA	NA	inf	-	-	-	-	-	-	-	-	-	-	-
81	SI%SSYE	1.4e-11	1	9	4.8e-10	1	0.001	1	0.001	0.00048	global-SI%SSYE	CASSIrsSYEQYF	CASSIRSSYEQYF	TRBV19	TRBJ2-7	NA	NA	inf	-	-	-	-	-	-	-	-	-	-	-
81	SI%SSYE	1.4e-11	1	9	4.8e-10	1	0.001	1	0.001	0.00048	global-SI%SSYE	CASSIrsSYEQYF	CASSIRSSYEQYF	TRBV19	TRBJ2-7	NA	NA	inf	-	-	-	-	-	-	-	-	-	-	-
81	SI%SSYE	1.4e-11	1	9	4.8e-10	1	0.001	1	0.001	0.00048	global-SI%SSYE	CASSIrsSYEQYF	CASSIRSSYEQYF	TRBV19	TRBJ2-7	NA	NA	inf	-	-	-	-	-	-	-	-	-	-	-
81	SI%SSYE	1.4e-11	1	9	4.8e-10	1	0.001	1	0.001	0.00048	global-SI%SSYE	CASSIrsSYEQYF	CASSIRSSYEQYF	TRBV19	TRBJ2-7	NA	NA	inf	-	-	-	-	-	-	-	-	-	-	-
81	SI%SSYE	1.4e-11	1	9	4.8e-10	1	0.001	1	0.001	0.00048	global-SI%SSYE	CASSIrsSYEQYF	CASSIRSSYEQYF	TRBV19	TRBJ2-7	NA	NA	inf	-	-	-	-	-	-	-	-	-	-	-
81	SI%SSYE	1.4e-11	1	9	4.8e-10	1	0.001	1	0.001	0.00048	global-SI%SSYE	CASSIrsSYEQYF	CASSIRSSYEQYF	TRBV19	TRBJ2-7	NA	NA	inf	-	-	-	-	-	-	-	-	-	-	-
81	SI%SSYE	1.4e-11	1	9	4.8e-10	1	0.001	1	0.001	0.00048	global-SI%SSYE	CASSIrsSYEQYF	CASSIRSSYEQYF	TRBV19	TRBJ2-7	NA	NA	inf	-	-	-	-	-	-	-	-	-	-	-
81	SI%SSYE	1.4e-11	1	9	4.8e-10	1	0.001	1	0.001	0.00048	global-SI%SSYE	CASSIrsSYEQYF	CASSIRSSYEQYF	TRBV19	TRBJ2-7	NA	NA	inf	-	-	-	-	-	-	-	-	-	-	-
81	SI%SSYE	1.4e-11	1	9	4.8e-10	1	0.001	1	0.001	0.00048	global-SI%SSYE	CASSIrsSYEQYF	CASSIRSSYEQYF	TRBV19	TRBJ2-7	NA	NA	inf	-	-	-	-	-	-	-	-	-	-	-
81	SI%SSYE	1.4e-11	1	9	4.8e-10	1	0.001	1	0.001	0.00048	global-SI%SSYE	CASSIrsSYEQYF	CASSIRSSYEQYF	TRBV19	TRBJ2-7	NA	NA	inf	-	-	-	-	-	-	-	-	-	-	-
81	SI%SSYE	1.4e-11	1	9	4.8e-10	1	0.001	1	0.001	0.00048	global-SI%SSYE	CASSIrsSYEQYF	CASSIRSSYEQYF	TRBV19	TRBJ2-7	NA	NA	inf	-	-	-	-	-	-	-	-	-	-	-
81	SI%SSYE	1.4e-11	1	9	4.8e-10	1	0.001	1	0.001	0.00048	global-SI%SSYE	CASSIrsSYEQYF	CASSIRSSYEQYF	TRBV19	TRBJ2-7	NA	NA	0	-	-	-	-	-	-	-	-	-	-	-
81	SI%SSYE	1.4e-11	1	9	4.8e-10	1	0.001	1	0.001	0.00048	global-SI%SSYE	CASSIrsSYEQYF	CASSIRSSYEQYF	TRBV19	TRBJ2-7	NA	NA	inf	-	-	-	-	-	-	-	-	-	-	-
81	SI%SSYE	1.4e-11	1	9	4.8e-10	1	0.001	1	0.001	0.00048	global-SI%SSYE	CASSIrsSYEQYF	CASSIRSSYEQYF	TRBV19	TRBJ2-7	NA	NA	inf	-	-	-	-	-	-	-	-	-	-	-
81	SI%SSYE	1.4e-11	1	9	4.8e-10	1	0.001	1	0.001	0.00048	global-SI%SSYE	CASSIrsSYEQYF	CASSIRSSYEQYF	TRBV19	TRBJ2-7	NA	NA	inf	-	-	-	-	-	-	-	-	-	-	-
81	SI%SSYE	1.4e-11	1	9	4.8e-10	1	0.001	1	0.001	0.00048	global-SI%SSYE	CASSIrsSYEQYF	CASSIRSSYEQYF	TRBV19	TRBJ2-7	NA	NA	0	-	-	-	-	-	-	-	-	-	-	-
81	SI%SSYE	1.4e-11	1	9	4.8e-10	1	0.001	1	0.001	0.00048	global-SI%SSYE	CASSIrsSYEQYF	CASSIRSSYEQYF	TRBV19	TRBJ2-7	NA	NA	0	-	-	-	-	-	-	-	-	-	-	-
81	SI%SSYE	1.4e-11	1	9	4.8e-10	1	0.001	1	0.001	0.00048	global-SI%SSYE	CASSIrsSYEQYF	CASSIRSSYEQYF	TRBV19	TRBJ2-7	NA	NA	inf	-	-	-	-	-	-	-	-	-	-	-
81	SI%SSYE	1.4e-11	1	9	4.8e-10	1	0.001	1	0.001	0.00048	global-SI%SSYE	CASSIrsSYEQYF	CASSIRSSYEQYF	TRBV19	TRBJ2-7	NA	NA	inf	-	-	-	-	-	-	-	-	-	-	-
81	SI%SSYE	1.4e-11	1	9	4.8e-10	1	0.001	1	0.001	0.00048	global-SI%SSYE	CASSIrsSYEQYF	CASSIRSSYEQYF	TRBV19	TRBJ2-7	NA	NA	inf	-	-	-	-	-	-	-	-	-	-	-
81	SI%SSYE	1.4e-11	1	9	4.8e-10	1	0.001	1	0.001	0.00048	global-SI%SSYE	CASSIrsSYEQYF	CASSIRSSYEQYF	TRBV19	TRBJ2-7	NA	NA	inf	-	-	-	-	-	-	-	-	-	-	-
81	SI%SSYE	1.4e-11	1	9	4.8e-10	1	0.001	1	0.001	0.00048	global-SI%SSYE	CASSIrsSYEQYF	CASSIRSSYEQYF	TRBV19	TRBJ2-7	NA	NA	inf	-	-	-	-	-	-	-	-	-	-	-
81	SI%SSYE	1.4e-11	1	9	4.8e-10	1	0.001	1	0.001	0.00048	global-SI%SSYE	CASSIrsSYEQYF	CASSIRSSYEQYF	TRBV19	TRBJ2-7	NA	NA	inf	-	-	-	-	-	-	-	-	-	-	-
81	SI%SSYE	1.4e-11	1	9	4.8e-10	1	0.001	1	0.001	0.00048	global-SI%SSYE	CASSIrsSYEQYF	CASSIRSSYEQYF	TRBV19	TRBJ2-7	NA	NA	inf	-	-	-	-	-	-	-	-	-	-	-
81	SI%SSYE	1.4e-11	1	9	4.8e-10	1	0.001	1	0.001	0.00048	global-SI%SSYE	CASSIrsSYEQYF	CASSIRSSYEQYF	TRBV19	TRBJ2-7	NA	NA	inf	-	-	-	-	-	-	-	-	-	-	-
81	SI%SSYE	1.4e-11	1	9	4.8e-10	1	0.001	1	0.001	0.00048	global-SI%SSYE	CASSIrsSYEQYF	CASSIRSSYEQYF	TRBV19	TRBJ2-7	NA	NA	inf	-	-	-	-	-	-	-	-	-	-	-
81	SI%SSYE	1.4e-11	1	9	4.8e-10	1	0.001	1	0.001	0.00048	global-SI%SSYE	CASSIrsSYEQYF	CASSIRSSYEQYF	TRBV19	TRBJ2-7	NA	NA	inf	-	-	-	-	-	-	-	-	-	-	-
81	SI%SSYE	1.4e-11	1	9	4.8e-10	1	0.001	1	0.001	0.00048	global-SI%SSYE	CASSIrsSYEQYF	CASSIRSSYEQYF	TRBV19	TRBJ2-7	NA	NA	inf	-	-	-	-	-	-	-	-	-	-	-
81	SI%SSYE	1.4e-11	1	9	4.8e-10	1	0.001	1	0.001	0.00048	global-SI%SSYE	CASSIrsSYEQYF	CASSIRSSYEQYF	TRBV19	TRBJ2-7	NA	NA	inf	-	-	-	-	-	-	-	-	-	-	-
81	SI%SSYE	1.4e-11	1	9	4.8e-10	1	0.001	1	0.001	0.00048	global-SI%SSYE	CASSIrsSYEQYF	CASSIRSSYEQYF	TRBV19	TRBJ2-7	NA	NA	inf	-	-	-	-	-	-	-	-	-	-	-
81	SI%SSYE	1.4e-11	1	9	4.8e-10	1	0.001	1	0.001	0.00048	global-SI%SSYE	CASSIrsSYEQYF	CASSIRSSYEQYF	TRBV19	TRBJ2-7	NA	NA	inf	-	-	-	-	-	-	-	-	-	-	-
81	SI%SSYE	1.4e-11	1	9	4.8e-10	1	0.001	1	0.001	0.00048	global-SI%SSYE	CASSIrsSYEQYF	CASSIRSSYEQYF	TRBV19	TRBJ2-7	NA	NA	inf	-	-	-	-	-	-	-	-	-	-	-
81	SI%SSYE	1.4e-11	1	9	4.8e-10	1	0.001	1	0.001	0.00048	global-SI%SSYE	CASSIrsSYEQYF	CASSIRSSYEQYF	TRBV19	TRBJ2-7	NA	NA	inf	-	-	-	-	-	-	-	-	-	-	-
81	SI%SSYE	1.4e-11	1	9	4.8e-10	1	0.001	1	0.001	0.00048	global-SI%SSYE	CASSIrsSYEQYF	CASSIRSSYEQYF	TRBV19	TRBJ2-7	NA	NA	inf	-	-	-	-	-	-	-	-	-	-	-
81	SI%SSYE	1.4e-11	1	9	4.8e-10	1	0.001	1	0.001	0.00048	global-SI%SSYE	CASSIrsSYEQYF	CASSIRSSYEQYF	TRBV19	TRBJ2-7	NA	NA	inf	-	-	-	-	-	-	-	-	-	-	-
81	SI%SSYE	1.4e-11	1	9	4.8e-10	1	0.001	1	0.001	0.00048	global-SI%SSYE	CASSIrsSYEQYF	CASSIRSSYEQYF	TRBV19	TRBJ2-7	NA	NA	inf	-	-	-	-	-	-	-	-	-	-	-
81	SI%SSYE	1.4e-11	1	9	4.8e-10	1	0.001	1	0.001	0.00048	global-SI%SSYE	CASSIrsSYEQYF	CASSIRSSYEQYF	TRBV19	TRBJ2-7	NA	NA	inf	-	-	-	-	-	-	-	-	-	-	-
81	SI%SSYE	1.4e-11	1	9	4.8e-10	1	0.001	1	0.001	0.00048	global-SI%SSYE	CASSIrsSYEQYF	CASSIRSSYEQYF	TRBV19	TRBJ2-7	NA	NA	inf	-	-	-	-	-	-	-	-	-	-	-
81	SI%SSYE	1.4e-11	1	9	4.8e-10	1	0.001	1	0.001	0.00048	global-SI%SSYE	CASSIrsSYEQYF	CASSIRSSYEQYF	TRBV19	TRBJ2-7	NA	NA	inf	-	-	-	-	-	-	-	-	-	-	-
81	SI%SSYE	1.4e-11	1	9	4.8e-10	1	0.001	1	0.001	0.00048	global-SI%SSYE	CASSIrsSYEQYF	CASSIRSSYEQYF	TRBV19	TRBJ2-7	NA	NA	inf	-	-	-	-	-	-	-	-	-	-	-
81	SI%SSYE	1.4e-11	1	9	4.8e-10	1	0.001	1	0.001	0.00048	global-SI%SSYE	CASSIrsSYEQYF	CASSIRSSYEQYF	TRBV19	TRBJ2-7	NA	NA	inf	-	-	-	-	-	-	-	-	-	-	-
81	SI%SSYE	1.4e-11	1	9	4.8e-10	1	0.001	1	0.001	0.00048	global-SI%SSYE	CASSIrsSYEQYF	CASSIRSSYEQYF	TRBV19	TRBJ2-7	NA	NA	inf	-	-	-	-	-	-	-	-	-	-	-
81	SI%SSYE	1.4e-11	1	9	4.8e-10	1	0.001	1	0.001	0.00048	global-SI%SSYE	CASSIrsSYEQYF	CASSIRSSYEQYF	TRBV19	TRBJ2-7	NA	NA	inf	-	-	-	-	-	-	-	-	-	-	-
81	SI%SSYE	1.4e-11	1	9	4.8e-10	1	0.001	1	0.001	0.00048	global-SI%SSYE	CASSIrsSYEQYF	CASSIRSSYEQYF	TRBV19	TRBJ2-7	NA	NA	inf	-	-	-	-	-	-	-	-	-	-	-
81	SI%SSYE	1.4e-11	1	9	4.8e-10	1	0.001	1	0.001	0.00048	global-SI%SSYE	CASSIrsSYEQYF	CASSIRSSYEQYF	TRBV19	TRBJ2-7	NA	NA	inf	-	-	-	-	-	-	-	-	-	-	-
81	SI%SSYE	1.4e-11	1	9	4.8e-10	1	0.001	1	0.001	0.00048	global-SI%SSYE	CASSIrsSYEQYF	CASSIRSSYEQYF	TRBV19	TRBJ2-7	NA	NA	inf	-	-	-	-	-	-	-	-	-	-	-
81	SI%SSYE	1.4e-11	1	9	4.8e-10	1	0.001	1	0.001	0.00048	global-SI%SSYE	CASSIrsSYEQYF	CASSIRSSYEQYF	TRBV19	TRBJ2-7	NA	NA	inf	-	-	-	-	-	-	-	-	-	-	-
81	SI%SSYE	1.4e-11	1	9	4.8e-10	1	0.001	1	0.001	0.00048	global-SI%SSYE	CASSIrsSYEQYF	CASSIRSSYEQYF	TRBV19	TRBJ2-7	NA	NA	inf	-	-	-	-	-	-	-	-	-	-	-
81	SI%SSYE	1.4e-11	1	9	4.8e-10	1	0.001	1	0.001	0.00048	global-SI%SSYE	CASSIrsSYEQYF	CASSIRSSYEQYF	TRBV19	TRBJ2-7	NA	NA	inf	-	-	-	-	-	-	-	-	-	-	-
81	SI%SSYE	1.4e-11	1	9	4.8e-10	1	0.001	1	0.001	0.00048	global-SI%SSYE	CASSIrsSYEQYF	CASSIRSSYEQYF	TRBV19	TRBJ2-7	NA	NA	inf	-	-	-	-	-	-	-	-	-	-	-
81	SI%SSYE	1.4e-11	1	9	4.8e-10	1	0.001	1	0.001	0.00048	global-SI%SSYE	CASSIrsSYEQYF	CASSIRSSYEQYF	TRBV19	TRBJ2-7	NA	NA	inf	-	-	-	-	-	-	-	-	-	-	-
81	SI%SSYE	1.4e-11	1	9	4.8e-10	1	0.001	1	0.001	0.00048	global-SI%SSYE	CASSIrsSYEQYF	CASSIRSSYEQYF	TRBV19	TRBJ2-7	NA	NA	inf	-	-	-	-	-	-	-	-	-	-	-
81	SI%SSYE	1.4e-11	1	9	4.8e-10	1	0.001	1	0.001	0.00048	global-SI%SSYE	CASSIrsSYEQYF	CASSIRSSYEQYF	TRBV19	TRBJ2-7	NA	NA	inf	-	-	-	-	-	-	-	-	-	-	-
81	SI%SSYE	1.4e-11	1	9	4.8e-10	1	0.001	1	0.001	0.00048	global-SI%SSYE	CASSIrsSYEQYF	CASSIRSSYEQYF	TRBV19	TRBJ2-7	NA	NA	inf	-	-	-	-	-	-	-	-	-	-	-
81	SI%SSYE	1.4e-11	1	9	4.8e-10	1	0.001	1	0.001	0.00048	global-SI%SSYE	CASSIrsSYEQYF	CASSIRSSYEQYF	TRBV19	TRBJ2-7	NA	NA	inf	-	-	-	-	-	-	-	-	-	-	-
81	SI%SSYE	1.4e-11	1	9	4.8e-10	1	0.001	1	0.001	0.00048	global-SI%SSYE	CASSIrsSYEQYF	CASSIRSSYEQYF	TRBV19	TRBJ2-7	NA	NA	inf	-	-	-	-	-	-	-	-	-	-	-
81	SI%SSYE	1.4e-11	1	9	4.8e-10	1	0.001	1	0.001	0.00048	global-SI%SSYE	CASSIrsSYEQYF	CASSIRSSYEQYF	TRBV19	TRBJ2-7	NA	NA	inf	-	-	-	-	-	-	-	-	-	-	-
81	SI%SSYE	1.4e-11	1	9	4.8e-10	1	0.001	1	0.001	0.00048	global-SI%SSYE	CASSIrsSYEQYF	CASSIRSSYEQYF	TRBV19	TRBJ2-7	NA	NA	inf	-	-	-	-	-	-	-	-	-	-	-
81	SI%SSYE	1.4e-11	1	9	4.8e-10	1	0.001	1	0.001	0.00048	global-SI%SSYE	CASSIrsSYEQYF	CASSIRSSYEQYF	TRBV19	TRBJ2-7	NA	NA	inf	-	-	-	-	-	-	-	-	-	-	-
81	SI%SSYE	1.4e-11	1	9	4.8e-10	1	0.001	1	0.001	0.00048	global-SI%SSYE	CASSIrsSYEQYF	CASSIRSSYEQYF	TRBV19	TRBJ2-7	NA	NA	inf	-	-	-	-	-	-	-	-	-	-	-
81	SI%SSYE	1.4e-11	1	9	4.8e-10	1	0.001	1	0.001	0.00048	global-SI%SSYE	CASSIrsSYEQYF	CASSIRSSYEQYF	TRBV19	TRBJ2-7	NA	NA	inf	-	-	-	-	-	-	-	-	-	-	-
81	SI%SSYE	1.4e-11	1	9	4.8e-10	1	0.001	1	0.001	0.00048	global-SI%SSYE	CASSIrsSYEQYF	CASSIRSSYEQYF	TRBV19	TRBJ2-7	NA	NA	inf	-	-	-	-	-	-	-	-	-	-	-
81	SI%SSYE	1.4e-11	1	9	4.8e-10	1	0.001	1	0.001	0.00048	global-SI%SSYE	CASSIrsSYEQYF	CASSIRSSYEQYF	TRBV19	TRBJ2-7	NA	NA	inf	-	-	-	-	-	-	-	-	-	-	-
81	SI%SSYE	1.4e-11	1	9	4.8e-10	1	0.001	1	0.001	0.00048	global-SI%SSYE	CASSIrsSYEQYF	CASSIRSSYEQYF	TRBV19	TRBJ2-7	NA	NA	inf	-	-	-	-	-	-	-	-	-	-	-
81	SI%SSYE	1.4e-11	1	9	4.8e-10	1	0.001	1	0.001	0.00048	global-SI%SSYE	CASSIrsSYEQYF	CASSIRSSYEQYF	TRBV19	TRBJ2-7	NA	NA	inf	-	-	-	-	-	-	-	-	-	-	-
81	SI%SSYE	1.4e-11	1	9	4.8e-10	1	0.001	1	0.001	0.00048	global-SI%SSYE	CASSIrsSYEQYF	CASSIRSSYEQYF	TRBV19	TRBJ2-7	NA	NA	inf	-	-	-	-	-	-	-	-	-	-	-
81	SI%SSYE	1.4e-11	1	9	4.8e-10	1	0.001	1	0.001	0.00048	global-SI%SSYE	CASSIrsSYEQYF	CASSIRSSYEQYF	TRBV19	TRBJ2-7	NA	NA	inf	-	-	-	-	-	-	-	-	-	-	-
81	SI%SSYE	1.4e-11	1	9	4.8e-10	1	0.001	1	0.001	0.00048	global-SI%SSYE	CASSIrsSYEQYF	CASSIRSSYEQYF	TRBV19	TRBJ2-7	NA	NA	inf	-	-	-	-	-	-	-	-	-	-	-
81	SI%SSYE	1.4e-11	1	9	4.8e-10	1	0.001	1	0.001	0.00048	global-SI%SSYE	CASSIrsSYEQYF	CASSIRSSYEQYF	TRBV19	TRBJ2-7	NA	NA	inf	-	-	-	-	-	-	-	-	-	-	-
81	SI%SSYE	1.4e-11	1	9	4.8e-10	1	0.001	1	0.001	0.00048	global-SI%SSYE	CASSIrsSYEQYF	CASSIRSSYEQYF	TRBV19	TRBJ2-7	NA	NA	inf	-	-	-	-	-	-	-	-	-	-	-
81	SI%SSYE	1.4e-11	1	9	4.8e-10	1	0.001	1	0.001	0.00048	global-SI%SSYE	CASSIrsSYEQYF	CASSIRSSYEQYF	TRBV19	TRBJ2-7	NA	NA	inf	-	-	-	-	-	-	-	-	-	-	-
81	SI%SSYE	1.4e-11	1	9	4.8e-10	1	0.001	1	0.001	0.00048	global-SI%SSYE	CASSIrsSYEQYF	CASSIRSSYEQYF	TRBV19	TRBJ2-7	NA	NA	inf	-	-	-	-	-	-	-	-	-	-	-
81	SI%SSYE	1.4e-11	1	9	4.8e-10	1	0.001	1	0.001	0.00048	global-SI%SSYE	CASSIrsSYEQYF	CASSIRSSYEQYF	TRBV19	TRBJ2-7	NA	NA	inf	-	-	-	-	-	-	-	-	-	-	-
81	SI%SSYE	1.4e-11	1	9	4.8e-10	1	0.001	1	0.001	0.00048	global-SI%SSYE	CASSIrsSYEQYF	CASSIRSSYEQYF	TRBV19	TRBJ2-7	NA	NA	inf	-	-	-	-	-	-	-	-	-	-	-
81	SI%SSYE	1.4e-11	1	9	4.8e-10	1	0.001	1	0.001	0.00048	global-SI%SSYE	CASSIrsSYEQYF	CASSIRSSYEQYF	TRBV19	TRBJ2-7	NA	NA	inf	-	-	-	-	-	-	-	-	-	-	-
81	SI%SSYE	1.4e-11	1	9	4.8e-10	1	0.001	1	0.001	0.00048	global-SI%SSYE	CASSIrsSYEQYF	CASSIRSSYEQYF	TRBV19	TRBJ2-7	NA	NA	inf	-	-	-	-	-	-	-	-	-	-	-
81	SI%SSYE	1.4e-11	1	9	4.8e-10	1	0.001	1	0.001	0.00048	global-SI%SSYE	CASSIrsSYEQYF	CASSIRSSYEQYF	TRBV19	TRBJ2-7	NA	NA	inf	-	-	-	-	-	-	-	-	-	-	-
81	SI%SSYE	1.4e-11	1	9	4.8e-10	1	0.001	1	0.001	0.00048	global-SI%SSYE	CASSIrsSYEQYF	CASSIRSSYEQYF	TRBV19	TRBJ2-7	NA	NA	inf	-	-	-	-	-	-	-	-	-	-	-
81	SI%SSYE	1.4e-11	1	9	4.8e-10	1	0.001	1	0.001	0.00048	global-SI%SSYE	CASSIrsSYEQYF	CASSIRSSYEQYF	TRBV19	TRBJ2-7	NA	NA	inf	-	-	-	-	-	-	-	-	-	-	-
81	SI%SSYE	1.4e-11	1	9	4.8e-10	1	0.001	1	0.001	0.00048	global-SI%SSYE	CASSIrsSYEQYF	CASSIRSSYEQYF	TRBV19	TRBJ2-7	NA	NA	inf	-	-	-	-	-	-	-	-	-	-	-
81	SI%SSYE	1.4e-11	1	9	4.8e-10	1	0.001	1	0.001	0.00048	global-SI%SSYE	CASSIrsSYEQYF	CASSIRSSYEQYF	TRBV19	TRBJ2-7	NA	NA	inf	-	-	-	-	-	-	-	-	-	-	-
81	SI%SSYE	1.4e-11	1	9	4.8e-10	1	0.001	1	0.001	0.00048	global-SI%SSYE	CASSIrsSYEQYF	CASSIRSSYEQYF	TRBV19	TRBJ2-7	NA	NA	inf	-	-	-	-	-	-	-	-	-	-	-
81	SI%SSYE	1.4e-11	1	9	4.8e-10	1	0.001	1	0.001	0.00048	global-SI%SSYE	CASSIrsSYEQYF	CASSIRSSYEQYF	TRBV19	TRBJ2-7	NA	NA	inf	-	-	-	-	-	-	-	-	-	-	-
81	SI%SSYE	1.4e-11	1	9	4.8e-10	1	0.001	1	0.001	0.00048	global-SI%SSYE	CASSIrsSYEQYF	CASSIRSSYEQYF	TRBV19	TRBJ2-7	NA	NA	inf	-	-	-	-	-	-	-	-	-	-	-
81	SI%SSYE	1.4e-11	1	9	4.8e-10	1	0.001	1	0.001	0.00048	global-SI%SSYE	CASSIrsSYEQYF	CASSIRSSYEQYF	TRBV19	TRBJ2-7	NA	NA	inf	-	-	-	-	-	-	-	-	-	-	-
81	SI%SSYE	1.4e-11	1	9	4.8e-10	1	0.001	1	0.001	0.00048	global-SI%SSYE	CASSIrsSYEQYF	CASSIRSSYEQYF	TRBV19	TRBJ2-7	NA	NA	inf	-	-	-	-	-	-	-	-	-	-	-
81	SI%SSYE	1.4e-11	1	9	4.8e-10	1	0.001	1	0.001	0.00048	global-SI%SSYE	CASSIrsSYEQYF	CASSIRSSYEQYF	TRBV19	TRBJ2-7	NA	NA	inf	-	-	-	-	-	-	-	-	-	-	-
81	SI%SSYE	1.4e-11	1	9	4.8e-10	1	0.001	1	0.001	0.00048	global-SI%SSYE	CASSIrsSYEQYF	CASSIRSSYEQYF	TRBV19	TRBJ2-7	NA	NA	inf	-	-	-	-	-	-	-	-	-	-	-
81	SI%SSYE	1.4e-11	1	9	4.8e-10	1	0.001	1	0.001	0.00048	global-SI%SSYE	CASSIrsSYEQYF	CASSIRSSYEQYF	TRBV19	TRBJ2-7	NA	NA	inf	-	-	-	-	-	-	-	-	-	-	-
81	SI%SSYE	1.4e-11	1	9	4.8e-10	1	0.001	1	0.001	0.00048	global-SI%SSYE	CASSIrsSYEQYF	CASSIRSSYEQYF	TRBV19	TRBJ2-7	NA	NA	inf	-	-	-	-	-	-	-	-	-	-	-
81	SI%SSYE	1.4e-11	1	9	4.8e-10	1	0.001	1	0.001	0.00048	global-SI%SSYE	CASSIrsSYEQYF	CASSIRSSYEQYF	TRBV19	TRBJ2-7	NA	NA	inf	-	-	-	-	-	-	-	-	-	-	-
81	SI%SSYE	1.4e-11	1	9	4.8e-10	1	0.001	1	0.001	0.00048	global-SI%SSYE	CASSIrsSYEQYF	CASSIRSSYEQYF	TRBV19	TRBJ2-7	NA	NA	inf	-	-	-	-	-	-	-	-	-	-	-
81	SI%SSYE	1.4e-11	1	9	4.8e-10	1	0.001	1	0.001	0.00048	global-SI%SSYE	CASSIrsSYEQYF	CASSIRSSYEQYF	TRBV19	TRBJ2-7	NA	NA	inf	-	-	-	-	-	-	-	-	-	-	-
81	SI%SSYE	1.4e-11	1	9	4.8e-10	1	0.001	1	0.001	0.00048	global-SI%SSYE	CASSIrsSYEQYF	CASSIRSSYEQYF	TRBV19	TRBJ2-7	NA	NA	inf	-	-	-	-	-	-	-	-	-	-	-
81	SI%SSYE	1.4e-11	1	9	4.8e-10	1	0.001	1	0.001	0.00048	global-SI%SSYE	CASSIrsSYEQYF	CASSIRSSYEQYF	TRBV19	TRBJ2-7	NA	NA	inf	-	-	-	-	-	-	-	-	-	-	-
81	SI%SSYE	1.4e-11	1	9	4.8e-10	1	0.001	1	0.001	0.00048	global-SI%SSYE	CASSIrsSYEQYF	CASSIRSSYEQYF	TRBV19	TRBJ2-7	NA	NA	inf	-	-	-	-	-	-	-	-	-	-	-
81	SI%SSYE	1.4e-11	1	9	4.8e-10	1	0.001	1	0.001	0.00048	global-SI%SSYE	CASSIrsSYEQYF	CASSIRSSYEQYF	TRBV19	TRBJ2-7	NA	NA	inf	-	-	-	-	-	-	-	-	-	-	-
81	SI%SSYE	1.4e-11	1	9	4.8e-10	1	0.001	1	0.001	0.00048	global-SI%SSYE	CASSIrsSYEQYF	CASSIRSSYEQYF	TRBV19	TRBJ2-7	NA	NA	inf	-	-	-	-	-	-	-	-	-	-	-
81	SI%SSYE	1.4e-11	1	9	4.8e-10	1	0.001	1	0.001	0.00048	global-SI%SSYE	CASSIrsSYEQYF	CASSIRSSYEQYF	TRBV19	TRBJ2-7	NA	NA	inf	-	-	-	-	-	-	-	-	-	-	-
81	SI%SSYE	1.4e-11	1	9	4.8e-10	1	0.001	1	0.001	0.00048	global-SI%SSYE	CASSIrsSYEQYF	CASSIRSSYEQYF	TRBV19	TRBJ2-7	NA	NA	inf	-	-	-	-	-	-	-	-	-	-	-
81	SI%SSYE	1.4e-11	1	9	4.8e-10	1	0.001	1	0.001	0.00048	global-SI%SSYE	CASSIrsSYEQYF	CASSIRSSYEQYF	TRBV19	TRBJ2-7	NA	NA	inf	-	-	-	-	-	-	-	-	-	-	-
81	SI%SSYE	1.4e-11	1	9	4.8e-10	1	0.001	1	0.001	0.00048	global-SI%SSYE	CASSIrsSYEQYF	CASSIRSSYEQYF	TRBV19	TRBJ2-7	NA	NA	inf	-	-	-	-	-	-	-	-	-	-	-
81	SI%SSYE	1.4e-11	1	9	4.8e-10	1	0.001	1	0.001	0.00048	global-SI%SSYE	CASSIrsSYEQYF	CASSIRSSYEQYF	TRBV19	TRBJ2-7	NA	NA	inf	-	-	-	-	-	-	-	-	-	-	-
81	SI%SSYE	1.4e-11	1	9	4.8e-10	1	0.001	1	0.001	0.00048	global-SI%SSYE	CASSIrsSYEQYF	CASSIRSSYEQYF	TRBV19	TRBJ2-7	NA	NA	inf	-	-	-	-	-	-	-	-	-	-	-
81	SI%SSYE	1.4e-11	1	9	4.8e-10	1	0.001	1	0.001	0.00048	global-SI%SSYE	CASSIrssyEAFF	CASSIRSSYEAFF	TRBV19	TRBJ1-1	NA	NA	inf	-	-	-	-	-	-	-	-	-	-	-
81	SI%SSYE	1.4e-11	1	9	4.8e-10	1	0.001	1	0.001	0.00048	global-SI%SSYE	CAgsirsSYEQYF	CAGSIRSSYEQYF	TRBV19	TRBJ2-7	NA	NA	inf	-	-	-	-	-	-	-	-	-	-	-
81	SI%SSYE	1.4e-11	1	9	4.8e-10	1	0.001	1	0.001	0.00048	global-SI%SSYE	CTSSirsSYEQYF	CTSSIRSSYEQYF	TRBV7-2	TRBJ2-7	NA	NA	inf	-	-	-	-	-	-	-	-	-	-	-
82	SSVN%	1.4e-11	1	9	2.4e-09	1	0.005	1	0.001	0.00048	global-SSVN%	CASSSvnEAFF	CASSSVNEAFF	TRBV12-3	TRBJ1-1	NA	NA	0	-	-	-	-	-	-	-	-	-	-	-
82	SSVN%	1.4e-11	1	9	2.4e-09	1	0.005	1	0.001	0.00048	global-SSVN%	CASSSvnEAFF	CASSSVNEAFF	TRBV19	TRBJ1-1	NA	NA	0	-	-	-	-	-	-	-	-	-	-	-
82	SSVN%	1.4e-11	1	9	2.4e-09	1	0.005	1	0.001	0.00048	global-SSVN%	CASSSvnEAFF	CASSSVNEAFF	TRBV19	TRBJ1-1	NA	NA	0	-	-	-	-	-	-	-	-	-	-	-
82	SSVN%	1.4e-11	1	9	2.4e-09	1	0.005	1	0.001	0.00048	global-SSVN%	CASSSvnEAFF	CASSSVNEAFF	TRBV19	TRBJ1-1	NA	NA	0	-	-	-	-	-	-	-	-	-	-	-
82	SSVN%	1.4e-11	1	9	2.4e-09	1	0.005	1	0.001	0.00048	global-SSVN%	CANSsvNEQFF	CANSSVNEQFF	TRBV12-3	TRBJ2-1	NA	NA	0	-	-	-	-	-	-	-	-	-	-	-
82	SSVN%	1.4e-11	1	9	2.4e-09	1	0.005	1	0.001	0.00048	global-SSVN%	CASSSvNEQFF	CASSSVNEQFF	TRBV12-3	TRBJ2-1	NA	NA	0	-	-	-	-	-	-	-	-	-	-	-
82	SSVN%	1.4e-11	1	9	2.4e-09	1	0.005	1	0.001	0.00048	global-SSVN%	CASSSvNEQFF	CASSSVNEQFF	TRBV28	TRBJ2-1	NA	NA	0	-	-	-	-	-	-	-	-	-	-	-
82	SSVN%	1.4e-11	1	9	2.4e-09	1	0.005	1	0.001	0.00048	global-SSVN%	CASSSvNEQFF	CASSSVNEQFF	TRBV27	TRBJ2-1	NA	NA	0	-	-	-	-	-	-	-	-	-	-	-
82	SSVN%	1.4e-11	1	9	2.4e-09	1	0.005	1	0.001	0.00048	global-SSVN%	CASSSvNEQFF	CASSSVNEQFF	TRBV27	TRBJ2-1	NA	NA	0	-	-	-	-	-	-	-	-	-	-	-
82	SSVN%	1.4e-11	1	9	2.4e-09	1	0.005	1	0.001	0.00048	global-SSVN%	CASSSvNEQFF	CASSSVNEQFF	TRBV5-1	TRBJ2-1	NA	NA	0	-	-	-	-	-	-	-	-	-	-	-
82	SSVN%	1.4e-11	1	9	2.4e-09	1	0.005	1	0.001	0.00048	global-SSVN%	CASSSvNEQFF	CASSSVNEQFF	TRBV6-2	TRBJ2-1	NA	NA	0	-	-	-	-	-	-	-	-	-	-	-
82	SSVN%	1.4e-11	1	9	2.4e-09	1	0.005	1	0.001	0.00048	global-SSVN%	CASSSvNEQFF	CASSSVNEQFF	TRBV6-8	TRBJ2-1	NA	NA	0	-	-	-	-	-	-	-	-	-	-	-
82	SSVN%	1.4e-11	1	9	2.4e-09	1	0.005	1	0.001	0.00048	global-SSVN%	CASSSvNEQFF	CASSSVNEQFF	TRBV12-3	TRBJ2-1	NA	NA	0	-	-	-	-	-	-	-	-	-	-	-
82	SSVN%	1.4e-11	1	9	2.4e-09	1	0.005	1	0.001	0.00048	global-SSVN%	CASSSvNEQFF	CASSSVNEQFF	TRBV12-3	TRBJ2-1	NA	NA	inf	-	-	-	-	-	-	-	-	-	-	-
82	SSVN%	1.4e-11	1	9	2.4e-09	1	0.005	1	0.001	0.00048	global-SSVN%	CASSSvNEQFF	CASSSVNEQFF	TRBV12-3	TRBJ2-1	NA	NA	0	-	-	-	-	-	-	-	-	-	-	-
82	SSVN%	1.4e-11	1	9	2.4e-09	1	0.005	1	0.001	0.00048	global-SSVN%	CASSSvNEQFF	CASSSVNEQFF	TRBV11-1	TRBJ2-1	NA	NA	0	-	-	-	-	-	-	-	-	-	-	-
82	SSVN%	1.4e-11	1	9	2.4e-09	1	0.005	1	0.001	0.00048	global-SSVN%	CASSSvNEQFF	CASSSVNEQFF	TRBV12-4	TRBJ2-1	NA	NA	0	-	-	-	-	-	-	-	-	-	-	-
82	SSVN%	1.4e-11	1	9	2.4e-09	1	0.005	1	0.001	0.00048	global-SSVN%	CASSSvNEQFF	CASSSVNEQFF	TRBV12-3	TRBJ2-1	NA	NA	0	-	-	-	-	-	-	-	-	-	-	-
82	SSVN%	1.4e-11	1	9	2.4e-09	1	0.005	1	0.001	0.00048	global-SSVN%	CASSSvNEQFF	CASSSVNEQFF	TRBV12-3	TRBJ2-1	NA	NA	0	-	-	-	-	-	-	-	-	-	-	-
82	SSVN%	1.4e-11	1	9	2.4e-09	1	0.005	1	0.001	0.00048	global-SSVN%	CASSSvnEQYF	CASSSVNEQYF	TRBV12-4	TRBJ2-7	NA	NA	0	-	-	-	-	-	-	-	-	-	-	-
82	SSVN%	1.4e-11	1	9	2.4e-09	1	0.005	1	0.001	0.00048	global-SSVN%	CASSSvnEQYF	CASSSVNEQYF	TRBV12-4	TRBJ2-7	NA	NA	0	-	-	-	-	-	-	-	-	-	-	-
82	SSVN%	1.4e-11	1	9	2.4e-09	1	0.005	1	0.001	0.00048	global-SSVN%	CASSSvnEQYF	CASSSVNEQYF	TRBV7-8	TRBJ2-7	NA	NA	0	-	-	-	-	-	-	-	-	-	-	-
82	SSVN%	1.4e-11	1	9	2.4e-09	1	0.005	1	0.001	0.00048	global-SSVN%	CASSSvnEQYF	CASSSVNEQYF	TRBV12-3	TRBJ2-7	NA	NA	0	-	-	-	-	-	-	-	-	-	-	-
82	SSVN%	1.4e-11	1	9	2.4e-09	1	0.005	1	0.001	0.00048	global-SSVN%	CASSSvnEQYF	CASSSVNEQYF	TRBV12-3	TRBJ2-7	NA	NA	0	-	-	-	-	-	-	-	-	-	-	-
82	SSVN%	1.4e-11	1	9	2.4e-09	1	0.005	1	0.001	0.00048	global-SSVN%	CASSSvnEQYF	CASSSVNEQYF	TRBV19	TRBJ2-7	NA	NA	0	-	-	-	-	-	-	-	-	-	-	-
82	SSVN%	1.4e-11	1	9	2.4e-09	1	0.005	1	0.001	0.00048	global-SSVN%	CASSSvnEQYF	CASSSVNEQYF	TRBV19	TRBJ2-7	NA	NA	0	-	-	-	-	-	-	-	-	-	-	-
82	SSVN%	1.4e-11	1	9	2.4e-09	1	0.005	1	0.001	0.00048	global-SSVN%	CASSSvnEQYF	CASSSVNEQYF	TRBV12-4	TRBJ2-7	NA	NA	0	-	-	-	-	-	-	-	-	-	-	-
82	SSVN%	1.4e-11	1	9	2.4e-09	1	0.005	1	0.001	0.00048	global-SSVN%	CTSSsvNEQFF	CTSSSVNEQFF	TRBV7-2	TRBJ2-1	NA	NA	0	-	-	-	-	-	-	-	-	-	-	-
82	SSVN%	1.4e-11	1	9	2.4e-09	1	0.005	1	0.001	0.00048	global-SSVN%	CASSSvnvAFF	CASSSVNVAFF	TRBV12-4	TRBJ1-1	NA	NA	0	-	-	-	-	-	-	-	-	-	-	-
82	SSVN%	1.4e-11	1	9	2.4e-09	1	0.005	1	0.001	0.00048	global-SSVN%	CASSSvngAFF	CASSSVNGAFF	TRBV19	TRBJ1-1	NA	NA	0	-	-	-	-	-	-	-	-	-	-	-
82	SSVN%	1.4e-11	1	9	2.4e-09	1	0.005	1	0.001	0.00048	global-SSVN%	CASSSvnkQFF	CASSSVNKQFF	TRBV12-3	TRBJ2-1	NA	NA	0	-	-	-	-	-	-	-	-	-	-	-
82	SSVN%	1.4e-11	1	9	2.4e-09	1	0.005	1	0.001	0.00048	global-SSVN%	CASSSvngQFF	CASSSVNGQFF	TRBV12-3	TRBJ2-1	NA	NA	0	-	-	-	-	-	-	-	-	-	-	-
83	SLAP%ATNEK	1.8e-11	1	8	8.3e-10	1	0.001	1	0.001	0.00083	global-SLAP%ATNEK	CAgsLApgaTNEKLFF	CAGSLAPGATNEKLFF	TRBV7-6	TRBJ1-4	NA	NA	0	-	-	-	-	-	-	-	-	-	-	-
83	SLAP%ATNEK	1.8e-11	1	8	8.3e-10	1	0.001	1	0.001	0.00083	global-SLAP%ATNEK	CTSSLapgaTNEKLFF	CTSSLAPGATNEKLFF	TRBV7-2	TRBJ1-4	NA	NA	0	-	-	-	-	-	-	-	-	-	-	-
83	SLAP%ATNEK	1.8e-11	1	8	8.3e-10	1	0.001	1	0.001	0.00083	global-SLAP%ATNEK	CTSSLapgaTNEKLFF	CTSSLAPGATNEKLFF	TRBV7-2	TRBJ1-4	NA	NA	0	-	-	-	-	-	-	-	-	-	-	-
83	SLAP%ATNEK	1.8e-11	1	8	8.3e-10	1	0.001	1	0.001	0.00083	global-SLAP%ATNEK	CASSLapgaTNEKLFF	CASSLAPGATNEKLFF	TRBV7-6	TRBJ1-4	NA	NA	0	-	-	-	-	-	-	-	-	-	-	-
83	SLAP%ATNEK	1.8e-11	1	8	8.3e-10	1	0.001	1	0.001	0.00083	global-SLAP%ATNEK	CASSLapgaTNEKLFF	CASSLAPGATNEKLFF	TRBV7-6	TRBJ1-4	NA	NA	0	-	-	-	-	-	-	-	-	-	-	-
83	SLAP%ATNEK	1.8e-11	1	8	8.3e-10	1	0.001	1	0.001	0.00083	global-SLAP%ATNEK	CASSLapgaTNEKLFF	CASSLAPGATNEKLFF	TRBV7-6	TRBJ1-4	NA	NA	0	-	-	-	-	-	-	-	-	-	-	-
83	SLAP%ATNEK	1.8e-11	1	8	8.3e-10	1	0.001	1	0.001	0.00083	global-SLAP%ATNEK	CASSLapgaTNEKLFF	CASSLAPGATNEKLFF	TRBV7-8	TRBJ1-4	NA	NA	0	-	-	-	-	-	-	-	-	-	-	-
83	SLAP%ATNEK	1.8e-11	1	8	8.3e-10	1	0.001	1	0.001	0.00083	global-SLAP%ATNEK	CASSLapgaTNEKLFF	CASSLAPGATNEKLFF	TRBV7-8	TRBJ1-4	NA	NA	0	-	-	-	-	-	-	-	-	-	-	-
83	SLAP%ATNEK	1.8e-11	1	8	8.3e-10	1	0.001	1	0.001	0.00083	global-SLAP%ATNEK	CASSLapgaTNEKLFF	CASSLAPGATNEKLFF	TRBV11-1	TRBJ1-4	NA	NA	0	-	-	-	-	-	-	-	-	-	-	-
83	SLAP%ATNEK	1.8e-11	1	8	8.3e-10	1	0.001	1	0.001	0.00083	global-SLAP%ATNEK	CASSLapgaTNEKLFF	CASSLAPGATNEKLFF	TRBV7-6	TRBJ1-4	NA	NA	0	-	-	-	-	-	-	-	-	-	-	-
83	SLAP%ATNEK	1.8e-11	1	8	8.3e-10	1	0.001	1	0.001	0.00083	global-SLAP%ATNEK	CASSLapgaTNEKLFF	CASSLAPGATNEKLFF	TRBV11-1	TRBJ1-4	NA	NA	0	-	-	-	-	-	-	-	-	-	-	-
83	SLAP%ATNEK	1.8e-11	1	8	8.3e-10	1	0.001	1	0.001	0.00083	global-SLAP%ATNEK	CASSLapgaTNEKLFF	CASSLAPGATNEKLFF	TRBV7-9	TRBJ1-4	NA	NA	0	-	-	-	-	-	-	-	-	-	-	-
83	SLAP%ATNEK	1.8e-11	1	8	8.3e-10	1	0.001	1	0.001	0.00083	global-SLAP%ATNEK	CASSLapgaTNEKLFF	CASSLAPGATNEKLFF	TRBV7-6	TRBJ1-4	NA	NA	0	-	-	-	-	-	-	-	-	-	-	-
83	SLAP%ATNEK	1.8e-11	1	8	8.3e-10	1	0.001	1	0.001	0.00083	global-SLAP%ATNEK	CASSLapgaTNEKLFF	CASSLAPGATNEKLFF	TRBV7-6	TRBJ1-4	NA	NA	0	-	-	-	-	-	-	-	-	-	-	-
83	SLAP%ATNEK	1.8e-11	1	8	8.3e-10	1	0.001	1	0.001	0.00083	global-SLAP%ATNEK	CASSLapgaTNEKLFF	CASSLAPGATNEKLFF	TRBV11-1	TRBJ1-4	NA	NA	0	-	-	-	-	-	-	-	-	-	-	-
83	SLAP%ATNEK	1.8e-11	1	8	8.3e-10	1	0.001	1	0.001	0.00083	global-SLAP%ATNEK	CASSLapgaTNEKLFF	CASSLAPGATNEKLFF	TRBV7-6	TRBJ1-4	NA	NA	0	-	-	-	-	-	-	-	-	-	-	-
83	SLAP%ATNEK	1.8e-11	1	8	8.3e-10	1	0.001	1	0.001	0.00083	global-SLAP%ATNEK	CASSLapgaTNEKLFF	CASSLAPGATNEKLFF	TRBV7-6	TRBJ1-4	NA	NA	0	-	-	-	-	-	-	-	-	-	-	-
83	SLAP%ATNEK	1.8e-11	1	8	8.3e-10	1	0.001	1	0.001	0.00083	global-SLAP%ATNEK	CASSLapgaTNEKLFF	CASSLAPGATNEKLFF	TRBV7-6	TRBJ1-4	NA	NA	0	-	-	-	-	-	-	-	-	-	-	-
83	SLAP%ATNEK	1.8e-11	1	8	8.3e-10	1	0.001	1	0.001	0.00083	global-SLAP%ATNEK	CASSLapgaTNEKLFF	CASSLAPGATNEKLFF	TRBV7-6	TRBJ1-4	NA	NA	0	-	-	-	-	-	-	-	-	-	-	-
83	SLAP%ATNEK	1.8e-11	1	8	8.3e-10	1	0.001	1	0.001	0.00083	global-SLAP%ATNEK	CASSLapgaTNEKLFF	CASSLAPGATNEKLFF	TRBV7-9	TRBJ1-4	NA	NA	0	-	-	-	-	-	-	-	-	-	-	-
83	SLAP%ATNEK	1.8e-11	1	8	8.3e-10	1	0.001	1	0.001	0.00083	global-SLAP%ATNEK	CASSLapgaTNEKLFF	CASSLAPGATNEKLFF	TRBV7-6	TRBJ1-4	NA	NA	0	-	-	-	-	-	-	-	-	-	-	-
83	SLAP%ATNEK	1.8e-11	1	8	8.3e-10	1	0.001	1	0.001	0.00083	global-SLAP%ATNEK	CASSLapgaTNEKLFF	CASSLAPGATNEKLFF	TRBV7-6	TRBJ1-4	NA	NA	0	-	-	-	-	-	-	-	-	-	-	-
83	SLAP%ATNEK	1.8e-11	1	8	8.3e-10	1	0.001	1	0.001	0.00083	global-SLAP%ATNEK	CASSLapgaTNEKLFF	CASSLAPGATNEKLFF	TRBV7-6	TRBJ1-4	NA	NA	0	-	-	-	-	-	-	-	-	-	-	-
83	SLAP%ATNEK	1.8e-11	1	8	8.3e-10	1	0.001	1	0.001	0.00083	global-SLAP%ATNEK	CASSLapgaTNEKLFF	CASSLAPGATNEKLFF	TRBV7-6	TRBJ1-4	NA	NA	0	-	-	-	-	-	-	-	-	-	-	-
83	SLAP%ATNEK	1.8e-11	1	8	8.3e-10	1	0.001	1	0.001	0.00083	global-SLAP%ATNEK	CASSLapgaTNEKLFF	CASSLAPGATNEKLFF	TRBV7-6	TRBJ1-4	NA	NA	0	-	-	-	-	-	-	-	-	-	-	-
83	SLAP%ATNEK	1.8e-11	1	8	8.3e-10	1	0.001	1	0.001	0.00083	global-SLAP%ATNEK	CASSLapgaTNEKLFF	CASSLAPGATNEKLFF	TRBV7-6	TRBJ1-4	NA	NA	0	-	-	-	-	-	-	-	-	-	-	-
83	SLAP%ATNEK	1.8e-11	1	8	8.3e-10	1	0.001	1	0.001	0.00083	global-SLAP%ATNEK	CASSLapgaTNEKLFF	CASSLAPGATNEKLFF	TRBV7-6	TRBJ1-4	NA	NA	0	-	-	-	-	-	-	-	-	-	-	-
83	SLAP%ATNEK	1.8e-11	1	8	8.3e-10	1	0.001	1	0.001	0.00083	global-SLAP%ATNEK	CASSLapgaTNEKLFF	CASSLAPGATNEKLFF	TRBV7-6	TRBJ1-4	NA	NA	0	-	-	-	-	-	-	-	-	-	-	-
83	SLAP%ATNEK	1.8e-11	1	8	8.3e-10	1	0.001	1	0.001	0.00083	global-SLAP%ATNEK	CASSLapgaTNEKLFF	CASSLAPGATNEKLFF	TRBV7-6	TRBJ1-4	NA	NA	0	-	-	-	-	-	-	-	-	-	-	-
83	SLAP%ATNEK	1.8e-11	1	8	8.3e-10	1	0.001	1	0.001	0.00083	global-SLAP%ATNEK	CSssLApgaTNEKLFF	CSSSLAPGATNEKLFF	TRBV20-1	TRBJ1-4	NA	NA	0	-	-	-	-	-	-	-	-	-	-	-
83	SLAP%ATNEK	1.8e-11	1	8	8.3e-10	1	0.001	1	0.001	0.00083	global-SLAP%ATNEK	CASSLapraTNEKLFF	CASSLAPRATNEKLFF	TRBV7-6	TRBJ1-4	NA	NA	0	-	-	-	-	-	-	-	-	-	-	-
83	SLAP%ATNEK	1.8e-11	1	8	8.3e-10	1	0.001	1	0.001	0.00083	global-SLAP%ATNEK	CASSLapeaTNEKLFF	CASSLAPEATNEKLFF	TRBV7-6	TRBJ1-4	NA	NA	0	-	-	-	-	-	-	-	-	-	-	-
83	SLAP%ATNEK	1.8e-11	1	8	8.3e-10	1	0.001	1	0.001	0.00083	global-SLAP%ATNEK	CANSLApgaTNEKLFF	CANSLAPGATNEKLFF	TRBV7-6	TRBJ1-4	NA	NA	0	-	-	-	-	-	-	-	-	-	-	-
83	SLAP%ATNEK	1.8e-11	1	8	8.3e-10	1	0.001	1	0.001	0.00083	global-SLAP%ATNEK	CARSLapgaTNEKLFF	CARSLAPGATNEKLFF	TRBV7-6	TRBJ1-4	NA	NA	0	-	-	-	-	-	-	-	-	-	-	-
84	SL%PGATNEK	1.8e-11	1	8	8.3e-10	1	0.001	1	0.001	0.00083	global-SL%PGATNEK	CSssLApgaTNEKLFF	CSSSLAPGATNEKLFF	TRBV20-1	TRBJ1-4	NA	NA	0	-	-	-	-	-	-	-	-	-	-	-
84	SL%PGATNEK	1.8e-11	1	8	8.3e-10	1	0.001	1	0.001	0.00083	global-SL%PGATNEK	CASSLppgaTNEKLFF	CASSLPPGATNEKLFF	TRBV7-6	TRBJ1-4	NA	NA	0	-	-	-	-	-	-	-	-	-	-	-
84	SL%PGATNEK	1.8e-11	1	8	8.3e-10	1	0.001	1	0.001	0.00083	global-SL%PGATNEK	CASSLtpgaTNEKLFF	CASSLTPGATNEKLFF	TRBV7-6	TRBJ1-4	NA	NA	0	-	-	-	-	-	-	-	-	-	-	-
84	SL%PGATNEK	1.8e-11	1	8	8.3e-10	1	0.001	1	0.001	0.00083	global-SL%PGATNEK	CAgsLApgaTNEKLFF	CAGSLAPGATNEKLFF	TRBV7-6	TRBJ1-4	NA	NA	0	-	-	-	-	-	-	-	-	-	-	-
84	SL%PGATNEK	1.8e-11	1	8	8.3e-10	1	0.001	1	0.001	0.00083	global-SL%PGATNEK	CTSSLapgaTNEKLFF	CTSSLAPGATNEKLFF	TRBV7-2	TRBJ1-4	NA	NA	0	-	-	-	-	-	-	-	-	-	-	-
84	SL%PGATNEK	1.8e-11	1	8	8.3e-10	1	0.001	1	0.001	0.00083	global-SL%PGATNEK	CTSSLapgaTNEKLFF	CTSSLAPGATNEKLFF	TRBV7-2	TRBJ1-4	NA	NA	0	-	-	-	-	-	-	-	-	-	-	-
84	SL%PGATNEK	1.8e-11	1	8	8.3e-10	1	0.001	1	0.001	0.00083	global-SL%PGATNEK	CASSLapgaTNEKLFF	CASSLAPGATNEKLFF	TRBV7-6	TRBJ1-4	NA	NA	0	-	-	-	-	-	-	-	-	-	-	-
84	SL%PGATNEK	1.8e-11	1	8	8.3e-10	1	0.001	1	0.001	0.00083	global-SL%PGATNEK	CASSLapgaTNEKLFF	CASSLAPGATNEKLFF	TRBV7-6	TRBJ1-4	NA	NA	0	-	-	-	-	-	-	-	-	-	-	-
84	SL%PGATNEK	1.8e-11	1	8	8.3e-10	1	0.001	1	0.001	0.00083	global-SL%PGATNEK	CASSLapgaTNEKLFF	CASSLAPGATNEKLFF	TRBV7-6	TRBJ1-4	NA	NA	0	-	-	-	-	-	-	-	-	-	-	-
84	SL%PGATNEK	1.8e-11	1	8	8.3e-10	1	0.001	1	0.001	0.00083	global-SL%PGATNEK	CASSLapgaTNEKLFF	CASSLAPGATNEKLFF	TRBV7-8	TRBJ1-4	NA	NA	0	-	-	-	-	-	-	-	-	-	-	-
84	SL%PGATNEK	1.8e-11	1	8	8.3e-10	1	0.001	1	0.001	0.00083	global-SL%PGATNEK	CASSLapgaTNEKLFF	CASSLAPGATNEKLFF	TRBV7-8	TRBJ1-4	NA	NA	0	-	-	-	-	-	-	-	-	-	-	-
84	SL%PGATNEK	1.8e-11	1	8	8.3e-10	1	0.001	1	0.001	0.00083	global-SL%PGATNEK	CASSLapgaTNEKLFF	CASSLAPGATNEKLFF	TRBV11-1	TRBJ1-4	NA	NA	0	-	-	-	-	-	-	-	-	-	-	-
84	SL%PGATNEK	1.8e-11	1	8	8.3e-10	1	0.001	1	0.001	0.00083	global-SL%PGATNEK	CASSLapgaTNEKLFF	CASSLAPGATNEKLFF	TRBV7-6	TRBJ1-4	NA	NA	0	-	-	-	-	-	-	-	-	-	-	-
84	SL%PGATNEK	1.8e-11	1	8	8.3e-10	1	0.001	1	0.001	0.00083	global-SL%PGATNEK	CASSLapgaTNEKLFF	CASSLAPGATNEKLFF	TRBV11-1	TRBJ1-4	NA	NA	0	-	-	-	-	-	-	-	-	-	-	-
84	SL%PGATNEK	1.8e-11	1	8	8.3e-10	1	0.001	1	0.001	0.00083	global-SL%PGATNEK	CASSLapgaTNEKLFF	CASSLAPGATNEKLFF	TRBV7-9	TRBJ1-4	NA	NA	0	-	-	-	-	-	-	-	-	-	-	-
84	SL%PGATNEK	1.8e-11	1	8	8.3e-10	1	0.001	1	0.001	0.00083	global-SL%PGATNEK	CASSLapgaTNEKLFF	CASSLAPGATNEKLFF	TRBV7-6	TRBJ1-4	NA	NA	0	-	-	-	-	-	-	-	-	-	-	-
84	SL%PGATNEK	1.8e-11	1	8	8.3e-10	1	0.001	1	0.001	0.00083	global-SL%PGATNEK	CASSLapgaTNEKLFF	CASSLAPGATNEKLFF	TRBV7-6	TRBJ1-4	NA	NA	0	-	-	-	-	-	-	-	-	-	-	-
84	SL%PGATNEK	1.8e-11	1	8	8.3e-10	1	0.001	1	0.001	0.00083	global-SL%PGATNEK	CASSLapgaTNEKLFF	CASSLAPGATNEKLFF	TRBV11-1	TRBJ1-4	NA	NA	0	-	-	-	-	-	-	-	-	-	-	-
84	SL%PGATNEK	1.8e-11	1	8	8.3e-10	1	0.001	1	0.001	0.00083	global-SL%PGATNEK	CASSLapgaTNEKLFF	CASSLAPGATNEKLFF	TRBV7-6	TRBJ1-4	NA	NA	0	-	-	-	-	-	-	-	-	-	-	-
84	SL%PGATNEK	1.8e-11	1	8	8.3e-10	1	0.001	1	0.001	0.00083	global-SL%PGATNEK	CASSLapgaTNEKLFF	CASSLAPGATNEKLFF	TRBV7-6	TRBJ1-4	NA	NA	0	-	-	-	-	-	-	-	-	-	-	-
84	SL%PGATNEK	1.8e-11	1	8	8.3e-10	1	0.001	1	0.001	0.00083	global-SL%PGATNEK	CASSLapgaTNEKLFF	CASSLAPGATNEKLFF	TRBV7-6	TRBJ1-4	NA	NA	0	-	-	-	-	-	-	-	-	-	-	-
84	SL%PGATNEK	1.8e-11	1	8	8.3e-10	1	0.001	1	0.001	0.00083	global-SL%PGATNEK	CASSLapgaTNEKLFF	CASSLAPGATNEKLFF	TRBV7-6	TRBJ1-4	NA	NA	0	-	-	-	-	-	-	-	-	-	-	-
84	SL%PGATNEK	1.8e-11	1	8	8.3e-10	1	0.001	1	0.001	0.00083	global-SL%PGATNEK	CASSLapgaTNEKLFF	CASSLAPGATNEKLFF	TRBV7-9	TRBJ1-4	NA	NA	0	-	-	-	-	-	-	-	-	-	-	-
84	SL%PGATNEK	1.8e-11	1	8	8.3e-10	1	0.001	1	0.001	0.00083	global-SL%PGATNEK	CASSLapgaTNEKLFF	CASSLAPGATNEKLFF	TRBV7-6	TRBJ1-4	NA	NA	0	-	-	-	-	-	-	-	-	-	-	-
84	SL%PGATNEK	1.8e-11	1	8	8.3e-10	1	0.001	1	0.001	0.00083	global-SL%PGATNEK	CASSLapgaTNEKLFF	CASSLAPGATNEKLFF	TRBV7-6	TRBJ1-4	NA	NA	0	-	-	-	-	-	-	-	-	-	-	-
84	SL%PGATNEK	1.8e-11	1	8	8.3e-10	1	0.001	1	0.001	0.00083	global-SL%PGATNEK	CASSLapgaTNEKLFF	CASSLAPGATNEKLFF	TRBV7-6	TRBJ1-4	NA	NA	0	-	-	-	-	-	-	-	-	-	-	-
84	SL%PGATNEK	1.8e-11	1	8	8.3e-10	1	0.001	1	0.001	0.00083	global-SL%PGATNEK	CASSLapgaTNEKLFF	CASSLAPGATNEKLFF	TRBV7-6	TRBJ1-4	NA	NA	0	-	-	-	-	-	-	-	-	-	-	-
84	SL%PGATNEK	1.8e-11	1	8	8.3e-10	1	0.001	1	0.001	0.00083	global-SL%PGATNEK	CASSLapgaTNEKLFF	CASSLAPGATNEKLFF	TRBV7-6	TRBJ1-4	NA	NA	0	-	-	-	-	-	-	-	-	-	-	-
84	SL%PGATNEK	1.8e-11	1	8	8.3e-10	1	0.001	1	0.001	0.00083	global-SL%PGATNEK	CASSLapgaTNEKLFF	CASSLAPGATNEKLFF	TRBV7-6	TRBJ1-4	NA	NA	0	-	-	-	-	-	-	-	-	-	-	-
84	SL%PGATNEK	1.8e-11	1	8	8.3e-10	1	0.001	1	0.001	0.00083	global-SL%PGATNEK	CASSLapgaTNEKLFF	CASSLAPGATNEKLFF	TRBV7-6	TRBJ1-4	NA	NA	0	-	-	-	-	-	-	-	-	-	-	-
84	SL%PGATNEK	1.8e-11	1	8	8.3e-10	1	0.001	1	0.001	0.00083	global-SL%PGATNEK	CASSLapgaTNEKLFF	CASSLAPGATNEKLFF	TRBV7-6	TRBJ1-4	NA	NA	0	-	-	-	-	-	-	-	-	-	-	-
84	SL%PGATNEK	1.8e-11	1	8	8.3e-10	1	0.001	1	0.001	0.00083	global-SL%PGATNEK	CASSLapgaTNEKLFF	CASSLAPGATNEKLFF	TRBV7-6	TRBJ1-4	NA	NA	0	-	-	-	-	-	-	-	-	-	-	-
84	SL%PGATNEK	1.8e-11	1	8	8.3e-10	1	0.001	1	0.001	0.00083	global-SL%PGATNEK	CANSLApgaTNEKLFF	CANSLAPGATNEKLFF	TRBV7-6	TRBJ1-4	NA	NA	0	-	-	-	-	-	-	-	-	-	-	-
84	SL%PGATNEK	1.8e-11	1	8	8.3e-10	1	0.001	1	0.001	0.00083	global-SL%PGATNEK	CARSLapgaTNEKLFF	CARSLAPGATNEKLFF	TRBV7-6	TRBJ1-4	NA	NA	0	-	-	-	-	-	-	-	-	-	-	-
85	SSA%YG	3.8e-11	1	10	3.1e-10	1	0.001	1	0.001	0.00031	global-SSA%YG	CANSsaNYGYTF	CANSSANYGYTF	TRBV12-4	TRBJ1-2	NA	NA	0	-	-	-	-	-	-	-	-	-	-	-
85	SSA%YG	3.8e-11	1	10	3.1e-10	1	0.001	1	0.001	0.00031	global-SSA%YG	CASSSahYGYTF	CASSSAHYGYTF	TRBV12-3	TRBJ1-2	NA	NA	0	-	-	-	-	-	-	-	-	-	-	-
85	SSA%YG	3.8e-11	1	10	3.1e-10	1	0.001	1	0.001	0.00031	global-SSA%YG	CASSSahYGYTF	CASSSAHYGYTF	TRBV11-1	TRBJ1-2	NA	NA	0	-	-	-	-	-	-	-	-	-	-	-
85	SSA%YG	3.8e-11	1	10	3.1e-10	1	0.001	1	0.001	0.00031	global-SSA%YG	CASSSahYGYTF	CASSSAHYGYTF	TRBV12-4	TRBJ1-2	NA	NA	0	-	-	-	-	-	-	-	-	-	-	-
85	SSA%YG	3.8e-11	1	10	3.1e-10	1	0.001	1	0.001	0.00031	global-SSA%YG	CASSSahYGYTF	CASSSAHYGYTF	TRBV12-4	TRBJ1-2	NA	NA	0	-	-	-	-	-	-	-	-	-	-	-
85	SSA%YG	3.8e-11	1	10	3.1e-10	1	0.001	1	0.001	0.00031	global-SSA%YG	CASSSahYGYTF	CASSSAHYGYTF	TRBV12-4	TRBJ1-2	NA	NA	0	-	-	-	-	-	-	-	-	-	-	-
85	SSA%YG	3.8e-11	1	10	3.1e-10	1	0.001	1	0.001	0.00031	global-SSA%YG	CAcssaNYGYTF	CACSSANYGYTF	TRBV12-4	TRBJ1-2	NA	NA	0	-	-	-	-	-	-	-	-	-	-	-
85	SSA%YG	3.8e-11	1	10	3.1e-10	1	0.001	1	0.001	0.00031	global-SSA%YG	CASSSaNYGYTF	CASSSANYGYTF	TRBV12-3	TRBJ1-2	NA	NA	0	-	-	-	-	-	-	-	-	-	-	-
85	SSA%YG	3.8e-11	1	10	3.1e-10	1	0.001	1	0.001	0.00031	global-SSA%YG	CASSSaNYGYTF	CASSSANYGYTF	TRBV12-4	TRBJ1-2	NA	NA	0	-	-	-	-	-	-	-	-	-	-	-
85	SSA%YG	3.8e-11	1	10	3.1e-10	1	0.001	1	0.001	0.00031	global-SSA%YG	CASSSaNYGYTF	CASSSANYGYTF	TRBV12-4	TRBJ1-2	NA	NA	0	-	-	-	-	-	-	-	-	-	-	-
85	SSA%YG	3.8e-11	1	10	3.1e-10	1	0.001	1	0.001	0.00031	global-SSA%YG	CASSSaNYGYTF	CASSSANYGYTF	TRBV12-4	TRBJ1-2	NA	NA	0	-	-	-	-	-	-	-	-	-	-	-
85	SSA%YG	3.8e-11	1	10	3.1e-10	1	0.001	1	0.001	0.00031	global-SSA%YG	CASSSaNYGYTF	CASSSANYGYTF	TRBV12-3	TRBJ1-2	NA	NA	0	-	-	-	-	-	-	-	-	-	-	-
85	SSA%YG	3.8e-11	1	10	3.1e-10	1	0.001	1	0.001	0.00031	global-SSA%YG	CASSSaNYGYTF	CASSSANYGYTF	TRBV27	TRBJ1-2	NA	NA	0	-	-	-	-	-	-	-	-	-	-	-
85	SSA%YG	3.8e-11	1	10	3.1e-10	1	0.001	1	0.001	0.00031	global-SSA%YG	CASSSaNYGYTF	CASSSANYGYTF	TRBV12-3	TRBJ1-2	NA	NA	0	-	-	-	-	-	-	-	-	-	-	-
85	SSA%YG	3.8e-11	1	10	3.1e-10	1	0.001	1	0.001	0.00031	global-SSA%YG	CASSSaNYGYTF	CASSSANYGYTF	TRBV11-1	TRBJ1-2	NA	NA	0	-	-	-	-	-	-	-	-	-	-	-
85	SSA%YG	3.8e-11	1	10	3.1e-10	1	0.001	1	0.001	0.00031	global-SSA%YG	CASSSaNYGYTF	CASSSANYGYTF	TRBV11-1	TRBJ1-2	NA	NA	0	-	-	-	-	-	-	-	-	-	-	-
85	SSA%YG	3.8e-11	1	10	3.1e-10	1	0.001	1	0.001	0.00031	global-SSA%YG	CASSSaNYGYTF	CASSSANYGYTF	TRBV11-1	TRBJ1-2	NA	NA	0	-	-	-	-	-	-	-	-	-	-	-
85	SSA%YG	3.8e-11	1	10	3.1e-10	1	0.001	1	0.001	0.00031	global-SSA%YG	CASSSaNYGYTF	CASSSANYGYTF	TRBV12-3	TRBJ1-2	NA	NA	0	-	-	-	-	-	-	-	-	-	-	-
85	SSA%YG	3.8e-11	1	10	3.1e-10	1	0.001	1	0.001	0.00031	global-SSA%YG	CASSSaNYGYTF	CASSSANYGYTF	TRBV12-3	TRBJ1-2	NA	NA	0	-	-	-	-	-	-	-	-	-	-	-
85	SSA%YG	3.8e-11	1	10	3.1e-10	1	0.001	1	0.001	0.00031	global-SSA%YG	CASSSaNYGYTF	CASSSANYGYTF	TRBV12-4	TRBJ1-2	NA	NA	0	-	-	-	-	-	-	-	-	-	-	-
85	SSA%YG	3.8e-11	1	10	3.1e-10	1	0.001	1	0.001	0.00031	global-SSA%YG	CASSSaNYGYTF	CASSSANYGYTF	TRBV12-4	TRBJ1-2	NA	NA	0	-	-	-	-	-	-	-	-	-	-	-
85	SSA%YG	3.8e-11	1	10	3.1e-10	1	0.001	1	0.001	0.00031	global-SSA%YG	CASSSaNYGYTF	CASSSANYGYTF	TRBV12-4	TRBJ1-2	NA	NA	0	-	-	-	-	-	-	-	-	-	-	-
85	SSA%YG	3.8e-11	1	10	3.1e-10	1	0.001	1	0.001	0.00031	global-SSA%YG	CASSSaNYGYTF	CASSSANYGYTF	TRBV12-4	TRBJ1-2	NA	NA	0	-	-	-	-	-	-	-	-	-	-	-
85	SSA%YG	3.8e-11	1	10	3.1e-10	1	0.001	1	0.001	0.00031	global-SSA%YG	CASSSaNYGYTF	CASSSANYGYTF	TRBV12-4	TRBJ1-2	NA	NA	0	-	-	-	-	-	-	-	-	-	-	-
85	SSA%YG	3.8e-11	1	10	3.1e-10	1	0.001	1	0.001	0.00031	global-SSA%YG	CASSSaNYGYTF	CASSSANYGYTF	TRBV12-4	TRBJ1-2	NA	NA	0	-	-	-	-	-	-	-	-	-	-	-
85	SSA%YG	3.8e-11	1	10	3.1e-10	1	0.001	1	0.001	0.00031	global-SSA%YG	CASSSaNYGYTF	CASSSANYGYTF	TRBV12-4	TRBJ1-2	NA	NA	0	-	-	-	-	-	-	-	-	-	-	-
85	SSA%YG	3.8e-11	1	10	3.1e-10	1	0.001	1	0.001	0.00031	global-SSA%YG	CASSSaNYGYTF	CASSSANYGYTF	TRBV12-4	TRBJ1-2	NA	NA	0	-	-	-	-	-	-	-	-	-	-	-
85	SSA%YG	3.8e-11	1	10	3.1e-10	1	0.001	1	0.001	0.00031	global-SSA%YG	CASSSaNYGYTF	CASSSANYGYTF	TRBV19	TRBJ1-2	NA	NA	0	-	-	-	-	-	-	-	-	-	-	-
85	SSA%YG	3.8e-11	1	10	3.1e-10	1	0.001	1	0.001	0.00031	global-SSA%YG	CASSSaNYGYTF	CASSSANYGYTF	TRBV19	TRBJ1-2	NA	NA	0	-	-	-	-	-	-	-	-	-	-	-
85	SSA%YG	3.8e-11	1	10	3.1e-10	1	0.001	1	0.001	0.00031	global-SSA%YG	CASSSaNYGYTF	CASSSANYGYTF	TRBV19	TRBJ1-2	NA	NA	0	-	-	-	-	-	-	-	-	-	-	-
85	SSA%YG	3.8e-11	1	10	3.1e-10	1	0.001	1	0.001	0.00031	global-SSA%YG	CASSSaNYGYTF	CASSSANYGYTF	TRBV19	TRBJ1-2	NA	NA	0	-	-	-	-	-	-	-	-	-	-	-
85	SSA%YG	3.8e-11	1	10	3.1e-10	1	0.001	1	0.001	0.00031	global-SSA%YG	CASSSaNYGYTF	CASSSANYGYTF	TRBV19	TRBJ1-2	NA	NA	0	-	-	-	-	-	-	-	-	-	-	-
85	SSA%YG	3.8e-11	1	10	3.1e-10	1	0.001	1	0.001	0.00031	global-SSA%YG	CASSSaNYGYTF	CASSSANYGYTF	TRBV19	TRBJ1-2	NA	NA	0	-	-	-	-	-	-	-	-	-	-	-
85	SSA%YG	3.8e-11	1	10	3.1e-10	1	0.001	1	0.001	0.00031	global-SSA%YG	CASSSaNYGYTF	CASSSANYGYTF	TRBV19	TRBJ1-2	NA	NA	0	-	-	-	-	-	-	-	-	-	-	-
85	SSA%YG	3.8e-11	1	10	3.1e-10	1	0.001	1	0.001	0.00031	global-SSA%YG	CASSSaNYGYTF	CASSSANYGYTF	TRBV19	TRBJ1-2	NA	NA	0	-	-	-	-	-	-	-	-	-	-	-
85	SSA%YG	3.8e-11	1	10	3.1e-10	1	0.001	1	0.001	0.00031	global-SSA%YG	CASSSaNYGYTF	CASSSANYGYTF	TRBV19	TRBJ1-2	NA	NA	0	-	-	-	-	-	-	-	-	-	-	-
85	SSA%YG	3.8e-11	1	10	3.1e-10	1	0.001	1	0.001	0.00031	global-SSA%YG	CASSSaNYGYTF	CASSSANYGYTF	TRBV19	TRBJ1-2	NA	NA	0	-	-	-	-	-	-	-	-	-	-	-
85	SSA%YG	3.8e-11	1	10	3.1e-10	1	0.001	1	0.001	0.00031	global-SSA%YG	CASSSaNYGYTF	CASSSANYGYTF	TRBV19	TRBJ1-2	NA	NA	0	-	-	-	-	-	-	-	-	-	-	-
85	SSA%YG	3.8e-11	1	10	3.1e-10	1	0.001	1	0.001	0.00031	global-SSA%YG	CASSSaNYGYTF	CASSSANYGYTF	TRBV19	TRBJ1-2	NA	NA	0	-	-	-	-	-	-	-	-	-	-	-
85	SSA%YG	3.8e-11	1	10	3.1e-10	1	0.001	1	0.001	0.00031	global-SSA%YG	CASSSaNYGYTF	CASSSANYGYTF	TRBV11-1	TRBJ1-2	NA	NA	0	-	-	-	-	-	-	-	-	-	-	-
85	SSA%YG	3.8e-11	1	10	3.1e-10	1	0.001	1	0.001	0.00031	global-SSA%YG	CASSSaNYGYTF	CASSSANYGYTF	TRBV12-4	TRBJ1-2	NA	NA	inf	-	-	-	-	-	-	-	-	-	-	-
85	SSA%YG	3.8e-11	1	10	3.1e-10	1	0.001	1	0.001	0.00031	global-SSA%YG	CASSSaNYGYTF	CASSSANYGYTF	TRBV12-4	TRBJ1-2	NA	NA	0	-	-	-	-	-	-	-	-	-	-	-
85	SSA%YG	3.8e-11	1	10	3.1e-10	1	0.001	1	0.001	0.00031	global-SSA%YG	CASSSaNYGYTF	CASSSANYGYTF	TRBV12-3	TRBJ1-2	NA	NA	0	-	-	-	-	-	-	-	-	-	-	-
85	SSA%YG	3.8e-11	1	10	3.1e-10	1	0.001	1	0.001	0.00031	global-SSA%YG	CASSSaNYGYTF	CASSSANYGYTF	TRBV12-3	TRBJ1-2	NA	NA	0	-	-	-	-	-	-	-	-	-	-	-
85	SSA%YG	3.8e-11	1	10	3.1e-10	1	0.001	1	0.001	0.00031	global-SSA%YG	CASSSaNYGYTF	CASSSANYGYTF	TRBV12-3	TRBJ1-2	NA	NA	0	-	-	-	-	-	-	-	-	-	-	-
85	SSA%YG	3.8e-11	1	10	3.1e-10	1	0.001	1	0.001	0.00031	global-SSA%YG	CASSSatYGYTF	CASSSATYGYTF	TRBV19	TRBJ1-2	NA	NA	0	-	-	-	-	-	-	-	-	-	-	-
85	SSA%YG	3.8e-11	1	10	3.1e-10	1	0.001	1	0.001	0.00031	global-SSA%YG	CASSSafYGYTF	CASSSAFYGYTF	TRBV12-4	TRBJ1-2	NA	NA	0	-	-	-	-	-	-	-	-	-	-	-
85	SSA%YG	3.8e-11	1	10	3.1e-10	1	0.001	1	0.001	0.00031	global-SSA%YG	CASSSafYGYTF	CASSSAFYGYTF	TRBV11-1	TRBJ1-2	NA	NA	0	-	-	-	-	-	-	-	-	-	-	-
85	SSA%YG	3.8e-11	1	10	3.1e-10	1	0.001	1	0.001	0.00031	global-SSA%YG	CASSSafYGYTF	CASSSAFYGYTF	TRBV19	TRBJ1-2	NA	NA	0	-	-	-	-	-	-	-	-	-	-	-
85	SSA%YG	3.8e-11	1	10	3.1e-10	1	0.001	1	0.001	0.00031	global-SSA%YG	CASSSafYGYTF	CASSSAFYGYTF	TRBV19	TRBJ1-2	NA	NA	0	-	-	-	-	-	-	-	-	-	-	-
85	SSA%YG	3.8e-11	1	10	3.1e-10	1	0.001	1	0.001	0.00031	global-SSA%YG	CASSSasYGYTF	CASSSASYGYTF	TRBV12-3	TRBJ1-2	NA	NA	0	-	-	-	-	-	-	-	-	-	-	-
85	SSA%YG	3.8e-11	1	10	3.1e-10	1	0.001	1	0.001	0.00031	global-SSA%YG	CASSSasYGYTF	CASSSASYGYTF	TRBV19	TRBJ1-2	NA	NA	0	-	-	-	-	-	-	-	-	-	-	-
85	SSA%YG	3.8e-11	1	10	3.1e-10	1	0.001	1	0.001	0.00031	global-SSA%YG	CASSSasYGYTF	CASSSASYGYTF	TRBV19	TRBJ1-2	NA	NA	0	-	-	-	-	-	-	-	-	-	-	-
85	SSA%YG	3.8e-11	1	10	3.1e-10	1	0.001	1	0.001	0.00031	global-SSA%YG	CASSSasYGYTF	CASSSASYGYTF	TRBV19	TRBJ1-2	NA	NA	0	-	-	-	-	-	-	-	-	-	-	-
85	SSA%YG	3.8e-11	1	10	3.1e-10	1	0.001	1	0.001	0.00031	global-SSA%YG	CASSSasYGYTF	CASSSASYGYTF	TRBV19	TRBJ1-2	NA	NA	0	-	-	-	-	-	-	-	-	-	-	-
85	SSA%YG	3.8e-11	1	10	3.1e-10	1	0.001	1	0.001	0.00031	global-SSA%YG	CASSSasYGYTF	CASSSASYGYTF	TRBV12-4	TRBJ1-2	NA	NA	0	-	-	-	-	-	-	-	-	-	-	-
85	SSA%YG	3.8e-11	1	10	3.1e-10	1	0.001	1	0.001	0.00031	global-SSA%YG	CAgssayYGYTF	CAGSSAYYGYTF	TRBV12-4	TRBJ1-2	NA	NA	0	-	-	-	-	-	-	-	-	-	-	-
85	SSA%YG	3.8e-11	1	10	3.1e-10	1	0.001	1	0.001	0.00031	global-SSA%YG	CASSSayYGYTF	CASSSAYYGYTF	TRBV12-4	TRBJ1-2	NA	NA	0	-	-	-	-	-	-	-	-	-	-	-
85	SSA%YG	3.8e-11	1	10	3.1e-10	1	0.001	1	0.001	0.00031	global-SSA%YG	CASSSayYGYTF	CASSSAYYGYTF	TRBV12-4	TRBJ1-2	NA	NA	0	-	-	-	-	-	-	-	-	-	-	-
85	SSA%YG	3.8e-11	1	10	3.1e-10	1	0.001	1	0.001	0.00031	global-SSA%YG	CASSSayYGYTF	CASSSAYYGYTF	TRBV12-4	TRBJ1-2	NA	NA	0	-	-	-	-	-	-	-	-	-	-	-
85	SSA%YG	3.8e-11	1	10	3.1e-10	1	0.001	1	0.001	0.00031	global-SSA%YG	CASSSayYGYTF	CASSSAYYGYTF	TRBV12-4	TRBJ1-2	NA	NA	0	-	-	-	-	-	-	-	-	-	-	-
85	SSA%YG	3.8e-11	1	10	3.1e-10	1	0.001	1	0.001	0.00031	global-SSA%YG	CASSSayYGYTF	CASSSAYYGYTF	TRBV12-4	TRBJ1-2	NA	NA	0	-	-	-	-	-	-	-	-	-	-	-
85	SSA%YG	3.8e-11	1	10	3.1e-10	1	0.001	1	0.001	0.00031	global-SSA%YG	CASSSayYGYTF	CASSSAYYGYTF	TRBV12-3	TRBJ1-2	NA	NA	0	-	-	-	-	-	-	-	-	-	-	-
85	SSA%YG	3.8e-11	1	10	3.1e-10	1	0.001	1	0.001	0.00031	global-SSA%YG	CASSSayYGYTF	CASSSAYYGYTF	TRBV12-4	TRBJ1-2	NA	NA	0	-	-	-	-	-	-	-	-	-	-	-
85	SSA%YG	3.8e-11	1	10	3.1e-10	1	0.001	1	0.001	0.00031	global-SSA%YG	CASSSayYGYTF	CASSSAYYGYTF	TRBV12-4	TRBJ1-2	NA	NA	0	-	-	-	-	-	-	-	-	-	-	-
85	SSA%YG	3.8e-11	1	10	3.1e-10	1	0.001	1	0.001	0.00031	global-SSA%YG	CASSSayYGYTF	CASSSAYYGYTF	TRBV12-4	TRBJ1-2	NA	NA	0	-	-	-	-	-	-	-	-	-	-	-
85	SSA%YG	3.8e-11	1	10	3.1e-10	1	0.001	1	0.001	0.00031	global-SSA%YG	CASSSayYGYTF	CASSSAYYGYTF	TRBV12-4	TRBJ1-2	NA	NA	0	-	-	-	-	-	-	-	-	-	-	-
85	SSA%YG	3.8e-11	1	10	3.1e-10	1	0.001	1	0.001	0.00031	global-SSA%YG	CASSSayYGYTF	CASSSAYYGYTF	TRBV12-4	TRBJ1-2	NA	NA	0	-	-	-	-	-	-	-	-	-	-	-
85	SSA%YG	3.8e-11	1	10	3.1e-10	1	0.001	1	0.001	0.00031	global-SSA%YG	CASSSacYGYTF	CASSSACYGYTF	TRBV12-3	TRBJ1-2	NA	NA	0	-	-	-	-	-	-	-	-	-	-	-
86	HEGS	4.5e-11	1	9	2.9e-08	1	0.014	0.88	0.005	0.00048	motif-HEGS	CAgshegSGGYTF	CAGSHEGSGGYTF	TRBV4-2	TRBJ1-2	NA	NA	0	-	-	-	-	-	-	-	-	-	-	-
86	HEGS	4.5e-11	1	9	2.9e-08	1	0.014	0.88	0.005	0.00048	motif-HEGS	CASShegSGGfTF	CASSHEGSGGFTF	TRBV4-2	TRBJ1-2	NA	NA	0	-	-	-	-	-	-	-	-	-	-	-
86	HEGS	4.5e-11	1	9	2.9e-08	1	0.014	0.88	0.005	0.00048	motif-HEGS	CASnhegSGGYTF	CASNHEGSGGYTF	TRBV4-2	TRBJ1-2	NA	NA	0	-	-	-	-	-	-	-	-	-	-	-
86	HEGS	4.5e-11	1	9	2.9e-08	1	0.014	0.88	0.005	0.00048	motif-HEGS	CASShegSGGYTF	CASSHEGSGGYTF	TRBV3-1	TRBJ1-2	NA	NA	0	-	-	-	-	-	-	-	-	-	-	-
86	HEGS	4.5e-11	1	9	2.9e-08	1	0.014	0.88	0.005	0.00048	motif-HEGS	CASShegssGYTF	CASSHEGSSGYTF	TRBV4-2	TRBJ1-2	NA	NA	0	-	-	-	-	-	-	-	-	-	-	-
86	HEGS	4.5e-11	1	9	2.9e-08	1	0.014	0.88	0.005	0.00048	motif-HEGS	CASShegSGcYTF	CASSHEGSGCYTF	TRBV4-2	TRBJ1-2	NA	NA	0	-	-	-	-	-	-	-	-	-	-	-
86	HEGS	4.5e-11	1	9	2.9e-08	1	0.014	0.88	0.005	0.00048	motif-HEGS	CTSShegSGGYTF	CTSSHEGSGGYTF	TRBV7-2	TRBJ1-2	NA	NA	0	-	-	-	-	-	-	-	-	-	-	-
86	HEGS	4.5e-11	1	9	2.9e-08	1	0.014	0.88	0.005	0.00048	motif-HEGS	CASSShegSGGYTF	CASSSHEGSGGYTF	TRBV11-1	TRBJ1-2	NA	NA	inf	-	-	-	-	-	-	-	-	-	-	-
86	HEGS	4.5e-11	1	9	2.9e-08	1	0.014	0.88	0.005	0.00048	motif-HEGS	CASShegSGsYTF	CASSHEGSGSYTF	TRBV4-2	TRBJ1-2	NA	NA	0	-	-	-	-	-	-	-	-	-	-	-
87	NQVT	5e-11	1	7	8.6e-10	1	0.001	1	0.001	0.00086	motif-NQVT	CASnqvtaTGaYGYTF	CASNQVTATGAYGYTF	TRBV6-5	TRBJ1-2	NA	NA	0	-	-	-	-	-	-	-	-	-	-	-
87	NQVT	5e-11	1	7	8.6e-10	1	0.001	1	0.001	0.00086	motif-NQVT	CASnqvtGTGaysYTF	CASNQVTGTGAYSYTF	TRBV6-5	TRBJ1-2	NA	NA	0	-	-	-	-	-	-	-	-	-	-	-
87	NQVT	5e-11	1	7	8.6e-10	1	0.001	1	0.001	0.00086	motif-NQVT	CASnqvTGteaYGYTF	CASNQVTGTEAYGYTF	TRBV6-5	TRBJ1-2	NA	NA	0	-	-	-	-	-	-	-	-	-	-	-
87	NQVT	5e-11	1	7	8.6e-10	1	0.001	1	0.001	0.00086	motif-NQVT	CASnqvTGtraYGYTF	CASNQVTGTRAYGYTF	TRBV6-5	TRBJ1-2	NA	NA	0	-	-	-	-	-	-	-	-	-	-	-
87	NQVT	5e-11	1	7	8.6e-10	1	0.001	1	0.001	0.00086	motif-NQVT	CASnqvteTGaydYTF	CASNQVTETGAYDYTF	TRBV6-5	TRBJ1-2	NA	NA	0	-	-	-	-	-	-	-	-	-	-	-
87	NQVT	5e-11	1	7	8.6e-10	1	0.001	1	0.001	0.00086	motif-NQVT	CASnqvtGTGaYGYTF	CASNQVTGTGAYGYTF	TRBV3-1	TRBJ1-2	NA	NA	0	-	-	-	-	-	-	-	-	-	-	-
87	NQVT	5e-11	1	7	8.6e-10	1	0.001	1	0.001	0.00086	motif-NQVT	CASnqvteTGaYGYTF	CASNQVTETGAYGYTF	TRBV6-5	TRBJ1-2	NA	NA	0	-	-	-	-	-	-	-	-	-	-	-
88	GS%GTNEK	5.9e-11	1	7	8.6e-10	1	0.001	1	0.001	0.00086	global-GS%GTNEK	CSVgsegTNEKLFF	CSVGSEGTNEKLFF	TRBV29-1	TRBJ1-4	NA	NA	0	-	-	-	-	-	-	-	-	-	-	-
88	GS%GTNEK	5.9e-11	1	7	8.6e-10	1	0.001	1	0.001	0.00086	global-GS%GTNEK	CSVgsSGTNEKLFF	CSVGSSGTNEKLFF	TRBV29-1	TRBJ1-4	NA	NA	0	-	-	-	-	-	-	-	-	-	-	-
88	GS%GTNEK	5.9e-11	1	7	8.6e-10	1	0.001	1	0.001	0.00086	global-GS%GTNEK	CSVgsSGTNEKLFF	CSVGSSGTNEKLFF	TRBV29-1	TRBJ1-4	NA	NA	0	-	-	-	-	-	-	-	-	-	-	-
88	GS%GTNEK	5.9e-11	1	7	8.6e-10	1	0.001	1	0.001	0.00086	global-GS%GTNEK	CSVgsQGTNEKLFF	CSVGSQGTNEKLFF	TRBV29-1	TRBJ1-4	NA	NA	0	-	-	-	-	-	-	-	-	-	-	-
88	GS%GTNEK	5.9e-11	1	7	8.6e-10	1	0.001	1	0.001	0.00086	global-GS%GTNEK	CSVgsQGTNEKLFF	CSVGSQGTNEKLFF	TRBV29-1	TRBJ1-4	NA	NA	0	-	-	-	-	-	-	-	-	-	-	-
88	GS%GTNEK	5.9e-11	1	7	8.6e-10	1	0.001	1	0.001	0.00086	global-GS%GTNEK	CSVgsAGTNEKLFF	CSVGSAGTNEKLFF	TRBV29-1	TRBJ1-4	NA	NA	0	-	-	-	-	-	-	-	-	-	-	-
88	GS%GTNEK	5.9e-11	1	7	8.6e-10	1	0.001	1	0.001	0.00086	global-GS%GTNEK	CSVgsAGTNEKLFF	CSVGSAGTNEKLFF	TRBV29-1	TRBJ1-4	NA	NA	0	-	-	-	-	-	-	-	-	-	-	-
88	GS%GTNEK	5.9e-11	1	7	8.6e-10	1	0.001	1	0.001	0.00086	global-GS%GTNEK	CSVgsdgTNEKLFF	CSVGSDGTNEKLFF	TRBV29-1	TRBJ1-4	NA	NA	0	-	-	-	-	-	-	-	-	-	-	-
88	GS%GTNEK	5.9e-11	1	7	8.6e-10	1	0.001	1	0.001	0.00086	global-GS%GTNEK	CSVgsRGTNEKLFF	CSVGSRGTNEKLFF	TRBV29-1	TRBJ1-4	NA	NA	0	-	-	-	-	-	-	-	-	-	-	-
88	GS%GTNEK	5.9e-11	1	7	8.6e-10	1	0.001	1	0.001	0.00086	global-GS%GTNEK	CSVgsRGTNEKLFF	CSVGSRGTNEKLFF	TRBV29-1	TRBJ1-4	NA	NA	0	-	-	-	-	-	-	-	-	-	-	-
88	GS%GTNEK	5.9e-11	1	7	8.6e-10	1	0.001	1	0.001	0.00086	global-GS%GTNEK	CSVgsRGTNEKLFF	CSVGSRGTNEKLFF	TRBV29-1	TRBJ1-4	NA	NA	0	-	-	-	-	-	-	-	-	-	-	-
88	GS%GTNEK	5.9e-11	1	7	8.6e-10	1	0.001	1	0.001	0.00086	global-GS%GTNEK	CSVgsRGTNEKLFF	CSVGSRGTNEKLFF	TRBV29-1	TRBJ1-4	NA	NA	0	-	-	-	-	-	-	-	-	-	-	-
88	GS%GTNEK	5.9e-11	1	7	8.6e-10	1	0.001	1	0.001	0.00086	global-GS%GTNEK	CSVgSGGTNEKLFF	CSVGSGGTNEKLFF	TRBV29-1	TRBJ1-4	NA	NA	0	-	-	-	-	-	-	-	-	-	-	-
88	GS%GTNEK	5.9e-11	1	7	8.6e-10	1	0.001	1	0.001	0.00086	global-GS%GTNEK	CSVgSGGTNEKLFF	CSVGSGGTNEKLFF	TRBV29-1	TRBJ1-4	NA	NA	0	-	-	-	-	-	-	-	-	-	-	-
88	GS%GTNEK	5.9e-11	1	7	8.6e-10	1	0.001	1	0.001	0.00086	global-GS%GTNEK	CSVgSGGTNEKLFF	CSVGSGGTNEKLFF	TRBV29-1	TRBJ1-4	NA	NA	0	-	-	-	-	-	-	-	-	-	-	-
88	GS%GTNEK	5.9e-11	1	7	8.6e-10	1	0.001	1	0.001	0.00086	global-GS%GTNEK	CSVgSGGTNEKLFF	CSVGSGGTNEKLFF	TRBV29-1	TRBJ1-4	NA	NA	0	-	-	-	-	-	-	-	-	-	-	-
88	GS%GTNEK	5.9e-11	1	7	8.6e-10	1	0.001	1	0.001	0.00086	global-GS%GTNEK	CSVgSGGTNEKLFF	CSVGSGGTNEKLFF	TRBV29-1	TRBJ1-4	NA	NA	inf	-	-	-	-	-	-	-	-	-	-	-
88	GS%GTNEK	5.9e-11	1	7	8.6e-10	1	0.001	1	0.001	0.00086	global-GS%GTNEK	CSVgSGGTNEKLFF	CSVGSGGTNEKLFF	TRBV29-1	TRBJ1-4	NA	NA	0	-	-	-	-	-	-	-	-	-	-	-
88	GS%GTNEK	5.9e-11	1	7	8.6e-10	1	0.001	1	0.001	0.00086	global-GS%GTNEK	CSVgSGGTNEKLFF	CSVGSGGTNEKLFF	TRBV29-1	TRBJ1-4	NA	NA	0	-	-	-	-	-	-	-	-	-	-	-
88	GS%GTNEK	5.9e-11	1	7	8.6e-10	1	0.001	1	0.001	0.00086	global-GS%GTNEK	CSVgSGGTNEKLFF	CSVGSGGTNEKLFF	TRBV29-1	TRBJ1-4	NA	NA	0	-	-	-	-	-	-	-	-	-	-	-
88	GS%GTNEK	5.9e-11	1	7	8.6e-10	1	0.001	1	0.001	0.00086	global-GS%GTNEK	CSVgSGGTNEKLFF	CSVGSGGTNEKLFF	TRBV29-1	TRBJ1-4	NA	NA	0	-	-	-	-	-	-	-	-	-	-	-
88	GS%GTNEK	5.9e-11	1	7	8.6e-10	1	0.001	1	0.001	0.00086	global-GS%GTNEK	CSVgSGGTNEKLFF	CSVGSGGTNEKLFF	TRBV29-1	TRBJ1-4	NA	NA	0	-	-	-	-	-	-	-	-	-	-	-
88	GS%GTNEK	5.9e-11	1	7	8.6e-10	1	0.001	1	0.001	0.00086	global-GS%GTNEK	CSVgSGGTNEKLFF	CSVGSGGTNEKLFF	TRBV29-1	TRBJ1-4	NA	NA	0	-	-	-	-	-	-	-	-	-	-	-
88	GS%GTNEK	5.9e-11	1	7	8.6e-10	1	0.001	1	0.001	0.00086	global-GS%GTNEK	CSVgSGGTNEKLFF	CSVGSGGTNEKLFF	TRBV29-1	TRBJ1-4	NA	NA	0	-	-	-	-	-	-	-	-	-	-	-
88	GS%GTNEK	5.9e-11	1	7	8.6e-10	1	0.001	1	0.001	0.00086	global-GS%GTNEK	CSVgSGGTNEKLFF	CSVGSGGTNEKLFF	TRBV29-1	TRBJ1-4	NA	NA	0	-	-	-	-	-	-	-	-	-	-	-
88	GS%GTNEK	5.9e-11	1	7	8.6e-10	1	0.001	1	0.001	0.00086	global-GS%GTNEK	CSVgSGGTNEKLFF	CSVGSGGTNEKLFF	TRBV29-1	TRBJ1-4	NA	NA	0	-	-	-	-	-	-	-	-	-	-	-
89	SIRS%VE	5.9e-11	1	7	8.3e-10	1	0.001	0.96	0.001	0.00086	motif-SIRS motif-IRS global-SIRS%VE	CASSIrssvEAFF	CASSIRSSVEAFF	TRBV19	TRBJ1-1	NA	NA	inf	-	-	-	-	-	-	-	-	-	-	-
89	SIRS%VE	5.9e-11	1	7	8.3e-10	1	0.001	0.96	0.001	0.00086	motif-SIRS motif-IRS global-SIRS%VE	CASSIrSGvEQFF	CASSIRSGVEQFF	TRBV19	TRBJ2-1	NA	NA	inf	-	-	-	-	-	-	-	-	-	-	-
89	SIRS%VE	5.9e-11	1	7	8.3e-10	1	0.001	0.96	0.001	0.00086	motif-SIRS motif-IRS global-SIRS%VE	CASSIrSGvEQFF	CASSIRSGVEQFF	TRBV19	TRBJ2-1	NA	NA	inf	-	-	-	-	-	-	-	-	-	-	-
89	SIRS%VE	5.9e-11	1	7	8.3e-10	1	0.001	0.96	0.001	0.00086	motif-SIRS motif-IRS global-SIRS%VE	CASSIrSGvEQFF	CASSIRSGVEQFF	TRBV19	TRBJ2-1	NA	NA	inf	-	-	-	-	-	-	-	-	-	-	-
89	SIRS%VE	5.9e-11	1	7	8.3e-10	1	0.001	0.96	0.001	0.00086	motif-SIRS motif-IRS global-SIRS%VE	CASSIrstvEQFF	CASSIRSTVEQFF	TRBV19	TRBJ2-1	NA	NA	inf	-	-	-	-	-	-	-	-	-	-	-
89	SIRS%VE	5.9e-11	1	7	8.3e-10	1	0.001	0.96	0.001	0.00086	motif-SIRS motif-IRS global-SIRS%VE	CASSIrSGvEQYF	CASSIRSGVEQYF	TRBV19	TRBJ2-7	NA	NA	inf	-	-	-	-	-	-	-	-	-	-	-
89	SIRS%VE	5.9e-11	1	7	8.3e-10	1	0.001	0.96	0.001	0.00086	motif-SIRS motif-IRS global-SIRS%VE	CASSIrSGvEQYF	CASSIRSGVEQYF	TRBV19	TRBJ2-7	NA	NA	inf	-	-	-	-	-	-	-	-	-	-	-
89	SIRS%VE	5.9e-11	1	7	8.3e-10	1	0.001	0.96	0.001	0.00086	motif-SIRS motif-IRS global-SIRS%VE	CASSIrSGvEQYF	CASSIRSGVEQYF	TRBV19	TRBJ2-7	NA	NA	inf	-	-	-	-	-	-	-	-	-	-	-
89	SIRS%VE	5.9e-11	1	7	8.3e-10	1	0.001	0.96	0.001	0.00086	motif-SIRS motif-IRS global-SIRS%VE	CASSIrSGvEQYF	CASSIRSGVEQYF	TRBV19	TRBJ2-7	NA	NA	inf	-	-	-	-	-	-	-	-	-	-	-
89	SIRS%VE	5.9e-11	1	7	8.3e-10	1	0.001	0.96	0.001	0.00086	motif-SIRS motif-IRS global-SIRS%VE	CASSIrsqvEQFF	CASSIRSQVEQFF	TRBV19	TRBJ2-1	NA	NA	inf	-	-	-	-	-	-	-	-	-	-	-
89	SIRS%VE	5.9e-11	1	7	8.3e-10	1	0.001	0.96	0.001	0.00086	motif-SIRS motif-IRS global-SIRS%VE	CASSIrssvEQFF	CASSIRSSVEQFF	TRBV19	TRBJ2-1	NA	NA	inf	-	-	-	-	-	-	-	-	-	-	-
89	SIRS%VE	5.9e-11	1	7	8.3e-10	1	0.001	0.96	0.001	0.00086	motif-SIRS motif-IRS global-SIRS%VE	CASSIrssvEQFF	CASSIRSSVEQFF	TRBV19	TRBJ2-1	NA	NA	inf	-	-	-	-	-	-	-	-	-	-	-
89	SIRS%VE	5.9e-11	1	7	8.3e-10	1	0.001	0.96	0.001	0.00086	motif-SIRS motif-IRS global-SIRS%VE	CASSIrssvEQFF	CASSIRSSVEQFF	TRBV19	TRBJ2-1	NA	NA	inf	-	-	-	-	-	-	-	-	-	-	-
89	SIRS%VE	5.9e-11	1	7	8.3e-10	1	0.001	0.96	0.001	0.00086	motif-SIRS motif-IRS global-SIRS%VE	CASSIrssvEQFF	CASSIRSSVEQFF	TRBV19	TRBJ2-1	NA	NA	inf	-	-	-	-	-	-	-	-	-	-	-
89	SIRS%VE	5.9e-11	1	7	8.3e-10	1	0.001	0.96	0.001	0.00086	motif-SIRS motif-IRS global-SIRS%VE	CASSIrssvEQYF	CASSIRSSVEQYF	TRBV19	TRBJ2-7	NA	NA	inf	-	-	-	-	-	-	-	-	-	-	-
90	STRSG%E	5.9e-11	1	7	8e-10	1	0.001	0.92	0.001	0.00086	motif-STRS global-STRSG%E	CASStrSGYEQYF	CASSTRSGYEQYF	TRBV19	TRBJ2-7	NA	NA	inf	-	-	-	-	-	-	-	-	-	-	-
90	STRSG%E	5.9e-11	1	7	8e-10	1	0.001	0.92	0.001	0.00086	motif-STRS global-STRSG%E	CASStrSGYEQYF	CASSTRSGYEQYF	TRBV19	TRBJ2-7	NA	NA	inf	-	-	-	-	-	-	-	-	-	-	-
90	STRSG%E	5.9e-11	1	7	8e-10	1	0.001	0.92	0.001	0.00086	motif-STRS global-STRSG%E	CASStrSGYEQYF	CASSTRSGYEQYF	TRBV19	TRBJ2-7	NA	NA	inf	-	-	-	-	-	-	-	-	-	-	-
90	STRSG%E	5.9e-11	1	7	8e-10	1	0.001	0.92	0.001	0.00086	motif-STRS global-STRSG%E	CASStrSGTEAFF	CASSTRSGTEAFF	TRBV19	TRBJ1-1	NA	NA	inf	-	-	-	-	-	-	-	-	-	-	-
90	STRSG%E	5.9e-11	1	7	8e-10	1	0.001	0.92	0.001	0.00086	motif-STRS global-STRSG%E	CASStrSGTEAFF	CASSTRSGTEAFF	TRBV19	TRBJ1-1	NA	NA	inf	-	-	-	-	-	-	-	-	-	-	-
90	STRSG%E	5.9e-11	1	7	8e-10	1	0.001	0.92	0.001	0.00086	motif-STRS global-STRSG%E	CASStrSGTEAFF	CASSTRSGTEAFF	TRBV19	TRBJ1-1	NA	NA	inf	-	-	-	-	-	-	-	-	-	-	-
90	STRSG%E	5.9e-11	1	7	8e-10	1	0.001	0.92	0.001	0.00086	motif-STRS global-STRSG%E	CASStrSGTEAFF	CASSTRSGTEAFF	TRBV19	TRBJ1-1	NA	NA	inf	-	-	-	-	-	-	-	-	-	-	-
90	STRSG%E	5.9e-11	1	7	8e-10	1	0.001	0.92	0.001	0.00086	motif-STRS global-STRSG%E	CASStrSGiEQFF	CASSTRSGIEQFF	TRBV19	TRBJ2-1	NA	NA	inf	-	-	-	-	-	-	-	-	-	-	-
90	STRSG%E	5.9e-11	1	7	8e-10	1	0.001	0.92	0.001	0.00086	motif-STRS global-STRSG%E	CASStrSGtEQFF	CASSTRSGTEQFF	TRBV19	TRBJ2-1	NA	NA	inf	-	-	-	-	-	-	-	-	-	-	-
90	STRSG%E	5.9e-11	1	7	8e-10	1	0.001	0.92	0.001	0.00086	motif-STRS global-STRSG%E	CASStrSGtEQYF	CASSTRSGTEQYF	TRBV19	TRBJ2-7	NA	NA	inf	-	-	-	-	-	-	-	-	-	-	-
90	STRSG%E	5.9e-11	1	7	8e-10	1	0.001	0.92	0.001	0.00086	motif-STRS global-STRSG%E	CASStrSGwELFF	CASSTRSGWELFF	TRBV19	TRBJ2-2	NA	NA	inf	-	-	-	-	-	-	-	-	-	-	-
90	STRSG%E	5.9e-11	1	7	8e-10	1	0.001	0.92	0.001	0.00086	motif-STRS global-STRSG%E	CASStrSGwEQYF	CASSTRSGWEQYF	TRBV19	TRBJ2-7	NA	NA	inf	-	-	-	-	-	-	-	-	-	-	-
91	SIRSV%E	5.9e-11	1	7	7.4e-10	1	0.001	0.86	0.001	0.00086	motif-SIRS motif-IRSV motif-IRS global-SIRSV%E	CASSIrsvYEQYF	CASSIRSVYEQYF	TRBV19	TRBJ2-7	NA	NA	inf	-	-	-	-	-	-	-	-	-	-	-
91	SIRSV%E	5.9e-11	1	7	7.4e-10	1	0.001	0.86	0.001	0.00086	motif-SIRS motif-IRSV motif-IRS global-SIRSV%E	CASSIrsvyEQFF	CASSIRSVYEQFF	TRBV19	TRBJ2-1	NA	NA	inf	-	-	-	-	-	-	-	-	-	-	-
91	SIRSV%E	5.9e-11	1	7	7.4e-10	1	0.001	0.86	0.001	0.00086	motif-SIRS motif-IRSV motif-IRS global-SIRSV%E	CASSIrsvGELFF	CASSIRSVGELFF	TRBV19	TRBJ2-2	NA	NA	inf	-	-	-	-	-	-	-	-	-	-	-
91	SIRSV%E	5.9e-11	1	7	7.4e-10	1	0.001	0.86	0.001	0.00086	motif-SIRS motif-IRSV motif-IRS global-SIRSV%E	CASSIrsvgEQYF	CASSIRSVGEQYF	TRBV19	TRBJ2-7	NA	NA	inf	-	-	-	-	-	-	-	-	-	-	-
91	SIRSV%E	5.9e-11	1	7	7.4e-10	1	0.001	0.86	0.001	0.00086	motif-SIRS motif-IRSV motif-IRS global-SIRSV%E	CASSIrsvhEQFF	CASSIRSVHEQFF	TRBV19	TRBJ2-1	NA	NA	inf	-	-	-	-	-	-	-	-	-	-	-
91	SIRSV%E	5.9e-11	1	7	7.4e-10	1	0.001	0.86	0.001	0.00086	motif-SIRS motif-IRSV motif-IRS global-SIRSV%E	CASSIrsvaEAFF	CASSIRSVAEAFF	TRBV19	TRBJ1-1	NA	NA	inf	-	-	-	-	-	-	-	-	-	-	-
91	SIRSV%E	5.9e-11	1	7	7.4e-10	1	0.001	0.86	0.001	0.00086	motif-SIRS motif-IRSV motif-IRS global-SIRSV%E	CASSIrsvaEAFF	CASSIRSVAEAFF	TRBV19	TRBJ1-1	NA	NA	inf	-	-	-	-	-	-	-	-	-	-	-
91	SIRSV%E	5.9e-11	1	7	7.4e-10	1	0.001	0.86	0.001	0.00086	motif-SIRS motif-IRSV motif-IRS global-SIRSV%E	CASSIrsvaEAFF	CASSIRSVAEAFF	TRBV19	TRBJ1-1	NA	NA	inf	-	-	-	-	-	-	-	-	-	-	-
91	SIRSV%E	5.9e-11	1	7	7.4e-10	1	0.001	0.86	0.001	0.00086	motif-SIRS motif-IRSV motif-IRS global-SIRSV%E	CASSIrsvaEAFF	CASSIRSVAEAFF	TRBV19	TRBJ1-1	NA	NA	inf	-	-	-	-	-	-	-	-	-	-	-
91	SIRSV%E	5.9e-11	1	7	7.4e-10	1	0.001	0.86	0.001	0.00086	motif-SIRS motif-IRSV motif-IRS global-SIRSV%E	CASSIrsvaEQYF	CASSIRSVAEQYF	TRBV19	TRBJ2-7	NA	NA	inf	-	-	-	-	-	-	-	-	-	-	-
92	SIG%HG	5.9e-11	1	7	8.6e-10	1	0.001	1	0.001	0.00086	global-SIG%HG	CASSIgshGYTF	CASSIGSHGYTF	TRBV19	TRBJ1-2	NA	NA	inf	-	-	-	-	-	-	-	-	-	-	-
92	SIG%HG	5.9e-11	1	7	8.6e-10	1	0.001	1	0.001	0.00086	global-SIG%HG	CASSIgshGYTF	CASSIGSHGYTF	TRBV19	TRBJ1-2	NA	NA	inf	-	-	-	-	-	-	-	-	-	-	-
92	SIG%HG	5.9e-11	1	7	8.6e-10	1	0.001	1	0.001	0.00086	global-SIG%HG	CASSIgshGYTF	CASSIGSHGYTF	TRBV19	TRBJ1-2	NA	NA	inf	-	-	-	-	-	-	-	-	-	-	-
92	SIG%HG	5.9e-11	1	7	8.6e-10	1	0.001	1	0.001	0.00086	global-SIG%HG	CASSIgshGYTF	CASSIGSHGYTF	TRBV19	TRBJ1-2	NA	NA	inf	-	-	-	-	-	-	-	-	-	-	-
92	SIG%HG	5.9e-11	1	7	8.6e-10	1	0.001	1	0.001	0.00086	global-SIG%HG	CASSIgshGYTF	CASSIGSHGYTF	TRBV19	TRBJ1-2	NA	NA	inf	-	-	-	-	-	-	-	-	-	-	-
92	SIG%HG	5.9e-11	1	7	8.6e-10	1	0.001	1	0.001	0.00086	global-SIG%HG	CASSIgshGYTF	CASSIGSHGYTF	TRBV19	TRBJ1-2	NA	NA	inf	-	-	-	-	-	-	-	-	-	-	-
92	SIG%HG	5.9e-11	1	7	8.6e-10	1	0.001	1	0.001	0.00086	global-SIG%HG	CASSIgyhGYTF	CASSIGYHGYTF	TRBV19	TRBJ1-2	NA	NA	inf	-	-	-	-	-	-	-	-	-	-	-
92	SIG%HG	5.9e-11	1	7	8.6e-10	1	0.001	1	0.001	0.00086	global-SIG%HG	CASSIgwhGYTF	CASSIGWHGYTF	TRBV19	TRBJ1-2	NA	NA	inf	-	-	-	-	-	-	-	-	-	-	-
92	SIG%HG	5.9e-11	1	7	8.6e-10	1	0.001	1	0.001	0.00086	global-SIG%HG	CASSIgihGYTF	CASSIGIHGYTF	TRBV19	TRBJ1-2	NA	NA	inf	-	-	-	-	-	-	-	-	-	-	-
92	SIG%HG	5.9e-11	1	7	8.6e-10	1	0.001	1	0.001	0.00086	global-SIG%HG	CASSIgvhGYTF	CASSIGVHGYTF	TRBV19	TRBJ1-2	NA	NA	inf	-	-	-	-	-	-	-	-	-	-	-
92	SIG%HG	5.9e-11	1	7	8.6e-10	1	0.001	1	0.001	0.00086	global-SIG%HG	CASSIgvhGYTF	CASSIGVHGYTF	TRBV19	TRBJ1-2	NA	NA	inf	-	-	-	-	-	-	-	-	-	-	-
92	SIG%HG	5.9e-11	1	7	8.6e-10	1	0.001	1	0.001	0.00086	global-SIG%HG	CASSIgvhGYTF	CASSIGVHGYTF	TRBV19	TRBJ1-2	NA	NA	inf	-	-	-	-	-	-	-	-	-	-	-
92	SIG%HG	5.9e-11	1	7	8.6e-10	1	0.001	1	0.001	0.00086	global-SIG%HG	CASSIgvhGYTF	CASSIGVHGYTF	TRBV19	TRBJ1-2	NA	NA	inf	-	-	-	-	-	-	-	-	-	-	-
92	SIG%HG	5.9e-11	1	7	8.6e-10	1	0.001	1	0.001	0.00086	global-SIG%HG	CASSIgvhGYTF	CASSIGVHGYTF	TRBV19	TRBJ1-2	NA	NA	inf	-	-	-	-	-	-	-	-	-	-	-
92	SIG%HG	5.9e-11	1	7	8.6e-10	1	0.001	1	0.001	0.00086	global-SIG%HG	CASSIgvhGYTF	CASSIGVHGYTF	TRBV19	TRBJ1-2	NA	NA	inf	-	-	-	-	-	-	-	-	-	-	-
92	SIG%HG	5.9e-11	1	7	8.6e-10	1	0.001	1	0.001	0.00086	global-SIG%HG	CASSIgvhGYTF	CASSIGVHGYTF	TRBV19	TRBJ1-2	NA	NA	inf	-	-	-	-	-	-	-	-	-	-	-
92	SIG%HG	5.9e-11	1	7	8.6e-10	1	0.001	1	0.001	0.00086	global-SIG%HG	CASSIgvhGYTF	CASSIGVHGYTF	TRBV19	TRBJ1-2	NA	NA	inf	-	-	-	-	-	-	-	-	-	-	-
92	SIG%HG	5.9e-11	1	7	8.6e-10	1	0.001	1	0.001	0.00086	global-SIG%HG	CASSIgvhGYTF	CASSIGVHGYTF	TRBV19	TRBJ1-2	NA	NA	inf	-	-	-	-	-	-	-	-	-	-	-
92	SIG%HG	5.9e-11	1	7	8.6e-10	1	0.001	1	0.001	0.00086	global-SIG%HG	CASSIgvhGYTF	CASSIGVHGYTF	TRBV19	TRBJ1-2	NA	NA	inf	-	-	-	-	-	-	-	-	-	-	-
92	SIG%HG	5.9e-11	1	7	8.6e-10	1	0.001	1	0.001	0.00086	global-SIG%HG	CASSIgvhGYTF	CASSIGVHGYTF	TRBV19	TRBJ1-2	NA	NA	inf	-	-	-	-	-	-	-	-	-	-	-
92	SIG%HG	5.9e-11	1	7	8.6e-10	1	0.001	1	0.001	0.00086	global-SIG%HG	CASSIgvhGYTF	CASSIGVHGYTF	TRBV19	TRBJ1-2	NA	NA	inf	-	-	-	-	-	-	-	-	-	-	-
92	SIG%HG	5.9e-11	1	7	8.6e-10	1	0.001	1	0.001	0.00086	global-SIG%HG	CASSIgahGYTF	CASSIGAHGYTF	TRBV19	TRBJ1-2	NA	NA	inf	-	-	-	-	-	-	-	-	-	-	-
92	SIG%HG	5.9e-11	1	7	8.6e-10	1	0.001	1	0.001	0.00086	global-SIG%HG	CASSIgahGYTF	CASSIGAHGYTF	TRBV19	TRBJ1-2	NA	NA	inf	-	-	-	-	-	-	-	-	-	-	-
92	SIG%HG	5.9e-11	1	7	8.6e-10	1	0.001	1	0.001	0.00086	global-SIG%HG	CASSIgmhGYTF	CASSIGMHGYTF	TRBV19	TRBJ1-2	NA	NA	inf	-	-	-	-	-	-	-	-	-	-	-
93	STRSS%E	5.9e-11	1	7	8.6e-10	1	0.001	1	0.001	0.00086	motif-STRS global-STRSS%E	CASStrssTEAFF	CASSTRSSTEAFF	TRBV19	TRBJ1-1	NA	NA	0	-	-	-	-	-	-	-	-	-	-	-
93	STRSS%E	5.9e-11	1	7	8.6e-10	1	0.001	1	0.001	0.00086	motif-STRS global-STRSS%E	CASStrsssEQYF	CASSTRSSSEQYF	TRBV19	TRBJ2-7	NA	NA	inf	-	-	-	-	-	-	-	-	-	-	-
93	STRSS%E	5.9e-11	1	7	8.6e-10	1	0.001	1	0.001	0.00086	motif-STRS global-STRSS%E	CASStrsssEQYF	CASSTRSSSEQYF	TRBV19	TRBJ2-7	NA	NA	inf	-	-	-	-	-	-	-	-	-	-	-
93	STRSS%E	5.9e-11	1	7	8.6e-10	1	0.001	1	0.001	0.00086	motif-STRS global-STRSS%E	CASStrsstEQYF	CASSTRSSTEQYF	TRBV19	TRBJ2-7	NA	NA	inf	-	-	-	-	-	-	-	-	-	-	-
93	STRSS%E	5.9e-11	1	7	8.6e-10	1	0.001	1	0.001	0.00086	motif-STRS global-STRSS%E	CASStrsstEQYF	CASSTRSSTEQYF	TRBV19	TRBJ2-7	NA	NA	inf	-	-	-	-	-	-	-	-	-	-	-
93	STRSS%E	5.9e-11	1	7	8.6e-10	1	0.001	1	0.001	0.00086	motif-STRS global-STRSS%E	CAgstrsSYEQYF	CAGSTRSSYEQYF	TRBV19	TRBJ2-7	NA	NA	inf	-	-	-	-	-	-	-	-	-	-	-
93	STRSS%E	5.9e-11	1	7	8.6e-10	1	0.001	1	0.001	0.00086	motif-STRS global-STRSS%E	CASStrssvEQYF	CASSTRSSVEQYF	TRBV19	TRBJ2-7	NA	NA	inf	-	-	-	-	-	-	-	-	-	-	-
93	STRSS%E	5.9e-11	1	7	8.6e-10	1	0.001	1	0.001	0.00086	motif-STRS global-STRSS%E	CASStrssvEQYF	CASSTRSSVEQYF	TRBV19	TRBJ2-7	NA	NA	inf	-	-	-	-	-	-	-	-	-	-	-
93	STRSS%E	5.9e-11	1	7	8.6e-10	1	0.001	1	0.001	0.00086	motif-STRS global-STRSS%E	CASStrssNEQFF	CASSTRSSNEQFF	TRBV19	TRBJ2-1	NA	NA	inf	-	-	-	-	-	-	-	-	-	-	-
93	STRSS%E	5.9e-11	1	7	8.6e-10	1	0.001	1	0.001	0.00086	motif-STRS global-STRSS%E	CASStrsSYEQYF	CASSTRSSYEQYF	TRBV19	TRBJ2-7	NA	NA	inf	-	-	-	-	-	-	-	-	-	-	-
93	STRSS%E	5.9e-11	1	7	8.6e-10	1	0.001	1	0.001	0.00086	motif-STRS global-STRSS%E	CASStrsSYEQYF	CASSTRSSYEQYF	TRBV19	TRBJ2-7	NA	NA	inf	-	-	-	-	-	-	-	-	-	-	-
93	STRSS%E	5.9e-11	1	7	8.6e-10	1	0.001	1	0.001	0.00086	motif-STRS global-STRSS%E	CASStrsSYEQYF	CASSTRSSYEQYF	TRBV19	TRBJ2-7	NA	NA	0	-	-	-	-	-	-	-	-	-	-	-
93	STRSS%E	5.9e-11	1	7	8.6e-10	1	0.001	1	0.001	0.00086	motif-STRS global-STRSS%E	CASStrsSYEQYF	CASSTRSSYEQYF	TRBV19	TRBJ2-7	NA	NA	inf	-	-	-	-	-	-	-	-	-	-	-
93	STRSS%E	5.9e-11	1	7	8.6e-10	1	0.001	1	0.001	0.00086	motif-STRS global-STRSS%E	CASStrsSYEQYF	CASSTRSSYEQYF	TRBV19	TRBJ2-7	NA	NA	inf	-	-	-	-	-	-	-	-	-	-	-
93	STRSS%E	5.9e-11	1	7	8.6e-10	1	0.001	1	0.001	0.00086	motif-STRS global-STRSS%E	CASStrsSYEQYF	CASSTRSSYEQYF	TRBV19	TRBJ2-7	NA	NA	inf	-	-	-	-	-	-	-	-	-	-	-
93	STRSS%E	5.9e-11	1	7	8.6e-10	1	0.001	1	0.001	0.00086	motif-STRS global-STRSS%E	CASStrsSYEQYF	CASSTRSSYEQYF	TRBV19	TRBJ2-7	NA	NA	inf	-	-	-	-	-	-	-	-	-	-	-
93	STRSS%E	5.9e-11	1	7	8.6e-10	1	0.001	1	0.001	0.00086	motif-STRS global-STRSS%E	CASStrsSYEQYF	CASSTRSSYEQYF	TRBV19	TRBJ2-7	NA	NA	inf	-	-	-	-	-	-	-	-	-	-	-
93	STRSS%E	5.9e-11	1	7	8.6e-10	1	0.001	1	0.001	0.00086	motif-STRS global-STRSS%E	CASStrsSYEQYF	CASSTRSSYEQYF	TRBV19	TRBJ2-7	NA	NA	inf	-	-	-	-	-	-	-	-	-	-	-
93	STRSS%E	5.9e-11	1	7	8.6e-10	1	0.001	1	0.001	0.00086	motif-STRS global-STRSS%E	CASStrsSYEQYF	CASSTRSSYEQYF	TRBV19	TRBJ2-7	NA	NA	inf	-	-	-	-	-	-	-	-	-	-	-
93	STRSS%E	5.9e-11	1	7	8.6e-10	1	0.001	1	0.001	0.00086	motif-STRS global-STRSS%E	CASStrsSYEQYF	CASSTRSSYEQYF	TRBV19	TRBJ2-7	NA	NA	inf	-	-	-	-	-	-	-	-	-	-	-
93	STRSS%E	5.9e-11	1	7	8.6e-10	1	0.001	1	0.001	0.00086	motif-STRS global-STRSS%E	CASStrsSYEQYF	CASSTRSSYEQYF	TRBV19	TRBJ2-7	NA	NA	inf	-	-	-	-	-	-	-	-	-	-	-
93	STRSS%E	5.9e-11	1	7	8.6e-10	1	0.001	1	0.001	0.00086	motif-STRS global-STRSS%E	CASStrsSYEQYF	CASSTRSSYEQYF	TRBV19	TRBJ2-7	NA	NA	inf	-	-	-	-	-	-	-	-	-	-	-
93	STRSS%E	5.9e-11	1	7	8.6e-10	1	0.001	1	0.001	0.00086	motif-STRS global-STRSS%E	CASStrsSYEQYF	CASSTRSSYEQYF	TRBV19	TRBJ2-7	NA	NA	inf	-	-	-	-	-	-	-	-	-	-	-
93	STRSS%E	5.9e-11	1	7	8.6e-10	1	0.001	1	0.001	0.00086	motif-STRS global-STRSS%E	CASStrsSYEQYF	CASSTRSSYEQYF	TRBV19	TRBJ2-7	NA	NA	inf	-	-	-	-	-	-	-	-	-	-	-
93	STRSS%E	5.9e-11	1	7	8.6e-10	1	0.001	1	0.001	0.00086	motif-STRS global-STRSS%E	CASStrsSYEQYF	CASSTRSSYEQYF	TRBV19	TRBJ2-7	NA	NA	inf	-	-	-	-	-	-	-	-	-	-	-
93	STRSS%E	5.9e-11	1	7	8.6e-10	1	0.001	1	0.001	0.00086	motif-STRS global-STRSS%E	CASStrsSYEQYF	CASSTRSSYEQYF	TRBV19	TRBJ2-7	NA	NA	inf	-	-	-	-	-	-	-	-	-	-	-
93	STRSS%E	5.9e-11	1	7	8.6e-10	1	0.001	1	0.001	0.00086	motif-STRS global-STRSS%E	CASStrsSYEQYF	CASSTRSSYEQYF	TRBV19	TRBJ2-7	NA	NA	inf	-	-	-	-	-	-	-	-	-	-	-
93	STRSS%E	5.9e-11	1	7	8.6e-10	1	0.001	1	0.001	0.00086	motif-STRS global-STRSS%E	CASStrsSYEQYF	CASSTRSSYEQYF	TRBV19	TRBJ2-7	NA	NA	inf	-	-	-	-	-	-	-	-	-	-	-
93	STRSS%E	5.9e-11	1	7	8.6e-10	1	0.001	1	0.001	0.00086	motif-STRS global-STRSS%E	CASStrsSYEQYF	CASSTRSSYEQYF	TRBV19	TRBJ2-7	NA	NA	inf	-	-	-	-	-	-	-	-	-	-	-
93	STRSS%E	5.9e-11	1	7	8.6e-10	1	0.001	1	0.001	0.00086	motif-STRS global-STRSS%E	CASStrsSYEQYF	CASSTRSSYEQYF	TRBV19	TRBJ2-7	NA	NA	inf	-	-	-	-	-	-	-	-	-	-	-
93	STRSS%E	5.9e-11	1	7	8.6e-10	1	0.001	1	0.001	0.00086	motif-STRS global-STRSS%E	CASStrsSYEQYF	CASSTRSSYEQYF	TRBV19	TRBJ2-7	NA	NA	inf	-	-	-	-	-	-	-	-	-	-	-
93	STRSS%E	5.9e-11	1	7	8.6e-10	1	0.001	1	0.001	0.00086	motif-STRS global-STRSS%E	CASStrsSYEQYF	CASSTRSSYEQYF	TRBV19	TRBJ2-7	NA	NA	inf	-	-	-	-	-	-	-	-	-	-	-
93	STRSS%E	5.9e-11	1	7	8.6e-10	1	0.001	1	0.001	0.00086	motif-STRS global-STRSS%E	CASStrsSYEQYF	CASSTRSSYEQYF	TRBV19	TRBJ2-7	NA	NA	inf	-	-	-	-	-	-	-	-	-	-	-
93	STRSS%E	5.9e-11	1	7	8.6e-10	1	0.001	1	0.001	0.00086	motif-STRS global-STRSS%E	CASStrsSYEQYF	CASSTRSSYEQYF	TRBV19	TRBJ2-7	NA	NA	inf	-	-	-	-	-	-	-	-	-	-	-
93	STRSS%E	5.9e-11	1	7	8.6e-10	1	0.001	1	0.001	0.00086	motif-STRS global-STRSS%E	CASStrsSYEQYF	CASSTRSSYEQYF	TRBV19	TRBJ2-7	NA	NA	0	-	-	-	-	-	-	-	-	-	-	-
93	STRSS%E	5.9e-11	1	7	8.6e-10	1	0.001	1	0.001	0.00086	motif-STRS global-STRSS%E	CASStrsSYEQYF	CASSTRSSYEQYF	TRBV19	TRBJ2-7	NA	NA	inf	-	-	-	-	-	-	-	-	-	-	-
93	STRSS%E	5.9e-11	1	7	8.6e-10	1	0.001	1	0.001	0.00086	motif-STRS global-STRSS%E	CASStrsSYEQYF	CASSTRSSYEQYF	TRBV19	TRBJ2-7	NA	NA	inf	-	-	-	-	-	-	-	-	-	-	-
93	STRSS%E	5.9e-11	1	7	8.6e-10	1	0.001	1	0.001	0.00086	motif-STRS global-STRSS%E	CASStrsSYEQYF	CASSTRSSYEQYF	TRBV19	TRBJ2-7	NA	NA	inf	-	-	-	-	-	-	-	-	-	-	-
93	STRSS%E	5.9e-11	1	7	8.6e-10	1	0.001	1	0.001	0.00086	motif-STRS global-STRSS%E	CASStrsSYEQYF	CASSTRSSYEQYF	TRBV19	TRBJ2-7	NA	NA	inf	-	-	-	-	-	-	-	-	-	-	-
93	STRSS%E	5.9e-11	1	7	8.6e-10	1	0.001	1	0.001	0.00086	motif-STRS global-STRSS%E	CASStrsSYEQYF	CASSTRSSYEQYF	TRBV19	TRBJ2-7	NA	NA	inf	-	-	-	-	-	-	-	-	-	-	-
93	STRSS%E	5.9e-11	1	7	8.6e-10	1	0.001	1	0.001	0.00086	motif-STRS global-STRSS%E	CASStrsSYEQYF	CASSTRSSYEQYF	TRBV19	TRBJ2-7	NA	NA	inf	-	-	-	-	-	-	-	-	-	-	-
93	STRSS%E	5.9e-11	1	7	8.6e-10	1	0.001	1	0.001	0.00086	motif-STRS global-STRSS%E	CASStrsSYEQYF	CASSTRSSYEQYF	TRBV19	TRBJ2-7	NA	NA	inf	-	-	-	-	-	-	-	-	-	-	-
93	STRSS%E	5.9e-11	1	7	8.6e-10	1	0.001	1	0.001	0.00086	motif-STRS global-STRSS%E	CASStrsSYEQYF	CASSTRSSYEQYF	TRBV19	TRBJ2-7	NA	NA	inf	-	-	-	-	-	-	-	-	-	-	-
93	STRSS%E	5.9e-11	1	7	8.6e-10	1	0.001	1	0.001	0.00086	motif-STRS global-STRSS%E	CASStrsSYEQYF	CASSTRSSYEQYF	TRBV19	TRBJ2-7	NA	NA	inf	-	-	-	-	-	-	-	-	-	-	-
93	STRSS%E	5.9e-11	1	7	8.6e-10	1	0.001	1	0.001	0.00086	motif-STRS global-STRSS%E	CASStrsSYEQYF	CASSTRSSYEQYF	TRBV19	TRBJ2-7	NA	NA	inf	-	-	-	-	-	-	-	-	-	-	-
93	STRSS%E	5.9e-11	1	7	8.6e-10	1	0.001	1	0.001	0.00086	motif-STRS global-STRSS%E	CASStrsSYEQYF	CASSTRSSYEQYF	TRBV19	TRBJ2-7	NA	NA	inf	-	-	-	-	-	-	-	-	-	-	-
93	STRSS%E	5.9e-11	1	7	8.6e-10	1	0.001	1	0.001	0.00086	motif-STRS global-STRSS%E	CASStrsSYEQYF	CASSTRSSYEQYF	TRBV19	TRBJ2-7	NA	NA	inf	-	-	-	-	-	-	-	-	-	-	-
93	STRSS%E	5.9e-11	1	7	8.6e-10	1	0.001	1	0.001	0.00086	motif-STRS global-STRSS%E	CASStrsSYEQYF	CASSTRSSYEQYF	TRBV19	TRBJ2-7	NA	NA	inf	-	-	-	-	-	-	-	-	-	-	-
93	STRSS%E	5.9e-11	1	7	8.6e-10	1	0.001	1	0.001	0.00086	motif-STRS global-STRSS%E	CASStrsSYEQYF	CASSTRSSYEQYF	TRBV19	TRBJ2-7	NA	NA	inf	-	-	-	-	-	-	-	-	-	-	-
93	STRSS%E	5.9e-11	1	7	8.6e-10	1	0.001	1	0.001	0.00086	motif-STRS global-STRSS%E	CASStrsSYEQYF	CASSTRSSYEQYF	TRBV19	TRBJ2-7	NA	NA	inf	-	-	-	-	-	-	-	-	-	-	-
94	SIRAA%E	5.9e-11	1	7	8.6e-10	1	0.001	1	0.001	0.00086	motif-SIRA motif-IRAA global-SIRAA%E	CASSIraaYEQYF	CASSIRAAYEQYF	TRBV19	TRBJ2-7	NA	NA	inf	-	-	-	-	-	-	-	-	-	-	-
94	SIRAA%E	5.9e-11	1	7	8.6e-10	1	0.001	1	0.001	0.00086	motif-SIRA motif-IRAA global-SIRAA%E	CASSIraaYEQYF	CASSIRAAYEQYF	TRBV19	TRBJ2-7	NA	NA	inf	-	-	-	-	-	-	-	-	-	-	-
94	SIRAA%E	5.9e-11	1	7	8.6e-10	1	0.001	1	0.001	0.00086	motif-SIRA motif-IRAA global-SIRAA%E	CASSIraaYEQYF	CASSIRAAYEQYF	TRBV19	TRBJ2-7	NA	NA	inf	-	-	-	-	-	-	-	-	-	-	-
94	SIRAA%E	5.9e-11	1	7	8.6e-10	1	0.001	1	0.001	0.00086	motif-SIRA motif-IRAA global-SIRAA%E	CASSIraaYEQYF	CASSIRAAYEQYF	TRBV19	TRBJ2-7	NA	NA	inf	-	-	-	-	-	-	-	-	-	-	-
94	SIRAA%E	5.9e-11	1	7	8.6e-10	1	0.001	1	0.001	0.00086	motif-SIRA motif-IRAA global-SIRAA%E	CASSIraaYEQYF	CASSIRAAYEQYF	TRBV19	TRBJ2-7	NA	NA	inf	-	-	-	-	-	-	-	-	-	-	-
94	SIRAA%E	5.9e-11	1	7	8.6e-10	1	0.001	1	0.001	0.00086	motif-SIRA motif-IRAA global-SIRAA%E	CASSIraaYEQYF	CASSIRAAYEQYF	TRBV19	TRBJ2-7	NA	NA	inf	-	-	-	-	-	-	-	-	-	-	-
94	SIRAA%E	5.9e-11	1	7	8.6e-10	1	0.001	1	0.001	0.00086	motif-SIRA motif-IRAA global-SIRAA%E	CASSIraaYEQYF	CASSIRAAYEQYF	TRBV19	TRBJ2-7	NA	NA	inf	-	-	-	-	-	-	-	-	-	-	-
94	SIRAA%E	5.9e-11	1	7	8.6e-10	1	0.001	1	0.001	0.00086	motif-SIRA motif-IRAA global-SIRAA%E	CASSIraaYEQYF	CASSIRAAYEQYF	TRBV19	TRBJ2-7	NA	NA	inf	-	-	-	-	-	-	-	-	-	-	-
94	SIRAA%E	5.9e-11	1	7	8.6e-10	1	0.001	1	0.001	0.00086	motif-SIRA motif-IRAA global-SIRAA%E	CASSIraaYEQYF	CASSIRAAYEQYF	TRBV19	TRBJ2-7	NA	NA	inf	-	-	-	-	-	-	-	-	-	-	-
94	SIRAA%E	5.9e-11	1	7	8.6e-10	1	0.001	1	0.001	0.00086	motif-SIRA motif-IRAA global-SIRAA%E	CASSIraaYEQYF	CASSIRAAYEQYF	TRBV19	TRBJ2-7	NA	NA	inf	-	-	-	-	-	-	-	-	-	-	-
94	SIRAA%E	5.9e-11	1	7	8.6e-10	1	0.001	1	0.001	0.00086	motif-SIRA motif-IRAA global-SIRAA%E	CASSIraaYEQYF	CASSIRAAYEQYF	TRBV19	TRBJ2-7	NA	NA	inf	-	-	-	-	-	-	-	-	-	-	-
94	SIRAA%E	5.9e-11	1	7	8.6e-10	1	0.001	1	0.001	0.00086	motif-SIRA motif-IRAA global-SIRAA%E	CASSIraaYEQYF	CASSIRAAYEQYF	TRBV19	TRBJ2-7	NA	NA	inf	-	-	-	-	-	-	-	-	-	-	-
94	SIRAA%E	5.9e-11	1	7	8.6e-10	1	0.001	1	0.001	0.00086	motif-SIRA motif-IRAA global-SIRAA%E	CASSIraaYEQYF	CASSIRAAYEQYF	TRBV19	TRBJ2-7	NA	NA	0	-	-	-	-	-	-	-	-	-	-	-
94	SIRAA%E	5.9e-11	1	7	8.6e-10	1	0.001	1	0.001	0.00086	motif-SIRA motif-IRAA global-SIRAA%E	CASSIraaYEQYF	CASSIRAAYEQYF	TRBV19	TRBJ2-7	NA	NA	inf	-	-	-	-	-	-	-	-	-	-	-
94	SIRAA%E	5.9e-11	1	7	8.6e-10	1	0.001	1	0.001	0.00086	motif-SIRA motif-IRAA global-SIRAA%E	CASSIraaYEQYF	CASSIRAAYEQYF	TRBV19	TRBJ2-7	NA	NA	inf	-	-	-	-	-	-	-	-	-	-	-
94	SIRAA%E	5.9e-11	1	7	8.6e-10	1	0.001	1	0.001	0.00086	motif-SIRA motif-IRAA global-SIRAA%E	CASSIraaYEQYF	CASSIRAAYEQYF	TRBV19	TRBJ2-7	NA	NA	inf	-	-	-	-	-	-	-	-	-	-	-
94	SIRAA%E	5.9e-11	1	7	8.6e-10	1	0.001	1	0.001	0.00086	motif-SIRA motif-IRAA global-SIRAA%E	CASSIraadEQYF	CASSIRAADEQYF	TRBV19	TRBJ2-7	NA	NA	inf	-	-	-	-	-	-	-	-	-	-	-
94	SIRAA%E	5.9e-11	1	7	8.6e-10	1	0.001	1	0.001	0.00086	motif-SIRA motif-IRAA global-SIRAA%E	CASSIraasEAFF	CASSIRAASEAFF	TRBV19	TRBJ1-1	NA	NA	inf	-	-	-	-	-	-	-	-	-	-	-
94	SIRAA%E	5.9e-11	1	7	8.6e-10	1	0.001	1	0.001	0.00086	motif-SIRA motif-IRAA global-SIRAA%E	CASSIraaGELFF	CASSIRAAGELFF	TRBV19	TRBJ2-2	NA	NA	inf	-	-	-	-	-	-	-	-	-	-	-
94	SIRAA%E	5.9e-11	1	7	8.6e-10	1	0.001	1	0.001	0.00086	motif-SIRA motif-IRAA global-SIRAA%E	CASSIraaGELFF	CASSIRAAGELFF	TRBV19	TRBJ2-2	NA	NA	inf	-	-	-	-	-	-	-	-	-	-	-
94	SIRAA%E	5.9e-11	1	7	8.6e-10	1	0.001	1	0.001	0.00086	motif-SIRA motif-IRAA global-SIRAA%E	CASSIraaTEAFF	CASSIRAATEAFF	TRBV19	TRBJ1-1	NA	NA	inf	-	-	-	-	-	-	-	-	-	-	-
94	SIRAA%E	5.9e-11	1	7	8.6e-10	1	0.001	1	0.001	0.00086	motif-SIRA motif-IRAA global-SIRAA%E	CASSIraaTEAFF	CASSIRAATEAFF	TRBV19	TRBJ1-1	NA	NA	inf	-	-	-	-	-	-	-	-	-	-	-
94	SIRAA%E	5.9e-11	1	7	8.6e-10	1	0.001	1	0.001	0.00086	motif-SIRA motif-IRAA global-SIRAA%E	CASSIraaaEAFF	CASSIRAAAEAFF	TRBV19	TRBJ1-1	NA	NA	inf	-	-	-	-	-	-	-	-	-	-	-
94	SIRAA%E	5.9e-11	1	7	8.6e-10	1	0.001	1	0.001	0.00086	motif-SIRA motif-IRAA global-SIRAA%E	CASSIraawEQYF	CASSIRAAWEQYF	TRBV19	TRBJ2-7	NA	NA	inf	-	-	-	-	-	-	-	-	-	-	-
95	S%RSGDT	8.6e-11	1	8	7.8e-10	1	0.001	0.94	0.001	0.00083	global-S%RSGDT	CASSVrSGDTQYF	CASSVRSGDTQYF	TRBV19	TRBJ2-3	NA	NA	inf	-	-	-	-	-	-	-	-	-	-	-
95	S%RSGDT	8.6e-11	1	8	7.8e-10	1	0.001	0.94	0.001	0.00083	global-S%RSGDT	CASSmrSGDTQYF	CASSMRSGDTQYF	TRBV19	TRBJ2-3	NA	NA	inf	-	-	-	-	-	-	-	-	-	-	-
95	S%RSGDT	8.6e-11	1	8	7.8e-10	1	0.001	0.94	0.001	0.00083	global-S%RSGDT	CASStrSGDTQYF	CASSTRSGDTQYF	TRBV19	TRBJ2-3	NA	NA	inf	-	-	-	-	-	-	-	-	-	-	-
95	S%RSGDT	8.6e-11	1	8	7.8e-10	1	0.001	0.94	0.001	0.00083	global-S%RSGDT	CASStrSGDTQYF	CASSTRSGDTQYF	TRBV19	TRBJ2-3	NA	NA	inf	-	-	-	-	-	-	-	-	-	-	-
95	S%RSGDT	8.6e-11	1	8	7.8e-10	1	0.001	0.94	0.001	0.00083	global-S%RSGDT	CASStrSGDTQYF	CASSTRSGDTQYF	TRBV19	TRBJ2-3	NA	NA	inf	-	-	-	-	-	-	-	-	-	-	-
95	S%RSGDT	8.6e-11	1	8	7.8e-10	1	0.001	0.94	0.001	0.00083	global-S%RSGDT	CASStrSGDTQYF	CASSTRSGDTQYF	TRBV19	TRBJ2-3	NA	NA	inf	-	-	-	-	-	-	-	-	-	-	-
95	S%RSGDT	8.6e-11	1	8	7.8e-10	1	0.001	0.94	0.001	0.00083	global-S%RSGDT	CASSIrSGDTQYF	CASSIRSGDTQYF	TRBV19	TRBJ2-3	NA	NA	inf	-	-	-	-	-	-	-	-	-	-	-
95	S%RSGDT	8.6e-11	1	8	7.8e-10	1	0.001	0.94	0.001	0.00083	global-S%RSGDT	CASSIrSGDTQYF	CASSIRSGDTQYF	TRBV19	TRBJ2-3	NA	NA	inf	-	-	-	-	-	-	-	-	-	-	-
95	S%RSGDT	8.6e-11	1	8	7.8e-10	1	0.001	0.94	0.001	0.00083	global-S%RSGDT	CASSPrSGDTQYF	CASSPRSGDTQYF	TRBV19	TRBJ2-3	NA	NA	inf	-	-	-	-	-	-	-	-	-	-	-
95	S%RSGDT	8.6e-11	1	8	7.8e-10	1	0.001	0.94	0.001	0.00083	global-S%RSGDT	CASSgrSGDTQYF	CASSGRSGDTQYF	TRBV19	TRBJ2-3	NA	NA	inf	-	-	-	-	-	-	-	-	-	-	-
95	S%RSGDT	8.6e-11	1	8	7.8e-10	1	0.001	0.94	0.001	0.00083	global-S%RSGDT	CASSLrSGDTQYF	CASSLRSGDTQYF	TRBV19	TRBJ2-3	NA	NA	inf	-	-	-	-	-	-	-	-	-	-	-
95	S%RSGDT	8.6e-11	1	8	7.8e-10	1	0.001	0.94	0.001	0.00083	global-S%RSGDT	CASSSrSGDTQYF	CASSSRSGDTQYF	TRBV19	TRBJ2-3	NA	NA	inf	-	-	-	-	-	-	-	-	-	-	-
96	SPRSG%E	2.9e-10	1	9	4.2e-10	1	0.001	0.89	0.001	0.00048	global-SPRSG%E	CASSPrSGnEQYF	CASSPRSGNEQYF	TRBV19	TRBJ2-7	NA	NA	0	-	-	-	-	-	-	-	-	-	-	-
96	SPRSG%E	2.9e-10	1	9	4.2e-10	1	0.001	0.89	0.001	0.00048	global-SPRSG%E	CASSPrSGiEAFF	CASSPRSGIEAFF	TRBV19	TRBJ1-1	NA	NA	inf	-	-	-	-	-	-	-	-	-	-	-
96	SPRSG%E	2.9e-10	1	9	4.2e-10	1	0.001	0.89	0.001	0.00048	global-SPRSG%E	CASSPrSGGEQFF	CASSPRSGGEQFF	TRBV19	TRBJ2-1	NA	NA	inf	-	-	-	-	-	-	-	-	-	-	-
96	SPRSG%E	2.9e-10	1	9	4.2e-10	1	0.001	0.89	0.001	0.00048	global-SPRSG%E	CASSPrSGsEQYF	CASSPRSGSEQYF	TRBV19	TRBJ2-7	NA	NA	inf	-	-	-	-	-	-	-	-	-	-	-
96	SPRSG%E	2.9e-10	1	9	4.2e-10	1	0.001	0.89	0.001	0.00048	global-SPRSG%E	CASSPrSGiEQFF	CASSPRSGIEQFF	TRBV19	TRBJ2-1	NA	NA	inf	-	-	-	-	-	-	-	-	-	-	-
96	SPRSG%E	2.9e-10	1	9	4.2e-10	1	0.001	0.89	0.001	0.00048	global-SPRSG%E	CASSPrSGtEQYF	CASSPRSGTEQYF	TRBV19	TRBJ2-7	NA	NA	inf	-	-	-	-	-	-	-	-	-	-	-
96	SPRSG%E	2.9e-10	1	9	4.2e-10	1	0.001	0.89	0.001	0.00048	global-SPRSG%E	CASSPrSGvEQYF	CASSPRSGVEQYF	TRBV19	TRBJ2-7	NA	NA	inf	-	-	-	-	-	-	-	-	-	-	-
96	SPRSG%E	2.9e-10	1	9	4.2e-10	1	0.001	0.89	0.001	0.00048	global-SPRSG%E	CASSPrSGvEQYF	CASSPRSGVEQYF	TRBV19	TRBJ2-7	NA	NA	inf	-	-	-	-	-	-	-	-	-	-	-
96	SPRSG%E	2.9e-10	1	9	4.2e-10	1	0.001	0.89	0.001	0.00048	global-SPRSG%E	CASSPrSGvEQFF	CASSPRSGVEQFF	TRBV19	TRBJ2-1	NA	NA	inf	-	-	-	-	-	-	-	-	-	-	-
96	SPRSG%E	2.9e-10	1	9	4.2e-10	1	0.001	0.89	0.001	0.00048	global-SPRSG%E	CASSPrSGNEQFF	CASSPRSGNEQFF	TRBV19	TRBJ2-1	NA	NA	inf	-	-	-	-	-	-	-	-	-	-	-
97	MRST	3.5e-10	1	3	6.1e-09	1	0.001	0.99	0.001	0.0062	motif-SMRS motif-MRST motif-MRS	CASSmrSTDTQYF	CASSMRSTDTQYF	TRBV19	TRBJ2-3	NA	NA	inf	-	-	-	-	-	-	-	-	-	-	-
97	MRST	3.5e-10	1	3	6.1e-09	1	0.001	0.99	0.001	0.0062	motif-SMRS motif-MRST motif-MRS	CASSmrSTDTQYF	CASSMRSTDTQYF	TRBV19	TRBJ2-3	NA	NA	inf	-	-	-	-	-	-	-	-	-	-	-
97	MRST	3.5e-10	1	3	6.1e-09	1	0.001	0.99	0.001	0.0062	motif-SMRS motif-MRST motif-MRS	CASSmrSTDTQYF	CASSMRSTDTQYF	TRBV19	TRBJ2-3	NA	NA	inf	-	-	-	-	-	-	-	-	-	-	-
97	MRST	3.5e-10	1	3	6.1e-09	1	0.001	0.99	0.001	0.0062	motif-SMRS motif-MRST motif-MRS	CASSmrSTDTQYF	CASSMRSTDTQYF	TRBV19	TRBJ2-3	NA	NA	inf	-	-	-	-	-	-	-	-	-	-	-
97	MRST	3.5e-10	1	3	6.1e-09	1	0.001	0.99	0.001	0.0062	motif-SMRS motif-MRST motif-MRS	CASSmrSTDTQYF	CASSMRSTDTQYF	TRBV19	TRBJ2-3	NA	NA	inf	-	-	-	-	-	-	-	-	-	-	-
97	MRST	3.5e-10	1	3	6.1e-09	1	0.001	0.99	0.001	0.0062	motif-SMRS motif-MRST motif-MRS	CASSmrSTDTQYF	CASSMRSTDTQYF	TRBV19	TRBJ2-3	NA	NA	inf	-	-	-	-	-	-	-	-	-	-	-
97	MRST	3.5e-10	1	3	6.1e-09	1	0.001	0.99	0.001	0.0062	motif-SMRS motif-MRST motif-MRS	CASSmrSTDTQYF	CASSMRSTDTQYF	TRBV19	TRBJ2-3	NA	NA	inf	-	-	-	-	-	-	-	-	-	-	-
97	MRST	3.5e-10	1	3	6.1e-09	1	0.001	0.99	0.001	0.0062	motif-SMRS motif-MRST motif-MRS	CASSmrSTDTQYF	CASSMRSTDTQYF	TRBV19	TRBJ2-3	NA	NA	inf	-	-	-	-	-	-	-	-	-	-	-
97	MRST	3.5e-10	1	3	6.1e-09	1	0.001	0.99	0.001	0.0062	motif-SMRS motif-MRST motif-MRS	CASSmrSTDTQYF	CASSMRSTDTQYF	TRBV19	TRBJ2-3	NA	NA	inf	-	-	-	-	-	-	-	-	-	-	-
97	MRST	3.5e-10	1	3	6.1e-09	1	0.001	0.99	0.001	0.0062	motif-SMRS motif-MRST motif-MRS	CASSmrSTDTQYF	CASSMRSTDTQYF	TRBV19	TRBJ2-3	NA	NA	inf	-	-	-	-	-	-	-	-	-	-	-
97	MRST	3.5e-10	1	3	6.1e-09	1	0.001	0.99	0.001	0.0062	motif-SMRS motif-MRST motif-MRS	CASSmrSTDTQYF	CASSMRSTDTQYF	TRBV19	TRBJ2-3	NA	NA	inf	-	-	-	-	-	-	-	-	-	-	-
97	MRST	3.5e-10	1	3	6.1e-09	1	0.001	0.99	0.001	0.0062	motif-SMRS motif-MRST motif-MRS	CASSmrSTDTQYF	CASSMRSTDTQYF	TRBV19	TRBJ2-3	NA	NA	inf	-	-	-	-	-	-	-	-	-	-	-
97	MRST	3.5e-10	1	3	6.1e-09	1	0.001	0.99	0.001	0.0062	motif-SMRS motif-MRST motif-MRS	CASSmrSTDTQYF	CASSMRSTDTQYF	TRBV19	TRBJ2-3	NA	NA	inf	-	-	-	-	-	-	-	-	-	-	-
97	MRST	3.5e-10	1	3	6.1e-09	1	0.001	0.99	0.001	0.0062	motif-SMRS motif-MRST motif-MRS	CASSmrstNEQFF	CASSMRSTNEQFF	TRBV19	TRBJ2-1	NA	NA	inf	-	-	-	-	-	-	-	-	-	-	-
97	MRST	3.5e-10	1	3	6.1e-09	1	0.001	0.99	0.001	0.0062	motif-SMRS motif-MRST motif-MRS	CASSmrsTGELFF	CASSMRSTGELFF	TRBV19	TRBJ2-2	NA	NA	inf	-	-	-	-	-	-	-	-	-	-	-
97	MRST	3.5e-10	1	3	6.1e-09	1	0.001	0.99	0.001	0.0062	motif-SMRS motif-MRST motif-MRS	CASSmrsTGELFF	CASSMRSTGELFF	TRBV19	TRBJ2-2	NA	NA	inf	-	-	-	-	-	-	-	-	-	-	-
97	MRST	3.5e-10	1	3	6.1e-09	1	0.001	0.99	0.001	0.0062	motif-SMRS motif-MRST motif-MRS	CASSmrsTGELFF	CASSMRSTGELFF	TRBV19	TRBJ2-2	NA	NA	0	-	-	-	-	-	-	-	-	-	-	-
97	MRST	3.5e-10	1	3	6.1e-09	1	0.001	0.99	0.001	0.0062	motif-SMRS motif-MRST motif-MRS	CASSmrsTGELFF	CASSMRSTGELFF	TRBV19	TRBJ2-2	NA	NA	0	-	-	-	-	-	-	-	-	-	-	-
97	MRST	3.5e-10	1	3	6.1e-09	1	0.001	0.99	0.001	0.0062	motif-SMRS motif-MRST motif-MRS	CASSmrsTGELFF	CASSMRSTGELFF	TRBV19	TRBJ2-2	NA	NA	inf	-	-	-	-	-	-	-	-	-	-	-
97	MRST	3.5e-10	1	3	6.1e-09	1	0.001	0.99	0.001	0.0062	motif-SMRS motif-MRST motif-MRS	CASSmrsTGELFF	CASSMRSTGELFF	TRBV19	TRBJ2-2	NA	NA	inf	-	-	-	-	-	-	-	-	-	-	-
97	MRST	3.5e-10	1	3	6.1e-09	1	0.001	0.99	0.001	0.0062	motif-SMRS motif-MRST motif-MRS	CASSmrsTGELFF	CASSMRSTGELFF	TRBV19	TRBJ2-2	NA	NA	inf	-	-	-	-	-	-	-	-	-	-	-
97	MRST	3.5e-10	1	3	6.1e-09	1	0.001	0.99	0.001	0.0062	motif-SMRS motif-MRST motif-MRS	CASSmrsTGELFF	CASSMRSTGELFF	TRBV19	TRBJ2-2	NA	NA	inf	-	-	-	-	-	-	-	-	-	-	-
97	MRST	3.5e-10	1	3	6.1e-09	1	0.001	0.99	0.001	0.0062	motif-SMRS motif-MRST motif-MRS	CASSmrsTGELFF	CASSMRSTGELFF	TRBV19	TRBJ2-2	NA	NA	inf	-	-	-	-	-	-	-	-	-	-	-
98	SIRS%ET	4.6e-10	1	7	8.6e-10	1	0.001	1	0.001	0.00086	motif-SIRS motif-IRS global-SIRS%ET	CAgsirstETQYF	CAGSIRSTETQYF	TRBV19	TRBJ2-5	NA	NA	inf	-	-	-	-	-	-	-	-	-	-	-
98	SIRS%ET	4.6e-10	1	7	8.6e-10	1	0.001	1	0.001	0.00086	motif-SIRS motif-IRS global-SIRS%ET	CASSIrsaETQYF	CASSIRSAETQYF	TRBV19	TRBJ2-5	NA	NA	inf	-	-	-	-	-	-	-	-	-	-	-
98	SIRS%ET	4.6e-10	1	7	8.6e-10	1	0.001	1	0.001	0.00086	motif-SIRS motif-IRS global-SIRS%ET	CASSIrSGETQYF	CASSIRSGETQYF	TRBV19	TRBJ2-5	NA	NA	inf	-	-	-	-	-	-	-	-	-	-	-
98	SIRS%ET	4.6e-10	1	7	8.6e-10	1	0.001	1	0.001	0.00086	motif-SIRS motif-IRS global-SIRS%ET	CASSIrSGETQYF	CASSIRSGETQYF	TRBV19	TRBJ2-5	NA	NA	inf	-	-	-	-	-	-	-	-	-	-	-
98	SIRS%ET	4.6e-10	1	7	8.6e-10	1	0.001	1	0.001	0.00086	motif-SIRS motif-IRS global-SIRS%ET	CASSIrSGETQYF	CASSIRSGETQYF	TRBV19	TRBJ2-5	NA	NA	inf	-	-	-	-	-	-	-	-	-	-	-
98	SIRS%ET	4.6e-10	1	7	8.6e-10	1	0.001	1	0.001	0.00086	motif-SIRS motif-IRS global-SIRS%ET	CASSIrSGETQYF	CASSIRSGETQYF	TRBV19	TRBJ2-5	NA	NA	inf	-	-	-	-	-	-	-	-	-	-	-
98	SIRS%ET	4.6e-10	1	7	8.6e-10	1	0.001	1	0.001	0.00086	motif-SIRS motif-IRS global-SIRS%ET	CASSIrSGETQYF	CASSIRSGETQYF	TRBV19	TRBJ2-5	NA	NA	inf	-	-	-	-	-	-	-	-	-	-	-
98	SIRS%ET	4.6e-10	1	7	8.6e-10	1	0.001	1	0.001	0.00086	motif-SIRS motif-IRS global-SIRS%ET	CASSIrSGETQYF	CASSIRSGETQYF	TRBV19	TRBJ2-5	NA	NA	inf	-	-	-	-	-	-	-	-	-	-	-
98	SIRS%ET	4.6e-10	1	7	8.6e-10	1	0.001	1	0.001	0.00086	motif-SIRS motif-IRS global-SIRS%ET	CASSIrSGETQYF	CASSIRSGETQYF	TRBV19	TRBJ2-5	NA	NA	inf	-	-	-	-	-	-	-	-	-	-	-
98	SIRS%ET	4.6e-10	1	7	8.6e-10	1	0.001	1	0.001	0.00086	motif-SIRS motif-IRS global-SIRS%ET	CASSIrSGETQYF	CASSIRSGETQYF	TRBV19	TRBJ2-5	NA	NA	inf	-	-	-	-	-	-	-	-	-	-	-
98	SIRS%ET	4.6e-10	1	7	8.6e-10	1	0.001	1	0.001	0.00086	motif-SIRS motif-IRS global-SIRS%ET	CASSIrSGETQYF	CASSIRSGETQYF	TRBV19	TRBJ2-5	NA	NA	inf	-	-	-	-	-	-	-	-	-	-	-
98	SIRS%ET	4.6e-10	1	7	8.6e-10	1	0.001	1	0.001	0.00086	motif-SIRS motif-IRS global-SIRS%ET	CASSIrssETQYF	CASSIRSSETQYF	TRBV19	TRBJ2-5	NA	NA	inf	-	-	-	-	-	-	-	-	-	-	-
98	SIRS%ET	4.6e-10	1	7	8.6e-10	1	0.001	1	0.001	0.00086	motif-SIRS motif-IRS global-SIRS%ET	CASSIrssETQYF	CASSIRSSETQYF	TRBV19	TRBJ2-5	NA	NA	inf	-	-	-	-	-	-	-	-	-	-	-
98	SIRS%ET	4.6e-10	1	7	8.6e-10	1	0.001	1	0.001	0.00086	motif-SIRS motif-IRS global-SIRS%ET	CASSIrssETQYF	CASSIRSSETQYF	TRBV19	TRBJ2-5	NA	NA	inf	-	-	-	-	-	-	-	-	-	-	-
98	SIRS%ET	4.6e-10	1	7	8.6e-10	1	0.001	1	0.001	0.00086	motif-SIRS motif-IRS global-SIRS%ET	CASSIrssETQYF	CASSIRSSETQYF	TRBV19	TRBJ2-5	NA	NA	inf	-	-	-	-	-	-	-	-	-	-	-
98	SIRS%ET	4.6e-10	1	7	8.6e-10	1	0.001	1	0.001	0.00086	motif-SIRS motif-IRS global-SIRS%ET	CASSIrssETQYF	CASSIRSSETQYF	TRBV19	TRBJ2-5	NA	NA	inf	-	-	-	-	-	-	-	-	-	-	-
98	SIRS%ET	4.6e-10	1	7	8.6e-10	1	0.001	1	0.001	0.00086	motif-SIRS motif-IRS global-SIRS%ET	CASSIrssETQYF	CASSIRSSETQYF	TRBV19	TRBJ2-5	NA	NA	inf	-	-	-	-	-	-	-	-	-	-	-
98	SIRS%ET	4.6e-10	1	7	8.6e-10	1	0.001	1	0.001	0.00086	motif-SIRS motif-IRS global-SIRS%ET	CASSIrssETQYF	CASSIRSSETQYF	TRBV19	TRBJ2-5	NA	NA	0	-	-	-	-	-	-	-	-	-	-	-
98	SIRS%ET	4.6e-10	1	7	8.6e-10	1	0.001	1	0.001	0.00086	motif-SIRS motif-IRS global-SIRS%ET	CASSIrssETQYF	CASSIRSSETQYF	TRBV19	TRBJ2-5	NA	NA	inf	-	-	-	-	-	-	-	-	-	-	-
98	SIRS%ET	4.6e-10	1	7	8.6e-10	1	0.001	1	0.001	0.00086	motif-SIRS motif-IRS global-SIRS%ET	CASSIrssETQYF	CASSIRSSETQYF	TRBV19	TRBJ2-5	NA	NA	inf	-	-	-	-	-	-	-	-	-	-	-
98	SIRS%ET	4.6e-10	1	7	8.6e-10	1	0.001	1	0.001	0.00086	motif-SIRS motif-IRS global-SIRS%ET	CASSIrssETQYF	CASSIRSSETQYF	TRBV19	TRBJ2-5	NA	NA	inf	-	-	-	-	-	-	-	-	-	-	-
98	SIRS%ET	4.6e-10	1	7	8.6e-10	1	0.001	1	0.001	0.00086	motif-SIRS motif-IRS global-SIRS%ET	CASSIrsQETQYF	CASSIRSQETQYF	TRBV19	TRBJ2-5	NA	NA	inf	-	-	-	-	-	-	-	-	-	-	-
98	SIRS%ET	4.6e-10	1	7	8.6e-10	1	0.001	1	0.001	0.00086	motif-SIRS motif-IRS global-SIRS%ET	CASSIrsQETQYF	CASSIRSQETQYF	TRBV19	TRBJ2-5	NA	NA	inf	-	-	-	-	-	-	-	-	-	-	-
98	SIRS%ET	4.6e-10	1	7	8.6e-10	1	0.001	1	0.001	0.00086	motif-SIRS motif-IRS global-SIRS%ET	CASSIrsQETQYF	CASSIRSQETQYF	TRBV19	TRBJ2-5	NA	NA	inf	-	-	-	-	-	-	-	-	-	-	-
98	SIRS%ET	4.6e-10	1	7	8.6e-10	1	0.001	1	0.001	0.00086	motif-SIRS motif-IRS global-SIRS%ET	CASSIrstETQYF	CASSIRSTETQYF	TRBV19	TRBJ2-5	NA	NA	inf	-	-	-	-	-	-	-	-	-	-	-
98	SIRS%ET	4.6e-10	1	7	8.6e-10	1	0.001	1	0.001	0.00086	motif-SIRS motif-IRS global-SIRS%ET	CASSIrstETQYF	CASSIRSTETQYF	TRBV19	TRBJ2-5	NA	NA	inf	-	-	-	-	-	-	-	-	-	-	-
98	SIRS%ET	4.6e-10	1	7	8.6e-10	1	0.001	1	0.001	0.00086	motif-SIRS motif-IRS global-SIRS%ET	CASSIrstETQYF	CASSIRSTETQYF	TRBV19	TRBJ2-5	NA	NA	inf	-	-	-	-	-	-	-	-	-	-	-
98	SIRS%ET	4.6e-10	1	7	8.6e-10	1	0.001	1	0.001	0.00086	motif-SIRS motif-IRS global-SIRS%ET	CANSirstETQYF	CANSIRSTETQYF	TRBV19	TRBJ2-5	NA	NA	inf	-	-	-	-	-	-	-	-	-	-	-
99	SIRS%NE	4.6e-10	1	7	8.2e-10	1	0.001	0.95	0.001	0.00086	motif-SIRS motif-IRS global-SIRS%NE	CASSIrsnNEQFF	CASSIRSNNEQFF	TRBV19	TRBJ2-1	NA	NA	inf	-	-	-	-	-	-	-	-	-	-	-
99	SIRS%NE	4.6e-10	1	7	8.2e-10	1	0.001	0.95	0.001	0.00086	motif-SIRS motif-IRS global-SIRS%NE	CASSIrSGNEQFF	CASSIRSGNEQFF	TRBV19	TRBJ2-1	NA	NA	inf	-	-	-	-	-	-	-	-	-	-	-
99	SIRS%NE	4.6e-10	1	7	8.2e-10	1	0.001	0.95	0.001	0.00086	motif-SIRS motif-IRS global-SIRS%NE	CASSIrSGNEQFF	CASSIRSGNEQFF	TRBV19	TRBJ2-1	NA	NA	inf	-	-	-	-	-	-	-	-	-	-	-
99	SIRS%NE	4.6e-10	1	7	8.2e-10	1	0.001	0.95	0.001	0.00086	motif-SIRS motif-IRS global-SIRS%NE	CASSIrstNEQFF	CASSIRSTNEQFF	TRBV19	TRBJ2-1	NA	NA	inf	-	-	-	-	-	-	-	-	-	-	-
99	SIRS%NE	4.6e-10	1	7	8.2e-10	1	0.001	0.95	0.001	0.00086	motif-SIRS motif-IRS global-SIRS%NE	CASSIrstNEQFF	CASSIRSTNEQFF	TRBV19	TRBJ2-1	NA	NA	inf	-	-	-	-	-	-	-	-	-	-	-
99	SIRS%NE	4.6e-10	1	7	8.2e-10	1	0.001	0.95	0.001	0.00086	motif-SIRS motif-IRS global-SIRS%NE	CASSIrSGnEQYF	CASSIRSGNEQYF	TRBV19	TRBJ2-7	NA	NA	inf	-	-	-	-	-	-	-	-	-	-	-
99	SIRS%NE	4.6e-10	1	7	8.2e-10	1	0.001	0.95	0.001	0.00086	motif-SIRS motif-IRS global-SIRS%NE	CASSIrSGnEQYF	CASSIRSGNEQYF	TRBV19	TRBJ2-7	NA	NA	inf	-	-	-	-	-	-	-	-	-	-	-
99	SIRS%NE	4.6e-10	1	7	8.2e-10	1	0.001	0.95	0.001	0.00086	motif-SIRS motif-IRS global-SIRS%NE	CASSIrssNEQFF	CASSIRSSNEQFF	TRBV19	TRBJ2-1	NA	NA	inf	-	-	-	-	-	-	-	-	-	-	-
99	SIRS%NE	4.6e-10	1	7	8.2e-10	1	0.001	0.95	0.001	0.00086	motif-SIRS motif-IRS global-SIRS%NE	CASSIrssNEQFF	CASSIRSSNEQFF	TRBV19	TRBJ2-1	NA	NA	inf	-	-	-	-	-	-	-	-	-	-	-
99	SIRS%NE	4.6e-10	1	7	8.2e-10	1	0.001	0.95	0.001	0.00086	motif-SIRS motif-IRS global-SIRS%NE	CASSIrssNEQFF	CASSIRSSNEQFF	TRBV19	TRBJ2-1	NA	NA	inf	-	-	-	-	-	-	-	-	-	-	-
99	SIRS%NE	4.6e-10	1	7	8.2e-10	1	0.001	0.95	0.001	0.00086	motif-SIRS motif-IRS global-SIRS%NE	CASSIrssNEQFF	CASSIRSSNEQFF	TRBV19	TRBJ2-1	NA	NA	inf	-	-	-	-	-	-	-	-	-	-	-
99	SIRS%NE	4.6e-10	1	7	8.2e-10	1	0.001	0.95	0.001	0.00086	motif-SIRS motif-IRS global-SIRS%NE	CASSIrssNEQFF	CASSIRSSNEQFF	TRBV19	TRBJ2-1	NA	NA	inf	-	-	-	-	-	-	-	-	-	-	-
99	SIRS%NE	4.6e-10	1	7	8.2e-10	1	0.001	0.95	0.001	0.00086	motif-SIRS motif-IRS global-SIRS%NE	CASSIrssnEQYF	CASSIRSSNEQYF	TRBV19	TRBJ2-7	NA	NA	inf	-	-	-	-	-	-	-	-	-	-	-
99	SIRS%NE	4.6e-10	1	7	8.2e-10	1	0.001	0.95	0.001	0.00086	motif-SIRS motif-IRS global-SIRS%NE	CASSIrsdNEQFF	CASSIRSDNEQFF	TRBV19	TRBJ2-1	NA	NA	inf	-	-	-	-	-	-	-	-	-	-	-
100	SIRS%TE	4.6e-10	1	7	8.3e-10	1	0.001	0.97	0.001	0.00086	motif-SIRS motif-IRS global-SIRS%TE	CASSIrstTEAFF	CASSIRSTTEAFF	TRBV19	TRBJ1-1	NA	NA	inf	-	-	-	-	-	-	-	-	-	-	-
100	SIRS%TE	4.6e-10	1	7	8.3e-10	1	0.001	0.97	0.001	0.00086	motif-SIRS motif-IRS global-SIRS%TE	CASSIrstTEAFF	CASSIRSTTEAFF	TRBV19	TRBJ1-1	NA	NA	inf	-	-	-	-	-	-	-	-	-	-	-
100	SIRS%TE	4.6e-10	1	7	8.3e-10	1	0.001	0.97	0.001	0.00086	motif-SIRS motif-IRS global-SIRS%TE	CASSIrstTEAFF	CASSIRSTTEAFF	TRBV19	TRBJ1-1	NA	NA	inf	-	-	-	-	-	-	-	-	-	-	-
100	SIRS%TE	4.6e-10	1	7	8.3e-10	1	0.001	0.97	0.001	0.00086	motif-SIRS motif-IRS global-SIRS%TE	CASSIrstTEAFF	CASSIRSTTEAFF	TRBV19	TRBJ1-1	NA	NA	inf	-	-	-	-	-	-	-	-	-	-	-
100	SIRS%TE	4.6e-10	1	7	8.3e-10	1	0.001	0.97	0.001	0.00086	motif-SIRS motif-IRS global-SIRS%TE	CASSIrssTEAFF	CASSIRSSTEAFF	TRBV19	TRBJ1-1	NA	NA	inf	-	-	-	-	-	-	-	-	-	-	-
100	SIRS%TE	4.6e-10	1	7	8.3e-10	1	0.001	0.97	0.001	0.00086	motif-SIRS motif-IRS global-SIRS%TE	CASSIrssTEAFF	CASSIRSSTEAFF	TRBV19	TRBJ1-1	NA	NA	inf	-	-	-	-	-	-	-	-	-	-	-
100	SIRS%TE	4.6e-10	1	7	8.3e-10	1	0.001	0.97	0.001	0.00086	motif-SIRS motif-IRS global-SIRS%TE	CTSSirssTEAFF	CTSSIRSSTEAFF	TRBV7-2	TRBJ1-1	NA	NA	inf	-	-	-	-	-	-	-	-	-	-	-
100	SIRS%TE	4.6e-10	1	7	8.3e-10	1	0.001	0.97	0.001	0.00086	motif-SIRS motif-IRS global-SIRS%TE	CASSIrsqtEQFF	CASSIRSQTEQFF	TRBV19	TRBJ2-1	NA	NA	inf	-	-	-	-	-	-	-	-	-	-	-
100	SIRS%TE	4.6e-10	1	7	8.3e-10	1	0.001	0.97	0.001	0.00086	motif-SIRS motif-IRS global-SIRS%TE	CASSIrsaTEAFF	CASSIRSATEAFF	TRBV19	TRBJ1-1	NA	NA	inf	-	-	-	-	-	-	-	-	-	-	-
100	SIRS%TE	4.6e-10	1	7	8.3e-10	1	0.001	0.97	0.001	0.00086	motif-SIRS motif-IRS global-SIRS%TE	CASSIrsNTEAFF	CASSIRSNTEAFF	TRBV19	TRBJ1-1	NA	NA	inf	-	-	-	-	-	-	-	-	-	-	-
100	SIRS%TE	4.6e-10	1	7	8.3e-10	1	0.001	0.97	0.001	0.00086	motif-SIRS motif-IRS global-SIRS%TE	CASSIrsNTEAFF	CASSIRSNTEAFF	TRBV19	TRBJ1-1	NA	NA	inf	-	-	-	-	-	-	-	-	-	-	-
100	SIRS%TE	4.6e-10	1	7	8.3e-10	1	0.001	0.97	0.001	0.00086	motif-SIRS motif-IRS global-SIRS%TE	CASSIrsNTEAFF	CASSIRSNTEAFF	TRBV19	TRBJ1-1	NA	NA	inf	-	-	-	-	-	-	-	-	-	-	-
100	SIRS%TE	4.6e-10	1	7	8.3e-10	1	0.001	0.97	0.001	0.00086	motif-SIRS motif-IRS global-SIRS%TE	CASSIrsNTEAFF	CASSIRSNTEAFF	TRBV19	TRBJ1-1	NA	NA	inf	-	-	-	-	-	-	-	-	-	-	-
100	SIRS%TE	4.6e-10	1	7	8.3e-10	1	0.001	0.97	0.001	0.00086	motif-SIRS motif-IRS global-SIRS%TE	CASSIrsNTEAFF	CASSIRSNTEAFF	TRBV19	TRBJ1-1	NA	NA	inf	-	-	-	-	-	-	-	-	-	-	-
100	SIRS%TE	4.6e-10	1	7	8.3e-10	1	0.001	0.97	0.001	0.00086	motif-SIRS motif-IRS global-SIRS%TE	CASSIrSGTEAFF	CASSIRSGTEAFF	TRBV19	TRBJ1-1	NA	NA	inf	-	-	-	-	-	-	-	-	-	-	-
100	SIRS%TE	4.6e-10	1	7	8.3e-10	1	0.001	0.97	0.001	0.00086	motif-SIRS motif-IRS global-SIRS%TE	CASSIrSGTEAFF	CASSIRSGTEAFF	TRBV19	TRBJ1-1	NA	NA	inf	-	-	-	-	-	-	-	-	-	-	-
100	SIRS%TE	4.6e-10	1	7	8.3e-10	1	0.001	0.97	0.001	0.00086	motif-SIRS motif-IRS global-SIRS%TE	CASSIrSGTEAFF	CASSIRSGTEAFF	TRBV19	TRBJ1-1	NA	NA	inf	-	-	-	-	-	-	-	-	-	-	-
101	SLAPGAT%EK	4.6e-10	1	7	8.6e-10	1	0.001	1	0.001	0.00086	global-SLAPGAT%EK	CSssLApgaTNEKLFF	CSSSLAPGATNEKLFF	TRBV20-1	TRBJ1-4	NA	NA	0	-	-	-	-	-	-	-	-	-	-	-
101	SLAPGAT%EK	4.6e-10	1	7	8.6e-10	1	0.001	1	0.001	0.00086	global-SLAPGAT%EK	CASSLapgaTSEKLFF	CASSLAPGATSEKLFF	TRBV7-6	TRBJ1-4	NA	NA	0	-	-	-	-	-	-	-	-	-	-	-
101	SLAPGAT%EK	4.6e-10	1	7	8.6e-10	1	0.001	1	0.001	0.00086	global-SLAPGAT%EK	CASSLapgaTSEKLFF	CASSLAPGATSEKLFF	TRBV7-6	TRBJ1-4	NA	NA	0	-	-	-	-	-	-	-	-	-	-	-
101	SLAPGAT%EK	4.6e-10	1	7	8.6e-10	1	0.001	1	0.001	0.00086	global-SLAPGAT%EK	CTSSLapgaTNEKLFF	CTSSLAPGATNEKLFF	TRBV7-2	TRBJ1-4	NA	NA	0	-	-	-	-	-	-	-	-	-	-	-
101	SLAPGAT%EK	4.6e-10	1	7	8.6e-10	1	0.001	1	0.001	0.00086	global-SLAPGAT%EK	CTSSLapgaTNEKLFF	CTSSLAPGATNEKLFF	TRBV7-2	TRBJ1-4	NA	NA	0	-	-	-	-	-	-	-	-	-	-	-
101	SLAPGAT%EK	4.6e-10	1	7	8.6e-10	1	0.001	1	0.001	0.00086	global-SLAPGAT%EK	CASSLapgaTNEKLFF	CASSLAPGATNEKLFF	TRBV7-6	TRBJ1-4	NA	NA	0	-	-	-	-	-	-	-	-	-	-	-
101	SLAPGAT%EK	4.6e-10	1	7	8.6e-10	1	0.001	1	0.001	0.00086	global-SLAPGAT%EK	CASSLapgaTNEKLFF	CASSLAPGATNEKLFF	TRBV7-6	TRBJ1-4	NA	NA	0	-	-	-	-	-	-	-	-	-	-	-
101	SLAPGAT%EK	4.6e-10	1	7	8.6e-10	1	0.001	1	0.001	0.00086	global-SLAPGAT%EK	CASSLapgaTNEKLFF	CASSLAPGATNEKLFF	TRBV7-6	TRBJ1-4	NA	NA	0	-	-	-	-	-	-	-	-	-	-	-
101	SLAPGAT%EK	4.6e-10	1	7	8.6e-10	1	0.001	1	0.001	0.00086	global-SLAPGAT%EK	CASSLapgaTNEKLFF	CASSLAPGATNEKLFF	TRBV7-8	TRBJ1-4	NA	NA	0	-	-	-	-	-	-	-	-	-	-	-
101	SLAPGAT%EK	4.6e-10	1	7	8.6e-10	1	0.001	1	0.001	0.00086	global-SLAPGAT%EK	CASSLapgaTNEKLFF	CASSLAPGATNEKLFF	TRBV7-8	TRBJ1-4	NA	NA	0	-	-	-	-	-	-	-	-	-	-	-
101	SLAPGAT%EK	4.6e-10	1	7	8.6e-10	1	0.001	1	0.001	0.00086	global-SLAPGAT%EK	CASSLapgaTNEKLFF	CASSLAPGATNEKLFF	TRBV11-1	TRBJ1-4	NA	NA	0	-	-	-	-	-	-	-	-	-	-	-
101	SLAPGAT%EK	4.6e-10	1	7	8.6e-10	1	0.001	1	0.001	0.00086	global-SLAPGAT%EK	CASSLapgaTNEKLFF	CASSLAPGATNEKLFF	TRBV7-6	TRBJ1-4	NA	NA	0	-	-	-	-	-	-	-	-	-	-	-
101	SLAPGAT%EK	4.6e-10	1	7	8.6e-10	1	0.001	1	0.001	0.00086	global-SLAPGAT%EK	CASSLapgaTNEKLFF	CASSLAPGATNEKLFF	TRBV11-1	TRBJ1-4	NA	NA	0	-	-	-	-	-	-	-	-	-	-	-
101	SLAPGAT%EK	4.6e-10	1	7	8.6e-10	1	0.001	1	0.001	0.00086	global-SLAPGAT%EK	CASSLapgaTNEKLFF	CASSLAPGATNEKLFF	TRBV7-9	TRBJ1-4	NA	NA	0	-	-	-	-	-	-	-	-	-	-	-
101	SLAPGAT%EK	4.6e-10	1	7	8.6e-10	1	0.001	1	0.001	0.00086	global-SLAPGAT%EK	CASSLapgaTNEKLFF	CASSLAPGATNEKLFF	TRBV7-6	TRBJ1-4	NA	NA	0	-	-	-	-	-	-	-	-	-	-	-
101	SLAPGAT%EK	4.6e-10	1	7	8.6e-10	1	0.001	1	0.001	0.00086	global-SLAPGAT%EK	CASSLapgaTNEKLFF	CASSLAPGATNEKLFF	TRBV7-6	TRBJ1-4	NA	NA	0	-	-	-	-	-	-	-	-	-	-	-
101	SLAPGAT%EK	4.6e-10	1	7	8.6e-10	1	0.001	1	0.001	0.00086	global-SLAPGAT%EK	CASSLapgaTNEKLFF	CASSLAPGATNEKLFF	TRBV11-1	TRBJ1-4	NA	NA	0	-	-	-	-	-	-	-	-	-	-	-
101	SLAPGAT%EK	4.6e-10	1	7	8.6e-10	1	0.001	1	0.001	0.00086	global-SLAPGAT%EK	CASSLapgaTNEKLFF	CASSLAPGATNEKLFF	TRBV7-6	TRBJ1-4	NA	NA	0	-	-	-	-	-	-	-	-	-	-	-
101	SLAPGAT%EK	4.6e-10	1	7	8.6e-10	1	0.001	1	0.001	0.00086	global-SLAPGAT%EK	CASSLapgaTNEKLFF	CASSLAPGATNEKLFF	TRBV7-6	TRBJ1-4	NA	NA	0	-	-	-	-	-	-	-	-	-	-	-
101	SLAPGAT%EK	4.6e-10	1	7	8.6e-10	1	0.001	1	0.001	0.00086	global-SLAPGAT%EK	CASSLapgaTNEKLFF	CASSLAPGATNEKLFF	TRBV7-6	TRBJ1-4	NA	NA	0	-	-	-	-	-	-	-	-	-	-	-
101	SLAPGAT%EK	4.6e-10	1	7	8.6e-10	1	0.001	1	0.001	0.00086	global-SLAPGAT%EK	CASSLapgaTNEKLFF	CASSLAPGATNEKLFF	TRBV7-6	TRBJ1-4	NA	NA	0	-	-	-	-	-	-	-	-	-	-	-
101	SLAPGAT%EK	4.6e-10	1	7	8.6e-10	1	0.001	1	0.001	0.00086	global-SLAPGAT%EK	CASSLapgaTNEKLFF	CASSLAPGATNEKLFF	TRBV7-9	TRBJ1-4	NA	NA	0	-	-	-	-	-	-	-	-	-	-	-
101	SLAPGAT%EK	4.6e-10	1	7	8.6e-10	1	0.001	1	0.001	0.00086	global-SLAPGAT%EK	CASSLapgaTNEKLFF	CASSLAPGATNEKLFF	TRBV7-6	TRBJ1-4	NA	NA	0	-	-	-	-	-	-	-	-	-	-	-
101	SLAPGAT%EK	4.6e-10	1	7	8.6e-10	1	0.001	1	0.001	0.00086	global-SLAPGAT%EK	CASSLapgaTNEKLFF	CASSLAPGATNEKLFF	TRBV7-6	TRBJ1-4	NA	NA	0	-	-	-	-	-	-	-	-	-	-	-
101	SLAPGAT%EK	4.6e-10	1	7	8.6e-10	1	0.001	1	0.001	0.00086	global-SLAPGAT%EK	CASSLapgaTNEKLFF	CASSLAPGATNEKLFF	TRBV7-6	TRBJ1-4	NA	NA	0	-	-	-	-	-	-	-	-	-	-	-
101	SLAPGAT%EK	4.6e-10	1	7	8.6e-10	1	0.001	1	0.001	0.00086	global-SLAPGAT%EK	CASSLapgaTNEKLFF	CASSLAPGATNEKLFF	TRBV7-6	TRBJ1-4	NA	NA	0	-	-	-	-	-	-	-	-	-	-	-
101	SLAPGAT%EK	4.6e-10	1	7	8.6e-10	1	0.001	1	0.001	0.00086	global-SLAPGAT%EK	CASSLapgaTNEKLFF	CASSLAPGATNEKLFF	TRBV7-6	TRBJ1-4	NA	NA	0	-	-	-	-	-	-	-	-	-	-	-
101	SLAPGAT%EK	4.6e-10	1	7	8.6e-10	1	0.001	1	0.001	0.00086	global-SLAPGAT%EK	CASSLapgaTNEKLFF	CASSLAPGATNEKLFF	TRBV7-6	TRBJ1-4	NA	NA	0	-	-	-	-	-	-	-	-	-	-	-
101	SLAPGAT%EK	4.6e-10	1	7	8.6e-10	1	0.001	1	0.001	0.00086	global-SLAPGAT%EK	CASSLapgaTNEKLFF	CASSLAPGATNEKLFF	TRBV7-6	TRBJ1-4	NA	NA	0	-	-	-	-	-	-	-	-	-	-	-
101	SLAPGAT%EK	4.6e-10	1	7	8.6e-10	1	0.001	1	0.001	0.00086	global-SLAPGAT%EK	CASSLapgaTNEKLFF	CASSLAPGATNEKLFF	TRBV7-6	TRBJ1-4	NA	NA	0	-	-	-	-	-	-	-	-	-	-	-
101	SLAPGAT%EK	4.6e-10	1	7	8.6e-10	1	0.001	1	0.001	0.00086	global-SLAPGAT%EK	CASSLapgaTNEKLFF	CASSLAPGATNEKLFF	TRBV7-6	TRBJ1-4	NA	NA	0	-	-	-	-	-	-	-	-	-	-	-
101	SLAPGAT%EK	4.6e-10	1	7	8.6e-10	1	0.001	1	0.001	0.00086	global-SLAPGAT%EK	CANSLApgaTNEKLFF	CANSLAPGATNEKLFF	TRBV7-6	TRBJ1-4	NA	NA	0	-	-	-	-	-	-	-	-	-	-	-
101	SLAPGAT%EK	4.6e-10	1	7	8.6e-10	1	0.001	1	0.001	0.00086	global-SLAPGAT%EK	CARSLapgaTNEKLFF	CARSLAPGATNEKLFF	TRBV7-6	TRBJ1-4	NA	NA	0	-	-	-	-	-	-	-	-	-	-	-
101	SLAPGAT%EK	4.6e-10	1	7	8.6e-10	1	0.001	1	0.001	0.00086	global-SLAPGAT%EK	CAgsLApgaTNEKLFF	CAGSLAPGATNEKLFF	TRBV7-6	TRBJ1-4	NA	NA	0	-	-	-	-	-	-	-	-	-	-	-
102	S%YSNQP	5e-10	1	13	7.7e-11	1	0.001	1	0.001	7.7e-05	global-S%YSNQP	CSASgySNQPQHF	CSASGYSNQPQHF	TRBV20-1	TRBJ1-5	NA	NA	0	-	-	-	-	-	-	-	-	-	-	-
102	S%YSNQP	5e-10	1	13	7.7e-11	1	0.001	1	0.001	7.7e-05	global-S%YSNQP	CASSLySNQPQHF	CASSLYSNQPQHF	TRBV19	TRBJ1-5	NA	NA	inf	-	-	-	-	-	-	-	-	-	-	-
102	S%YSNQP	5e-10	1	13	7.7e-11	1	0.001	1	0.001	7.7e-05	global-S%YSNQP	CASSLySNQPQHF	CASSLYSNQPQHF	TRBV19	TRBJ1-5	NA	NA	inf	-	-	-	-	-	-	-	-	-	-	-
102	S%YSNQP	5e-10	1	13	7.7e-11	1	0.001	1	0.001	7.7e-05	global-S%YSNQP	CASSLySNQPQHF	CASSLYSNQPQHF	TRBV19	TRBJ1-5	NA	NA	inf	-	-	-	-	-	-	-	-	-	-	-
102	S%YSNQP	5e-10	1	13	7.7e-11	1	0.001	1	0.001	7.7e-05	global-S%YSNQP	CASSLySNQPQHF	CASSLYSNQPQHF	TRBV19	TRBJ1-5	NA	NA	inf	-	-	-	-	-	-	-	-	-	-	-
102	S%YSNQP	5e-10	1	13	7.7e-11	1	0.001	1	0.001	7.7e-05	global-S%YSNQP	CASSQySNQPQHF	CASSQYSNQPQHF	TRBV19	TRBJ1-5	NA	NA	inf	-	-	-	-	-	-	-	-	-	-	-
102	S%YSNQP	5e-10	1	13	7.7e-11	1	0.001	1	0.001	7.7e-05	global-S%YSNQP	CAgsiySNQPQHF	CAGSIYSNQPQHF	TRBV19	TRBJ1-5	NA	NA	inf	-	-	-	-	-	-	-	-	-	-	-
102	S%YSNQP	5e-10	1	13	7.7e-11	1	0.001	1	0.001	7.7e-05	global-S%YSNQP	CASSVySNQPQHF	CASSVYSNQPQHF	TRBV19	TRBJ1-5	NA	NA	inf	-	-	-	-	-	-	-	-	-	-	-
102	S%YSNQP	5e-10	1	13	7.7e-11	1	0.001	1	0.001	7.7e-05	global-S%YSNQP	CASSVySNQPQHF	CASSVYSNQPQHF	TRBV19	TRBJ1-5	NA	NA	inf	-	-	-	-	-	-	-	-	-	-	-
102	S%YSNQP	5e-10	1	13	7.7e-11	1	0.001	1	0.001	7.7e-05	global-S%YSNQP	CASSVySNQPQHF	CASSVYSNQPQHF	TRBV19	TRBJ1-5	NA	NA	inf	-	-	-	-	-	-	-	-	-	-	-
102	S%YSNQP	5e-10	1	13	7.7e-11	1	0.001	1	0.001	7.7e-05	global-S%YSNQP	CASSVySNQPQHF	CASSVYSNQPQHF	TRBV19	TRBJ1-5	NA	NA	inf	-	-	-	-	-	-	-	-	-	-	-
102	S%YSNQP	5e-10	1	13	7.7e-11	1	0.001	1	0.001	7.7e-05	global-S%YSNQP	CASSVySNQPQHF	CASSVYSNQPQHF	TRBV19	TRBJ1-5	NA	NA	inf	-	-	-	-	-	-	-	-	-	-	-
102	S%YSNQP	5e-10	1	13	7.7e-11	1	0.001	1	0.001	7.7e-05	global-S%YSNQP	CASSVySNQPQHF	CASSVYSNQPQHF	TRBV19	TRBJ1-5	NA	NA	inf	-	-	-	-	-	-	-	-	-	-	-
102	S%YSNQP	5e-10	1	13	7.7e-11	1	0.001	1	0.001	7.7e-05	global-S%YSNQP	CASSVySNQPQHF	CASSVYSNQPQHF	TRBV19	TRBJ1-5	NA	NA	inf	-	-	-	-	-	-	-	-	-	-	-
102	S%YSNQP	5e-10	1	13	7.7e-11	1	0.001	1	0.001	7.7e-05	global-S%YSNQP	CASSVySNQPQHF	CASSVYSNQPQHF	TRBV19	TRBJ1-5	NA	NA	inf	-	-	-	-	-	-	-	-	-	-	-
102	S%YSNQP	5e-10	1	13	7.7e-11	1	0.001	1	0.001	7.7e-05	global-S%YSNQP	CASSfySNQPQHF	CASSFYSNQPQHF	TRBV19	TRBJ1-5	NA	NA	inf	-	-	-	-	-	-	-	-	-	-	-
102	S%YSNQP	5e-10	1	13	7.7e-11	1	0.001	1	0.001	7.7e-05	global-S%YSNQP	CASSfySNQPQHF	CASSFYSNQPQHF	TRBV19	TRBJ1-5	NA	NA	inf	-	-	-	-	-	-	-	-	-	-	-
102	S%YSNQP	5e-10	1	13	7.7e-11	1	0.001	1	0.001	7.7e-05	global-S%YSNQP	CASSfySNQPQHF	CASSFYSNQPQHF	TRBV19	TRBJ1-5	NA	NA	inf	-	-	-	-	-	-	-	-	-	-	-
102	S%YSNQP	5e-10	1	13	7.7e-11	1	0.001	1	0.001	7.7e-05	global-S%YSNQP	CASSfySNQPQHF	CASSFYSNQPQHF	TRBV19	TRBJ1-5	NA	NA	inf	-	-	-	-	-	-	-	-	-	-	-
102	S%YSNQP	5e-10	1	13	7.7e-11	1	0.001	1	0.001	7.7e-05	global-S%YSNQP	CASSfySNQPQHF	CASSFYSNQPQHF	TRBV19	TRBJ1-5	NA	NA	inf	-	-	-	-	-	-	-	-	-	-	-
102	S%YSNQP	5e-10	1	13	7.7e-11	1	0.001	1	0.001	7.7e-05	global-S%YSNQP	CASSfySNQPQHF	CASSFYSNQPQHF	TRBV19	TRBJ1-5	NA	NA	inf	-	-	-	-	-	-	-	-	-	-	-
102	S%YSNQP	5e-10	1	13	7.7e-11	1	0.001	1	0.001	7.7e-05	global-S%YSNQP	CASStySNQPQHF	CASSTYSNQPQHF	TRBV19	TRBJ1-5	NA	NA	inf	-	-	-	-	-	-	-	-	-	-	-
102	S%YSNQP	5e-10	1	13	7.7e-11	1	0.001	1	0.001	7.7e-05	global-S%YSNQP	CASStySNQPQHF	CASSTYSNQPQHF	TRBV19	TRBJ1-5	NA	NA	inf	-	-	-	-	-	-	-	-	-	-	-
102	S%YSNQP	5e-10	1	13	7.7e-11	1	0.001	1	0.001	7.7e-05	global-S%YSNQP	CASStySNQPQHF	CASSTYSNQPQHF	TRBV19	TRBJ1-5	NA	NA	0	-	-	-	-	-	-	-	-	-	-	-
102	S%YSNQP	5e-10	1	13	7.7e-11	1	0.001	1	0.001	7.7e-05	global-S%YSNQP	CASSRySNQPQHF	CASSRYSNQPQHF	TRBV9	TRBJ1-5	NA	NA	0	-	-	-	-	-	-	-	-	-	-	-
102	S%YSNQP	5e-10	1	13	7.7e-11	1	0.001	1	0.001	7.7e-05	global-S%YSNQP	CASSYySNQPQHF	CASSYYSNQPQHF	TRBV19	TRBJ1-5	NA	NA	inf	-	-	-	-	-	-	-	-	-	-	-
102	S%YSNQP	5e-10	1	13	7.7e-11	1	0.001	1	0.001	7.7e-05	global-S%YSNQP	CASSYySNQPQHF	CASSYYSNQPQHF	TRBV19	TRBJ1-5	NA	NA	inf	-	-	-	-	-	-	-	-	-	-	-
102	S%YSNQP	5e-10	1	13	7.7e-11	1	0.001	1	0.001	7.7e-05	global-S%YSNQP	CASSYySNQPQHF	CASSYYSNQPQHF	TRBV19	TRBJ1-5	NA	NA	inf	-	-	-	-	-	-	-	-	-	-	-
102	S%YSNQP	5e-10	1	13	7.7e-11	1	0.001	1	0.001	7.7e-05	global-S%YSNQP	CASSYySNQPQHF	CASSYYSNQPQHF	TRBV19	TRBJ1-5	NA	NA	inf	-	-	-	-	-	-	-	-	-	-	-
102	S%YSNQP	5e-10	1	13	7.7e-11	1	0.001	1	0.001	7.7e-05	global-S%YSNQP	CASSYySNQPQHF	CASSYYSNQPQHF	TRBV19	TRBJ1-5	NA	NA	inf	-	-	-	-	-	-	-	-	-	-	-
102	S%YSNQP	5e-10	1	13	7.7e-11	1	0.001	1	0.001	7.7e-05	global-S%YSNQP	CASSYySNQPQHF	CASSYYSNQPQHF	TRBV19	TRBJ1-5	NA	NA	inf	-	-	-	-	-	-	-	-	-	-	-
102	S%YSNQP	5e-10	1	13	7.7e-11	1	0.001	1	0.001	7.7e-05	global-S%YSNQP	CASSYySNQPQHF	CASSYYSNQPQHF	TRBV19	TRBJ1-5	NA	NA	inf	-	-	-	-	-	-	-	-	-	-	-
102	S%YSNQP	5e-10	1	13	7.7e-11	1	0.001	1	0.001	7.7e-05	global-S%YSNQP	CASSYySNQPQHF	CASSYYSNQPQHF	TRBV19	TRBJ1-5	NA	NA	inf	-	-	-	-	-	-	-	-	-	-	-
102	S%YSNQP	5e-10	1	13	7.7e-11	1	0.001	1	0.001	7.7e-05	global-S%YSNQP	CASSYySNQPQHF	CASSYYSNQPQHF	TRBV19	TRBJ1-5	NA	NA	inf	-	-	-	-	-	-	-	-	-	-	-
102	S%YSNQP	5e-10	1	13	7.7e-11	1	0.001	1	0.001	7.7e-05	global-S%YSNQP	CASSIySNQPQHF	CASSIYSNQPQHF	TRBV19	TRBJ1-5	NA	NA	inf	-	-	-	-	-	-	-	-	-	-	-
102	S%YSNQP	5e-10	1	13	7.7e-11	1	0.001	1	0.001	7.7e-05	global-S%YSNQP	CASSIySNQPQHF	CASSIYSNQPQHF	TRBV19	TRBJ1-5	NA	NA	inf	-	-	-	-	-	-	-	-	-	-	-
102	S%YSNQP	5e-10	1	13	7.7e-11	1	0.001	1	0.001	7.7e-05	global-S%YSNQP	CASSIySNQPQHF	CASSIYSNQPQHF	TRBV19	TRBJ1-5	NA	NA	inf	-	-	-	-	-	-	-	-	-	-	-
102	S%YSNQP	5e-10	1	13	7.7e-11	1	0.001	1	0.001	7.7e-05	global-S%YSNQP	CASSIySNQPQHF	CASSIYSNQPQHF	TRBV19	TRBJ1-5	NA	NA	inf	-	-	-	-	-	-	-	-	-	-	-
102	S%YSNQP	5e-10	1	13	7.7e-11	1	0.001	1	0.001	7.7e-05	global-S%YSNQP	CASSIySNQPQHF	CASSIYSNQPQHF	TRBV19	TRBJ1-5	NA	NA	inf	-	-	-	-	-	-	-	-	-	-	-
102	S%YSNQP	5e-10	1	13	7.7e-11	1	0.001	1	0.001	7.7e-05	global-S%YSNQP	CASSIySNQPQHF	CASSIYSNQPQHF	TRBV19	TRBJ1-5	NA	NA	inf	-	-	-	-	-	-	-	-	-	-	-
102	S%YSNQP	5e-10	1	13	7.7e-11	1	0.001	1	0.001	7.7e-05	global-S%YSNQP	CASSIySNQPQHF	CASSIYSNQPQHF	TRBV19	TRBJ1-5	NA	NA	inf	-	-	-	-	-	-	-	-	-	-	-
102	S%YSNQP	5e-10	1	13	7.7e-11	1	0.001	1	0.001	7.7e-05	global-S%YSNQP	CASSIySNQPQHF	CASSIYSNQPQHF	TRBV19	TRBJ1-5	NA	NA	inf	-	-	-	-	-	-	-	-	-	-	-
102	S%YSNQP	5e-10	1	13	7.7e-11	1	0.001	1	0.001	7.7e-05	global-S%YSNQP	CASSIySNQPQHF	CASSIYSNQPQHF	TRBV19	TRBJ1-5	NA	NA	inf	-	-	-	-	-	-	-	-	-	-	-
102	S%YSNQP	5e-10	1	13	7.7e-11	1	0.001	1	0.001	7.7e-05	global-S%YSNQP	CASSIySNQPQHF	CASSIYSNQPQHF	TRBV19	TRBJ1-5	NA	NA	inf	-	-	-	-	-	-	-	-	-	-	-
102	S%YSNQP	5e-10	1	13	7.7e-11	1	0.001	1	0.001	7.7e-05	global-S%YSNQP	CASSIySNQPQHF	CASSIYSNQPQHF	TRBV19	TRBJ1-5	NA	NA	inf	-	-	-	-	-	-	-	-	-	-	-
102	S%YSNQP	5e-10	1	13	7.7e-11	1	0.001	1	0.001	7.7e-05	global-S%YSNQP	CASSPySNQPQHF	CASSPYSNQPQHF	TRBV7-2	TRBJ1-5	NA	NA	0	-	-	-	-	-	-	-	-	-	-	-
102	S%YSNQP	5e-10	1	13	7.7e-11	1	0.001	1	0.001	7.7e-05	global-S%YSNQP	CASSwySNQPQHF	CASSWYSNQPQHF	TRBV19	TRBJ1-5	NA	NA	inf	-	-	-	-	-	-	-	-	-	-	-
102	S%YSNQP	5e-10	1	13	7.7e-11	1	0.001	1	0.001	7.7e-05	global-S%YSNQP	CASSgySNQPQHF	CASSGYSNQPQHF	TRBV19	TRBJ1-5	NA	NA	inf	-	-	-	-	-	-	-	-	-	-	-
102	S%YSNQP	5e-10	1	13	7.7e-11	1	0.001	1	0.001	7.7e-05	global-S%YSNQP	CASSgySNQPQHF	CASSGYSNQPQHF	TRBV19	TRBJ1-5	NA	NA	0	-	-	-	-	-	-	-	-	-	-	-
102	S%YSNQP	5e-10	1	13	7.7e-11	1	0.001	1	0.001	7.7e-05	global-S%YSNQP	CASSgySNQPQHF	CASSGYSNQPQHF	TRBV19	TRBJ1-5	NA	NA	0	-	-	-	-	-	-	-	-	-	-	-
102	S%YSNQP	5e-10	1	13	7.7e-11	1	0.001	1	0.001	7.7e-05	global-S%YSNQP	CASSgySNQPQHF	CASSGYSNQPQHF	TRBV19	TRBJ1-5	NA	NA	inf	-	-	-	-	-	-	-	-	-	-	-
103	SMFG	5.1e-10	1	6	9.9e-10	1	0.001	0.82	0.001	0.0012	motif-SMFG motif-SMF	CASSmfgTDTQYF	CASSMFGTDTQYF	TRBV19	TRBJ2-3	NA	NA	inf	-	-	-	-	-	-	-	-	-	-	-
103	SMFG	5.1e-10	1	6	9.9e-10	1	0.001	0.82	0.001	0.0012	motif-SMFG motif-SMF	CASSmfGGNEQFF	CASSMFGGNEQFF	TRBV19	TRBJ2-1	NA	NA	inf	-	-	-	-	-	-	-	-	-	-	-
103	SMFG	5.1e-10	1	6	9.9e-10	1	0.001	0.82	0.001	0.0012	motif-SMFG motif-SMF	CASSmfGGNEQFF	CASSMFGGNEQFF	TRBV19	TRBJ2-1	NA	NA	inf	-	-	-	-	-	-	-	-	-	-	-
103	SMFG	5.1e-10	1	6	9.9e-10	1	0.001	0.82	0.001	0.0012	motif-SMFG motif-SMF	CASSmfGGNEQFF	CASSMFGGNEQFF	TRBV19	TRBJ2-1	NA	NA	inf	-	-	-	-	-	-	-	-	-	-	-
103	SMFG	5.1e-10	1	6	9.9e-10	1	0.001	0.82	0.001	0.0012	motif-SMFG motif-SMF	CASSmfGGQPQHF	CASSMFGGQPQHF	TRBV19	TRBJ1-5	NA	NA	inf	-	-	-	-	-	-	-	-	-	-	-
103	SMFG	5.1e-10	1	6	9.9e-10	1	0.001	0.82	0.001	0.0012	motif-SMFG motif-SMF	CASSmfGQlGYTF	CASSMFGQLGYTF	TRBV19	TRBJ1-2	NA	NA	inf	-	-	-	-	-	-	-	-	-	-	-
103	SMFG	5.1e-10	1	6	9.9e-10	1	0.001	0.82	0.001	0.0012	motif-SMFG motif-SMF	CASSmfgkETQYF	CASSMFGKETQYF	TRBV19	TRBJ2-5	NA	NA	inf	-	-	-	-	-	-	-	-	-	-	-
103	SMFG	5.1e-10	1	6	9.9e-10	1	0.001	0.82	0.001	0.0012	motif-SMFG motif-SMF	CASSmfgvaGYTF	CASSMFGVAGYTF	TRBV19	TRBJ1-2	NA	NA	inf	-	-	-	-	-	-	-	-	-	-	-
104	S%RSQET	6.5e-10	1	11	2.4e-10	1	0.001	0.99	0.001	0.00024	global-S%RSQET	CASSLrsQETQYF	CASSLRSQETQYF	TRBV19	TRBJ2-5	NA	NA	inf	-	-	-	-	-	-	-	-	-	-	-
104	S%RSQET	6.5e-10	1	11	2.4e-10	1	0.001	0.99	0.001	0.00024	global-S%RSQET	CASSQrsQETQYF	CASSQRSQETQYF	TRBV19	TRBJ2-5	NA	NA	inf	-	-	-	-	-	-	-	-	-	-	-
104	S%RSQET	6.5e-10	1	11	2.4e-10	1	0.001	0.99	0.001	0.00024	global-S%RSQET	CASSarsQETQYF	CASSARSQETQYF	TRBV19	TRBJ2-5	NA	NA	inf	-	-	-	-	-	-	-	-	-	-	-
104	S%RSQET	6.5e-10	1	11	2.4e-10	1	0.001	0.99	0.001	0.00024	global-S%RSQET	CASSfrsQETQYF	CASSFRSQETQYF	TRBV19	TRBJ2-5	NA	NA	inf	-	-	-	-	-	-	-	-	-	-	-
104	S%RSQET	6.5e-10	1	11	2.4e-10	1	0.001	0.99	0.001	0.00024	global-S%RSQET	CASSmrsQETQYF	CASSMRSQETQYF	TRBV19	TRBJ2-5	NA	NA	inf	-	-	-	-	-	-	-	-	-	-	-
104	S%RSQET	6.5e-10	1	11	2.4e-10	1	0.001	0.99	0.001	0.00024	global-S%RSQET	CASStrsQETQYF	CASSTRSQETQYF	TRBV19	TRBJ2-5	NA	NA	inf	-	-	-	-	-	-	-	-	-	-	-
104	S%RSQET	6.5e-10	1	11	2.4e-10	1	0.001	0.99	0.001	0.00024	global-S%RSQET	CASStrsQETQYF	CASSTRSQETQYF	TRBV19	TRBJ2-5	NA	NA	inf	-	-	-	-	-	-	-	-	-	-	-
104	S%RSQET	6.5e-10	1	11	2.4e-10	1	0.001	0.99	0.001	0.00024	global-S%RSQET	CASStrsQETQYF	CASSTRSQETQYF	TRBV19	TRBJ2-5	NA	NA	inf	-	-	-	-	-	-	-	-	-	-	-
104	S%RSQET	6.5e-10	1	11	2.4e-10	1	0.001	0.99	0.001	0.00024	global-S%RSQET	CASStrsQETQYF	CASSTRSQETQYF	TRBV19	TRBJ2-5	NA	NA	inf	-	-	-	-	-	-	-	-	-	-	-
104	S%RSQET	6.5e-10	1	11	2.4e-10	1	0.001	0.99	0.001	0.00024	global-S%RSQET	CASSKrsQETQYF	CASSKRSQETQYF	TRBV19	TRBJ2-5	NA	NA	inf	-	-	-	-	-	-	-	-	-	-	-
104	S%RSQET	6.5e-10	1	11	2.4e-10	1	0.001	0.99	0.001	0.00024	global-S%RSQET	CASSYrsQETQYF	CASSYRSQETQYF	TRBV19	TRBJ2-5	NA	NA	inf	-	-	-	-	-	-	-	-	-	-	-
104	S%RSQET	6.5e-10	1	11	2.4e-10	1	0.001	0.99	0.001	0.00024	global-S%RSQET	CASSIrsQETQYF	CASSIRSQETQYF	TRBV19	TRBJ2-5	NA	NA	inf	-	-	-	-	-	-	-	-	-	-	-
104	S%RSQET	6.5e-10	1	11	2.4e-10	1	0.001	0.99	0.001	0.00024	global-S%RSQET	CASSIrsQETQYF	CASSIRSQETQYF	TRBV19	TRBJ2-5	NA	NA	inf	-	-	-	-	-	-	-	-	-	-	-
104	S%RSQET	6.5e-10	1	11	2.4e-10	1	0.001	0.99	0.001	0.00024	global-S%RSQET	CASSIrsQETQYF	CASSIRSQETQYF	TRBV19	TRBJ2-5	NA	NA	inf	-	-	-	-	-	-	-	-	-	-	-
104	S%RSQET	6.5e-10	1	11	2.4e-10	1	0.001	0.99	0.001	0.00024	global-S%RSQET	CASSPrsQETQYF	CASSPRSQETQYF	TRBV4-1	TRBJ2-5	NA	NA	0	-	-	-	-	-	-	-	-	-	-	-
104	S%RSQET	6.5e-10	1	11	2.4e-10	1	0.001	0.99	0.001	0.00024	global-S%RSQET	CASSGRsQETQYF	CASSGRSQETQYF	TRBV19	TRBJ2-5	NA	NA	inf	-	-	-	-	-	-	-	-	-	-	-
104	S%RSQET	6.5e-10	1	11	2.4e-10	1	0.001	0.99	0.001	0.00024	global-S%RSQET	CASSGRsQETQYF	CASSGRSQETQYF	TRBV19	TRBJ2-5	NA	NA	inf	-	-	-	-	-	-	-	-	-	-	-
104	S%RSQET	6.5e-10	1	11	2.4e-10	1	0.001	0.99	0.001	0.00024	global-S%RSQET	CASSGRsQETQYF	CASSGRSQETQYF	TRBV19	TRBJ2-5	NA	NA	inf	-	-	-	-	-	-	-	-	-	-	-
104	S%RSQET	6.5e-10	1	11	2.4e-10	1	0.001	0.99	0.001	0.00024	global-S%RSQET	CASSGRsQETQYF	CASSGRSQETQYF	TRBV19	TRBJ2-5	NA	NA	inf	-	-	-	-	-	-	-	-	-	-	-
104	S%RSQET	6.5e-10	1	11	2.4e-10	1	0.001	0.99	0.001	0.00024	global-S%RSQET	CASSGRsQETQYF	CASSGRSQETQYF	TRBV19	TRBJ2-5	NA	NA	inf	-	-	-	-	-	-	-	-	-	-	-
105	S%RSNQP	1e-09	1	11	2.4e-10	1	0.001	0.99	0.001	0.00024	global-S%RSNQP	CASSarSNQPQHF	CASSARSNQPQHF	TRBV19	TRBJ1-5	NA	NA	inf	-	-	-	-	-	-	-	-	-	-	-
105	S%RSNQP	1e-09	1	11	2.4e-10	1	0.001	0.99	0.001	0.00024	global-S%RSNQP	CASShrSNQPQHF	CASSHRSNQPQHF	TRBV19	TRBJ1-5	NA	NA	inf	-	-	-	-	-	-	-	-	-	-	-
105	S%RSNQP	1e-09	1	11	2.4e-10	1	0.001	0.99	0.001	0.00024	global-S%RSNQP	CASSmrSNQPQHF	CASSMRSNQPQHF	TRBV19	TRBJ1-5	NA	NA	inf	-	-	-	-	-	-	-	-	-	-	-
105	S%RSNQP	1e-09	1	11	2.4e-10	1	0.001	0.99	0.001	0.00024	global-S%RSNQP	CASStrSNQPQHF	CASSTRSNQPQHF	TRBV19	TRBJ1-5	NA	NA	inf	-	-	-	-	-	-	-	-	-	-	-
105	S%RSNQP	1e-09	1	11	2.4e-10	1	0.001	0.99	0.001	0.00024	global-S%RSNQP	CASStrSNQPQHF	CASSTRSNQPQHF	TRBV19	TRBJ1-5	NA	NA	inf	-	-	-	-	-	-	-	-	-	-	-
105	S%RSNQP	1e-09	1	11	2.4e-10	1	0.001	0.99	0.001	0.00024	global-S%RSNQP	CASSDrSNQPQHF	CASSDRSNQPQHF	TRBV19	TRBJ1-5	NA	NA	inf	-	-	-	-	-	-	-	-	-	-	-
105	S%RSNQP	1e-09	1	11	2.4e-10	1	0.001	0.99	0.001	0.00024	global-S%RSNQP	CASSKrSNQPQHF	CASSKRSNQPQHF	TRBV19	TRBJ1-5	NA	NA	inf	-	-	-	-	-	-	-	-	-	-	-
105	S%RSNQP	1e-09	1	11	2.4e-10	1	0.001	0.99	0.001	0.00024	global-S%RSNQP	CASSKrSNQPQHF	CASSKRSNQPQHF	TRBV19	TRBJ1-5	NA	NA	inf	-	-	-	-	-	-	-	-	-	-	-
105	S%RSNQP	1e-09	1	11	2.4e-10	1	0.001	0.99	0.001	0.00024	global-S%RSNQP	CASSRrSNQPQHF	CASSRRSNQPQHF	TRBV19	TRBJ1-5	NA	NA	inf	-	-	-	-	-	-	-	-	-	-	-
105	S%RSNQP	1e-09	1	11	2.4e-10	1	0.001	0.99	0.001	0.00024	global-S%RSNQP	CASSIrSNQPQHF	CASSIRSNQPQHF	TRBV19	TRBJ1-5	NA	NA	inf	-	-	-	-	-	-	-	-	-	-	-
105	S%RSNQP	1e-09	1	11	2.4e-10	1	0.001	0.99	0.001	0.00024	global-S%RSNQP	CASSIrSNQPQHF	CASSIRSNQPQHF	TRBV19	TRBJ1-5	NA	NA	inf	-	-	-	-	-	-	-	-	-	-	-
105	S%RSNQP	1e-09	1	11	2.4e-10	1	0.001	0.99	0.001	0.00024	global-S%RSNQP	CASSIrSNQPQHF	CASSIRSNQPQHF	TRBV19	TRBJ1-5	NA	NA	inf	-	-	-	-	-	-	-	-	-	-	-
105	S%RSNQP	1e-09	1	11	2.4e-10	1	0.001	0.99	0.001	0.00024	global-S%RSNQP	CASSIrSNQPQHF	CASSIRSNQPQHF	TRBV19	TRBJ1-5	NA	NA	inf	-	-	-	-	-	-	-	-	-	-	-
105	S%RSNQP	1e-09	1	11	2.4e-10	1	0.001	0.99	0.001	0.00024	global-S%RSNQP	CASSPrSNQPQHF	CASSPRSNQPQHF	TRBV19	TRBJ1-5	NA	NA	inf	-	-	-	-	-	-	-	-	-	-	-
105	S%RSNQP	1e-09	1	11	2.4e-10	1	0.001	0.99	0.001	0.00024	global-S%RSNQP	CASSPrSNQPQHF	CASSPRSNQPQHF	TRBV19	TRBJ1-5	NA	NA	inf	-	-	-	-	-	-	-	-	-	-	-
105	S%RSNQP	1e-09	1	11	2.4e-10	1	0.001	0.99	0.001	0.00024	global-S%RSNQP	CASSPrSNQPQHF	CASSPRSNQPQHF	TRBV19	TRBJ1-5	NA	NA	inf	-	-	-	-	-	-	-	-	-	-	-
105	S%RSNQP	1e-09	1	11	2.4e-10	1	0.001	0.99	0.001	0.00024	global-S%RSNQP	CASSPrSNQPQHF	CASSPRSNQPQHF	TRBV19	TRBJ1-5	NA	NA	inf	-	-	-	-	-	-	-	-	-	-	-
105	S%RSNQP	1e-09	1	11	2.4e-10	1	0.001	0.99	0.001	0.00024	global-S%RSNQP	CASSPrSNQPQHF	CASSPRSNQPQHF	TRBV19	TRBJ1-5	NA	NA	inf	-	-	-	-	-	-	-	-	-	-	-
105	S%RSNQP	1e-09	1	11	2.4e-10	1	0.001	0.99	0.001	0.00024	global-S%RSNQP	CASSPrSNQPQHF	CASSPRSNQPQHF	TRBV19	TRBJ1-5	NA	NA	inf	-	-	-	-	-	-	-	-	-	-	-
105	S%RSNQP	1e-09	1	11	2.4e-10	1	0.001	0.99	0.001	0.00024	global-S%RSNQP	CASSwrSNQPQHF	CASSWRSNQPQHF	TRBV19	TRBJ1-5	NA	NA	inf	-	-	-	-	-	-	-	-	-	-	-
105	S%RSNQP	1e-09	1	11	2.4e-10	1	0.001	0.99	0.001	0.00024	global-S%RSNQP	CASSErSNQPQHF	CASSERSNQPQHF	TRBV19	TRBJ1-5	NA	NA	inf	-	-	-	-	-	-	-	-	-	-	-
106	SMIG	1.3e-09	1	7	1.9e-07	1	0.001	0.76	0.29	0.00086	motif-SMIG	CASSmiggGTqAFF	CASSMIGGGTQAFF	TRBV19	TRBJ1-1	NA	NA	0	-	-	-	-	-	-	-	-	-	-	-
106	SMIG	1.3e-09	1	7	1.9e-07	1	0.001	0.76	0.29	0.00086	motif-SMIG	CASSmiGGdTEAFF	CASSMIGGDTEAFF	TRBV19	TRBJ1-1	NA	NA	0	-	-	-	-	-	-	-	-	-	-	-
106	SMIG	1.3e-09	1	7	1.9e-07	1	0.001	0.76	0.29	0.00086	motif-SMIG	CASSTSmiggNEQFF	CASSTSMIGGNEQFF	TRBV19	TRBJ2-1	NA	NA	0	-	-	-	-	-	-	-	-	-	-	-
106	SMIG	1.3e-09	1	7	1.9e-07	1	0.001	0.76	0.29	0.00086	motif-SMIG	CASSmigalNQPQHF	CASSMIGALNQPQHF	TRBV19	TRBJ1-5	NA	NA	0	-	-	-	-	-	-	-	-	-	-	-
106	SMIG	1.3e-09	1	7	1.9e-07	1	0.001	0.76	0.29	0.00086	motif-SMIG	CASSmigETQYF	CASSMIGETQYF	TRBV19	TRBJ2-5	NA	NA	inf	-	-	-	-	-	-	-	-	-	-	-
106	SMIG	1.3e-09	1	7	1.9e-07	1	0.001	0.76	0.29	0.00086	motif-SMIG	CASSmiGTGalNEQFF	CASSMIGTGALNEQFF	TRBV19	TRBJ2-1	NA	NA	inf	-	-	-	-	-	-	-	-	-	-	-
106	SMIG	1.3e-09	1	7	1.9e-07	1	0.001	0.76	0.29	0.00086	motif-SMIG	CASSmiGTGhQPQHF	CASSMIGTGHQPQHF	TRBV19	TRBJ1-5	NA	NA	0	-	-	-	-	-	-	-	-	-	-	-
107	%TGDSNQP	1.3e-09	1	9	4.8e-10	1	0.001	1	0.001	0.00048	global-%TGDSNQP	CASnTGdSNQPQHF	CASNTGDSNQPQHF	TRBV6-6	TRBJ1-5	NA	NA	0	-	-	-	-	-	-	-	-	-	-	-
107	%TGDSNQP	1.3e-09	1	9	4.8e-10	1	0.001	1	0.001	0.00048	global-%TGDSNQP	CASGTGdSNQPQHF	CASGTGDSNQPQHF	TRBV12-5	TRBJ1-5	NA	NA	0	-	-	-	-	-	-	-	-	-	-	-
107	%TGDSNQP	1.3e-09	1	9	4.8e-10	1	0.001	1	0.001	0.00048	global-%TGDSNQP	CASGTGdSNQPQHF	CASGTGDSNQPQHF	TRBV12-5	TRBJ1-5	NA	NA	0	-	-	-	-	-	-	-	-	-	-	-
107	%TGDSNQP	1.3e-09	1	9	4.8e-10	1	0.001	1	0.001	0.00048	global-%TGDSNQP	CASwTGdSNQPQHF	CASWTGDSNQPQHF	TRBV19	TRBJ1-5	NA	NA	0	-	-	-	-	-	-	-	-	-	-	-
107	%TGDSNQP	1.3e-09	1	9	4.8e-10	1	0.001	1	0.001	0.00048	global-%TGDSNQP	CATSTGdSNQPQHF	CATSTGDSNQPQHF	TRBV15	TRBJ1-5	NA	NA	0	-	-	-	-	-	-	-	-	-	-	-
107	%TGDSNQP	1.3e-09	1	9	4.8e-10	1	0.001	1	0.001	0.00048	global-%TGDSNQP	CATSTGdSNQPQHF	CATSTGDSNQPQHF	TRBV15	TRBJ1-5	NA	NA	0	-	-	-	-	-	-	-	-	-	-	-
107	%TGDSNQP	1.3e-09	1	9	4.8e-10	1	0.001	1	0.001	0.00048	global-%TGDSNQP	CATSTGdSNQPQHF	CATSTGDSNQPQHF	TRBV15	TRBJ1-5	NA	NA	0	-	-	-	-	-	-	-	-	-	-	-
107	%TGDSNQP	1.3e-09	1	9	4.8e-10	1	0.001	1	0.001	0.00048	global-%TGDSNQP	CATSTGdSNQPQHF	CATSTGDSNQPQHF	TRBV15	TRBJ1-5	NA	NA	0	-	-	-	-	-	-	-	-	-	-	-
107	%TGDSNQP	1.3e-09	1	9	4.8e-10	1	0.001	1	0.001	0.00048	global-%TGDSNQP	CATSTGdSNQPQHF	CATSTGDSNQPQHF	TRBV15	TRBJ1-5	NA	NA	0	-	-	-	-	-	-	-	-	-	-	-
107	%TGDSNQP	1.3e-09	1	9	4.8e-10	1	0.001	1	0.001	0.00048	global-%TGDSNQP	CATSTGdSNQPQHF	CATSTGDSNQPQHF	TRBV15	TRBJ1-5	NA	NA	0	-	-	-	-	-	-	-	-	-	-	-
107	%TGDSNQP	1.3e-09	1	9	4.8e-10	1	0.001	1	0.001	0.00048	global-%TGDSNQP	CATSTGdSNQPQHF	CATSTGDSNQPQHF	TRBV15	TRBJ1-5	NA	NA	0	-	-	-	-	-	-	-	-	-	-	-
107	%TGDSNQP	1.3e-09	1	9	4.8e-10	1	0.001	1	0.001	0.00048	global-%TGDSNQP	CATSTGdSNQPQHF	CATSTGDSNQPQHF	TRBV15	TRBJ1-5	NA	NA	inf	-	-	-	-	-	-	-	-	-	-	-
107	%TGDSNQP	1.3e-09	1	9	4.8e-10	1	0.001	1	0.001	0.00048	global-%TGDSNQP	CATSTGdSNQPQHF	CATSTGDSNQPQHF	TRBV15	TRBJ1-5	NA	NA	0	-	-	-	-	-	-	-	-	-	-	-
107	%TGDSNQP	1.3e-09	1	9	4.8e-10	1	0.001	1	0.001	0.00048	global-%TGDSNQP	CATSTGdSNQPQHF	CATSTGDSNQPQHF	TRBV15	TRBJ1-5	NA	NA	0	-	-	-	-	-	-	-	-	-	-	-
107	%TGDSNQP	1.3e-09	1	9	4.8e-10	1	0.001	1	0.001	0.00048	global-%TGDSNQP	CATSTGdSNQPQHF	CATSTGDSNQPQHF	TRBV15	TRBJ1-5	NA	NA	0	-	-	-	-	-	-	-	-	-	-	-
107	%TGDSNQP	1.3e-09	1	9	4.8e-10	1	0.001	1	0.001	0.00048	global-%TGDSNQP	CATSTGdSNQPQHF	CATSTGDSNQPQHF	TRBV15	TRBJ1-5	NA	NA	0	-	-	-	-	-	-	-	-	-	-	-
107	%TGDSNQP	1.3e-09	1	9	4.8e-10	1	0.001	1	0.001	0.00048	global-%TGDSNQP	CATSTGdSNQPQHF	CATSTGDSNQPQHF	TRBV15	TRBJ1-5	NA	NA	0	-	-	-	-	-	-	-	-	-	-	-
107	%TGDSNQP	1.3e-09	1	9	4.8e-10	1	0.001	1	0.001	0.00048	global-%TGDSNQP	CATSTGdSNQPQHF	CATSTGDSNQPQHF	TRBV15	TRBJ1-5	NA	NA	0	-	-	-	-	-	-	-	-	-	-	-
107	%TGDSNQP	1.3e-09	1	9	4.8e-10	1	0.001	1	0.001	0.00048	global-%TGDSNQP	CAISTGdSNQPQHF	CAISTGDSNQPQHF	TRBV10-3	TRBJ1-5	NA	NA	0	-	-	-	-	-	-	-	-	-	-	-
107	%TGDSNQP	1.3e-09	1	9	4.8e-10	1	0.001	1	0.001	0.00048	global-%TGDSNQP	CAISTGdSNQPQHF	CAISTGDSNQPQHF	TRBV10-3	TRBJ1-5	NA	NA	0	-	-	-	-	-	-	-	-	-	-	-
107	%TGDSNQP	1.3e-09	1	9	4.8e-10	1	0.001	1	0.001	0.00048	global-%TGDSNQP	CAISTGdSNQPQHF	CAISTGDSNQPQHF	TRBV10-3	TRBJ1-5	NA	NA	0	-	-	-	-	-	-	-	-	-	-	-
107	%TGDSNQP	1.3e-09	1	9	4.8e-10	1	0.001	1	0.001	0.00048	global-%TGDSNQP	CAISTGdSNQPQHF	CAISTGDSNQPQHF	TRBV10-3	TRBJ1-5	NA	NA	0	-	-	-	-	-	-	-	-	-	-	-
107	%TGDSNQP	1.3e-09	1	9	4.8e-10	1	0.001	1	0.001	0.00048	global-%TGDSNQP	CAISTGdSNQPQHF	CAISTGDSNQPQHF	TRBV10-3	TRBJ1-5	NA	NA	0	-	-	-	-	-	-	-	-	-	-	-
107	%TGDSNQP	1.3e-09	1	9	4.8e-10	1	0.001	1	0.001	0.00048	global-%TGDSNQP	CAISTGdSNQPQHF	CAISTGDSNQPQHF	TRBV10-3	TRBJ1-5	NA	NA	0	-	-	-	-	-	-	-	-	-	-	-
107	%TGDSNQP	1.3e-09	1	9	4.8e-10	1	0.001	1	0.001	0.00048	global-%TGDSNQP	CAISTGdSNQPQHF	CAISTGDSNQPQHF	TRBV10-3	TRBJ1-5	NA	NA	0	-	-	-	-	-	-	-	-	-	-	-
107	%TGDSNQP	1.3e-09	1	9	4.8e-10	1	0.001	1	0.001	0.00048	global-%TGDSNQP	CASSTGdSNQPQHF	CASSTGDSNQPQHF	TRBV19	TRBJ1-5	NA	NA	0	-	-	-	-	-	-	-	-	-	-	-
107	%TGDSNQP	1.3e-09	1	9	4.8e-10	1	0.001	1	0.001	0.00048	global-%TGDSNQP	CASSTGdSNQPQHF	CASSTGDSNQPQHF	TRBV19	TRBJ1-5	NA	NA	0	-	-	-	-	-	-	-	-	-	-	-
107	%TGDSNQP	1.3e-09	1	9	4.8e-10	1	0.001	1	0.001	0.00048	global-%TGDSNQP	CAInTGdSNQPQHF	CAINTGDSNQPQHF	TRBV10-3	TRBJ1-5	NA	NA	0	-	-	-	-	-	-	-	-	-	-	-
107	%TGDSNQP	1.3e-09	1	9	4.8e-10	1	0.001	1	0.001	0.00048	global-%TGDSNQP	CAIGTGdSNQPQHF	CAIGTGDSNQPQHF	TRBV10-3	TRBJ1-5	NA	NA	0	-	-	-	-	-	-	-	-	-	-	-
107	%TGDSNQP	1.3e-09	1	9	4.8e-10	1	0.001	1	0.001	0.00048	global-%TGDSNQP	CAIGTGdSNQPQHF	CAIGTGDSNQPQHF	TRBV10-3	TRBJ1-5	NA	NA	0	-	-	-	-	-	-	-	-	-	-	-
107	%TGDSNQP	1.3e-09	1	9	4.8e-10	1	0.001	1	0.001	0.00048	global-%TGDSNQP	CATGTGdSNQPQHF	CATGTGDSNQPQHF	TRBV10-3	TRBJ1-5	NA	NA	0	-	-	-	-	-	-	-	-	-	-	-
107	%TGDSNQP	1.3e-09	1	9	4.8e-10	1	0.001	1	0.001	0.00048	global-%TGDSNQP	CATGTGdSNQPQHF	CATGTGDSNQPQHF	TRBV10-3	TRBJ1-5	NA	NA	0	-	-	-	-	-	-	-	-	-	-	-
107	%TGDSNQP	1.3e-09	1	9	4.8e-10	1	0.001	1	0.001	0.00048	global-%TGDSNQP	CATGTGdSNQPQHF	CATGTGDSNQPQHF	TRBV19	TRBJ1-5	NA	NA	0	-	-	-	-	-	-	-	-	-	-	-
107	%TGDSNQP	1.3e-09	1	9	4.8e-10	1	0.001	1	0.001	0.00048	global-%TGDSNQP	CATGTGdSNQPQHF	CATGTGDSNQPQHF	TRBV19	TRBJ1-5	NA	NA	0	-	-	-	-	-	-	-	-	-	-	-
107	%TGDSNQP	1.3e-09	1	9	4.8e-10	1	0.001	1	0.001	0.00048	global-%TGDSNQP	CATGTGdSNQPQHF	CATGTGDSNQPQHF	TRBV10-3	TRBJ1-5	NA	NA	0	-	-	-	-	-	-	-	-	-	-	-
107	%TGDSNQP	1.3e-09	1	9	4.8e-10	1	0.001	1	0.001	0.00048	global-%TGDSNQP	CATGTGdSNQPQHF	CATGTGDSNQPQHF	TRBV10-3	TRBJ1-5	NA	NA	0	-	-	-	-	-	-	-	-	-	-	-
108	SIRS%AE	1.7e-09	1	6	1e-09	1	0.001	0.85	0.001	0.0012	motif-SIRS motif-IRS global-SIRS%AE	CASSIrssaEAFF	CASSIRSSAEAFF	TRBV19	TRBJ1-1	NA	NA	inf	-	-	-	-	-	-	-	-	-	-	-
108	SIRS%AE	1.7e-09	1	6	1e-09	1	0.001	0.85	0.001	0.0012	motif-SIRS motif-IRS global-SIRS%AE	CASSIrSGaEQYF	CASSIRSGAEQYF	TRBV19	TRBJ2-7	NA	NA	inf	-	-	-	-	-	-	-	-	-	-	-
108	SIRS%AE	1.7e-09	1	6	1e-09	1	0.001	0.85	0.001	0.0012	motif-SIRS motif-IRS global-SIRS%AE	CASSIrstaEQYF	CASSIRSTAEQYF	TRBV19	TRBJ2-7	NA	NA	inf	-	-	-	-	-	-	-	-	-	-	-
108	SIRS%AE	1.7e-09	1	6	1e-09	1	0.001	0.85	0.001	0.0012	motif-SIRS motif-IRS global-SIRS%AE	CASSIrsdaEAFF	CASSIRSDAEAFF	TRBV19	TRBJ1-1	NA	NA	inf	-	-	-	-	-	-	-	-	-	-	-
108	SIRS%AE	1.7e-09	1	6	1e-09	1	0.001	0.85	0.001	0.0012	motif-SIRS motif-IRS global-SIRS%AE	CASSIrsvaEAFF	CASSIRSVAEAFF	TRBV19	TRBJ1-1	NA	NA	inf	-	-	-	-	-	-	-	-	-	-	-
108	SIRS%AE	1.7e-09	1	6	1e-09	1	0.001	0.85	0.001	0.0012	motif-SIRS motif-IRS global-SIRS%AE	CASSIrsvaEAFF	CASSIRSVAEAFF	TRBV19	TRBJ1-1	NA	NA	inf	-	-	-	-	-	-	-	-	-	-	-
108	SIRS%AE	1.7e-09	1	6	1e-09	1	0.001	0.85	0.001	0.0012	motif-SIRS motif-IRS global-SIRS%AE	CASSIrsvaEAFF	CASSIRSVAEAFF	TRBV19	TRBJ1-1	NA	NA	inf	-	-	-	-	-	-	-	-	-	-	-
108	SIRS%AE	1.7e-09	1	6	1e-09	1	0.001	0.85	0.001	0.0012	motif-SIRS motif-IRS global-SIRS%AE	CASSIrsvaEAFF	CASSIRSVAEAFF	TRBV19	TRBJ1-1	NA	NA	inf	-	-	-	-	-	-	-	-	-	-	-
108	SIRS%AE	1.7e-09	1	6	1e-09	1	0.001	0.85	0.001	0.0012	motif-SIRS motif-IRS global-SIRS%AE	CASSIrsvaEQYF	CASSIRSVAEQYF	TRBV19	TRBJ2-7	NA	NA	inf	-	-	-	-	-	-	-	-	-	-	-
109	STRS%TE	1.7e-09	1	6	1.1e-09	1	0.001	0.87	0.001	0.0012	motif-STRS global-STRS%TE	CASStrsNTEAFF	CASSTRSNTEAFF	TRBV19	TRBJ1-1	NA	NA	inf	-	-	-	-	-	-	-	-	-	-	-
109	STRS%TE	1.7e-09	1	6	1.1e-09	1	0.001	0.87	0.001	0.0012	motif-STRS global-STRS%TE	CASStrSGTEAFF	CASSTRSGTEAFF	TRBV19	TRBJ1-1	NA	NA	inf	-	-	-	-	-	-	-	-	-	-	-
109	STRS%TE	1.7e-09	1	6	1.1e-09	1	0.001	0.87	0.001	0.0012	motif-STRS global-STRS%TE	CASStrSGTEAFF	CASSTRSGTEAFF	TRBV19	TRBJ1-1	NA	NA	inf	-	-	-	-	-	-	-	-	-	-	-
109	STRS%TE	1.7e-09	1	6	1.1e-09	1	0.001	0.87	0.001	0.0012	motif-STRS global-STRS%TE	CASStrSGTEAFF	CASSTRSGTEAFF	TRBV19	TRBJ1-1	NA	NA	inf	-	-	-	-	-	-	-	-	-	-	-
109	STRS%TE	1.7e-09	1	6	1.1e-09	1	0.001	0.87	0.001	0.0012	motif-STRS global-STRS%TE	CASStrSGTEAFF	CASSTRSGTEAFF	TRBV19	TRBJ1-1	NA	NA	inf	-	-	-	-	-	-	-	-	-	-	-
109	STRS%TE	1.7e-09	1	6	1.1e-09	1	0.001	0.87	0.001	0.0012	motif-STRS global-STRS%TE	CASStrssTEAFF	CASSTRSSTEAFF	TRBV19	TRBJ1-1	NA	NA	0	-	-	-	-	-	-	-	-	-	-	-
109	STRS%TE	1.7e-09	1	6	1.1e-09	1	0.001	0.87	0.001	0.0012	motif-STRS global-STRS%TE	CASStrSGtEQFF	CASSTRSGTEQFF	TRBV19	TRBJ2-1	NA	NA	inf	-	-	-	-	-	-	-	-	-	-	-
109	STRS%TE	1.7e-09	1	6	1.1e-09	1	0.001	0.87	0.001	0.0012	motif-STRS global-STRS%TE	CASStrSGtEQYF	CASSTRSGTEQYF	TRBV19	TRBJ2-7	NA	NA	inf	-	-	-	-	-	-	-	-	-	-	-
109	STRS%TE	1.7e-09	1	6	1.1e-09	1	0.001	0.87	0.001	0.0012	motif-STRS global-STRS%TE	CASStrsstEQYF	CASSTRSSTEQYF	TRBV19	TRBJ2-7	NA	NA	inf	-	-	-	-	-	-	-	-	-	-	-
109	STRS%TE	1.7e-09	1	6	1.1e-09	1	0.001	0.87	0.001	0.0012	motif-STRS global-STRS%TE	CASStrsstEQYF	CASSTRSSTEQYF	TRBV19	TRBJ2-7	NA	NA	inf	-	-	-	-	-	-	-	-	-	-	-
110	SIRSTE%	1.7e-09	1	6	1e-09	1	0.001	0.85	0.001	0.0012	motif-SIRS motif-IRST motif-IRS global-SIRSTE%	CASSIrstegAFF	CASSIRSTEGAFF	TRBV19	TRBJ1-1	NA	NA	inf	-	-	-	-	-	-	-	-	-	-	-
110	SIRSTE%	1.7e-09	1	6	1e-09	1	0.001	0.85	0.001	0.0012	motif-SIRS motif-IRST motif-IRS global-SIRSTE%	CASSIrstePQHF	CASSIRSTEPQHF	TRBV19	TRBJ1-5	NA	NA	inf	-	-	-	-	-	-	-	-	-	-	-
110	SIRSTE%	1.7e-09	1	6	1e-09	1	0.001	0.85	0.001	0.0012	motif-SIRS motif-IRST motif-IRS global-SIRSTE%	CASSIrstETQYF	CASSIRSTETQYF	TRBV19	TRBJ2-5	NA	NA	inf	-	-	-	-	-	-	-	-	-	-	-
110	SIRSTE%	1.7e-09	1	6	1e-09	1	0.001	0.85	0.001	0.0012	motif-SIRS motif-IRST motif-IRS global-SIRSTE%	CASSIrstETQYF	CASSIRSTETQYF	TRBV19	TRBJ2-5	NA	NA	inf	-	-	-	-	-	-	-	-	-	-	-
110	SIRSTE%	1.7e-09	1	6	1e-09	1	0.001	0.85	0.001	0.0012	motif-SIRS motif-IRST motif-IRS global-SIRSTE%	CASSIrstETQYF	CASSIRSTETQYF	TRBV19	TRBJ2-5	NA	NA	inf	-	-	-	-	-	-	-	-	-	-	-
110	SIRSTE%	1.7e-09	1	6	1e-09	1	0.001	0.85	0.001	0.0012	motif-SIRS motif-IRST motif-IRS global-SIRSTE%	CANSirstETQYF	CANSIRSTETQYF	TRBV19	TRBJ2-5	NA	NA	inf	-	-	-	-	-	-	-	-	-	-	-
110	SIRSTE%	1.7e-09	1	6	1e-09	1	0.001	0.85	0.001	0.0012	motif-SIRS motif-IRST motif-IRS global-SIRSTE%	CAgsirstETQYF	CAGSIRSTETQYF	TRBV19	TRBJ2-5	NA	NA	inf	-	-	-	-	-	-	-	-	-	-	-
110	SIRSTE%	1.7e-09	1	6	1e-09	1	0.001	0.85	0.001	0.0012	motif-SIRS motif-IRST motif-IRS global-SIRSTE%	CASSIrstEKLFF	CASSIRSTEKLFF	TRBV19	TRBJ1-4	NA	NA	inf	-	-	-	-	-	-	-	-	-	-	-
110	SIRSTE%	1.7e-09	1	6	1e-09	1	0.001	0.85	0.001	0.0012	motif-SIRS motif-IRST motif-IRS global-SIRSTE%	CASSIrstEKLFF	CASSIRSTEKLFF	TRBV19	TRBJ1-4	NA	NA	inf	-	-	-	-	-	-	-	-	-	-	-
111	S%RSSNE	1.7e-09	1	6	1.1e-09	1	0.001	0.89	0.001	0.0012	global-S%RSSNE	CASSarssNEQFF	CASSARSSNEQFF	TRBV19	TRBJ2-1	NA	NA	inf	-	-	-	-	-	-	-	-	-	-	-
111	S%RSSNE	1.7e-09	1	6	1.1e-09	1	0.001	0.89	0.001	0.0012	global-S%RSSNE	CASStrssNEQFF	CASSTRSSNEQFF	TRBV19	TRBJ2-1	NA	NA	inf	-	-	-	-	-	-	-	-	-	-	-
111	S%RSSNE	1.7e-09	1	6	1.1e-09	1	0.001	0.89	0.001	0.0012	global-S%RSSNE	CASSIrssNEQFF	CASSIRSSNEQFF	TRBV19	TRBJ2-1	NA	NA	inf	-	-	-	-	-	-	-	-	-	-	-
111	S%RSSNE	1.7e-09	1	6	1.1e-09	1	0.001	0.89	0.001	0.0012	global-S%RSSNE	CASSIrssNEQFF	CASSIRSSNEQFF	TRBV19	TRBJ2-1	NA	NA	inf	-	-	-	-	-	-	-	-	-	-	-
111	S%RSSNE	1.7e-09	1	6	1.1e-09	1	0.001	0.89	0.001	0.0012	global-S%RSSNE	CASSIrssNEQFF	CASSIRSSNEQFF	TRBV19	TRBJ2-1	NA	NA	inf	-	-	-	-	-	-	-	-	-	-	-
111	S%RSSNE	1.7e-09	1	6	1.1e-09	1	0.001	0.89	0.001	0.0012	global-S%RSSNE	CASSIrssNEQFF	CASSIRSSNEQFF	TRBV19	TRBJ2-1	NA	NA	inf	-	-	-	-	-	-	-	-	-	-	-
111	S%RSSNE	1.7e-09	1	6	1.1e-09	1	0.001	0.89	0.001	0.0012	global-S%RSSNE	CASSIrssNEQFF	CASSIRSSNEQFF	TRBV19	TRBJ2-1	NA	NA	inf	-	-	-	-	-	-	-	-	-	-	-
111	S%RSSNE	1.7e-09	1	6	1.1e-09	1	0.001	0.89	0.001	0.0012	global-S%RSSNE	CASSIrssnEQYF	CASSIRSSNEQYF	TRBV19	TRBJ2-7	NA	NA	inf	-	-	-	-	-	-	-	-	-	-	-
111	S%RSSNE	1.7e-09	1	6	1.1e-09	1	0.001	0.89	0.001	0.0012	global-S%RSSNE	CASSLrssNEQFF	CASSLRSSNEQFF	TRBV19	TRBJ2-1	NA	NA	inf	-	-	-	-	-	-	-	-	-	-	-
111	S%RSSNE	1.7e-09	1	6	1.1e-09	1	0.001	0.89	0.001	0.0012	global-S%RSSNE	CASSSrssNEQFF	CASSSRSSNEQFF	TRBV19	TRBJ2-1	NA	NA	inf	-	-	-	-	-	-	-	-	-	-	-
112	S%EGSGG	1.7e-09	1	6	1.8e-08	1	0.015	1	0.001	0.0012	global-S%EGSGG	CTSShegSGGYTF	CTSSHEGSGGYTF	TRBV7-2	TRBJ1-2	NA	NA	0	-	-	-	-	-	-	-	-	-	-	-
112	S%EGSGG	1.7e-09	1	6	1.8e-08	1	0.015	1	0.001	0.0012	global-S%EGSGG	CAgshegSGGYTF	CAGSHEGSGGYTF	TRBV4-2	TRBJ1-2	NA	NA	0	-	-	-	-	-	-	-	-	-	-	-
112	S%EGSGG	1.7e-09	1	6	1.8e-08	1	0.015	1	0.001	0.0012	global-S%EGSGG	CASSLegSGGYTF	CASSLEGSGGYTF	TRBV4-2	TRBJ1-2	NA	NA	0	-	-	-	-	-	-	-	-	-	-	-
112	S%EGSGG	1.7e-09	1	6	1.8e-08	1	0.015	1	0.001	0.0012	global-S%EGSGG	CASSRegSGGYTF	CASSREGSGGYTF	TRBV4-2	TRBJ1-2	NA	NA	0	-	-	-	-	-	-	-	-	-	-	-
112	S%EGSGG	1.7e-09	1	6	1.8e-08	1	0.015	1	0.001	0.0012	global-S%EGSGG	CASShegSGGfTF	CASSHEGSGGFTF	TRBV4-2	TRBJ1-2	NA	NA	0	-	-	-	-	-	-	-	-	-	-	-
112	S%EGSGG	1.7e-09	1	6	1.8e-08	1	0.015	1	0.001	0.0012	global-S%EGSGG	CASShegSGGYTF	CASSHEGSGGYTF	TRBV3-1	TRBJ1-2	NA	NA	0	-	-	-	-	-	-	-	-	-	-	-
113	SFYFT%APYNE	1.7e-09	1	6	1.2e-09	1	0.001	1	0.001	0.0012	motif-SFYF motif-FYF motif-FYFT global-SFYFT%APYNE	CASSfyftrapYNEQFF	CASSFYFTRAPYNEQFF	TRBV7-8	TRBJ2-1	NA	NA	0	-	-	-	-	-	-	-	-	-	-	-
113	SFYFT%APYNE	1.7e-09	1	6	1.2e-09	1	0.001	1	0.001	0.0012	motif-SFYF motif-FYF motif-FYFT global-SFYFT%APYNE	CANSfyfTGapYNEQFF	CANSFYFTGAPYNEQFF	TRBV7-8	TRBJ2-1	NA	NA	0	-	-	-	-	-	-	-	-	-	-	-
113	SFYFT%APYNE	1.7e-09	1	6	1.2e-09	1	0.001	1	0.001	0.0012	motif-SFYF motif-FYF motif-FYFT global-SFYFT%APYNE	CASSfyfTGapYNEQFF	CASSFYFTGAPYNEQFF	TRBV7-8	TRBJ2-1	NA	NA	0	-	-	-	-	-	-	-	-	-	-	-
113	SFYFT%APYNE	1.7e-09	1	6	1.2e-09	1	0.001	1	0.001	0.0012	motif-SFYF motif-FYF motif-FYFT global-SFYFT%APYNE	CASSfyfteapYNEQFF	CASSFYFTEAPYNEQFF	TRBV7-8	TRBJ2-1	NA	NA	0	-	-	-	-	-	-	-	-	-	-	-
113	SFYFT%APYNE	1.7e-09	1	6	1.2e-09	1	0.001	1	0.001	0.0012	motif-SFYF motif-FYF motif-FYFT global-SFYFT%APYNE	CTSSfyfTGapYNEQFF	CTSSFYFTGAPYNEQFF	TRBV7-2	TRBJ2-1	NA	NA	0	-	-	-	-	-	-	-	-	-	-	-
113	SFYFT%APYNE	1.7e-09	1	6	1.2e-09	1	0.001	1	0.001	0.0012	motif-SFYF motif-FYF motif-FYFT global-SFYFT%APYNE	CASSfyftvapYNEQFF	CASSFYFTVAPYNEQFF	TRBV7-8	TRBJ2-1	NA	NA	0	-	-	-	-	-	-	-	-	-	-	-
114	SIRS%WE	1.7e-09	1	6	8.6e-10	1	0.001	0.71	0.001	0.0012	motif-SIRS motif-IRS global-SIRS%WE	CASSIrsswEAFF	CASSIRSSWEAFF	TRBV19	TRBJ1-1	NA	NA	inf	-	-	-	-	-	-	-	-	-	-	-
114	SIRS%WE	1.7e-09	1	6	8.6e-10	1	0.001	0.71	0.001	0.0012	motif-SIRS motif-IRS global-SIRS%WE	CASSIrsawEQFF	CASSIRSAWEQFF	TRBV19	TRBJ2-1	NA	NA	inf	-	-	-	-	-	-	-	-	-	-	-
114	SIRS%WE	1.7e-09	1	6	8.6e-10	1	0.001	0.71	0.001	0.0012	motif-SIRS motif-IRS global-SIRS%WE	CASSIrSGwELFF	CASSIRSGWELFF	TRBV19	TRBJ2-2	NA	NA	inf	-	-	-	-	-	-	-	-	-	-	-
114	SIRS%WE	1.7e-09	1	6	8.6e-10	1	0.001	0.71	0.001	0.0012	motif-SIRS motif-IRS global-SIRS%WE	CASSIrSGwEQFF	CASSIRSGWEQFF	TRBV19	TRBJ2-1	NA	NA	inf	-	-	-	-	-	-	-	-	-	-	-
114	SIRS%WE	1.7e-09	1	6	8.6e-10	1	0.001	0.71	0.001	0.0012	motif-SIRS motif-IRS global-SIRS%WE	CASSIrSGwEQYF	CASSIRSGWEQYF	TRBV19	TRBJ2-7	NA	NA	inf	-	-	-	-	-	-	-	-	-	-	-
114	SIRS%WE	1.7e-09	1	6	8.6e-10	1	0.001	0.71	0.001	0.0012	motif-SIRS motif-IRS global-SIRS%WE	CASSIrsswELFF	CASSIRSSWELFF	TRBV19	TRBJ2-2	NA	NA	inf	-	-	-	-	-	-	-	-	-	-	-
115	SHE%SGG	1.7e-09	1	6	2.1e-08	1	0.017	1	0.001	0.0012	global-SHE%SGG	CASShesSGGYTF	CASSHESSGGYTF	TRBV4-2	TRBJ1-2	NA	NA	0	-	-	-	-	-	-	-	-	-	-	-
115	SHE%SGG	1.7e-09	1	6	2.1e-08	1	0.017	1	0.001	0.0012	global-SHE%SGG	CASShedSGGYTF	CASSHEDSGGYTF	TRBV4-2	TRBJ1-2	NA	NA	0	-	-	-	-	-	-	-	-	-	-	-
115	SHE%SGG	1.7e-09	1	6	2.1e-08	1	0.017	1	0.001	0.0012	global-SHE%SGG	CTSShegSGGYTF	CTSSHEGSGGYTF	TRBV7-2	TRBJ1-2	NA	NA	0	-	-	-	-	-	-	-	-	-	-	-
115	SHE%SGG	1.7e-09	1	6	2.1e-08	1	0.017	1	0.001	0.0012	global-SHE%SGG	CASShegSGGfTF	CASSHEGSGGFTF	TRBV4-2	TRBJ1-2	NA	NA	0	-	-	-	-	-	-	-	-	-	-	-
115	SHE%SGG	1.7e-09	1	6	2.1e-08	1	0.017	1	0.001	0.0012	global-SHE%SGG	CASShegSGGYTF	CASSHEGSGGYTF	TRBV3-1	TRBJ1-2	NA	NA	0	-	-	-	-	-	-	-	-	-	-	-
115	SHE%SGG	1.7e-09	1	6	2.1e-08	1	0.017	1	0.001	0.0012	global-SHE%SGG	CAgshegSGGYTF	CAGSHEGSGGYTF	TRBV4-2	TRBJ1-2	NA	NA	0	-	-	-	-	-	-	-	-	-	-	-
116	SHEGSG%	1.7e-09	1	6	1.9e-08	1	0.016	1	0.001	0.0012	motif-HEGS global-SHEGSG%	CASShegSGGfTF	CASSHEGSGGFTF	TRBV4-2	TRBJ1-2	NA	NA	0	-	-	-	-	-	-	-	-	-	-	-
116	SHEGSG%	1.7e-09	1	6	1.9e-08	1	0.016	1	0.001	0.0012	motif-HEGS global-SHEGSG%	CTSShegSGGYTF	CTSSHEGSGGYTF	TRBV7-2	TRBJ1-2	NA	NA	0	-	-	-	-	-	-	-	-	-	-	-
116	SHEGSG%	1.7e-09	1	6	1.9e-08	1	0.016	1	0.001	0.0012	motif-HEGS global-SHEGSG%	CAgshegSGGYTF	CAGSHEGSGGYTF	TRBV4-2	TRBJ1-2	NA	NA	0	-	-	-	-	-	-	-	-	-	-	-
116	SHEGSG%	1.7e-09	1	6	1.9e-08	1	0.016	1	0.001	0.0012	motif-HEGS global-SHEGSG%	CASShegSGcYTF	CASSHEGSGCYTF	TRBV4-2	TRBJ1-2	NA	NA	0	-	-	-	-	-	-	-	-	-	-	-
116	SHEGSG%	1.7e-09	1	6	1.9e-08	1	0.016	1	0.001	0.0012	motif-HEGS global-SHEGSG%	CASShegSGsYTF	CASSHEGSGSYTF	TRBV4-2	TRBJ1-2	NA	NA	0	-	-	-	-	-	-	-	-	-	-	-
116	SHEGSG%	1.7e-09	1	6	1.9e-08	1	0.016	1	0.001	0.0012	motif-HEGS global-SHEGSG%	CASShegSGGYTF	CASSHEGSGGYTF	TRBV3-1	TRBJ1-2	NA	NA	0	-	-	-	-	-	-	-	-	-	-	-
117	SIYS%NE	1.7e-09	1	6	9.3e-10	1	0.001	0.76	0.001	0.0012	motif-SIYS global-SIYS%NE	CASSIysaNEQFF	CASSIYSANEQFF	TRBV19	TRBJ2-1	NA	NA	inf	-	-	-	-	-	-	-	-	-	-	-
117	SIYS%NE	1.7e-09	1	6	9.3e-10	1	0.001	0.76	0.001	0.0012	motif-SIYS global-SIYS%NE	CASSIySGnEQYF	CASSIYSGNEQYF	TRBV19	TRBJ2-7	NA	NA	inf	-	-	-	-	-	-	-	-	-	-	-
117	SIYS%NE	1.7e-09	1	6	9.3e-10	1	0.001	0.76	0.001	0.0012	motif-SIYS global-SIYS%NE	CASSIyssNEQFF	CASSIYSSNEQFF	TRBV19	TRBJ2-1	NA	NA	inf	-	-	-	-	-	-	-	-	-	-	-
117	SIYS%NE	1.7e-09	1	6	9.3e-10	1	0.001	0.76	0.001	0.0012	motif-SIYS global-SIYS%NE	CASSIyslNEQFF	CASSIYSLNEQFF	TRBV19	TRBJ2-1	NA	NA	inf	-	-	-	-	-	-	-	-	-	-	-
117	SIYS%NE	1.7e-09	1	6	9.3e-10	1	0.001	0.76	0.001	0.0012	motif-SIYS global-SIYS%NE	CASSIysiNEQFF	CASSIYSINEQFF	TRBV19	TRBJ2-1	NA	NA	inf	-	-	-	-	-	-	-	-	-	-	-
117	SIYS%NE	1.7e-09	1	6	9.3e-10	1	0.001	0.76	0.001	0.0012	motif-SIYS global-SIYS%NE	CASSIysvNEQFF	CASSIYSVNEQFF	TRBV19	TRBJ2-1	NA	NA	inf	-	-	-	-	-	-	-	-	-	-	-
117	SIYS%NE	1.7e-09	1	6	9.3e-10	1	0.001	0.76	0.001	0.0012	motif-SIYS global-SIYS%NE	CASSIysvNEQFF	CASSIYSVNEQFF	TRBV19	TRBJ2-1	NA	NA	inf	-	-	-	-	-	-	-	-	-	-	-
118	S%RSGHE	1.7e-09	1	6	8.8e-10	1	0.001	0.73	0.001	0.0012	global-S%RSGHE	CAgssrSGhEQYF	CAGSSRSGHEQYF	TRBV19	TRBJ2-7	NA	NA	inf	-	-	-	-	-	-	-	-	-	-	-
118	S%RSGHE	1.7e-09	1	6	8.8e-10	1	0.001	0.73	0.001	0.0012	global-S%RSGHE	CASSSrSGhEQYF	CASSSRSGHEQYF	TRBV19	TRBJ2-7	NA	NA	inf	-	-	-	-	-	-	-	-	-	-	-
118	S%RSGHE	1.7e-09	1	6	8.8e-10	1	0.001	0.73	0.001	0.0012	global-S%RSGHE	CASSSrSGhEQFF	CASSSRSGHEQFF	TRBV19	TRBJ2-1	NA	NA	inf	-	-	-	-	-	-	-	-	-	-	-
118	S%RSGHE	1.7e-09	1	6	8.8e-10	1	0.001	0.73	0.001	0.0012	global-S%RSGHE	CASSVrSGhEQYF	CASSVRSGHEQYF	TRBV19	TRBJ2-7	NA	NA	inf	-	-	-	-	-	-	-	-	-	-	-
118	S%RSGHE	1.7e-09	1	6	8.8e-10	1	0.001	0.73	0.001	0.0012	global-S%RSGHE	CASSIrSGhEQFF	CASSIRSGHEQFF	TRBV19	TRBJ2-1	NA	NA	inf	-	-	-	-	-	-	-	-	-	-	-
118	S%RSGHE	1.7e-09	1	6	8.8e-10	1	0.001	0.73	0.001	0.0012	global-S%RSGHE	CASSIrSGhEQYF	CASSIRSGHEQYF	TRBV19	TRBJ2-7	NA	NA	inf	-	-	-	-	-	-	-	-	-	-	-
119	SH%GSGG	1.7e-09	1	6	2.7e-08	1	0.022	1	0.001	0.0012	global-SH%GSGG	CAgshegSGGYTF	CAGSHEGSGGYTF	TRBV4-2	TRBJ1-2	NA	NA	0	-	-	-	-	-	-	-	-	-	-	-
119	SH%GSGG	1.7e-09	1	6	2.7e-08	1	0.022	1	0.001	0.0012	global-SH%GSGG	CASShkgSGGYTF	CASSHKGSGGYTF	TRBV4-2	TRBJ1-2	NA	NA	0	-	-	-	-	-	-	-	-	-	-	-
119	SH%GSGG	1.7e-09	1	6	2.7e-08	1	0.022	1	0.001	0.0012	global-SH%GSGG	CASShggSGGYTF	CASSHGGSGGYTF	TRBV4-2	TRBJ1-2	NA	NA	0	-	-	-	-	-	-	-	-	-	-	-
119	SH%GSGG	1.7e-09	1	6	2.7e-08	1	0.022	1	0.001	0.0012	global-SH%GSGG	CTSShegSGGYTF	CTSSHEGSGGYTF	TRBV7-2	TRBJ1-2	NA	NA	0	-	-	-	-	-	-	-	-	-	-	-
119	SH%GSGG	1.7e-09	1	6	2.7e-08	1	0.022	1	0.001	0.0012	global-SH%GSGG	CASShegSGGfTF	CASSHEGSGGFTF	TRBV4-2	TRBJ1-2	NA	NA	0	-	-	-	-	-	-	-	-	-	-	-
119	SH%GSGG	1.7e-09	1	6	2.7e-08	1	0.022	1	0.001	0.0012	global-SH%GSGG	CASShegSGGYTF	CASSHEGSGGYTF	TRBV3-1	TRBJ1-2	NA	NA	0	-	-	-	-	-	-	-	-	-	-	-
120	S%RSGWE	1.7e-09	1	6	8.9e-10	1	0.001	0.73	0.001	0.0012	global-S%RSGWE	CASSSrSGwEQYF	CASSSRSGWEQYF	TRBV19	TRBJ2-7	NA	NA	inf	-	-	-	-	-	-	-	-	-	-	-
120	S%RSGWE	1.7e-09	1	6	8.9e-10	1	0.001	0.73	0.001	0.0012	global-S%RSGWE	CASStrSGwELFF	CASSTRSGWELFF	TRBV19	TRBJ2-2	NA	NA	inf	-	-	-	-	-	-	-	-	-	-	-
120	S%RSGWE	1.7e-09	1	6	8.9e-10	1	0.001	0.73	0.001	0.0012	global-S%RSGWE	CASStrSGwEQYF	CASSTRSGWEQYF	TRBV19	TRBJ2-7	NA	NA	inf	-	-	-	-	-	-	-	-	-	-	-
120	S%RSGWE	1.7e-09	1	6	8.9e-10	1	0.001	0.73	0.001	0.0012	global-S%RSGWE	CASSIrSGwEQFF	CASSIRSGWEQFF	TRBV19	TRBJ2-1	NA	NA	inf	-	-	-	-	-	-	-	-	-	-	-
120	S%RSGWE	1.7e-09	1	6	8.9e-10	1	0.001	0.73	0.001	0.0012	global-S%RSGWE	CASSIrSGwEQYF	CASSIRSGWEQYF	TRBV19	TRBJ2-7	NA	NA	inf	-	-	-	-	-	-	-	-	-	-	-
120	S%RSGWE	1.7e-09	1	6	8.9e-10	1	0.001	0.73	0.001	0.0012	global-S%RSGWE	CASSIrSGwELFF	CASSIRSGWELFF	TRBV19	TRBJ2-2	NA	NA	inf	-	-	-	-	-	-	-	-	-	-	-
121	S%RAAYE	2e-09	1	7	8.6e-10	1	0.001	1	0.001	0.00086	global-S%RAAYE	CASSIraaYEQYF	CASSIRAAYEQYF	TRBV19	TRBJ2-7	NA	NA	inf	-	-	-	-	-	-	-	-	-	-	-
121	S%RAAYE	2e-09	1	7	8.6e-10	1	0.001	1	0.001	0.00086	global-S%RAAYE	CASSIraaYEQYF	CASSIRAAYEQYF	TRBV19	TRBJ2-7	NA	NA	inf	-	-	-	-	-	-	-	-	-	-	-
121	S%RAAYE	2e-09	1	7	8.6e-10	1	0.001	1	0.001	0.00086	global-S%RAAYE	CASSIraaYEQYF	CASSIRAAYEQYF	TRBV19	TRBJ2-7	NA	NA	inf	-	-	-	-	-	-	-	-	-	-	-
121	S%RAAYE	2e-09	1	7	8.6e-10	1	0.001	1	0.001	0.00086	global-S%RAAYE	CASSIraaYEQYF	CASSIRAAYEQYF	TRBV19	TRBJ2-7	NA	NA	inf	-	-	-	-	-	-	-	-	-	-	-
121	S%RAAYE	2e-09	1	7	8.6e-10	1	0.001	1	0.001	0.00086	global-S%RAAYE	CASSIraaYEQYF	CASSIRAAYEQYF	TRBV19	TRBJ2-7	NA	NA	inf	-	-	-	-	-	-	-	-	-	-	-
121	S%RAAYE	2e-09	1	7	8.6e-10	1	0.001	1	0.001	0.00086	global-S%RAAYE	CASSIraaYEQYF	CASSIRAAYEQYF	TRBV19	TRBJ2-7	NA	NA	inf	-	-	-	-	-	-	-	-	-	-	-
121	S%RAAYE	2e-09	1	7	8.6e-10	1	0.001	1	0.001	0.00086	global-S%RAAYE	CASSIraaYEQYF	CASSIRAAYEQYF	TRBV19	TRBJ2-7	NA	NA	inf	-	-	-	-	-	-	-	-	-	-	-
121	S%RAAYE	2e-09	1	7	8.6e-10	1	0.001	1	0.001	0.00086	global-S%RAAYE	CASSIraaYEQYF	CASSIRAAYEQYF	TRBV19	TRBJ2-7	NA	NA	inf	-	-	-	-	-	-	-	-	-	-	-
121	S%RAAYE	2e-09	1	7	8.6e-10	1	0.001	1	0.001	0.00086	global-S%RAAYE	CASSIraaYEQYF	CASSIRAAYEQYF	TRBV19	TRBJ2-7	NA	NA	inf	-	-	-	-	-	-	-	-	-	-	-
121	S%RAAYE	2e-09	1	7	8.6e-10	1	0.001	1	0.001	0.00086	global-S%RAAYE	CASSIraaYEQYF	CASSIRAAYEQYF	TRBV19	TRBJ2-7	NA	NA	inf	-	-	-	-	-	-	-	-	-	-	-
121	S%RAAYE	2e-09	1	7	8.6e-10	1	0.001	1	0.001	0.00086	global-S%RAAYE	CASSIraaYEQYF	CASSIRAAYEQYF	TRBV19	TRBJ2-7	NA	NA	inf	-	-	-	-	-	-	-	-	-	-	-
121	S%RAAYE	2e-09	1	7	8.6e-10	1	0.001	1	0.001	0.00086	global-S%RAAYE	CASSIraaYEQYF	CASSIRAAYEQYF	TRBV19	TRBJ2-7	NA	NA	inf	-	-	-	-	-	-	-	-	-	-	-
121	S%RAAYE	2e-09	1	7	8.6e-10	1	0.001	1	0.001	0.00086	global-S%RAAYE	CASSIraaYEQYF	CASSIRAAYEQYF	TRBV19	TRBJ2-7	NA	NA	0	-	-	-	-	-	-	-	-	-	-	-
121	S%RAAYE	2e-09	1	7	8.6e-10	1	0.001	1	0.001	0.00086	global-S%RAAYE	CASSIraaYEQYF	CASSIRAAYEQYF	TRBV19	TRBJ2-7	NA	NA	inf	-	-	-	-	-	-	-	-	-	-	-
121	S%RAAYE	2e-09	1	7	8.6e-10	1	0.001	1	0.001	0.00086	global-S%RAAYE	CASSIraaYEQYF	CASSIRAAYEQYF	TRBV19	TRBJ2-7	NA	NA	inf	-	-	-	-	-	-	-	-	-	-	-
121	S%RAAYE	2e-09	1	7	8.6e-10	1	0.001	1	0.001	0.00086	global-S%RAAYE	CASSIraaYEQYF	CASSIRAAYEQYF	TRBV19	TRBJ2-7	NA	NA	inf	-	-	-	-	-	-	-	-	-	-	-
121	S%RAAYE	2e-09	1	7	8.6e-10	1	0.001	1	0.001	0.00086	global-S%RAAYE	CASSGRaaYEQYF	CASSGRAAYEQYF	TRBV19	TRBJ2-7	NA	NA	inf	-	-	-	-	-	-	-	-	-	-	-
121	S%RAAYE	2e-09	1	7	8.6e-10	1	0.001	1	0.001	0.00086	global-S%RAAYE	CASSGRaaYEQYF	CASSGRAAYEQYF	TRBV19	TRBJ2-7	NA	NA	inf	-	-	-	-	-	-	-	-	-	-	-
121	S%RAAYE	2e-09	1	7	8.6e-10	1	0.001	1	0.001	0.00086	global-S%RAAYE	CASSnraaYEQYF	CASSNRAAYEQYF	TRBV19	TRBJ2-7	NA	NA	inf	-	-	-	-	-	-	-	-	-	-	-
121	S%RAAYE	2e-09	1	7	8.6e-10	1	0.001	1	0.001	0.00086	global-S%RAAYE	CASSSraaYEQYF	CASSSRAAYEQYF	TRBV19	TRBJ2-7	NA	NA	inf	-	-	-	-	-	-	-	-	-	-	-
121	S%RAAYE	2e-09	1	7	8.6e-10	1	0.001	1	0.001	0.00086	global-S%RAAYE	CASSSraaYEQYF	CASSSRAAYEQYF	TRBV19	TRBJ2-7	NA	NA	inf	-	-	-	-	-	-	-	-	-	-	-
121	S%RAAYE	2e-09	1	7	8.6e-10	1	0.001	1	0.001	0.00086	global-S%RAAYE	CASSSraaYEQYF	CASSSRAAYEQYF	TRBV19	TRBJ2-7	NA	NA	inf	-	-	-	-	-	-	-	-	-	-	-
121	S%RAAYE	2e-09	1	7	8.6e-10	1	0.001	1	0.001	0.00086	global-S%RAAYE	CASSVraaYEQYF	CASSVRAAYEQYF	TRBV19	TRBJ2-7	NA	NA	inf	-	-	-	-	-	-	-	-	-	-	-
121	S%RAAYE	2e-09	1	7	8.6e-10	1	0.001	1	0.001	0.00086	global-S%RAAYE	CASSmraaYEQYF	CASSMRAAYEQYF	TRBV19	TRBJ2-7	NA	NA	inf	-	-	-	-	-	-	-	-	-	-	-
121	S%RAAYE	2e-09	1	7	8.6e-10	1	0.001	1	0.001	0.00086	global-S%RAAYE	CASStraaYEQYF	CASSTRAAYEQYF	TRBV19	TRBJ2-7	NA	NA	inf	-	-	-	-	-	-	-	-	-	-	-
121	S%RAAYE	2e-09	1	7	8.6e-10	1	0.001	1	0.001	0.00086	global-S%RAAYE	CASStraaYEQYF	CASSTRAAYEQYF	TRBV19	TRBJ2-7	NA	NA	inf	-	-	-	-	-	-	-	-	-	-	-
121	S%RAAYE	2e-09	1	7	8.6e-10	1	0.001	1	0.001	0.00086	global-S%RAAYE	CASStraaYEQYF	CASSTRAAYEQYF	TRBV19	TRBJ2-7	NA	NA	inf	-	-	-	-	-	-	-	-	-	-	-
121	S%RAAYE	2e-09	1	7	8.6e-10	1	0.001	1	0.001	0.00086	global-S%RAAYE	CASStraaYEQYF	CASSTRAAYEQYF	TRBV19	TRBJ2-7	NA	NA	inf	-	-	-	-	-	-	-	-	-	-	-
122	S%RATGE	2e-09	1	7	8.3e-10	1	0.001	0.96	0.001	0.00086	global-S%RATGE	CASSmraTGELFF	CASSMRATGELFF	TRBV19	TRBJ2-2	NA	NA	inf	-	-	-	-	-	-	-	-	-	-	-
122	S%RATGE	2e-09	1	7	8.3e-10	1	0.001	0.96	0.001	0.00086	global-S%RATGE	CASStraTGELFF	CASSTRATGELFF	TRBV19	TRBJ2-2	NA	NA	inf	-	-	-	-	-	-	-	-	-	-	-
122	S%RATGE	2e-09	1	7	8.3e-10	1	0.001	0.96	0.001	0.00086	global-S%RATGE	CASStraTGELFF	CASSTRATGELFF	TRBV19	TRBJ2-2	NA	NA	inf	-	-	-	-	-	-	-	-	-	-	-
122	S%RATGE	2e-09	1	7	8.3e-10	1	0.001	0.96	0.001	0.00086	global-S%RATGE	CASStraTGELFF	CASSTRATGELFF	TRBV19	TRBJ2-2	NA	NA	inf	-	-	-	-	-	-	-	-	-	-	-
122	S%RATGE	2e-09	1	7	8.3e-10	1	0.001	0.96	0.001	0.00086	global-S%RATGE	CASStraTGELFF	CASSTRATGELFF	TRBV19	TRBJ2-2	NA	NA	inf	-	-	-	-	-	-	-	-	-	-	-
122	S%RATGE	2e-09	1	7	8.3e-10	1	0.001	0.96	0.001	0.00086	global-S%RATGE	CASStraTGELFF	CASSTRATGELFF	TRBV19	TRBJ2-2	NA	NA	inf	-	-	-	-	-	-	-	-	-	-	-
122	S%RATGE	2e-09	1	7	8.3e-10	1	0.001	0.96	0.001	0.00086	global-S%RATGE	CASSDraTGELFF	CASSDRATGELFF	TRBV19	TRBJ2-2	NA	NA	inf	-	-	-	-	-	-	-	-	-	-	-
122	S%RATGE	2e-09	1	7	8.3e-10	1	0.001	0.96	0.001	0.00086	global-S%RATGE	CASSIraTGELFF	CASSIRATGELFF	TRBV19	TRBJ2-2	NA	NA	inf	-	-	-	-	-	-	-	-	-	-	-
122	S%RATGE	2e-09	1	7	8.3e-10	1	0.001	0.96	0.001	0.00086	global-S%RATGE	CASSIraTGELFF	CASSIRATGELFF	TRBV19	TRBJ2-2	NA	NA	inf	-	-	-	-	-	-	-	-	-	-	-
122	S%RATGE	2e-09	1	7	8.3e-10	1	0.001	0.96	0.001	0.00086	global-S%RATGE	CASSIraTGELFF	CASSIRATGELFF	TRBV19	TRBJ2-2	NA	NA	inf	-	-	-	-	-	-	-	-	-	-	-
122	S%RATGE	2e-09	1	7	8.3e-10	1	0.001	0.96	0.001	0.00086	global-S%RATGE	CASSIraTGELFF	CASSIRATGELFF	TRBV19	TRBJ2-2	NA	NA	inf	-	-	-	-	-	-	-	-	-	-	-
122	S%RATGE	2e-09	1	7	8.3e-10	1	0.001	0.96	0.001	0.00086	global-S%RATGE	CASSIraTGELFF	CASSIRATGELFF	TRBV19	TRBJ2-2	NA	NA	inf	-	-	-	-	-	-	-	-	-	-	-
122	S%RATGE	2e-09	1	7	8.3e-10	1	0.001	0.96	0.001	0.00086	global-S%RATGE	CASSGRaTGELFF	CASSGRATGELFF	TRBV19	TRBJ2-2	NA	NA	inf	-	-	-	-	-	-	-	-	-	-	-
122	S%RATGE	2e-09	1	7	8.3e-10	1	0.001	0.96	0.001	0.00086	global-S%RATGE	CASSGRaTGELFF	CASSGRATGELFF	TRBV19	TRBJ2-2	NA	NA	inf	-	-	-	-	-	-	-	-	-	-	-
122	S%RATGE	2e-09	1	7	8.3e-10	1	0.001	0.96	0.001	0.00086	global-S%RATGE	CASSSraTGELFF	CASSSRATGELFF	TRBV19	TRBJ2-2	NA	NA	inf	-	-	-	-	-	-	-	-	-	-	-
122	S%RATGE	2e-09	1	7	8.3e-10	1	0.001	0.96	0.001	0.00086	global-S%RATGE	CASShraTGELFF	CASSHRATGELFF	TRBV19	TRBJ2-2	NA	NA	inf	-	-	-	-	-	-	-	-	-	-	-
123	SI%SNQP	2.6e-09	1	9	4.8e-10	1	0.001	1	0.001	0.00048	global-SI%SNQP	CASSIdSNQPQHF	CASSIDSNQPQHF	TRBV19	TRBJ1-5	NA	NA	inf	-	-	-	-	-	-	-	-	-	-	-
123	SI%SNQP	2.6e-09	1	9	4.8e-10	1	0.001	1	0.001	0.00048	global-SI%SNQP	CASSIvSNQPQHF	CASSIVSNQPQHF	TRBV19	TRBJ1-5	NA	NA	inf	-	-	-	-	-	-	-	-	-	-	-
123	SI%SNQP	2.6e-09	1	9	4.8e-10	1	0.001	1	0.001	0.00048	global-SI%SNQP	CASSIvSNQPQHF	CASSIVSNQPQHF	TRBV19	TRBJ1-5	NA	NA	inf	-	-	-	-	-	-	-	-	-	-	-
123	SI%SNQP	2.6e-09	1	9	4.8e-10	1	0.001	1	0.001	0.00048	global-SI%SNQP	CASSIvSNQPQHF	CASSIVSNQPQHF	TRBV19	TRBJ1-5	NA	NA	inf	-	-	-	-	-	-	-	-	-	-	-
123	SI%SNQP	2.6e-09	1	9	4.8e-10	1	0.001	1	0.001	0.00048	global-SI%SNQP	CAgsiySNQPQHF	CAGSIYSNQPQHF	TRBV19	TRBJ1-5	NA	NA	inf	-	-	-	-	-	-	-	-	-	-	-
123	SI%SNQP	2.6e-09	1	9	4.8e-10	1	0.001	1	0.001	0.00048	global-SI%SNQP	CASSIfSNQPQHF	CASSIFSNQPQHF	TRBV19	TRBJ1-5	NA	NA	inf	-	-	-	-	-	-	-	-	-	-	-
123	SI%SNQP	2.6e-09	1	9	4.8e-10	1	0.001	1	0.001	0.00048	global-SI%SNQP	CASSIlSNQPQHF	CASSILSNQPQHF	TRBV19	TRBJ1-5	NA	NA	inf	-	-	-	-	-	-	-	-	-	-	-
123	SI%SNQP	2.6e-09	1	9	4.8e-10	1	0.001	1	0.001	0.00048	global-SI%SNQP	CASSIlSNQPQHF	CASSILSNQPQHF	TRBV19	TRBJ1-5	NA	NA	inf	-	-	-	-	-	-	-	-	-	-	-
123	SI%SNQP	2.6e-09	1	9	4.8e-10	1	0.001	1	0.001	0.00048	global-SI%SNQP	CASSIlSNQPQHF	CASSILSNQPQHF	TRBV19	TRBJ1-5	NA	NA	inf	-	-	-	-	-	-	-	-	-	-	-
123	SI%SNQP	2.6e-09	1	9	4.8e-10	1	0.001	1	0.001	0.00048	global-SI%SNQP	CASSIlSNQPQHF	CASSILSNQPQHF	TRBV19	TRBJ1-5	NA	NA	0	-	-	-	-	-	-	-	-	-	-	-
123	SI%SNQP	2.6e-09	1	9	4.8e-10	1	0.001	1	0.001	0.00048	global-SI%SNQP	CASSIlSNQPQHF	CASSILSNQPQHF	TRBV19	TRBJ1-5	NA	NA	inf	-	-	-	-	-	-	-	-	-	-	-
123	SI%SNQP	2.6e-09	1	9	4.8e-10	1	0.001	1	0.001	0.00048	global-SI%SNQP	CASSIrSNQPQHF	CASSIRSNQPQHF	TRBV19	TRBJ1-5	NA	NA	inf	-	-	-	-	-	-	-	-	-	-	-
123	SI%SNQP	2.6e-09	1	9	4.8e-10	1	0.001	1	0.001	0.00048	global-SI%SNQP	CASSIrSNQPQHF	CASSIRSNQPQHF	TRBV19	TRBJ1-5	NA	NA	inf	-	-	-	-	-	-	-	-	-	-	-
123	SI%SNQP	2.6e-09	1	9	4.8e-10	1	0.001	1	0.001	0.00048	global-SI%SNQP	CASSIrSNQPQHF	CASSIRSNQPQHF	TRBV19	TRBJ1-5	NA	NA	inf	-	-	-	-	-	-	-	-	-	-	-
123	SI%SNQP	2.6e-09	1	9	4.8e-10	1	0.001	1	0.001	0.00048	global-SI%SNQP	CASSIrSNQPQHF	CASSIRSNQPQHF	TRBV19	TRBJ1-5	NA	NA	inf	-	-	-	-	-	-	-	-	-	-	-
123	SI%SNQP	2.6e-09	1	9	4.8e-10	1	0.001	1	0.001	0.00048	global-SI%SNQP	CASSIySNQPQHF	CASSIYSNQPQHF	TRBV19	TRBJ1-5	NA	NA	inf	-	-	-	-	-	-	-	-	-	-	-
123	SI%SNQP	2.6e-09	1	9	4.8e-10	1	0.001	1	0.001	0.00048	global-SI%SNQP	CASSIySNQPQHF	CASSIYSNQPQHF	TRBV19	TRBJ1-5	NA	NA	inf	-	-	-	-	-	-	-	-	-	-	-
123	SI%SNQP	2.6e-09	1	9	4.8e-10	1	0.001	1	0.001	0.00048	global-SI%SNQP	CASSIySNQPQHF	CASSIYSNQPQHF	TRBV19	TRBJ1-5	NA	NA	inf	-	-	-	-	-	-	-	-	-	-	-
123	SI%SNQP	2.6e-09	1	9	4.8e-10	1	0.001	1	0.001	0.00048	global-SI%SNQP	CASSIySNQPQHF	CASSIYSNQPQHF	TRBV19	TRBJ1-5	NA	NA	inf	-	-	-	-	-	-	-	-	-	-	-
123	SI%SNQP	2.6e-09	1	9	4.8e-10	1	0.001	1	0.001	0.00048	global-SI%SNQP	CASSIySNQPQHF	CASSIYSNQPQHF	TRBV19	TRBJ1-5	NA	NA	inf	-	-	-	-	-	-	-	-	-	-	-
123	SI%SNQP	2.6e-09	1	9	4.8e-10	1	0.001	1	0.001	0.00048	global-SI%SNQP	CASSIySNQPQHF	CASSIYSNQPQHF	TRBV19	TRBJ1-5	NA	NA	inf	-	-	-	-	-	-	-	-	-	-	-
123	SI%SNQP	2.6e-09	1	9	4.8e-10	1	0.001	1	0.001	0.00048	global-SI%SNQP	CASSIySNQPQHF	CASSIYSNQPQHF	TRBV19	TRBJ1-5	NA	NA	inf	-	-	-	-	-	-	-	-	-	-	-
123	SI%SNQP	2.6e-09	1	9	4.8e-10	1	0.001	1	0.001	0.00048	global-SI%SNQP	CASSIySNQPQHF	CASSIYSNQPQHF	TRBV19	TRBJ1-5	NA	NA	inf	-	-	-	-	-	-	-	-	-	-	-
123	SI%SNQP	2.6e-09	1	9	4.8e-10	1	0.001	1	0.001	0.00048	global-SI%SNQP	CASSIySNQPQHF	CASSIYSNQPQHF	TRBV19	TRBJ1-5	NA	NA	inf	-	-	-	-	-	-	-	-	-	-	-
123	SI%SNQP	2.6e-09	1	9	4.8e-10	1	0.001	1	0.001	0.00048	global-SI%SNQP	CASSIySNQPQHF	CASSIYSNQPQHF	TRBV19	TRBJ1-5	NA	NA	inf	-	-	-	-	-	-	-	-	-	-	-
123	SI%SNQP	2.6e-09	1	9	4.8e-10	1	0.001	1	0.001	0.00048	global-SI%SNQP	CASSIySNQPQHF	CASSIYSNQPQHF	TRBV19	TRBJ1-5	NA	NA	inf	-	-	-	-	-	-	-	-	-	-	-
123	SI%SNQP	2.6e-09	1	9	4.8e-10	1	0.001	1	0.001	0.00048	global-SI%SNQP	CASSIhSNQPQHF	CASSIHSNQPQHF	TRBV19	TRBJ1-5	NA	NA	inf	-	-	-	-	-	-	-	-	-	-	-
123	SI%SNQP	2.6e-09	1	9	4.8e-10	1	0.001	1	0.001	0.00048	global-SI%SNQP	CASSIhSNQPQHF	CASSIHSNQPQHF	TRBV19	TRBJ1-5	NA	NA	inf	-	-	-	-	-	-	-	-	-	-	-
123	SI%SNQP	2.6e-09	1	9	4.8e-10	1	0.001	1	0.001	0.00048	global-SI%SNQP	CASSInSNQPQHF	CASSINSNQPQHF	TRBV19	TRBJ1-5	NA	NA	inf	-	-	-	-	-	-	-	-	-	-	-
123	SI%SNQP	2.6e-09	1	9	4.8e-10	1	0.001	1	0.001	0.00048	global-SI%SNQP	CASSInSNQPQHF	CASSINSNQPQHF	TRBV19	TRBJ1-5	NA	NA	inf	-	-	-	-	-	-	-	-	-	-	-
124	STHD	5e-09	1	6	1.2e-09	1	0.001	1	0.001	0.0012	motif-STHD	CASSthdiQGlgSPLHF	CASSTHDIQGLGSPLHF	TRBV7-9	TRBJ1-6	NA	NA	0	-	-	-	-	-	-	-	-	-	-	-
124	STHD	5e-09	1	6	1.2e-09	1	0.001	1	0.001	0.0012	motif-STHD	CASSthDRGrSNQPQHF	CASSTHDRGRSNQPQHF	TRBV19	TRBJ1-5	NA	NA	0	-	-	-	-	-	-	-	-	-	-	-
124	STHD	5e-09	1	6	1.2e-09	1	0.001	1	0.001	0.0012	motif-STHD	CASSthdrSGvgSPLHF	CASSTHDRSGVGSPLHF	TRBV7-9	TRBJ1-6	NA	NA	0	-	-	-	-	-	-	-	-	-	-	-
124	STHD	5e-09	1	6	1.2e-09	1	0.001	1	0.001	0.0012	motif-STHD	CASSthdlGGvgSPLHF	CASSTHDLGGVGSPLHF	TRBV7-9	TRBJ1-6	NA	NA	0	-	-	-	-	-	-	-	-	-	-	-
124	STHD	5e-09	1	6	1.2e-09	1	0.001	1	0.001	0.0012	motif-STHD	CASSthdlQGpsSPLHF	CASSTHDLQGPSSPLHF	TRBV7-9	TRBJ1-6	NA	NA	0	-	-	-	-	-	-	-	-	-	-	-
124	STHD	5e-09	1	6	1.2e-09	1	0.001	1	0.001	0.0012	motif-STHD	CASSthdrdGGgsaQHF	CASSTHDRDGGGSAQHF	TRBV7-9	TRBJ1-5	NA	NA	0	-	-	-	-	-	-	-	-	-	-	-
125	SIRST%T	6.4e-09	1	7	8.6e-10	1	0.001	1	0.001	0.00086	motif-SIRS motif-IRST motif-IRS global-SIRST%T	CASSIrstETQYF	CASSIRSTETQYF	TRBV19	TRBJ2-5	NA	NA	inf	-	-	-	-	-	-	-	-	-	-	-
125	SIRST%T	6.4e-09	1	7	8.6e-10	1	0.001	1	0.001	0.00086	motif-SIRS motif-IRST motif-IRS global-SIRST%T	CASSIrstETQYF	CASSIRSTETQYF	TRBV19	TRBJ2-5	NA	NA	inf	-	-	-	-	-	-	-	-	-	-	-
125	SIRST%T	6.4e-09	1	7	8.6e-10	1	0.001	1	0.001	0.00086	motif-SIRS motif-IRST motif-IRS global-SIRST%T	CASSIrstETQYF	CASSIRSTETQYF	TRBV19	TRBJ2-5	NA	NA	inf	-	-	-	-	-	-	-	-	-	-	-
125	SIRST%T	6.4e-09	1	7	8.6e-10	1	0.001	1	0.001	0.00086	motif-SIRS motif-IRST motif-IRS global-SIRST%T	CANSirstETQYF	CANSIRSTETQYF	TRBV19	TRBJ2-5	NA	NA	inf	-	-	-	-	-	-	-	-	-	-	-
125	SIRST%T	6.4e-09	1	7	8.6e-10	1	0.001	1	0.001	0.00086	motif-SIRS motif-IRST motif-IRS global-SIRST%T	CAgsirstETQYF	CAGSIRSTETQYF	TRBV19	TRBJ2-5	NA	NA	inf	-	-	-	-	-	-	-	-	-	-	-
125	SIRST%T	6.4e-09	1	7	8.6e-10	1	0.001	1	0.001	0.00086	motif-SIRS motif-IRST motif-IRS global-SIRST%T	CAcsirSTDTQYF	CACSIRSTDTQYF	TRBV19	TRBJ2-3	NA	NA	inf	-	-	-	-	-	-	-	-	-	-	-
125	SIRST%T	6.4e-09	1	7	8.6e-10	1	0.001	1	0.001	0.00086	motif-SIRS motif-IRST motif-IRS global-SIRST%T	CASSIrSTDTQYF	CASSIRSTDTQYF	TRBV19	TRBJ2-3	NA	NA	inf	-	-	-	-	-	-	-	-	-	-	-
125	SIRST%T	6.4e-09	1	7	8.6e-10	1	0.001	1	0.001	0.00086	motif-SIRS motif-IRST motif-IRS global-SIRST%T	CASSIrSTDTQYF	CASSIRSTDTQYF	TRBV19	TRBJ2-3	NA	NA	inf	-	-	-	-	-	-	-	-	-	-	-
125	SIRST%T	6.4e-09	1	7	8.6e-10	1	0.001	1	0.001	0.00086	motif-SIRS motif-IRST motif-IRS global-SIRST%T	CASSIrSTDTQYF	CASSIRSTDTQYF	TRBV19	TRBJ2-3	NA	NA	inf	-	-	-	-	-	-	-	-	-	-	-
125	SIRST%T	6.4e-09	1	7	8.6e-10	1	0.001	1	0.001	0.00086	motif-SIRS motif-IRST motif-IRS global-SIRST%T	CASSIrSTDTQYF	CASSIRSTDTQYF	TRBV19	TRBJ2-3	NA	NA	inf	-	-	-	-	-	-	-	-	-	-	-
125	SIRST%T	6.4e-09	1	7	8.6e-10	1	0.001	1	0.001	0.00086	motif-SIRS motif-IRST motif-IRS global-SIRST%T	CASSIrSTDTQYF	CASSIRSTDTQYF	TRBV19	TRBJ2-3	NA	NA	inf	-	-	-	-	-	-	-	-	-	-	-
125	SIRST%T	6.4e-09	1	7	8.6e-10	1	0.001	1	0.001	0.00086	motif-SIRS motif-IRST motif-IRS global-SIRST%T	CASSIrSTDTQYF	CASSIRSTDTQYF	TRBV19	TRBJ2-3	NA	NA	inf	-	-	-	-	-	-	-	-	-	-	-
125	SIRST%T	6.4e-09	1	7	8.6e-10	1	0.001	1	0.001	0.00086	motif-SIRS motif-IRST motif-IRS global-SIRST%T	CASSIrSTDTQYF	CASSIRSTDTQYF	TRBV19	TRBJ2-3	NA	NA	inf	-	-	-	-	-	-	-	-	-	-	-
125	SIRST%T	6.4e-09	1	7	8.6e-10	1	0.001	1	0.001	0.00086	motif-SIRS motif-IRST motif-IRS global-SIRST%T	CASSIrSTDTQYF	CASSIRSTDTQYF	TRBV19	TRBJ2-3	NA	NA	inf	-	-	-	-	-	-	-	-	-	-	-
125	SIRST%T	6.4e-09	1	7	8.6e-10	1	0.001	1	0.001	0.00086	motif-SIRS motif-IRST motif-IRS global-SIRST%T	CASSIrSTDTQYF	CASSIRSTDTQYF	TRBV19	TRBJ2-3	NA	NA	inf	-	-	-	-	-	-	-	-	-	-	-
125	SIRST%T	6.4e-09	1	7	8.6e-10	1	0.001	1	0.001	0.00086	motif-SIRS motif-IRST motif-IRS global-SIRST%T	CASSIrSTDTQYF	CASSIRSTDTQYF	TRBV19	TRBJ2-3	NA	NA	inf	-	-	-	-	-	-	-	-	-	-	-
125	SIRST%T	6.4e-09	1	7	8.6e-10	1	0.001	1	0.001	0.00086	motif-SIRS motif-IRST motif-IRS global-SIRST%T	CASSIrSTDTQYF	CASSIRSTDTQYF	TRBV19	TRBJ2-3	NA	NA	inf	-	-	-	-	-	-	-	-	-	-	-
125	SIRST%T	6.4e-09	1	7	8.6e-10	1	0.001	1	0.001	0.00086	motif-SIRS motif-IRST motif-IRS global-SIRST%T	CASSIrSTDTQYF	CASSIRSTDTQYF	TRBV19	TRBJ2-3	NA	NA	inf	-	-	-	-	-	-	-	-	-	-	-
125	SIRST%T	6.4e-09	1	7	8.6e-10	1	0.001	1	0.001	0.00086	motif-SIRS motif-IRST motif-IRS global-SIRST%T	CASSIrSTDTQYF	CASSIRSTDTQYF	TRBV19	TRBJ2-3	NA	NA	inf	-	-	-	-	-	-	-	-	-	-	-
125	SIRST%T	6.4e-09	1	7	8.6e-10	1	0.001	1	0.001	0.00086	motif-SIRS motif-IRST motif-IRS global-SIRST%T	CASSIrSTDTQYF	CASSIRSTDTQYF	TRBV19	TRBJ2-3	NA	NA	inf	-	-	-	-	-	-	-	-	-	-	-
125	SIRST%T	6.4e-09	1	7	8.6e-10	1	0.001	1	0.001	0.00086	motif-SIRS motif-IRST motif-IRS global-SIRST%T	CASSIrSTDTQYF	CASSIRSTDTQYF	TRBV19	TRBJ2-3	NA	NA	inf	-	-	-	-	-	-	-	-	-	-	-
125	SIRST%T	6.4e-09	1	7	8.6e-10	1	0.001	1	0.001	0.00086	motif-SIRS motif-IRST motif-IRS global-SIRST%T	CASSIrSTDTQYF	CASSIRSTDTQYF	TRBV19	TRBJ2-3	NA	NA	inf	-	-	-	-	-	-	-	-	-	-	-
125	SIRST%T	6.4e-09	1	7	8.6e-10	1	0.001	1	0.001	0.00086	motif-SIRS motif-IRST motif-IRS global-SIRST%T	CASSIrSTDTQYF	CASSIRSTDTQYF	TRBV19	TRBJ2-3	NA	NA	inf	-	-	-	-	-	-	-	-	-	-	-
125	SIRST%T	6.4e-09	1	7	8.6e-10	1	0.001	1	0.001	0.00086	motif-SIRS motif-IRST motif-IRS global-SIRST%T	CASSIrSTDTQYF	CASSIRSTDTQYF	TRBV19	TRBJ2-3	NA	NA	inf	-	-	-	-	-	-	-	-	-	-	-
125	SIRST%T	6.4e-09	1	7	8.6e-10	1	0.001	1	0.001	0.00086	motif-SIRS motif-IRST motif-IRS global-SIRST%T	CASSIrSTDTQYF	CASSIRSTDTQYF	TRBV19	TRBJ2-3	NA	NA	inf	-	-	-	-	-	-	-	-	-	-	-
125	SIRST%T	6.4e-09	1	7	8.6e-10	1	0.001	1	0.001	0.00086	motif-SIRS motif-IRST motif-IRS global-SIRST%T	CASSIrSTDTQYF	CASSIRSTDTQYF	TRBV19	TRBJ2-3	NA	NA	inf	-	-	-	-	-	-	-	-	-	-	-
125	SIRST%T	6.4e-09	1	7	8.6e-10	1	0.001	1	0.001	0.00086	motif-SIRS motif-IRST motif-IRS global-SIRST%T	CASSIrSTDTQYF	CASSIRSTDTQYF	TRBV19	TRBJ2-3	NA	NA	inf	-	-	-	-	-	-	-	-	-	-	-
125	SIRST%T	6.4e-09	1	7	8.6e-10	1	0.001	1	0.001	0.00086	motif-SIRS motif-IRST motif-IRS global-SIRST%T	CASSIrSTDTQYF	CASSIRSTDTQYF	TRBV19	TRBJ2-3	NA	NA	inf	-	-	-	-	-	-	-	-	-	-	-
125	SIRST%T	6.4e-09	1	7	8.6e-10	1	0.001	1	0.001	0.00086	motif-SIRS motif-IRST motif-IRS global-SIRST%T	CASSIrSTDTQYF	CASSIRSTDTQYF	TRBV19	TRBJ2-3	NA	NA	inf	-	-	-	-	-	-	-	-	-	-	-
125	SIRST%T	6.4e-09	1	7	8.6e-10	1	0.001	1	0.001	0.00086	motif-SIRS motif-IRST motif-IRS global-SIRST%T	CASSIrSTDTQYF	CASSIRSTDTQYF	TRBV19	TRBJ2-3	NA	NA	inf	-	-	-	-	-	-	-	-	-	-	-
125	SIRST%T	6.4e-09	1	7	8.6e-10	1	0.001	1	0.001	0.00086	motif-SIRS motif-IRST motif-IRS global-SIRST%T	CASSIrSTDTQYF	CASSIRSTDTQYF	TRBV19	TRBJ2-3	NA	NA	inf	-	-	-	-	-	-	-	-	-	-	-
125	SIRST%T	6.4e-09	1	7	8.6e-10	1	0.001	1	0.001	0.00086	motif-SIRS motif-IRST motif-IRS global-SIRST%T	CASSIrSTDTQYF	CASSIRSTDTQYF	TRBV19	TRBJ2-3	NA	NA	inf	-	-	-	-	-	-	-	-	-	-	-
125	SIRST%T	6.4e-09	1	7	8.6e-10	1	0.001	1	0.001	0.00086	motif-SIRS motif-IRST motif-IRS global-SIRST%T	CASSIrSTDTQYF	CASSIRSTDTQYF	TRBV19	TRBJ2-3	NA	NA	inf	-	-	-	-	-	-	-	-	-	-	-
125	SIRST%T	6.4e-09	1	7	8.6e-10	1	0.001	1	0.001	0.00086	motif-SIRS motif-IRST motif-IRS global-SIRST%T	CASSIrSTDTQYF	CASSIRSTDTQYF	TRBV19	TRBJ2-3	NA	NA	inf	-	-	-	-	-	-	-	-	-	-	-
125	SIRST%T	6.4e-09	1	7	8.6e-10	1	0.001	1	0.001	0.00086	motif-SIRS motif-IRST motif-IRS global-SIRST%T	CASSIrSTDTQYF	CASSIRSTDTQYF	TRBV19	TRBJ2-3	NA	NA	inf	-	-	-	-	-	-	-	-	-	-	-
125	SIRST%T	6.4e-09	1	7	8.6e-10	1	0.001	1	0.001	0.00086	motif-SIRS motif-IRST motif-IRS global-SIRST%T	CASSIrSTDTQYF	CASSIRSTDTQYF	TRBV19	TRBJ2-3	NA	NA	inf	-	-	-	-	-	-	-	-	-	-	-
125	SIRST%T	6.4e-09	1	7	8.6e-10	1	0.001	1	0.001	0.00086	motif-SIRS motif-IRST motif-IRS global-SIRST%T	CASSIrSTDTQYF	CASSIRSTDTQYF	TRBV19	TRBJ2-3	NA	NA	inf	-	-	-	-	-	-	-	-	-	-	-
125	SIRST%T	6.4e-09	1	7	8.6e-10	1	0.001	1	0.001	0.00086	motif-SIRS motif-IRST motif-IRS global-SIRST%T	CASSIrSTDTQYF	CASSIRSTDTQYF	TRBV19	TRBJ2-3	NA	NA	inf	-	-	-	-	-	-	-	-	-	-	-
125	SIRST%T	6.4e-09	1	7	8.6e-10	1	0.001	1	0.001	0.00086	motif-SIRS motif-IRST motif-IRS global-SIRST%T	CASSIrSTDTQYF	CASSIRSTDTQYF	TRBV19	TRBJ2-3	NA	NA	inf	-	-	-	-	-	-	-	-	-	-	-
125	SIRST%T	6.4e-09	1	7	8.6e-10	1	0.001	1	0.001	0.00086	motif-SIRS motif-IRST motif-IRS global-SIRST%T	CASSIrSTDTQYF	CASSIRSTDTQYF	TRBV19	TRBJ2-3	NA	NA	inf	-	-	-	-	-	-	-	-	-	-	-
125	SIRST%T	6.4e-09	1	7	8.6e-10	1	0.001	1	0.001	0.00086	motif-SIRS motif-IRST motif-IRS global-SIRST%T	CASSIrSTDTQYF	CASSIRSTDTQYF	TRBV19	TRBJ2-3	NA	NA	inf	-	-	-	-	-	-	-	-	-	-	-
125	SIRST%T	6.4e-09	1	7	8.6e-10	1	0.001	1	0.001	0.00086	motif-SIRS motif-IRST motif-IRS global-SIRST%T	CASSIrSTDTQYF	CASSIRSTDTQYF	TRBV19	TRBJ2-3	NA	NA	inf	-	-	-	-	-	-	-	-	-	-	-
125	SIRST%T	6.4e-09	1	7	8.6e-10	1	0.001	1	0.001	0.00086	motif-SIRS motif-IRST motif-IRS global-SIRST%T	CASSIrSTDTQYF	CASSIRSTDTQYF	TRBV19	TRBJ2-3	NA	NA	inf	-	-	-	-	-	-	-	-	-	-	-
125	SIRST%T	6.4e-09	1	7	8.6e-10	1	0.001	1	0.001	0.00086	motif-SIRS motif-IRST motif-IRS global-SIRST%T	CASSIrSTDTQYF	CASSIRSTDTQYF	TRBV19	TRBJ2-3	NA	NA	inf	-	-	-	-	-	-	-	-	-	-	-
125	SIRST%T	6.4e-09	1	7	8.6e-10	1	0.001	1	0.001	0.00086	motif-SIRS motif-IRST motif-IRS global-SIRST%T	CASSIrSTDTQYF	CASSIRSTDTQYF	TRBV19	TRBJ2-3	NA	NA	inf	-	-	-	-	-	-	-	-	-	-	-
125	SIRST%T	6.4e-09	1	7	8.6e-10	1	0.001	1	0.001	0.00086	motif-SIRS motif-IRST motif-IRS global-SIRST%T	CASSIrSTDTQYF	CASSIRSTDTQYF	TRBV19	TRBJ2-3	NA	NA	inf	-	-	-	-	-	-	-	-	-	-	-
125	SIRST%T	6.4e-09	1	7	8.6e-10	1	0.001	1	0.001	0.00086	motif-SIRS motif-IRST motif-IRS global-SIRST%T	CASSIrSTDTQYF	CASSIRSTDTQYF	TRBV19	TRBJ2-3	NA	NA	inf	-	-	-	-	-	-	-	-	-	-	-
125	SIRST%T	6.4e-09	1	7	8.6e-10	1	0.001	1	0.001	0.00086	motif-SIRS motif-IRST motif-IRS global-SIRST%T	CASSIrSTDTQYF	CASSIRSTDTQYF	TRBV19	TRBJ2-3	NA	NA	inf	-	-	-	-	-	-	-	-	-	-	-
125	SIRST%T	6.4e-09	1	7	8.6e-10	1	0.001	1	0.001	0.00086	motif-SIRS motif-IRST motif-IRS global-SIRST%T	CASSIrSTDTQYF	CASSIRSTDTQYF	TRBV19	TRBJ2-3	NA	NA	inf	-	-	-	-	-	-	-	-	-	-	-
125	SIRST%T	6.4e-09	1	7	8.6e-10	1	0.001	1	0.001	0.00086	motif-SIRS motif-IRST motif-IRS global-SIRST%T	CASSIrSTDTQYF	CASSIRSTDTQYF	TRBV19	TRBJ2-3	NA	NA	inf	-	-	-	-	-	-	-	-	-	-	-
125	SIRST%T	6.4e-09	1	7	8.6e-10	1	0.001	1	0.001	0.00086	motif-SIRS motif-IRST motif-IRS global-SIRST%T	CASSIrSTDTQYF	CASSIRSTDTQYF	TRBV19	TRBJ2-3	NA	NA	inf	-	-	-	-	-	-	-	-	-	-	-
125	SIRST%T	6.4e-09	1	7	8.6e-10	1	0.001	1	0.001	0.00086	motif-SIRS motif-IRST motif-IRS global-SIRST%T	CASSIrSTDTQYF	CASSIRSTDTQYF	TRBV19	TRBJ2-3	NA	NA	inf	-	-	-	-	-	-	-	-	-	-	-
125	SIRST%T	6.4e-09	1	7	8.6e-10	1	0.001	1	0.001	0.00086	motif-SIRS motif-IRST motif-IRS global-SIRST%T	CASSIrSTDTQYF	CASSIRSTDTQYF	TRBV19	TRBJ2-3	NA	NA	inf	-	-	-	-	-	-	-	-	-	-	-
125	SIRST%T	6.4e-09	1	7	8.6e-10	1	0.001	1	0.001	0.00086	motif-SIRS motif-IRST motif-IRS global-SIRST%T	CANSirSTDTQYF	CANSIRSTDTQYF	TRBV19	TRBJ2-3	NA	NA	inf	-	-	-	-	-	-	-	-	-	-	-
125	SIRST%T	6.4e-09	1	7	8.6e-10	1	0.001	1	0.001	0.00086	motif-SIRS motif-IRST motif-IRS global-SIRST%T	CASSIrstkTQYF	CASSIRSTKTQYF	TRBV19	TRBJ2-5	NA	NA	inf	-	-	-	-	-	-	-	-	-	-	-
126	SARSS%E	1.2e-08	1	6	1.2e-09	1	0.001	1	0.001	0.0012	global-SARSS%E	CASSarsSGEQFF	CASSARSSGEQFF	TRBV19	TRBJ2-1	NA	NA	inf	-	-	-	-	-	-	-	-	-	-	-
126	SARSS%E	1.2e-08	1	6	1.2e-09	1	0.001	1	0.001	0.0012	global-SARSS%E	CASSarsssEQYF	CASSARSSSEQYF	TRBV19	TRBJ2-7	NA	NA	inf	-	-	-	-	-	-	-	-	-	-	-
126	SARSS%E	1.2e-08	1	6	1.2e-09	1	0.001	1	0.001	0.0012	global-SARSS%E	CASSarsstEQYF	CASSARSSTEQYF	TRBV19	TRBJ2-7	NA	NA	inf	-	-	-	-	-	-	-	-	-	-	-
126	SARSS%E	1.2e-08	1	6	1.2e-09	1	0.001	1	0.001	0.0012	global-SARSS%E	CASSarsstEQYF	CASSARSSTEQYF	TRBV19	TRBJ2-7	NA	NA	inf	-	-	-	-	-	-	-	-	-	-	-
126	SARSS%E	1.2e-08	1	6	1.2e-09	1	0.001	1	0.001	0.0012	global-SARSS%E	CASSarsstEQYF	CASSARSSTEQYF	TRBV19	TRBJ2-7	NA	NA	inf	-	-	-	-	-	-	-	-	-	-	-
126	SARSS%E	1.2e-08	1	6	1.2e-09	1	0.001	1	0.001	0.0012	global-SARSS%E	CASSarsstEQYF	CASSARSSTEQYF	TRBV19	TRBJ2-7	NA	NA	inf	-	-	-	-	-	-	-	-	-	-	-
126	SARSS%E	1.2e-08	1	6	1.2e-09	1	0.001	1	0.001	0.0012	global-SARSS%E	CASSarsstEQYF	CASSARSSTEQYF	TRBV19	TRBJ2-7	NA	NA	0	-	-	-	-	-	-	-	-	-	-	-
126	SARSS%E	1.2e-08	1	6	1.2e-09	1	0.001	1	0.001	0.0012	global-SARSS%E	CASSarsstEQYF	CASSARSSTEQYF	TRBV19	TRBJ2-7	NA	NA	inf	-	-	-	-	-	-	-	-	-	-	-
126	SARSS%E	1.2e-08	1	6	1.2e-09	1	0.001	1	0.001	0.0012	global-SARSS%E	CASSarsstEQYF	CASSARSSTEQYF	TRBV19	TRBJ2-7	NA	NA	inf	-	-	-	-	-	-	-	-	-	-	-
126	SARSS%E	1.2e-08	1	6	1.2e-09	1	0.001	1	0.001	0.0012	global-SARSS%E	CASSarsstEQYF	CASSARSSTEQYF	TRBV19	TRBJ2-7	NA	NA	0	-	-	-	-	-	-	-	-	-	-	-
126	SARSS%E	1.2e-08	1	6	1.2e-09	1	0.001	1	0.001	0.0012	global-SARSS%E	CASSarsstEQYF	CASSARSSTEQYF	TRBV19	TRBJ2-7	NA	NA	inf	-	-	-	-	-	-	-	-	-	-	-
126	SARSS%E	1.2e-08	1	6	1.2e-09	1	0.001	1	0.001	0.0012	global-SARSS%E	CASSarsstEQYF	CASSARSSTEQYF	TRBV19	TRBJ2-7	NA	NA	inf	-	-	-	-	-	-	-	-	-	-	-
126	SARSS%E	1.2e-08	1	6	1.2e-09	1	0.001	1	0.001	0.0012	global-SARSS%E	CASSarsstEQYF	CASSARSSTEQYF	TRBV19	TRBJ2-7	NA	NA	inf	-	-	-	-	-	-	-	-	-	-	-
126	SARSS%E	1.2e-08	1	6	1.2e-09	1	0.001	1	0.001	0.0012	global-SARSS%E	CASSarssNEQFF	CASSARSSNEQFF	TRBV19	TRBJ2-1	NA	NA	inf	-	-	-	-	-	-	-	-	-	-	-
126	SARSS%E	1.2e-08	1	6	1.2e-09	1	0.001	1	0.001	0.0012	global-SARSS%E	CASSarsSYEQYF	CASSARSSYEQYF	TRBV19	TRBJ2-7	NA	NA	inf	-	-	-	-	-	-	-	-	-	-	-
126	SARSS%E	1.2e-08	1	6	1.2e-09	1	0.001	1	0.001	0.0012	global-SARSS%E	CASSarsSYEQYF	CASSARSSYEQYF	TRBV19	TRBJ2-7	NA	NA	inf	-	-	-	-	-	-	-	-	-	-	-
126	SARSS%E	1.2e-08	1	6	1.2e-09	1	0.001	1	0.001	0.0012	global-SARSS%E	CASSarsSYEQYF	CASSARSSYEQYF	TRBV19	TRBJ2-7	NA	NA	0	-	-	-	-	-	-	-	-	-	-	-
126	SARSS%E	1.2e-08	1	6	1.2e-09	1	0.001	1	0.001	0.0012	global-SARSS%E	CASSarsSYEQYF	CASSARSSYEQYF	TRBV19	TRBJ2-7	NA	NA	inf	-	-	-	-	-	-	-	-	-	-	-
126	SARSS%E	1.2e-08	1	6	1.2e-09	1	0.001	1	0.001	0.0012	global-SARSS%E	CASSarsSYEQYF	CASSARSSYEQYF	TRBV19	TRBJ2-7	NA	NA	inf	-	-	-	-	-	-	-	-	-	-	-
126	SARSS%E	1.2e-08	1	6	1.2e-09	1	0.001	1	0.001	0.0012	global-SARSS%E	CASSarsSYEQYF	CASSARSSYEQYF	TRBV19	TRBJ2-7	NA	NA	0	-	-	-	-	-	-	-	-	-	-	-
126	SARSS%E	1.2e-08	1	6	1.2e-09	1	0.001	1	0.001	0.0012	global-SARSS%E	CASSarsSYEQYF	CASSARSSYEQYF	TRBV19	TRBJ2-7	NA	NA	inf	-	-	-	-	-	-	-	-	-	-	-
126	SARSS%E	1.2e-08	1	6	1.2e-09	1	0.001	1	0.001	0.0012	global-SARSS%E	CASSarsSYEQYF	CASSARSSYEQYF	TRBV19	TRBJ2-7	NA	NA	inf	-	-	-	-	-	-	-	-	-	-	-
126	SARSS%E	1.2e-08	1	6	1.2e-09	1	0.001	1	0.001	0.0012	global-SARSS%E	CASSarsSYEQYF	CASSARSSYEQYF	TRBV19	TRBJ2-7	NA	NA	inf	-	-	-	-	-	-	-	-	-	-	-
126	SARSS%E	1.2e-08	1	6	1.2e-09	1	0.001	1	0.001	0.0012	global-SARSS%E	CASSarsSYEQYF	CASSARSSYEQYF	TRBV19	TRBJ2-7	NA	NA	0	-	-	-	-	-	-	-	-	-	-	-
126	SARSS%E	1.2e-08	1	6	1.2e-09	1	0.001	1	0.001	0.0012	global-SARSS%E	CASSarsSYEQYF	CASSARSSYEQYF	TRBV19	TRBJ2-7	NA	NA	0	-	-	-	-	-	-	-	-	-	-	-
126	SARSS%E	1.2e-08	1	6	1.2e-09	1	0.001	1	0.001	0.0012	global-SARSS%E	CASSarsSYEQYF	CASSARSSYEQYF	TRBV19	TRBJ2-7	NA	NA	0	-	-	-	-	-	-	-	-	-	-	-
126	SARSS%E	1.2e-08	1	6	1.2e-09	1	0.001	1	0.001	0.0012	global-SARSS%E	CASSarsSYEQYF	CASSARSSYEQYF	TRBV19	TRBJ2-7	NA	NA	inf	-	-	-	-	-	-	-	-	-	-	-
126	SARSS%E	1.2e-08	1	6	1.2e-09	1	0.001	1	0.001	0.0012	global-SARSS%E	CASSarsSYEQYF	CASSARSSYEQYF	TRBV19	TRBJ2-7	NA	NA	inf	-	-	-	-	-	-	-	-	-	-	-
126	SARSS%E	1.2e-08	1	6	1.2e-09	1	0.001	1	0.001	0.0012	global-SARSS%E	CASSarsSYEQYF	CASSARSSYEQYF	TRBV19	TRBJ2-7	NA	NA	inf	-	-	-	-	-	-	-	-	-	-	-
126	SARSS%E	1.2e-08	1	6	1.2e-09	1	0.001	1	0.001	0.0012	global-SARSS%E	CASSarsSYEQYF	CASSARSSYEQYF	TRBV19	TRBJ2-7	NA	NA	inf	-	-	-	-	-	-	-	-	-	-	-
126	SARSS%E	1.2e-08	1	6	1.2e-09	1	0.001	1	0.001	0.0012	global-SARSS%E	CASSarsSYEQYF	CASSARSSYEQYF	TRBV19	TRBJ2-7	NA	NA	inf	-	-	-	-	-	-	-	-	-	-	-
126	SARSS%E	1.2e-08	1	6	1.2e-09	1	0.001	1	0.001	0.0012	global-SARSS%E	CASSarsSYEQYF	CASSARSSYEQYF	TRBV19	TRBJ2-7	NA	NA	inf	-	-	-	-	-	-	-	-	-	-	-
126	SARSS%E	1.2e-08	1	6	1.2e-09	1	0.001	1	0.001	0.0012	global-SARSS%E	CASSarsSYEQYF	CASSARSSYEQYF	TRBV19	TRBJ2-7	NA	NA	inf	-	-	-	-	-	-	-	-	-	-	-
126	SARSS%E	1.2e-08	1	6	1.2e-09	1	0.001	1	0.001	0.0012	global-SARSS%E	CASSarsSYEQYF	CASSARSSYEQYF	TRBV19	TRBJ2-7	NA	NA	inf	-	-	-	-	-	-	-	-	-	-	-
126	SARSS%E	1.2e-08	1	6	1.2e-09	1	0.001	1	0.001	0.0012	global-SARSS%E	CASSarsSYEQYF	CASSARSSYEQYF	TRBV19	TRBJ2-7	NA	NA	inf	-	-	-	-	-	-	-	-	-	-	-
126	SARSS%E	1.2e-08	1	6	1.2e-09	1	0.001	1	0.001	0.0012	global-SARSS%E	CASSarsSYEQYF	CASSARSSYEQYF	TRBV19	TRBJ2-7	NA	NA	inf	-	-	-	-	-	-	-	-	-	-	-
126	SARSS%E	1.2e-08	1	6	1.2e-09	1	0.001	1	0.001	0.0012	global-SARSS%E	CASSarsSYEQYF	CASSARSSYEQYF	TRBV19	TRBJ2-7	NA	NA	inf	-	-	-	-	-	-	-	-	-	-	-
126	SARSS%E	1.2e-08	1	6	1.2e-09	1	0.001	1	0.001	0.0012	global-SARSS%E	CASSarsSYEQYF	CASSARSSYEQYF	TRBV19	TRBJ2-7	NA	NA	inf	-	-	-	-	-	-	-	-	-	-	-
126	SARSS%E	1.2e-08	1	6	1.2e-09	1	0.001	1	0.001	0.0012	global-SARSS%E	CASSarsSYEQYF	CASSARSSYEQYF	TRBV19	TRBJ2-7	NA	NA	inf	-	-	-	-	-	-	-	-	-	-	-
126	SARSS%E	1.2e-08	1	6	1.2e-09	1	0.001	1	0.001	0.0012	global-SARSS%E	CASSarsSYEQYF	CASSARSSYEQYF	TRBV19	TRBJ2-7	NA	NA	inf	-	-	-	-	-	-	-	-	-	-	-
126	SARSS%E	1.2e-08	1	6	1.2e-09	1	0.001	1	0.001	0.0012	global-SARSS%E	CASSarsSYEQYF	CASSARSSYEQYF	TRBV19	TRBJ2-7	NA	NA	inf	-	-	-	-	-	-	-	-	-	-	-
126	SARSS%E	1.2e-08	1	6	1.2e-09	1	0.001	1	0.001	0.0012	global-SARSS%E	CASSarsSYEQYF	CASSARSSYEQYF	TRBV19	TRBJ2-7	NA	NA	inf	-	-	-	-	-	-	-	-	-	-	-
126	SARSS%E	1.2e-08	1	6	1.2e-09	1	0.001	1	0.001	0.0012	global-SARSS%E	CASSarsSYEQYF	CASSARSSYEQYF	TRBV19	TRBJ2-7	NA	NA	inf	-	-	-	-	-	-	-	-	-	-	-
126	SARSS%E	1.2e-08	1	6	1.2e-09	1	0.001	1	0.001	0.0012	global-SARSS%E	CASSarsSYEQYF	CASSARSSYEQYF	TRBV19	TRBJ2-7	NA	NA	inf	-	-	-	-	-	-	-	-	-	-	-
126	SARSS%E	1.2e-08	1	6	1.2e-09	1	0.001	1	0.001	0.0012	global-SARSS%E	CASSarsSYEQYF	CASSARSSYEQYF	TRBV19	TRBJ2-7	NA	NA	inf	-	-	-	-	-	-	-	-	-	-	-
126	SARSS%E	1.2e-08	1	6	1.2e-09	1	0.001	1	0.001	0.0012	global-SARSS%E	CASSarsSYEQYF	CASSARSSYEQYF	TRBV19	TRBJ2-7	NA	NA	inf	-	-	-	-	-	-	-	-	-	-	-
126	SARSS%E	1.2e-08	1	6	1.2e-09	1	0.001	1	0.001	0.0012	global-SARSS%E	CASSarsSYEQYF	CASSARSSYEQYF	TRBV19	TRBJ2-7	NA	NA	0	-	-	-	-	-	-	-	-	-	-	-
126	SARSS%E	1.2e-08	1	6	1.2e-09	1	0.001	1	0.001	0.0012	global-SARSS%E	CASSarsSYEQYF	CASSARSSYEQYF	TRBV19	TRBJ2-7	NA	NA	inf	-	-	-	-	-	-	-	-	-	-	-
126	SARSS%E	1.2e-08	1	6	1.2e-09	1	0.001	1	0.001	0.0012	global-SARSS%E	CASSarsSYEQYF	CASSARSSYEQYF	TRBV19	TRBJ2-7	NA	NA	inf	-	-	-	-	-	-	-	-	-	-	-
126	SARSS%E	1.2e-08	1	6	1.2e-09	1	0.001	1	0.001	0.0012	global-SARSS%E	CASSarsSYEQYF	CASSARSSYEQYF	TRBV19	TRBJ2-7	NA	NA	inf	-	-	-	-	-	-	-	-	-	-	-
126	SARSS%E	1.2e-08	1	6	1.2e-09	1	0.001	1	0.001	0.0012	global-SARSS%E	CASSarsSYEQYF	CASSARSSYEQYF	TRBV19	TRBJ2-7	NA	NA	inf	-	-	-	-	-	-	-	-	-	-	-
126	SARSS%E	1.2e-08	1	6	1.2e-09	1	0.001	1	0.001	0.0012	global-SARSS%E	CASSarssGELFF	CASSARSSGELFF	TRBV19	TRBJ2-2	NA	NA	inf	-	-	-	-	-	-	-	-	-	-	-
126	SARSS%E	1.2e-08	1	6	1.2e-09	1	0.001	1	0.001	0.0012	global-SARSS%E	CASSarssGELFF	CASSARSSGELFF	TRBV19	TRBJ2-2	NA	NA	inf	-	-	-	-	-	-	-	-	-	-	-
127	SIRA%ET	1.2e-08	1	6	1.2e-09	1	0.001	0.98	0.001	0.0012	motif-SIRA global-SIRA%ET	CASSIraaetrYF	CASSIRAAETRYF	TRBV19	TRBJ2-5	NA	NA	0	-	-	-	-	-	-	-	-	-	-	-
127	SIRA%ET	1.2e-08	1	6	1.2e-09	1	0.001	0.98	0.001	0.0012	motif-SIRA global-SIRA%ET	CASSIraaETQYF	CASSIRAAETQYF	TRBV19	TRBJ2-5	NA	NA	inf	-	-	-	-	-	-	-	-	-	-	-
127	SIRA%ET	1.2e-08	1	6	1.2e-09	1	0.001	0.98	0.001	0.0012	motif-SIRA global-SIRA%ET	CASSIraaETQYF	CASSIRAAETQYF	TRBV19	TRBJ2-5	NA	NA	inf	-	-	-	-	-	-	-	-	-	-	-
127	SIRA%ET	1.2e-08	1	6	1.2e-09	1	0.001	0.98	0.001	0.0012	motif-SIRA global-SIRA%ET	CASSIraaETQYF	CASSIRAAETQYF	TRBV19	TRBJ2-5	NA	NA	inf	-	-	-	-	-	-	-	-	-	-	-
127	SIRA%ET	1.2e-08	1	6	1.2e-09	1	0.001	0.98	0.001	0.0012	motif-SIRA global-SIRA%ET	CASSIraaETQYF	CASSIRAAETQYF	TRBV19	TRBJ2-5	NA	NA	inf	-	-	-	-	-	-	-	-	-	-	-
127	SIRA%ET	1.2e-08	1	6	1.2e-09	1	0.001	0.98	0.001	0.0012	motif-SIRA global-SIRA%ET	CASSIraaETQYF	CASSIRAAETQYF	TRBV19	TRBJ2-5	NA	NA	inf	-	-	-	-	-	-	-	-	-	-	-
127	SIRA%ET	1.2e-08	1	6	1.2e-09	1	0.001	0.98	0.001	0.0012	motif-SIRA global-SIRA%ET	CASSIraaETQYF	CASSIRAAETQYF	TRBV19	TRBJ2-5	NA	NA	inf	-	-	-	-	-	-	-	-	-	-	-
127	SIRA%ET	1.2e-08	1	6	1.2e-09	1	0.001	0.98	0.001	0.0012	motif-SIRA global-SIRA%ET	CASSIraaETQYF	CASSIRAAETQYF	TRBV19	TRBJ2-5	NA	NA	inf	-	-	-	-	-	-	-	-	-	-	-
127	SIRA%ET	1.2e-08	1	6	1.2e-09	1	0.001	0.98	0.001	0.0012	motif-SIRA global-SIRA%ET	CASSIraaETQYF	CASSIRAAETQYF	TRBV19	TRBJ2-5	NA	NA	inf	-	-	-	-	-	-	-	-	-	-	-
127	SIRA%ET	1.2e-08	1	6	1.2e-09	1	0.001	0.98	0.001	0.0012	motif-SIRA global-SIRA%ET	CASSIrAGETQYF	CASSIRAGETQYF	TRBV19	TRBJ2-5	NA	NA	inf	-	-	-	-	-	-	-	-	-	-	-
127	SIRA%ET	1.2e-08	1	6	1.2e-09	1	0.001	0.98	0.001	0.0012	motif-SIRA global-SIRA%ET	CASSIrAGETQYF	CASSIRAGETQYF	TRBV19	TRBJ2-5	NA	NA	inf	-	-	-	-	-	-	-	-	-	-	-
127	SIRA%ET	1.2e-08	1	6	1.2e-09	1	0.001	0.98	0.001	0.0012	motif-SIRA global-SIRA%ET	CASSIrAGETQYF	CASSIRAGETQYF	TRBV19	TRBJ2-5	NA	NA	inf	-	-	-	-	-	-	-	-	-	-	-
127	SIRA%ET	1.2e-08	1	6	1.2e-09	1	0.001	0.98	0.001	0.0012	motif-SIRA global-SIRA%ET	CASSIrAGETQYF	CASSIRAGETQYF	TRBV19	TRBJ2-5	NA	NA	inf	-	-	-	-	-	-	-	-	-	-	-
127	SIRA%ET	1.2e-08	1	6	1.2e-09	1	0.001	0.98	0.001	0.0012	motif-SIRA global-SIRA%ET	CASSIrAGETQYF	CASSIRAGETQYF	TRBV19	TRBJ2-5	NA	NA	inf	-	-	-	-	-	-	-	-	-	-	-
127	SIRA%ET	1.2e-08	1	6	1.2e-09	1	0.001	0.98	0.001	0.0012	motif-SIRA global-SIRA%ET	CASSIrAGETQYF	CASSIRAGETQYF	TRBV19	TRBJ2-5	NA	NA	inf	-	-	-	-	-	-	-	-	-	-	-
127	SIRA%ET	1.2e-08	1	6	1.2e-09	1	0.001	0.98	0.001	0.0012	motif-SIRA global-SIRA%ET	CASSIrasETQYF	CASSIRASETQYF	TRBV19	TRBJ2-5	NA	NA	inf	-	-	-	-	-	-	-	-	-	-	-
127	SIRA%ET	1.2e-08	1	6	1.2e-09	1	0.001	0.98	0.001	0.0012	motif-SIRA global-SIRA%ET	CASSIrasETQYF	CASSIRASETQYF	TRBV19	TRBJ2-5	NA	NA	inf	-	-	-	-	-	-	-	-	-	-	-
127	SIRA%ET	1.2e-08	1	6	1.2e-09	1	0.001	0.98	0.001	0.0012	motif-SIRA global-SIRA%ET	CASSIraQETQYF	CASSIRAQETQYF	TRBV19	TRBJ2-5	NA	NA	inf	-	-	-	-	-	-	-	-	-	-	-
127	SIRA%ET	1.2e-08	1	6	1.2e-09	1	0.001	0.98	0.001	0.0012	motif-SIRA global-SIRA%ET	CASSIrapETQYF	CASSIRAPETQYF	TRBV19	TRBJ2-5	NA	NA	inf	-	-	-	-	-	-	-	-	-	-	-
128	QGG%YNE	1.2e-08	1	6	1e-09	1	0.001	0.85	0.001	0.0012	global-QGG%YNE	CSVQGgrYNEQFF	CSVQGGRYNEQFF	TRBV29-1	TRBJ2-1	NA	NA	0	-	-	-	-	-	-	-	-	-	-	-
128	QGG%YNE	1.2e-08	1	6	1e-09	1	0.001	0.85	0.001	0.0012	global-QGG%YNE	CSVQGgaYNEQFF	CSVQGGAYNEQFF	TRBV29-1	TRBJ2-1	NA	NA	0	-	-	-	-	-	-	-	-	-	-	-
128	QGG%YNE	1.2e-08	1	6	1e-09	1	0.001	0.85	0.001	0.0012	global-QGG%YNE	CSVQGgSYNEQFF	CSVQGGSYNEQFF	TRBV29-1	TRBJ2-1	NA	NA	0	-	-	-	-	-	-	-	-	-	-	-
128	QGG%YNE	1.2e-08	1	6	1e-09	1	0.001	0.85	0.001	0.0012	global-QGG%YNE	CSVQGgtYNEQFF	CSVQGGTYNEQFF	TRBV29-1	TRBJ2-1	NA	NA	0	-	-	-	-	-	-	-	-	-	-	-
128	QGG%YNE	1.2e-08	1	6	1e-09	1	0.001	0.85	0.001	0.0012	global-QGG%YNE	CSVQGggynEQYF	CSVQGGGYNEQYF	TRBV29-1	TRBJ2-7	NA	NA	0	-	-	-	-	-	-	-	-	-	-	-
128	QGG%YNE	1.2e-08	1	6	1e-09	1	0.001	0.85	0.001	0.0012	global-QGG%YNE	CSVQGggynEQYF	CSVQGGGYNEQYF	TRBV29-1	TRBJ2-7	NA	NA	0	-	-	-	-	-	-	-	-	-	-	-
128	QGG%YNE	1.2e-08	1	6	1e-09	1	0.001	0.85	0.001	0.0012	global-QGG%YNE	CSVQGggynEQYF	CSVQGGGYNEQYF	TRBV29-1	TRBJ2-7	NA	NA	0	-	-	-	-	-	-	-	-	-	-	-
128	QGG%YNE	1.2e-08	1	6	1e-09	1	0.001	0.85	0.001	0.0012	global-QGG%YNE	CSlQGgrYNEQFF	CSLQGGRYNEQFF	TRBV29-1	TRBJ2-1	NA	NA	inf	-	-	-	-	-	-	-	-	-	-	-
128	QGG%YNE	1.2e-08	1	6	1e-09	1	0.001	0.85	0.001	0.0012	global-QGG%YNE	CSlQGgrYNEQFF	CSLQGGRYNEQFF	TRBV29-1	TRBJ2-1	NA	NA	0	-	-	-	-	-	-	-	-	-	-	-
129	SQDRLTG%	1.2e-08	1	6	1.2e-09	1	0.001	1	0.001	0.0012	global-SQDRLTG%	CASSQdrlTGdYTF	CASSQDRLTGDYTF	TRBV4-1	TRBJ1-2	NA	NA	0	-	-	-	-	-	-	-	-	-	-	-
129	SQDRLTG%	1.2e-08	1	6	1.2e-09	1	0.001	1	0.001	0.0012	global-SQDRLTG%	CASSQdrlTGvYTF	CASSQDRLTGVYTF	TRBV4-1	TRBJ1-2	NA	NA	0	-	-	-	-	-	-	-	-	-	-	-
129	SQDRLTG%	1.2e-08	1	6	1.2e-09	1	0.001	1	0.001	0.0012	global-SQDRLTG%	CASSQdrlTGGYTF	CASSQDRLTGGYTF	TRBV4-1	TRBJ1-2	NA	NA	0	-	-	-	-	-	-	-	-	-	-	-
129	SQDRLTG%	1.2e-08	1	6	1.2e-09	1	0.001	1	0.001	0.0012	global-SQDRLTG%	CASSQdrlTGGYTF	CASSQDRLTGGYTF	TRBV4-1	TRBJ1-2	NA	NA	0	-	-	-	-	-	-	-	-	-	-	-
129	SQDRLTG%	1.2e-08	1	6	1.2e-09	1	0.001	1	0.001	0.0012	global-SQDRLTG%	CASSQdrlTGGYTF	CASSQDRLTGGYTF	TRBV4-1	TRBJ1-2	NA	NA	0	-	-	-	-	-	-	-	-	-	-	-
129	SQDRLTG%	1.2e-08	1	6	1.2e-09	1	0.001	1	0.001	0.0012	global-SQDRLTG%	CASSQdrlTGGYTF	CASSQDRLTGGYTF	TRBV4-1	TRBJ1-2	NA	NA	0	-	-	-	-	-	-	-	-	-	-	-
129	SQDRLTG%	1.2e-08	1	6	1.2e-09	1	0.001	1	0.001	0.0012	global-SQDRLTG%	CASSQdrlTGrYTF	CASSQDRLTGRYTF	TRBV4-1	TRBJ1-2	NA	NA	0	-	-	-	-	-	-	-	-	-	-	-
129	SQDRLTG%	1.2e-08	1	6	1.2e-09	1	0.001	1	0.001	0.0012	global-SQDRLTG%	CAgsqdrlTGGYTF	CAGSQDRLTGGYTF	TRBV4-1	TRBJ1-2	NA	NA	0	-	-	-	-	-	-	-	-	-	-	-
129	SQDRLTG%	1.2e-08	1	6	1.2e-09	1	0.001	1	0.001	0.0012	global-SQDRLTG%	CASSQdrlTGfYTF	CASSQDRLTGFYTF	TRBV4-1	TRBJ1-2	NA	NA	0	-	-	-	-	-	-	-	-	-	-	-
130	SIRA%YE	1.2e-08	1	6	1.2e-09	1	0.001	1	0.001	0.0012	motif-SIRA global-SIRA%YE	CASSIrAGYEQYF	CASSIRAGYEQYF	TRBV19	TRBJ2-7	NA	NA	inf	-	-	-	-	-	-	-	-	-	-	-
130	SIRA%YE	1.2e-08	1	6	1.2e-09	1	0.001	1	0.001	0.0012	motif-SIRA global-SIRA%YE	CASSIrAGYEQYF	CASSIRAGYEQYF	TRBV19	TRBJ2-7	NA	NA	inf	-	-	-	-	-	-	-	-	-	-	-
130	SIRA%YE	1.2e-08	1	6	1.2e-09	1	0.001	1	0.001	0.0012	motif-SIRA global-SIRA%YE	CASSIratYEQYF	CASSIRATYEQYF	TRBV19	TRBJ2-7	NA	NA	inf	-	-	-	-	-	-	-	-	-	-	-
130	SIRA%YE	1.2e-08	1	6	1.2e-09	1	0.001	1	0.001	0.0012	motif-SIRA global-SIRA%YE	CASSIraSYEQYF	CASSIRASYEQYF	TRBV19	TRBJ2-7	NA	NA	inf	-	-	-	-	-	-	-	-	-	-	-
130	SIRA%YE	1.2e-08	1	6	1.2e-09	1	0.001	1	0.001	0.0012	motif-SIRA global-SIRA%YE	CASSIraSYEQYF	CASSIRASYEQYF	TRBV19	TRBJ2-7	NA	NA	inf	-	-	-	-	-	-	-	-	-	-	-
130	SIRA%YE	1.2e-08	1	6	1.2e-09	1	0.001	1	0.001	0.0012	motif-SIRA global-SIRA%YE	CASSIraSYEQYF	CASSIRASYEQYF	TRBV19	TRBJ2-7	NA	NA	inf	-	-	-	-	-	-	-	-	-	-	-
130	SIRA%YE	1.2e-08	1	6	1.2e-09	1	0.001	1	0.001	0.0012	motif-SIRA global-SIRA%YE	CASSIraSYEQYF	CASSIRASYEQYF	TRBV19	TRBJ2-7	NA	NA	inf	-	-	-	-	-	-	-	-	-	-	-
130	SIRA%YE	1.2e-08	1	6	1.2e-09	1	0.001	1	0.001	0.0012	motif-SIRA global-SIRA%YE	CASSIraSYEQYF	CASSIRASYEQYF	TRBV19	TRBJ2-7	NA	NA	inf	-	-	-	-	-	-	-	-	-	-	-
130	SIRA%YE	1.2e-08	1	6	1.2e-09	1	0.001	1	0.001	0.0012	motif-SIRA global-SIRA%YE	CASSIraSYEQYF	CASSIRASYEQYF	TRBV19	TRBJ2-7	NA	NA	inf	-	-	-	-	-	-	-	-	-	-	-
130	SIRA%YE	1.2e-08	1	6	1.2e-09	1	0.001	1	0.001	0.0012	motif-SIRA global-SIRA%YE	CASSIraSYEQYF	CASSIRASYEQYF	TRBV19	TRBJ2-7	NA	NA	inf	-	-	-	-	-	-	-	-	-	-	-
130	SIRA%YE	1.2e-08	1	6	1.2e-09	1	0.001	1	0.001	0.0012	motif-SIRA global-SIRA%YE	CASSIraSYEQYF	CASSIRASYEQYF	TRBV19	TRBJ2-7	NA	NA	inf	-	-	-	-	-	-	-	-	-	-	-
130	SIRA%YE	1.2e-08	1	6	1.2e-09	1	0.001	1	0.001	0.0012	motif-SIRA global-SIRA%YE	CASSIraSYEQYF	CASSIRASYEQYF	TRBV19	TRBJ2-7	NA	NA	inf	-	-	-	-	-	-	-	-	-	-	-
130	SIRA%YE	1.2e-08	1	6	1.2e-09	1	0.001	1	0.001	0.0012	motif-SIRA global-SIRA%YE	CASSIraSYEQYF	CASSIRASYEQYF	TRBV19	TRBJ2-7	NA	NA	inf	-	-	-	-	-	-	-	-	-	-	-
130	SIRA%YE	1.2e-08	1	6	1.2e-09	1	0.001	1	0.001	0.0012	motif-SIRA global-SIRA%YE	CASSIraSYEQYF	CASSIRASYEQYF	TRBV19	TRBJ2-7	NA	NA	inf	-	-	-	-	-	-	-	-	-	-	-
130	SIRA%YE	1.2e-08	1	6	1.2e-09	1	0.001	1	0.001	0.0012	motif-SIRA global-SIRA%YE	CASSIraSYEQYF	CASSIRASYEQYF	TRBV19	TRBJ2-7	NA	NA	inf	-	-	-	-	-	-	-	-	-	-	-
130	SIRA%YE	1.2e-08	1	6	1.2e-09	1	0.001	1	0.001	0.0012	motif-SIRA global-SIRA%YE	CASSIraSYEQYF	CASSIRASYEQYF	TRBV19	TRBJ2-7	NA	NA	inf	-	-	-	-	-	-	-	-	-	-	-
130	SIRA%YE	1.2e-08	1	6	1.2e-09	1	0.001	1	0.001	0.0012	motif-SIRA global-SIRA%YE	CASSIraSYEQYF	CASSIRASYEQYF	TRBV19	TRBJ2-7	NA	NA	inf	-	-	-	-	-	-	-	-	-	-	-
130	SIRA%YE	1.2e-08	1	6	1.2e-09	1	0.001	1	0.001	0.0012	motif-SIRA global-SIRA%YE	CASSIraSYEQYF	CASSIRASYEQYF	TRBV19	TRBJ2-7	NA	NA	inf	-	-	-	-	-	-	-	-	-	-	-
130	SIRA%YE	1.2e-08	1	6	1.2e-09	1	0.001	1	0.001	0.0012	motif-SIRA global-SIRA%YE	CASSIraSYEQYF	CASSIRASYEQYF	TRBV19	TRBJ2-7	NA	NA	inf	-	-	-	-	-	-	-	-	-	-	-
130	SIRA%YE	1.2e-08	1	6	1.2e-09	1	0.001	1	0.001	0.0012	motif-SIRA global-SIRA%YE	CASSIraSYEQYF	CASSIRASYEQYF	TRBV19	TRBJ2-7	NA	NA	inf	-	-	-	-	-	-	-	-	-	-	-
130	SIRA%YE	1.2e-08	1	6	1.2e-09	1	0.001	1	0.001	0.0012	motif-SIRA global-SIRA%YE	CASSIraSYEQYF	CASSIRASYEQYF	TRBV19	TRBJ2-7	NA	NA	inf	-	-	-	-	-	-	-	-	-	-	-
130	SIRA%YE	1.2e-08	1	6	1.2e-09	1	0.001	1	0.001	0.0012	motif-SIRA global-SIRA%YE	CASSIraSYEQYF	CASSIRASYEQYF	TRBV19	TRBJ2-7	NA	NA	inf	-	-	-	-	-	-	-	-	-	-	-
130	SIRA%YE	1.2e-08	1	6	1.2e-09	1	0.001	1	0.001	0.0012	motif-SIRA global-SIRA%YE	CASSIraSYEQYF	CASSIRASYEQYF	TRBV19	TRBJ2-7	NA	NA	inf	-	-	-	-	-	-	-	-	-	-	-
130	SIRA%YE	1.2e-08	1	6	1.2e-09	1	0.001	1	0.001	0.0012	motif-SIRA global-SIRA%YE	CASSIraSYEQYF	CASSIRASYEQYF	TRBV19	TRBJ2-7	NA	NA	inf	-	-	-	-	-	-	-	-	-	-	-
130	SIRA%YE	1.2e-08	1	6	1.2e-09	1	0.001	1	0.001	0.0012	motif-SIRA global-SIRA%YE	CASSIraSYEQYF	CASSIRASYEQYF	TRBV19	TRBJ2-7	NA	NA	inf	-	-	-	-	-	-	-	-	-	-	-
130	SIRA%YE	1.2e-08	1	6	1.2e-09	1	0.001	1	0.001	0.0012	motif-SIRA global-SIRA%YE	CASSIraSYEQYF	CASSIRASYEQYF	TRBV19	TRBJ2-7	NA	NA	inf	-	-	-	-	-	-	-	-	-	-	-
130	SIRA%YE	1.2e-08	1	6	1.2e-09	1	0.001	1	0.001	0.0012	motif-SIRA global-SIRA%YE	CASSIraSYEQYF	CASSIRASYEQYF	TRBV19	TRBJ2-7	NA	NA	inf	-	-	-	-	-	-	-	-	-	-	-
130	SIRA%YE	1.2e-08	1	6	1.2e-09	1	0.001	1	0.001	0.0012	motif-SIRA global-SIRA%YE	CASSIraSYEQYF	CASSIRASYEQYF	TRBV19	TRBJ2-7	NA	NA	inf	-	-	-	-	-	-	-	-	-	-	-
130	SIRA%YE	1.2e-08	1	6	1.2e-09	1	0.001	1	0.001	0.0012	motif-SIRA global-SIRA%YE	CASSIraSYEQYF	CASSIRASYEQYF	TRBV19	TRBJ2-7	NA	NA	inf	-	-	-	-	-	-	-	-	-	-	-
130	SIRA%YE	1.2e-08	1	6	1.2e-09	1	0.001	1	0.001	0.0012	motif-SIRA global-SIRA%YE	CASSIraSYEQYF	CASSIRASYEQYF	TRBV19	TRBJ2-7	NA	NA	inf	-	-	-	-	-	-	-	-	-	-	-
130	SIRA%YE	1.2e-08	1	6	1.2e-09	1	0.001	1	0.001	0.0012	motif-SIRA global-SIRA%YE	CASSIraSYEQYF	CASSIRASYEQYF	TRBV19	TRBJ2-7	NA	NA	inf	-	-	-	-	-	-	-	-	-	-	-
130	SIRA%YE	1.2e-08	1	6	1.2e-09	1	0.001	1	0.001	0.0012	motif-SIRA global-SIRA%YE	CASSIraSYEQYF	CASSIRASYEQYF	TRBV19	TRBJ2-7	NA	NA	inf	-	-	-	-	-	-	-	-	-	-	-
130	SIRA%YE	1.2e-08	1	6	1.2e-09	1	0.001	1	0.001	0.0012	motif-SIRA global-SIRA%YE	CASSIraSYEQYF	CASSIRASYEQYF	TRBV19	TRBJ2-7	NA	NA	inf	-	-	-	-	-	-	-	-	-	-	-
130	SIRA%YE	1.2e-08	1	6	1.2e-09	1	0.001	1	0.001	0.0012	motif-SIRA global-SIRA%YE	CASSIraSYEQYF	CASSIRASYEQYF	TRBV19	TRBJ2-7	NA	NA	inf	-	-	-	-	-	-	-	-	-	-	-
130	SIRA%YE	1.2e-08	1	6	1.2e-09	1	0.001	1	0.001	0.0012	motif-SIRA global-SIRA%YE	CASSIraSYEQYF	CASSIRASYEQYF	TRBV19	TRBJ2-7	NA	NA	inf	-	-	-	-	-	-	-	-	-	-	-
130	SIRA%YE	1.2e-08	1	6	1.2e-09	1	0.001	1	0.001	0.0012	motif-SIRA global-SIRA%YE	CASSIradYEQYF	CASSIRADYEQYF	TRBV19	TRBJ2-7	NA	NA	inf	-	-	-	-	-	-	-	-	-	-	-
130	SIRA%YE	1.2e-08	1	6	1.2e-09	1	0.001	1	0.001	0.0012	motif-SIRA global-SIRA%YE	CASSIraaYEQYF	CASSIRAAYEQYF	TRBV19	TRBJ2-7	NA	NA	inf	-	-	-	-	-	-	-	-	-	-	-
130	SIRA%YE	1.2e-08	1	6	1.2e-09	1	0.001	1	0.001	0.0012	motif-SIRA global-SIRA%YE	CASSIraaYEQYF	CASSIRAAYEQYF	TRBV19	TRBJ2-7	NA	NA	inf	-	-	-	-	-	-	-	-	-	-	-
130	SIRA%YE	1.2e-08	1	6	1.2e-09	1	0.001	1	0.001	0.0012	motif-SIRA global-SIRA%YE	CASSIraaYEQYF	CASSIRAAYEQYF	TRBV19	TRBJ2-7	NA	NA	inf	-	-	-	-	-	-	-	-	-	-	-
130	SIRA%YE	1.2e-08	1	6	1.2e-09	1	0.001	1	0.001	0.0012	motif-SIRA global-SIRA%YE	CASSIraaYEQYF	CASSIRAAYEQYF	TRBV19	TRBJ2-7	NA	NA	inf	-	-	-	-	-	-	-	-	-	-	-
130	SIRA%YE	1.2e-08	1	6	1.2e-09	1	0.001	1	0.001	0.0012	motif-SIRA global-SIRA%YE	CASSIraaYEQYF	CASSIRAAYEQYF	TRBV19	TRBJ2-7	NA	NA	inf	-	-	-	-	-	-	-	-	-	-	-
130	SIRA%YE	1.2e-08	1	6	1.2e-09	1	0.001	1	0.001	0.0012	motif-SIRA global-SIRA%YE	CASSIraaYEQYF	CASSIRAAYEQYF	TRBV19	TRBJ2-7	NA	NA	inf	-	-	-	-	-	-	-	-	-	-	-
130	SIRA%YE	1.2e-08	1	6	1.2e-09	1	0.001	1	0.001	0.0012	motif-SIRA global-SIRA%YE	CASSIraaYEQYF	CASSIRAAYEQYF	TRBV19	TRBJ2-7	NA	NA	inf	-	-	-	-	-	-	-	-	-	-	-
130	SIRA%YE	1.2e-08	1	6	1.2e-09	1	0.001	1	0.001	0.0012	motif-SIRA global-SIRA%YE	CASSIraaYEQYF	CASSIRAAYEQYF	TRBV19	TRBJ2-7	NA	NA	inf	-	-	-	-	-	-	-	-	-	-	-
130	SIRA%YE	1.2e-08	1	6	1.2e-09	1	0.001	1	0.001	0.0012	motif-SIRA global-SIRA%YE	CASSIraaYEQYF	CASSIRAAYEQYF	TRBV19	TRBJ2-7	NA	NA	inf	-	-	-	-	-	-	-	-	-	-	-
130	SIRA%YE	1.2e-08	1	6	1.2e-09	1	0.001	1	0.001	0.0012	motif-SIRA global-SIRA%YE	CASSIraaYEQYF	CASSIRAAYEQYF	TRBV19	TRBJ2-7	NA	NA	inf	-	-	-	-	-	-	-	-	-	-	-
130	SIRA%YE	1.2e-08	1	6	1.2e-09	1	0.001	1	0.001	0.0012	motif-SIRA global-SIRA%YE	CASSIraaYEQYF	CASSIRAAYEQYF	TRBV19	TRBJ2-7	NA	NA	inf	-	-	-	-	-	-	-	-	-	-	-
130	SIRA%YE	1.2e-08	1	6	1.2e-09	1	0.001	1	0.001	0.0012	motif-SIRA global-SIRA%YE	CASSIraaYEQYF	CASSIRAAYEQYF	TRBV19	TRBJ2-7	NA	NA	inf	-	-	-	-	-	-	-	-	-	-	-
130	SIRA%YE	1.2e-08	1	6	1.2e-09	1	0.001	1	0.001	0.0012	motif-SIRA global-SIRA%YE	CASSIraaYEQYF	CASSIRAAYEQYF	TRBV19	TRBJ2-7	NA	NA	0	-	-	-	-	-	-	-	-	-	-	-
130	SIRA%YE	1.2e-08	1	6	1.2e-09	1	0.001	1	0.001	0.0012	motif-SIRA global-SIRA%YE	CASSIraaYEQYF	CASSIRAAYEQYF	TRBV19	TRBJ2-7	NA	NA	inf	-	-	-	-	-	-	-	-	-	-	-
130	SIRA%YE	1.2e-08	1	6	1.2e-09	1	0.001	1	0.001	0.0012	motif-SIRA global-SIRA%YE	CASSIraaYEQYF	CASSIRAAYEQYF	TRBV19	TRBJ2-7	NA	NA	inf	-	-	-	-	-	-	-	-	-	-	-
130	SIRA%YE	1.2e-08	1	6	1.2e-09	1	0.001	1	0.001	0.0012	motif-SIRA global-SIRA%YE	CASSIraaYEQYF	CASSIRAAYEQYF	TRBV19	TRBJ2-7	NA	NA	inf	-	-	-	-	-	-	-	-	-	-	-
130	SIRA%YE	1.2e-08	1	6	1.2e-09	1	0.001	1	0.001	0.0012	motif-SIRA global-SIRA%YE	CASSIrAGyEQFF	CASSIRAGYEQFF	TRBV19	TRBJ2-1	NA	NA	inf	-	-	-	-	-	-	-	-	-	-	-
130	SIRA%YE	1.2e-08	1	6	1.2e-09	1	0.001	1	0.001	0.0012	motif-SIRA global-SIRA%YE	CASSIrAGyEQFF	CASSIRAGYEQFF	TRBV19	TRBJ2-1	NA	NA	inf	-	-	-	-	-	-	-	-	-	-	-
131	GT%GTNEK	1.2e-08	1	6	1.2e-09	1	0.001	1	0.001	0.0012	global-GT%GTNEK	CSgGTdgTNEKLFF	CSGGTDGTNEKLFF	TRBV29-1	TRBJ1-4	NA	NA	0	-	-	-	-	-	-	-	-	-	-	-
131	GT%GTNEK	1.2e-08	1	6	1.2e-09	1	0.001	1	0.001	0.0012	global-GT%GTNEK	CSVgtQGTNEKLFF	CSVGTQGTNEKLFF	TRBV29-1	TRBJ1-4	NA	NA	0	-	-	-	-	-	-	-	-	-	-	-
131	GT%GTNEK	1.2e-08	1	6	1.2e-09	1	0.001	1	0.001	0.0012	global-GT%GTNEK	CSAGTGGTNEKLFF	CSAGTGGTNEKLFF	TRBV29-1	TRBJ1-4	NA	NA	0	-	-	-	-	-	-	-	-	-	-	-
131	GT%GTNEK	1.2e-08	1	6	1.2e-09	1	0.001	1	0.001	0.0012	global-GT%GTNEK	CSAGtegTNEKLFF	CSAGTEGTNEKLFF	TRBV29-1	TRBJ1-4	NA	NA	0	-	-	-	-	-	-	-	-	-	-	-
131	GT%GTNEK	1.2e-08	1	6	1.2e-09	1	0.001	1	0.001	0.0012	global-GT%GTNEK	CSVGTygTNEKLFF	CSVGTYGTNEKLFF	TRBV29-1	TRBJ1-4	NA	NA	0	-	-	-	-	-	-	-	-	-	-	-
131	GT%GTNEK	1.2e-08	1	6	1.2e-09	1	0.001	1	0.001	0.0012	global-GT%GTNEK	CSVGTGGTNEKLFF	CSVGTGGTNEKLFF	TRBV29-1	TRBJ1-4	NA	NA	0	-	-	-	-	-	-	-	-	-	-	-
131	GT%GTNEK	1.2e-08	1	6	1.2e-09	1	0.001	1	0.001	0.0012	global-GT%GTNEK	CSVGTGGTNEKLFF	CSVGTGGTNEKLFF	TRBV29-1	TRBJ1-4	NA	NA	0	-	-	-	-	-	-	-	-	-	-	-
131	GT%GTNEK	1.2e-08	1	6	1.2e-09	1	0.001	1	0.001	0.0012	global-GT%GTNEK	CSVGTGGTNEKLFF	CSVGTGGTNEKLFF	TRBV29-1	TRBJ1-4	NA	NA	0	-	-	-	-	-	-	-	-	-	-	-
131	GT%GTNEK	1.2e-08	1	6	1.2e-09	1	0.001	1	0.001	0.0012	global-GT%GTNEK	CSVGTGGTNEKLFF	CSVGTGGTNEKLFF	TRBV29-1	TRBJ1-4	NA	NA	0	-	-	-	-	-	-	-	-	-	-	-
131	GT%GTNEK	1.2e-08	1	6	1.2e-09	1	0.001	1	0.001	0.0012	global-GT%GTNEK	CSVGTGGTNEKLFF	CSVGTGGTNEKLFF	TRBV29-1	TRBJ1-4	NA	NA	0	-	-	-	-	-	-	-	-	-	-	-
131	GT%GTNEK	1.2e-08	1	6	1.2e-09	1	0.001	1	0.001	0.0012	global-GT%GTNEK	CSVGTGGTNEKLFF	CSVGTGGTNEKLFF	TRBV29-1	TRBJ1-4	NA	NA	0	-	-	-	-	-	-	-	-	-	-	-
131	GT%GTNEK	1.2e-08	1	6	1.2e-09	1	0.001	1	0.001	0.0012	global-GT%GTNEK	CSVGTGGTNEKLFF	CSVGTGGTNEKLFF	TRBV29-1	TRBJ1-4	NA	NA	0	-	-	-	-	-	-	-	-	-	-	-
131	GT%GTNEK	1.2e-08	1	6	1.2e-09	1	0.001	1	0.001	0.0012	global-GT%GTNEK	CSVGTGGTNEKLFF	CSVGTGGTNEKLFF	TRBV29-1	TRBJ1-4	NA	NA	0	-	-	-	-	-	-	-	-	-	-	-
131	GT%GTNEK	1.2e-08	1	6	1.2e-09	1	0.001	1	0.001	0.0012	global-GT%GTNEK	CSVGTGGTNEKLFF	CSVGTGGTNEKLFF	TRBV29-1	TRBJ1-4	NA	NA	0	-	-	-	-	-	-	-	-	-	-	-
131	GT%GTNEK	1.2e-08	1	6	1.2e-09	1	0.001	1	0.001	0.0012	global-GT%GTNEK	CSVGTGGTNEKLFF	CSVGTGGTNEKLFF	TRBV29-1	TRBJ1-4	NA	NA	0	-	-	-	-	-	-	-	-	-	-	-
131	GT%GTNEK	1.2e-08	1	6	1.2e-09	1	0.001	1	0.001	0.0012	global-GT%GTNEK	CSVGTGGTNEKLFF	CSVGTGGTNEKLFF	TRBV29-1	TRBJ1-4	NA	NA	0	-	-	-	-	-	-	-	-	-	-	-
131	GT%GTNEK	1.2e-08	1	6	1.2e-09	1	0.001	1	0.001	0.0012	global-GT%GTNEK	CSVGTGGTNEKLFF	CSVGTGGTNEKLFF	TRBV29-1	TRBJ1-4	NA	NA	0	-	-	-	-	-	-	-	-	-	-	-
131	GT%GTNEK	1.2e-08	1	6	1.2e-09	1	0.001	1	0.001	0.0012	global-GT%GTNEK	CSVGTGGTNEKLFF	CSVGTGGTNEKLFF	TRBV29-1	TRBJ1-4	NA	NA	0	-	-	-	-	-	-	-	-	-	-	-
131	GT%GTNEK	1.2e-08	1	6	1.2e-09	1	0.001	1	0.001	0.0012	global-GT%GTNEK	CSVGTGGTNEKLFF	CSVGTGGTNEKLFF	TRBV29-1	TRBJ1-4	NA	NA	0	-	-	-	-	-	-	-	-	-	-	-
131	GT%GTNEK	1.2e-08	1	6	1.2e-09	1	0.001	1	0.001	0.0012	global-GT%GTNEK	CSVGTGGTNEKLFF	CSVGTGGTNEKLFF	TRBV29-1	TRBJ1-4	NA	NA	0	-	-	-	-	-	-	-	-	-	-	-
131	GT%GTNEK	1.2e-08	1	6	1.2e-09	1	0.001	1	0.001	0.0012	global-GT%GTNEK	CSVGTGGTNEKLFF	CSVGTGGTNEKLFF	TRBV29-1	TRBJ1-4	NA	NA	0	-	-	-	-	-	-	-	-	-	-	-
131	GT%GTNEK	1.2e-08	1	6	1.2e-09	1	0.001	1	0.001	0.0012	global-GT%GTNEK	CSVGTGGTNEKLFF	CSVGTGGTNEKLFF	TRBV29-1	TRBJ1-4	NA	NA	0	-	-	-	-	-	-	-	-	-	-	-
131	GT%GTNEK	1.2e-08	1	6	1.2e-09	1	0.001	1	0.001	0.0012	global-GT%GTNEK	CSVGTGGTNEKLFF	CSVGTGGTNEKLFF	TRBV29-1	TRBJ1-4	NA	NA	0	-	-	-	-	-	-	-	-	-	-	-
131	GT%GTNEK	1.2e-08	1	6	1.2e-09	1	0.001	1	0.001	0.0012	global-GT%GTNEK	CSVGTGGTNEKLFF	CSVGTGGTNEKLFF	TRBV29-1	TRBJ1-4	NA	NA	0	-	-	-	-	-	-	-	-	-	-	-
131	GT%GTNEK	1.2e-08	1	6	1.2e-09	1	0.001	1	0.001	0.0012	global-GT%GTNEK	CSVGTGGTNEKLFF	CSVGTGGTNEKLFF	TRBV29-1	TRBJ1-4	NA	NA	0	-	-	-	-	-	-	-	-	-	-	-
131	GT%GTNEK	1.2e-08	1	6	1.2e-09	1	0.001	1	0.001	0.0012	global-GT%GTNEK	CSVGTGGTNEKLFF	CSVGTGGTNEKLFF	TRBV29-1	TRBJ1-4	NA	NA	0	-	-	-	-	-	-	-	-	-	-	-
131	GT%GTNEK	1.2e-08	1	6	1.2e-09	1	0.001	1	0.001	0.0012	global-GT%GTNEK	CSVGTGGTNEKLFF	CSVGTGGTNEKLFF	TRBV29-1	TRBJ1-4	NA	NA	0	-	-	-	-	-	-	-	-	-	-	-
131	GT%GTNEK	1.2e-08	1	6	1.2e-09	1	0.001	1	0.001	0.0012	global-GT%GTNEK	CSVGTGGTNEKLFF	CSVGTGGTNEKLFF	TRBV29-1	TRBJ1-4	NA	NA	0	-	-	-	-	-	-	-	-	-	-	-
131	GT%GTNEK	1.2e-08	1	6	1.2e-09	1	0.001	1	0.001	0.0012	global-GT%GTNEK	CSVGTGGTNEKLFF	CSVGTGGTNEKLFF	TRBV29-1	TRBJ1-4	NA	NA	0	-	-	-	-	-	-	-	-	-	-	-
131	GT%GTNEK	1.2e-08	1	6	1.2e-09	1	0.001	1	0.001	0.0012	global-GT%GTNEK	CSVGTGGTNEKLFF	CSVGTGGTNEKLFF	TRBV29-1	TRBJ1-4	NA	NA	0	-	-	-	-	-	-	-	-	-	-	-
131	GT%GTNEK	1.2e-08	1	6	1.2e-09	1	0.001	1	0.001	0.0012	global-GT%GTNEK	CSVGTGGTNEKLFF	CSVGTGGTNEKLFF	TRBV29-1	TRBJ1-4	NA	NA	0	-	-	-	-	-	-	-	-	-	-	-
131	GT%GTNEK	1.2e-08	1	6	1.2e-09	1	0.001	1	0.001	0.0012	global-GT%GTNEK	CSVGTGGTNEKLFF	CSVGTGGTNEKLFF	TRBV29-1	TRBJ1-4	NA	NA	0	-	-	-	-	-	-	-	-	-	-	-
131	GT%GTNEK	1.2e-08	1	6	1.2e-09	1	0.001	1	0.001	0.0012	global-GT%GTNEK	CSVGTGGTNEKLFF	CSVGTGGTNEKLFF	TRBV29-1	TRBJ1-4	NA	NA	0	-	-	-	-	-	-	-	-	-	-	-
131	GT%GTNEK	1.2e-08	1	6	1.2e-09	1	0.001	1	0.001	0.0012	global-GT%GTNEK	CSVGTGGTNEKLFF	CSVGTGGTNEKLFF	TRBV29-1	TRBJ1-4	NA	NA	inf	-	-	-	-	-	-	-	-	-	-	-
131	GT%GTNEK	1.2e-08	1	6	1.2e-09	1	0.001	1	0.001	0.0012	global-GT%GTNEK	CSVGTGGTNEKLFF	CSVGTGGTNEKLFF	TRBV29-1	TRBJ1-4	NA	NA	0	-	-	-	-	-	-	-	-	-	-	-
131	GT%GTNEK	1.2e-08	1	6	1.2e-09	1	0.001	1	0.001	0.0012	global-GT%GTNEK	CSVGTGGTNEKLFF	CSVGTGGTNEKLFF	TRBV29-1	TRBJ1-4	NA	NA	0	-	-	-	-	-	-	-	-	-	-	-
131	GT%GTNEK	1.2e-08	1	6	1.2e-09	1	0.001	1	0.001	0.0012	global-GT%GTNEK	CSVGTGGTNEKLFF	CSVGTGGTNEKLFF	TRBV29-1	TRBJ1-4	NA	NA	0	-	-	-	-	-	-	-	-	-	-	-
132	RS%VGNT	1.2e-08	1	6	1.2e-09	1	0.001	1	0.001	0.0012	global-RS%VGNT	CSARSGvGNTIYF	CSARSGVGNTIYF	TRBV20-1	TRBJ1-3	NA	NA	0	-	-	-	-	-	-	-	-	-	-	-
132	RS%VGNT	1.2e-08	1	6	1.2e-09	1	0.001	1	0.001	0.0012	global-RS%VGNT	CSARSGvGNTIYF	CSARSGVGNTIYF	TRBV20-1	TRBJ1-3	NA	NA	0	-	-	-	-	-	-	-	-	-	-	-
132	RS%VGNT	1.2e-08	1	6	1.2e-09	1	0.001	1	0.001	0.0012	global-RS%VGNT	CSARSGvGNTIYF	CSARSGVGNTIYF	TRBV20-1	TRBJ1-3	NA	NA	0	-	-	-	-	-	-	-	-	-	-	-
132	RS%VGNT	1.2e-08	1	6	1.2e-09	1	0.001	1	0.001	0.0012	global-RS%VGNT	CSARSGvGNTIYF	CSARSGVGNTIYF	TRBV20-1	TRBJ1-3	NA	NA	0	-	-	-	-	-	-	-	-	-	-	-
132	RS%VGNT	1.2e-08	1	6	1.2e-09	1	0.001	1	0.001	0.0012	global-RS%VGNT	CSARSGvGNTIYF	CSARSGVGNTIYF	TRBV20-1	TRBJ1-3	NA	NA	0	-	-	-	-	-	-	-	-	-	-	-
132	RS%VGNT	1.2e-08	1	6	1.2e-09	1	0.001	1	0.001	0.0012	global-RS%VGNT	CSARshvGNTIYF	CSARSHVGNTIYF	TRBV20-1	TRBJ1-3	NA	NA	0	-	-	-	-	-	-	-	-	-	-	-
132	RS%VGNT	1.2e-08	1	6	1.2e-09	1	0.001	1	0.001	0.0012	global-RS%VGNT	CSARsdvGNTIYF	CSARSDVGNTIYF	TRBV20-1	TRBJ1-3	NA	NA	0	-	-	-	-	-	-	-	-	-	-	-
132	RS%VGNT	1.2e-08	1	6	1.2e-09	1	0.001	1	0.001	0.0012	global-RS%VGNT	CSARsevGNTIYF	CSARSEVGNTIYF	TRBV20-1	TRBJ1-3	NA	NA	0	-	-	-	-	-	-	-	-	-	-	-
132	RS%VGNT	1.2e-08	1	6	1.2e-09	1	0.001	1	0.001	0.0012	global-RS%VGNT	CSARsqvGNTIYF	CSARSQVGNTIYF	TRBV20-1	TRBJ1-3	NA	NA	0	-	-	-	-	-	-	-	-	-	-	-
132	RS%VGNT	1.2e-08	1	6	1.2e-09	1	0.001	1	0.001	0.0012	global-RS%VGNT	CSARsrvGNTIYF	CSARSRVGNTIYF	TRBV20-1	TRBJ1-3	NA	NA	0	-	-	-	-	-	-	-	-	-	-	-
132	RS%VGNT	1.2e-08	1	6	1.2e-09	1	0.001	1	0.001	0.0012	global-RS%VGNT	CSARsrvGNTIYF	CSARSRVGNTIYF	TRBV20-1	TRBJ1-3	NA	NA	0	-	-	-	-	-	-	-	-	-	-	-
132	RS%VGNT	1.2e-08	1	6	1.2e-09	1	0.001	1	0.001	0.0012	global-RS%VGNT	CSARsrvGNTIYF	CSARSRVGNTIYF	TRBV20-1	TRBJ1-3	NA	NA	0	-	-	-	-	-	-	-	-	-	-	-
132	RS%VGNT	1.2e-08	1	6	1.2e-09	1	0.001	1	0.001	0.0012	global-RS%VGNT	CSARsrvGNTIYF	CSARSRVGNTIYF	TRBV20-1	TRBJ1-3	NA	NA	0	-	-	-	-	-	-	-	-	-	-	-
133	SSRS%GE	1.2e-08	1	6	1.1e-09	1	0.001	0.9	0.001	0.0012	global-SSRS%GE	CASSSrsTGEQFF	CASSSRSTGEQFF	TRBV19	TRBJ2-1	NA	NA	inf	-	-	-	-	-	-	-	-	-	-	-
133	SSRS%GE	1.2e-08	1	6	1.1e-09	1	0.001	0.9	0.001	0.0012	global-SSRS%GE	CASSSrsTGELFF	CASSSRSTGELFF	TRBV19	TRBJ2-2	NA	NA	inf	-	-	-	-	-	-	-	-	-	-	-
133	SSRS%GE	1.2e-08	1	6	1.1e-09	1	0.001	0.9	0.001	0.0012	global-SSRS%GE	CASSSrsTGELFF	CASSSRSTGELFF	TRBV19	TRBJ2-2	NA	NA	inf	-	-	-	-	-	-	-	-	-	-	-
133	SSRS%GE	1.2e-08	1	6	1.1e-09	1	0.001	0.9	0.001	0.0012	global-SSRS%GE	CASSSrsTGELFF	CASSSRSTGELFF	TRBV19	TRBJ2-2	NA	NA	inf	-	-	-	-	-	-	-	-	-	-	-
133	SSRS%GE	1.2e-08	1	6	1.1e-09	1	0.001	0.9	0.001	0.0012	global-SSRS%GE	CASSSrsTGELFF	CASSSRSTGELFF	TRBV19	TRBJ2-2	NA	NA	inf	-	-	-	-	-	-	-	-	-	-	-
133	SSRS%GE	1.2e-08	1	6	1.1e-09	1	0.001	0.9	0.001	0.0012	global-SSRS%GE	CASSSrsTGELFF	CASSSRSTGELFF	TRBV19	TRBJ2-2	NA	NA	inf	-	-	-	-	-	-	-	-	-	-	-
133	SSRS%GE	1.2e-08	1	6	1.1e-09	1	0.001	0.9	0.001	0.0012	global-SSRS%GE	CASSSrssGELFF	CASSSRSSGELFF	TRBV19	TRBJ2-2	NA	NA	inf	-	-	-	-	-	-	-	-	-	-	-
133	SSRS%GE	1.2e-08	1	6	1.1e-09	1	0.001	0.9	0.001	0.0012	global-SSRS%GE	CASSSrsSGEQYF	CASSSRSSGEQYF	TRBV19	TRBJ2-7	NA	NA	inf	-	-	-	-	-	-	-	-	-	-	-
133	SSRS%GE	1.2e-08	1	6	1.1e-09	1	0.001	0.9	0.001	0.0012	global-SSRS%GE	CASSSrsvGELFF	CASSSRSVGELFF	TRBV19	TRBJ2-2	NA	NA	inf	-	-	-	-	-	-	-	-	-	-	-
133	SSRS%GE	1.2e-08	1	6	1.1e-09	1	0.001	0.9	0.001	0.0012	global-SSRS%GE	CASSSrsaGELFF	CASSSRSAGELFF	TRBV19	TRBJ2-2	NA	NA	inf	-	-	-	-	-	-	-	-	-	-	-
133	SSRS%GE	1.2e-08	1	6	1.1e-09	1	0.001	0.9	0.001	0.0012	global-SSRS%GE	CASSSrsaGELFF	CASSSRSAGELFF	TRBV19	TRBJ2-2	NA	NA	inf	-	-	-	-	-	-	-	-	-	-	-
133	SSRS%GE	1.2e-08	1	6	1.1e-09	1	0.001	0.9	0.001	0.0012	global-SSRS%GE	CASSSrsaGELFF	CASSSRSAGELFF	TRBV19	TRBJ2-2	NA	NA	inf	-	-	-	-	-	-	-	-	-	-	-
134	S%RSGSE	1.2e-08	1	6	9.3e-10	1	0.001	0.77	0.001	0.0012	global-S%RSGSE	CASSmrSGsEQFF	CASSMRSGSEQFF	TRBV19	TRBJ2-1	NA	NA	inf	-	-	-	-	-	-	-	-	-	-	-
134	S%RSGSE	1.2e-08	1	6	9.3e-10	1	0.001	0.77	0.001	0.0012	global-S%RSGSE	CASSmrSGsEQFF	CASSMRSGSEQFF	TRBV19	TRBJ2-1	NA	NA	inf	-	-	-	-	-	-	-	-	-	-	-
134	S%RSGSE	1.2e-08	1	6	9.3e-10	1	0.001	0.77	0.001	0.0012	global-S%RSGSE	CASSmrSGsEQYF	CASSMRSGSEQYF	TRBV19	TRBJ2-7	NA	NA	inf	-	-	-	-	-	-	-	-	-	-	-
134	S%RSGSE	1.2e-08	1	6	9.3e-10	1	0.001	0.77	0.001	0.0012	global-S%RSGSE	CASSIrSGsEQFF	CASSIRSGSEQFF	TRBV19	TRBJ2-1	NA	NA	inf	-	-	-	-	-	-	-	-	-	-	-
134	S%RSGSE	1.2e-08	1	6	9.3e-10	1	0.001	0.77	0.001	0.0012	global-S%RSGSE	CASSPrSGsEQYF	CASSPRSGSEQYF	TRBV19	TRBJ2-7	NA	NA	inf	-	-	-	-	-	-	-	-	-	-	-
134	S%RSGSE	1.2e-08	1	6	9.3e-10	1	0.001	0.77	0.001	0.0012	global-S%RSGSE	CASSSrSGsEQFF	CASSSRSGSEQFF	TRBV19	TRBJ2-1	NA	NA	inf	-	-	-	-	-	-	-	-	-	-	-
134	S%RSGSE	1.2e-08	1	6	9.3e-10	1	0.001	0.77	0.001	0.0012	global-S%RSGSE	CASSmrSGsehYF	CASSMRSGSEHYF	TRBV19	TRBJ2-7	NA	NA	inf	-	-	-	-	-	-	-	-	-	-	-
135	IRSD	1.5e-08	1	6	1.1e-09	1	0.001	0.88	0.001	0.0012	motif-SIRS motif-IRSD motif-IRS	CASSIrsdGELFF	CASSIRSDGELFF	TRBV19	TRBJ2-2	NA	NA	inf	-	-	-	-	-	-	-	-	-	-	-
135	IRSD	1.5e-08	1	6	1.1e-09	1	0.001	0.88	0.001	0.0012	motif-SIRS motif-IRSD motif-IRS	CASSIrsdaEAFF	CASSIRSDAEAFF	TRBV19	TRBJ1-1	NA	NA	inf	-	-	-	-	-	-	-	-	-	-	-
135	IRSD	1.5e-08	1	6	1.1e-09	1	0.001	0.88	0.001	0.0012	motif-SIRS motif-IRSD motif-IRS	CASSIrsdEKLFF	CASSIRSDEKLFF	TRBV19	TRBJ1-4	NA	NA	inf	-	-	-	-	-	-	-	-	-	-	-
135	IRSD	1.5e-08	1	6	1.1e-09	1	0.001	0.88	0.001	0.0012	motif-SIRS motif-IRSD motif-IRS	CASSIrsdEKLFF	CASSIRSDEKLFF	TRBV19	TRBJ1-4	NA	NA	inf	-	-	-	-	-	-	-	-	-	-	-
135	IRSD	1.5e-08	1	6	1.1e-09	1	0.001	0.88	0.001	0.0012	motif-SIRS motif-IRSD motif-IRS	CASSIrsdEKLFF	CASSIRSDEKLFF	TRBV19	TRBJ1-4	NA	NA	inf	-	-	-	-	-	-	-	-	-	-	-
135	IRSD	1.5e-08	1	6	1.1e-09	1	0.001	0.88	0.001	0.0012	motif-SIRS motif-IRSD motif-IRS	CASSIrsdEKLFF	CASSIRSDEKLFF	TRBV19	TRBJ1-4	NA	NA	inf	-	-	-	-	-	-	-	-	-	-	-
135	IRSD	1.5e-08	1	6	1.1e-09	1	0.001	0.88	0.001	0.0012	motif-SIRS motif-IRSD motif-IRS	CASSIrsddIQYF	CASSIRSDDIQYF	TRBV19	TRBJ2-4	NA	NA	inf	-	-	-	-	-	-	-	-	-	-	-
135	IRSD	1.5e-08	1	6	1.1e-09	1	0.001	0.88	0.001	0.0012	motif-SIRS motif-IRSD motif-IRS	CASSIrsdNEQFF	CASSIRSDNEQFF	TRBV19	TRBJ2-1	NA	NA	inf	-	-	-	-	-	-	-	-	-	-	-
135	IRSD	1.5e-08	1	6	1.1e-09	1	0.001	0.88	0.001	0.0012	motif-SIRS motif-IRSD motif-IRS	CASSIrsdYEQYF	CASSIRSDYEQYF	TRBV19	TRBJ2-7	NA	NA	inf	-	-	-	-	-	-	-	-	-	-	-
135	IRSD	1.5e-08	1	6	1.1e-09	1	0.001	0.88	0.001	0.0012	motif-SIRS motif-IRSD motif-IRS	CASSIrsdYEQYF	CASSIRSDYEQYF	TRBV19	TRBJ2-7	NA	NA	inf	-	-	-	-	-	-	-	-	-	-	-
136	SSRSS%E	1.7e-08	1	7	8.6e-10	1	0.001	1	0.001	0.00086	global-SSRSS%E	CASSSrsSGEQYF	CASSSRSSGEQYF	TRBV19	TRBJ2-7	NA	NA	inf	-	-	-	-	-	-	-	-	-	-	-
136	SSRSS%E	1.7e-08	1	7	8.6e-10	1	0.001	1	0.001	0.00086	global-SSRSS%E	CASSSrssGELFF	CASSSRSSGELFF	TRBV19	TRBJ2-2	NA	NA	inf	-	-	-	-	-	-	-	-	-	-	-
136	SSRSS%E	1.7e-08	1	7	8.6e-10	1	0.001	1	0.001	0.00086	global-SSRSS%E	CASSSrssTEAFF	CASSSRSSTEAFF	TRBV19	TRBJ1-1	NA	NA	inf	-	-	-	-	-	-	-	-	-	-	-
136	SSRSS%E	1.7e-08	1	7	8.6e-10	1	0.001	1	0.001	0.00086	global-SSRSS%E	CASSSrssaEAFF	CASSSRSSAEAFF	TRBV19	TRBJ1-1	NA	NA	inf	-	-	-	-	-	-	-	-	-	-	-
136	SSRSS%E	1.7e-08	1	7	8.6e-10	1	0.001	1	0.001	0.00086	global-SSRSS%E	CASSSrssNEQFF	CASSSRSSNEQFF	TRBV19	TRBJ2-1	NA	NA	inf	-	-	-	-	-	-	-	-	-	-	-
136	SSRSS%E	1.7e-08	1	7	8.6e-10	1	0.001	1	0.001	0.00086	global-SSRSS%E	CASSSrsSYEQYF	CASSSRSSYEQYF	TRBV19	TRBJ2-7	NA	NA	inf	-	-	-	-	-	-	-	-	-	-	-
136	SSRSS%E	1.7e-08	1	7	8.6e-10	1	0.001	1	0.001	0.00086	global-SSRSS%E	CASSSrsSYEQYF	CASSSRSSYEQYF	TRBV19	TRBJ2-7	NA	NA	inf	-	-	-	-	-	-	-	-	-	-	-
136	SSRSS%E	1.7e-08	1	7	8.6e-10	1	0.001	1	0.001	0.00086	global-SSRSS%E	CASSSrsSYEQYF	CASSSRSSYEQYF	TRBV19	TRBJ2-7	NA	NA	inf	-	-	-	-	-	-	-	-	-	-	-
136	SSRSS%E	1.7e-08	1	7	8.6e-10	1	0.001	1	0.001	0.00086	global-SSRSS%E	CASSSrsSYEQYF	CASSSRSSYEQYF	TRBV19	TRBJ2-7	NA	NA	inf	-	-	-	-	-	-	-	-	-	-	-
136	SSRSS%E	1.7e-08	1	7	8.6e-10	1	0.001	1	0.001	0.00086	global-SSRSS%E	CASSSrsSYEQYF	CASSSRSSYEQYF	TRBV19	TRBJ2-7	NA	NA	inf	-	-	-	-	-	-	-	-	-	-	-
136	SSRSS%E	1.7e-08	1	7	8.6e-10	1	0.001	1	0.001	0.00086	global-SSRSS%E	CASSSrsSYEQYF	CASSSRSSYEQYF	TRBV19	TRBJ2-7	NA	NA	inf	-	-	-	-	-	-	-	-	-	-	-
136	SSRSS%E	1.7e-08	1	7	8.6e-10	1	0.001	1	0.001	0.00086	global-SSRSS%E	CASSSrsSYEQYF	CASSSRSSYEQYF	TRBV19	TRBJ2-7	NA	NA	inf	-	-	-	-	-	-	-	-	-	-	-
136	SSRSS%E	1.7e-08	1	7	8.6e-10	1	0.001	1	0.001	0.00086	global-SSRSS%E	CASSSrsSYEQYF	CASSSRSSYEQYF	TRBV19	TRBJ2-7	NA	NA	inf	-	-	-	-	-	-	-	-	-	-	-
136	SSRSS%E	1.7e-08	1	7	8.6e-10	1	0.001	1	0.001	0.00086	global-SSRSS%E	CASSSrsSYEQYF	CASSSRSSYEQYF	TRBV19	TRBJ2-7	NA	NA	inf	-	-	-	-	-	-	-	-	-	-	-
136	SSRSS%E	1.7e-08	1	7	8.6e-10	1	0.001	1	0.001	0.00086	global-SSRSS%E	CASSSrsSYEQYF	CASSSRSSYEQYF	TRBV19	TRBJ2-7	NA	NA	inf	-	-	-	-	-	-	-	-	-	-	-
136	SSRSS%E	1.7e-08	1	7	8.6e-10	1	0.001	1	0.001	0.00086	global-SSRSS%E	CASSSrsSYEQYF	CASSSRSSYEQYF	TRBV19	TRBJ2-7	NA	NA	inf	-	-	-	-	-	-	-	-	-	-	-
136	SSRSS%E	1.7e-08	1	7	8.6e-10	1	0.001	1	0.001	0.00086	global-SSRSS%E	CASSSrsSYEQYF	CASSSRSSYEQYF	TRBV19	TRBJ2-7	NA	NA	inf	-	-	-	-	-	-	-	-	-	-	-
136	SSRSS%E	1.7e-08	1	7	8.6e-10	1	0.001	1	0.001	0.00086	global-SSRSS%E	CASSSrsSYEQYF	CASSSRSSYEQYF	TRBV19	TRBJ2-7	NA	NA	inf	-	-	-	-	-	-	-	-	-	-	-
136	SSRSS%E	1.7e-08	1	7	8.6e-10	1	0.001	1	0.001	0.00086	global-SSRSS%E	CASSSrsSYEQYF	CASSSRSSYEQYF	TRBV19	TRBJ2-7	NA	NA	inf	-	-	-	-	-	-	-	-	-	-	-
136	SSRSS%E	1.7e-08	1	7	8.6e-10	1	0.001	1	0.001	0.00086	global-SSRSS%E	CASSSrsSYEQYF	CASSSRSSYEQYF	TRBV19	TRBJ2-7	NA	NA	inf	-	-	-	-	-	-	-	-	-	-	-
136	SSRSS%E	1.7e-08	1	7	8.6e-10	1	0.001	1	0.001	0.00086	global-SSRSS%E	CASSSrsSYEQYF	CASSSRSSYEQYF	TRBV19	TRBJ2-7	NA	NA	inf	-	-	-	-	-	-	-	-	-	-	-
136	SSRSS%E	1.7e-08	1	7	8.6e-10	1	0.001	1	0.001	0.00086	global-SSRSS%E	CASSSrsSYEQYF	CASSSRSSYEQYF	TRBV19	TRBJ2-7	NA	NA	inf	-	-	-	-	-	-	-	-	-	-	-
136	SSRSS%E	1.7e-08	1	7	8.6e-10	1	0.001	1	0.001	0.00086	global-SSRSS%E	CASSSrsSYEQYF	CASSSRSSYEQYF	TRBV19	TRBJ2-7	NA	NA	inf	-	-	-	-	-	-	-	-	-	-	-
136	SSRSS%E	1.7e-08	1	7	8.6e-10	1	0.001	1	0.001	0.00086	global-SSRSS%E	CASSSrsSYEQYF	CASSSRSSYEQYF	TRBV19	TRBJ2-7	NA	NA	inf	-	-	-	-	-	-	-	-	-	-	-
136	SSRSS%E	1.7e-08	1	7	8.6e-10	1	0.001	1	0.001	0.00086	global-SSRSS%E	CASSSrsSYEQYF	CASSSRSSYEQYF	TRBV19	TRBJ2-7	NA	NA	inf	-	-	-	-	-	-	-	-	-	-	-
136	SSRSS%E	1.7e-08	1	7	8.6e-10	1	0.001	1	0.001	0.00086	global-SSRSS%E	CASSSrsSYEQYF	CASSSRSSYEQYF	TRBV19	TRBJ2-7	NA	NA	inf	-	-	-	-	-	-	-	-	-	-	-
136	SSRSS%E	1.7e-08	1	7	8.6e-10	1	0.001	1	0.001	0.00086	global-SSRSS%E	CASSSrsSYEQYF	CASSSRSSYEQYF	TRBV19	TRBJ2-7	NA	NA	inf	-	-	-	-	-	-	-	-	-	-	-
136	SSRSS%E	1.7e-08	1	7	8.6e-10	1	0.001	1	0.001	0.00086	global-SSRSS%E	CASSSrsSYEQYF	CASSSRSSYEQYF	TRBV19	TRBJ2-7	NA	NA	inf	-	-	-	-	-	-	-	-	-	-	-
136	SSRSS%E	1.7e-08	1	7	8.6e-10	1	0.001	1	0.001	0.00086	global-SSRSS%E	CASSSrsSYEQYF	CASSSRSSYEQYF	TRBV19	TRBJ2-7	NA	NA	inf	-	-	-	-	-	-	-	-	-	-	-
136	SSRSS%E	1.7e-08	1	7	8.6e-10	1	0.001	1	0.001	0.00086	global-SSRSS%E	CASSSrsSYEQYF	CASSSRSSYEQYF	TRBV19	TRBJ2-7	NA	NA	inf	-	-	-	-	-	-	-	-	-	-	-
136	SSRSS%E	1.7e-08	1	7	8.6e-10	1	0.001	1	0.001	0.00086	global-SSRSS%E	CASSSrsSYEQYF	CASSSRSSYEQYF	TRBV19	TRBJ2-7	NA	NA	inf	-	-	-	-	-	-	-	-	-	-	-
136	SSRSS%E	1.7e-08	1	7	8.6e-10	1	0.001	1	0.001	0.00086	global-SSRSS%E	CASSSrsSYEQYF	CASSSRSSYEQYF	TRBV19	TRBJ2-7	NA	NA	inf	-	-	-	-	-	-	-	-	-	-	-
136	SSRSS%E	1.7e-08	1	7	8.6e-10	1	0.001	1	0.001	0.00086	global-SSRSS%E	CASSSrsSYEQYF	CASSSRSSYEQYF	TRBV19	TRBJ2-7	NA	NA	inf	-	-	-	-	-	-	-	-	-	-	-
136	SSRSS%E	1.7e-08	1	7	8.6e-10	1	0.001	1	0.001	0.00086	global-SSRSS%E	CASSSrsSYEQYF	CASSSRSSYEQYF	TRBV19	TRBJ2-7	NA	NA	inf	-	-	-	-	-	-	-	-	-	-	-
136	SSRSS%E	1.7e-08	1	7	8.6e-10	1	0.001	1	0.001	0.00086	global-SSRSS%E	CASSSrsSYEQYF	CASSSRSSYEQYF	TRBV19	TRBJ2-7	NA	NA	inf	-	-	-	-	-	-	-	-	-	-	-
136	SSRSS%E	1.7e-08	1	7	8.6e-10	1	0.001	1	0.001	0.00086	global-SSRSS%E	CASSSrsSYEQYF	CASSSRSSYEQYF	TRBV19	TRBJ2-7	NA	NA	inf	-	-	-	-	-	-	-	-	-	-	-
136	SSRSS%E	1.7e-08	1	7	8.6e-10	1	0.001	1	0.001	0.00086	global-SSRSS%E	CASSSrsSYEQYF	CASSSRSSYEQYF	TRBV19	TRBJ2-7	NA	NA	inf	-	-	-	-	-	-	-	-	-	-	-
136	SSRSS%E	1.7e-08	1	7	8.6e-10	1	0.001	1	0.001	0.00086	global-SSRSS%E	CAISsrsSYEQYF	CAISSRSSYEQYF	TRBV10-3	TRBJ2-7	NA	NA	0	-	-	-	-	-	-	-	-	-	-	-
137	SIFD	2.1e-08	1	6	8.6e-10	1	0.001	0.71	0.001	0.0012	motif-SIFD motif-SIF	CASSIfdgyYEQYF	CASSIFDGYYEQYF	TRBV19	TRBJ2-7	NA	NA	inf	-	-	-	-	-	-	-	-	-	-	-
137	SIFD	2.1e-08	1	6	8.6e-10	1	0.001	0.71	0.001	0.0012	motif-SIFD motif-SIF	CASSIfdsarEQFF	CASSIFDSAREQFF	TRBV19	TRBJ2-1	NA	NA	inf	-	-	-	-	-	-	-	-	-	-	-
137	SIFD	2.1e-08	1	6	8.6e-10	1	0.001	0.71	0.001	0.0012	motif-SIFD motif-SIF	CASSIfdsSNQPQHF	CASSIFDSSNQPQHF	TRBV19	TRBJ1-5	NA	NA	inf	-	-	-	-	-	-	-	-	-	-	-
137	SIFD	2.1e-08	1	6	8.6e-10	1	0.001	0.71	0.001	0.0012	motif-SIFD motif-SIF	CASSIfdtaNQPQHF	CASSIFDTANQPQHF	TRBV19	TRBJ1-5	NA	NA	inf	-	-	-	-	-	-	-	-	-	-	-
137	SIFD	2.1e-08	1	6	8.6e-10	1	0.001	0.71	0.001	0.0012	motif-SIFD motif-SIF	CASSIfdvgdNEQFF	CASSIFDVGDNEQFF	TRBV19	TRBJ2-1	NA	NA	0	-	-	-	-	-	-	-	-	-	-	-
137	SIFD	2.1e-08	1	6	8.6e-10	1	0.001	0.71	0.001	0.0012	motif-SIFD motif-SIF	CASSIfdgSYEQYF	CASSIFDGSYEQYF	TRBV19	TRBJ2-7	NA	NA	inf	-	-	-	-	-	-	-	-	-	-	-
138	IYGG	3e-08	1	6	3.4e-07	1	0.001	0.85	0.33	0.0012	motif-IYGG	CSARiyGGgevGNTIYF	CSARIYGGGEVGNTIYF	TRBV20-1	TRBJ1-3	NA	NA	0	-	-	-	-	-	-	-	-	-	-	-
138	IYGG	3e-08	1	6	3.4e-07	1	0.001	0.85	0.33	0.0012	motif-IYGG	CASSIyGGgnTDTQYF	CASSIYGGGNTDTQYF	TRBV19	TRBJ2-3	NA	NA	0	-	-	-	-	-	-	-	-	-	-	-
138	IYGG	3e-08	1	6	3.4e-07	1	0.001	0.85	0.33	0.0012	motif-IYGG	CASSIyGGagdGYTF	CASSIYGGAGDGYTF	TRBV19	TRBJ1-2	NA	NA	inf	-	-	-	-	-	-	-	-	-	-	-
138	IYGG	3e-08	1	6	3.4e-07	1	0.001	0.85	0.33	0.0012	motif-IYGG	CASSIyGGagdGYTF	CASSIYGGAGDGYTF	TRBV19	TRBJ1-2	NA	NA	0	-	-	-	-	-	-	-	-	-	-	-
138	IYGG	3e-08	1	6	3.4e-07	1	0.001	0.85	0.33	0.0012	motif-IYGG	CASSIyGGagdGYTF	CASSIYGGAGDGYTF	TRBV19	TRBJ1-2	NA	NA	inf	-	-	-	-	-	-	-	-	-	-	-
138	IYGG	3e-08	1	6	3.4e-07	1	0.001	0.85	0.33	0.0012	motif-IYGG	CASSIyGGagdGYTF	CASSIYGGAGDGYTF	TRBV19	TRBJ1-2	NA	NA	inf	-	-	-	-	-	-	-	-	-	-	-
138	IYGG	3e-08	1	6	3.4e-07	1	0.001	0.85	0.33	0.0012	motif-IYGG	CASSIyGGGNTIYF	CASSIYGGGNTIYF	TRBV19	TRBJ1-3	NA	NA	inf	-	-	-	-	-	-	-	-	-	-	-
138	IYGG	3e-08	1	6	3.4e-07	1	0.001	0.85	0.33	0.0012	motif-IYGG	CASSIyGGSYNEQFF	CASSIYGGSYNEQFF	TRBV19	TRBJ2-1	NA	NA	inf	-	-	-	-	-	-	-	-	-	-	-
138	IYGG	3e-08	1	6	3.4e-07	1	0.001	0.85	0.33	0.0012	motif-IYGG	CASSIyGGevEQYF	CASSIYGGEVEQYF	TRBV19	TRBJ2-7	NA	NA	inf	-	-	-	-	-	-	-	-	-	-	-
139	SLER%E	3.7e-08	1	8	4.7e-09	1	0.007	0.81	0.001	0.00083	global-SLER%E	CASSLerlEAFF	CASSLERLEAFF	TRBV7-9	TRBJ1-1	NA	NA	0	-	-	-	-	-	-	-	-	-	-	-
139	SLER%E	3.7e-08	1	8	4.7e-09	1	0.007	0.81	0.001	0.00083	global-SLER%E	CASSLeraEQYF	CASSLERAEQYF	TRBV7-6	TRBJ2-7	NA	NA	inf	-	-	-	-	-	-	-	-	-	-	-
139	SLER%E	3.7e-08	1	8	4.7e-09	1	0.007	0.81	0.001	0.00083	global-SLER%E	CASSLerNEQFF	CASSLERNEQFF	TRBV11-2	TRBJ2-1	NA	NA	0	-	-	-	-	-	-	-	-	-	-	-
139	SLER%E	3.7e-08	1	8	4.7e-09	1	0.007	0.81	0.001	0.00083	global-SLER%E	CASSLerYEQYF	CASSLERYEQYF	TRBV11-2	TRBJ2-7	NA	NA	0	-	-	-	-	-	-	-	-	-	-	-
139	SLER%E	3.7e-08	1	8	4.7e-09	1	0.007	0.81	0.001	0.00083	global-SLER%E	CASSLerdEQFF	CASSLERDEQFF	TRBV11-2	TRBJ2-1	NA	NA	0	-	-	-	-	-	-	-	-	-	-	-
139	SLER%E	3.7e-08	1	8	4.7e-09	1	0.007	0.81	0.001	0.00083	global-SLER%E	CASSLersEAFF	CASSLERSEAFF	TRBV7-9	TRBJ1-1	NA	NA	0	-	-	-	-	-	-	-	-	-	-	-
139	SLER%E	3.7e-08	1	8	4.7e-09	1	0.007	0.81	0.001	0.00083	global-SLER%E	CASSLeRGEQYF	CASSLERGEQYF	TRBV13	TRBJ2-7	NA	NA	0	-	-	-	-	-	-	-	-	-	-	-
139	SLER%E	3.7e-08	1	8	4.7e-09	1	0.007	0.81	0.001	0.00083	global-SLER%E	CASSLerhEQFF	CASSLERHEQFF	TRBV11-2	TRBJ2-1	NA	NA	0	-	-	-	-	-	-	-	-	-	-	-
140	RSSW	3.7e-08	1	6	2.7e-08	1	0.001	0.74	0.03	0.0012	motif-RSSW	CASSIrsswKLFF	CASSIRSSWKLFF	TRBV19	TRBJ2-2	NA	NA	inf	-	-	-	-	-	-	-	-	-	-	-
140	RSSW	3.7e-08	1	6	2.7e-08	1	0.001	0.74	0.03	0.0012	motif-RSSW	CASnirsswELFF	CASNIRSSWELFF	TRBV19	TRBJ2-2	NA	NA	inf	-	-	-	-	-	-	-	-	-	-	-
140	RSSW	3.7e-08	1	6	2.7e-08	1	0.001	0.74	0.03	0.0012	motif-RSSW	CASSmrsswEQYF	CASSMRSSWEQYF	TRBV19	TRBJ2-7	NA	NA	inf	-	-	-	-	-	-	-	-	-	-	-
140	RSSW	3.7e-08	1	6	2.7e-08	1	0.001	0.74	0.03	0.0012	motif-RSSW	CASSIrsswEAFF	CASSIRSSWEAFF	TRBV19	TRBJ1-1	NA	NA	inf	-	-	-	-	-	-	-	-	-	-	-
140	RSSW	3.7e-08	1	6	2.7e-08	1	0.001	0.74	0.03	0.0012	motif-RSSW	CASSIrsswELFF	CASSIRSSWELFF	TRBV19	TRBJ2-2	NA	NA	inf	-	-	-	-	-	-	-	-	-	-	-
140	RSSW	3.7e-08	1	6	2.7e-08	1	0.001	0.74	0.03	0.0012	motif-RSSW	CASrsswGGaTEAFF	CASRSSWGGATEAFF	TRBV27	TRBJ1-1	NA	NA	0	-	-	-	-	-	-	-	-	-	-	-
141	T%GDE	3.7e-08	1	8	8.3e-10	1	0.001	1	0.001	0.00083	global-T%GDE	CASTTGdEQFF	CASTTGDEQFF	TRBV25-1	TRBJ2-1	NA	NA	0	-	-	-	-	-	-	-	-	-	-	-
141	T%GDE	3.7e-08	1	8	8.3e-10	1	0.001	1	0.001	0.00083	global-T%GDE	CASTpgdEQFF	CASTPGDEQFF	TRBV25-1	TRBJ2-1	NA	NA	0	-	-	-	-	-	-	-	-	-	-	-
141	T%GDE	3.7e-08	1	8	8.3e-10	1	0.001	1	0.001	0.00083	global-T%GDE	CASTpgdEQYF	CASTPGDEQYF	TRBV25-1	TRBJ2-7	NA	NA	0	-	-	-	-	-	-	-	-	-	-	-
141	T%GDE	3.7e-08	1	8	8.3e-10	1	0.001	1	0.001	0.00083	global-T%GDE	CASTLgdEQYF	CASTLGDEQYF	TRBV25-1	TRBJ2-7	NA	NA	0	-	-	-	-	-	-	-	-	-	-	-
141	T%GDE	3.7e-08	1	8	8.3e-10	1	0.001	1	0.001	0.00083	global-T%GDE	CASThgdEQFF	CASTHGDEQFF	TRBV25-1	TRBJ2-1	NA	NA	0	-	-	-	-	-	-	-	-	-	-	-
141	T%GDE	3.7e-08	1	8	8.3e-10	1	0.001	1	0.001	0.00083	global-T%GDE	CASTQGdEQFF	CASTQGDEQFF	TRBV25-1	TRBJ2-1	NA	NA	0	-	-	-	-	-	-	-	-	-	-	-
141	T%GDE	3.7e-08	1	8	8.3e-10	1	0.001	1	0.001	0.00083	global-T%GDE	CASTSGdEQFF	CASTSGDEQFF	TRBV25-1	TRBJ2-1	NA	NA	0	-	-	-	-	-	-	-	-	-	-	-
141	T%GDE	3.7e-08	1	8	8.3e-10	1	0.001	1	0.001	0.00083	global-T%GDE	CAvtAGdEQFF	CAVTAGDEQFF	TRBV25-1	TRBJ2-1	NA	NA	0	-	-	-	-	-	-	-	-	-	-	-
142	MRAS	3.9e-08	1	6	1e-09	1	0.001	0.83	0.001	0.0012	motif-SMRA motif-MRAS	CASSmraSYEQYF	CASSMRASYEQYF	TRBV19	TRBJ2-7	NA	NA	inf	-	-	-	-	-	-	-	-	-	-	-
142	MRAS	3.9e-08	1	6	1e-09	1	0.001	0.83	0.001	0.0012	motif-SMRA motif-MRAS	CASSmraSYEQYF	CASSMRASYEQYF	TRBV19	TRBJ2-7	NA	NA	inf	-	-	-	-	-	-	-	-	-	-	-
142	MRAS	3.9e-08	1	6	1e-09	1	0.001	0.83	0.001	0.0012	motif-SMRA motif-MRAS	CASSmrasSPLHF	CASSMRASSPLHF	TRBV19	TRBJ1-6	NA	NA	inf	-	-	-	-	-	-	-	-	-	-	-
142	MRAS	3.9e-08	1	6	1e-09	1	0.001	0.83	0.001	0.0012	motif-SMRA motif-MRAS	CASSmrashEQYF	CASSMRASHEQYF	TRBV19	TRBJ2-7	NA	NA	inf	-	-	-	-	-	-	-	-	-	-	-
142	MRAS	3.9e-08	1	6	1e-09	1	0.001	0.83	0.001	0.0012	motif-SMRA motif-MRAS	CASSmrassEQFF	CASSMRASSEQFF	TRBV19	TRBJ2-1	NA	NA	inf	-	-	-	-	-	-	-	-	-	-	-
142	MRAS	3.9e-08	1	6	1e-09	1	0.001	0.83	0.001	0.0012	motif-SMRA motif-MRAS	CASSmrasvEQFF	CASSMRASVEQFF	TRBV19	TRBJ2-1	NA	NA	inf	-	-	-	-	-	-	-	-	-	-	-
142	MRAS	3.9e-08	1	6	1e-09	1	0.001	0.83	0.001	0.0012	motif-SMRA motif-MRAS	CASSmrasvEQFF	CASSMRASVEQFF	TRBV19	TRBJ2-1	NA	NA	inf	-	-	-	-	-	-	-	-	-	-	-
142	MRAS	3.9e-08	1	6	1e-09	1	0.001	0.83	0.001	0.0012	motif-SMRA motif-MRAS	CASSmrasvEQYF	CASSMRASVEQYF	TRBV19	TRBJ2-7	NA	NA	inf	-	-	-	-	-	-	-	-	-	-	-
143	SIG%GE	4e-08	1	7	7.2e-10	1	0.001	0.83	0.001	0.00086	global-SIG%GE	CASSIgigEAFF	CASSIGIGEAFF	TRBV19	TRBJ1-1	NA	NA	inf	-	-	-	-	-	-	-	-	-	-	-
143	SIG%GE	4e-08	1	7	7.2e-10	1	0.001	0.83	0.001	0.00086	global-SIG%GE	CASSIgvgEAFF	CASSIGVGEAFF	TRBV19	TRBJ1-1	NA	NA	inf	-	-	-	-	-	-	-	-	-	-	-
143	SIG%GE	4e-08	1	7	7.2e-10	1	0.001	0.83	0.001	0.00086	global-SIG%GE	CASSIGQGEQFF	CASSIGQGEQFF	TRBV7-3	TRBJ2-1	NA	NA	inf	-	-	-	-	-	-	-	-	-	-	-
143	SIG%GE	4e-08	1	7	7.2e-10	1	0.001	0.83	0.001	0.00086	global-SIG%GE	CASSIGTGEAFF	CASSIGTGEAFF	TRBV19	TRBJ1-1	NA	NA	inf	-	-	-	-	-	-	-	-	-	-	-
143	SIG%GE	4e-08	1	7	7.2e-10	1	0.001	0.83	0.001	0.00086	global-SIG%GE	CASSIgTGELFF	CASSIGTGELFF	TRBV19	TRBJ2-2	NA	NA	inf	-	-	-	-	-	-	-	-	-	-	-
143	SIG%GE	4e-08	1	7	7.2e-10	1	0.001	0.83	0.001	0.00086	global-SIG%GE	CASSIGTGEQFF	CASSIGTGEQFF	TRBV19	TRBJ2-1	NA	NA	inf	-	-	-	-	-	-	-	-	-	-	-
143	SIG%GE	4e-08	1	7	7.2e-10	1	0.001	0.83	0.001	0.00086	global-SIG%GE	CASSIGTGEQFF	CASSIGTGEQFF	TRBV19	TRBJ2-1	NA	NA	inf	-	-	-	-	-	-	-	-	-	-	-
143	SIG%GE	4e-08	1	7	7.2e-10	1	0.001	0.83	0.001	0.00086	global-SIG%GE	CASSIGLgEQYF	CASSIGLGEQYF	TRBV19	TRBJ2-7	NA	NA	inf	-	-	-	-	-	-	-	-	-	-	-
144	S%RSGYE	4.5e-08	1	6	1.2e-09	1	0.001	1	0.001	0.0012	global-S%RSGYE	CASSSrSGYEQYF	CASSSRSGYEQYF	TRBV19	TRBJ2-7	NA	NA	inf	-	-	-	-	-	-	-	-	-	-	-
144	S%RSGYE	4.5e-08	1	6	1.2e-09	1	0.001	1	0.001	0.0012	global-S%RSGYE	CASSSrSGYEQYF	CASSSRSGYEQYF	TRBV19	TRBJ2-7	NA	NA	0	-	-	-	-	-	-	-	-	-	-	-
144	S%RSGYE	4.5e-08	1	6	1.2e-09	1	0.001	1	0.001	0.0012	global-S%RSGYE	CASSSrSGYEQYF	CASSSRSGYEQYF	TRBV19	TRBJ2-7	NA	NA	inf	-	-	-	-	-	-	-	-	-	-	-
144	S%RSGYE	4.5e-08	1	6	1.2e-09	1	0.001	1	0.001	0.0012	global-S%RSGYE	CASSSrSGYEQYF	CASSSRSGYEQYF	TRBV19	TRBJ2-7	NA	NA	inf	-	-	-	-	-	-	-	-	-	-	-
144	S%RSGYE	4.5e-08	1	6	1.2e-09	1	0.001	1	0.001	0.0012	global-S%RSGYE	CASSSrSGYEQYF	CASSSRSGYEQYF	TRBV19	TRBJ2-7	NA	NA	inf	-	-	-	-	-	-	-	-	-	-	-
144	S%RSGYE	4.5e-08	1	6	1.2e-09	1	0.001	1	0.001	0.0012	global-S%RSGYE	CASSSrSGYEQYF	CASSSRSGYEQYF	TRBV19	TRBJ2-7	NA	NA	inf	-	-	-	-	-	-	-	-	-	-	-
144	S%RSGYE	4.5e-08	1	6	1.2e-09	1	0.001	1	0.001	0.0012	global-S%RSGYE	CASSmrSGYEQYF	CASSMRSGYEQYF	TRBV19	TRBJ2-7	NA	NA	inf	-	-	-	-	-	-	-	-	-	-	-
144	S%RSGYE	4.5e-08	1	6	1.2e-09	1	0.001	1	0.001	0.0012	global-S%RSGYE	CASStrSGYEQYF	CASSTRSGYEQYF	TRBV19	TRBJ2-7	NA	NA	inf	-	-	-	-	-	-	-	-	-	-	-
144	S%RSGYE	4.5e-08	1	6	1.2e-09	1	0.001	1	0.001	0.0012	global-S%RSGYE	CASStrSGYEQYF	CASSTRSGYEQYF	TRBV19	TRBJ2-7	NA	NA	inf	-	-	-	-	-	-	-	-	-	-	-
144	S%RSGYE	4.5e-08	1	6	1.2e-09	1	0.001	1	0.001	0.0012	global-S%RSGYE	CASStrSGYEQYF	CASSTRSGYEQYF	TRBV19	TRBJ2-7	NA	NA	inf	-	-	-	-	-	-	-	-	-	-	-
144	S%RSGYE	4.5e-08	1	6	1.2e-09	1	0.001	1	0.001	0.0012	global-S%RSGYE	CASSIrSGyEQFF	CASSIRSGYEQFF	TRBV19	TRBJ2-1	NA	NA	inf	-	-	-	-	-	-	-	-	-	-	-
144	S%RSGYE	4.5e-08	1	6	1.2e-09	1	0.001	1	0.001	0.0012	global-S%RSGYE	CASSIrSGyEQFF	CASSIRSGYEQFF	TRBV19	TRBJ2-1	NA	NA	inf	-	-	-	-	-	-	-	-	-	-	-
144	S%RSGYE	4.5e-08	1	6	1.2e-09	1	0.001	1	0.001	0.0012	global-S%RSGYE	CASSIrSGyEQFF	CASSIRSGYEQFF	TRBV19	TRBJ2-1	NA	NA	inf	-	-	-	-	-	-	-	-	-	-	-
144	S%RSGYE	4.5e-08	1	6	1.2e-09	1	0.001	1	0.001	0.0012	global-S%RSGYE	CASSIrSGyEQFF	CASSIRSGYEQFF	TRBV19	TRBJ2-1	NA	NA	inf	-	-	-	-	-	-	-	-	-	-	-
144	S%RSGYE	4.5e-08	1	6	1.2e-09	1	0.001	1	0.001	0.0012	global-S%RSGYE	CASSIrSGYEQYF	CASSIRSGYEQYF	TRBV19	TRBJ2-7	NA	NA	inf	-	-	-	-	-	-	-	-	-	-	-
144	S%RSGYE	4.5e-08	1	6	1.2e-09	1	0.001	1	0.001	0.0012	global-S%RSGYE	CASSIrSGYEQYF	CASSIRSGYEQYF	TRBV19	TRBJ2-7	NA	NA	inf	-	-	-	-	-	-	-	-	-	-	-
144	S%RSGYE	4.5e-08	1	6	1.2e-09	1	0.001	1	0.001	0.0012	global-S%RSGYE	CASSIrSGYEQYF	CASSIRSGYEQYF	TRBV19	TRBJ2-7	NA	NA	inf	-	-	-	-	-	-	-	-	-	-	-
144	S%RSGYE	4.5e-08	1	6	1.2e-09	1	0.001	1	0.001	0.0012	global-S%RSGYE	CASSIrSGYEQYF	CASSIRSGYEQYF	TRBV19	TRBJ2-7	NA	NA	inf	-	-	-	-	-	-	-	-	-	-	-
144	S%RSGYE	4.5e-08	1	6	1.2e-09	1	0.001	1	0.001	0.0012	global-S%RSGYE	CASSIrSGYEQYF	CASSIRSGYEQYF	TRBV19	TRBJ2-7	NA	NA	inf	-	-	-	-	-	-	-	-	-	-	-
144	S%RSGYE	4.5e-08	1	6	1.2e-09	1	0.001	1	0.001	0.0012	global-S%RSGYE	CASSIrSGYEQYF	CASSIRSGYEQYF	TRBV19	TRBJ2-7	NA	NA	inf	-	-	-	-	-	-	-	-	-	-	-
144	S%RSGYE	4.5e-08	1	6	1.2e-09	1	0.001	1	0.001	0.0012	global-S%RSGYE	CASSIrSGYEQYF	CASSIRSGYEQYF	TRBV19	TRBJ2-7	NA	NA	inf	-	-	-	-	-	-	-	-	-	-	-
144	S%RSGYE	4.5e-08	1	6	1.2e-09	1	0.001	1	0.001	0.0012	global-S%RSGYE	CASSIrSGYEQYF	CASSIRSGYEQYF	TRBV19	TRBJ2-7	NA	NA	inf	-	-	-	-	-	-	-	-	-	-	-
144	S%RSGYE	4.5e-08	1	6	1.2e-09	1	0.001	1	0.001	0.0012	global-S%RSGYE	CASSIrSGYEQYF	CASSIRSGYEQYF	TRBV19	TRBJ2-7	NA	NA	inf	-	-	-	-	-	-	-	-	-	-	-
144	S%RSGYE	4.5e-08	1	6	1.2e-09	1	0.001	1	0.001	0.0012	global-S%RSGYE	CASSgrSGYEQYF	CASSGRSGYEQYF	TRBV19	TRBJ2-7	NA	NA	inf	-	-	-	-	-	-	-	-	-	-	-
145	SHVI	4.5e-08	1	4	1.8e-05	1	0.026	1	0.3	0.0023	motif-SHVI motif-HVI	CASShviYEQYF	CASSHVIYEQYF	TRBV12-3	TRBJ2-7	NA	NA	0	-	-	-	-	-	-	-	-	-	-	-
145	SHVI	4.5e-08	1	4	1.8e-05	1	0.026	1	0.3	0.0023	motif-SHVI motif-HVI	CASShviGQGgYEQYF	CASSHVIGQGGYEQYF	TRBV4-2	TRBJ2-7	NA	NA	0	-	-	-	-	-	-	-	-	-	-	-
145	SHVI	4.5e-08	1	4	1.8e-05	1	0.026	1	0.3	0.0023	motif-SHVI motif-HVI	CASSShvinQFF	CASSSHVINQFF	TRBV11-2	TRBJ2-1	NA	NA	0	-	-	-	-	-	-	-	-	-	-	-
145	SHVI	4.5e-08	1	4	1.8e-05	1	0.026	1	0.3	0.0023	motif-SHVI motif-HVI	CASSShvinQFF	CASSSHVINQFF	TRBV4-2	TRBJ2-1	NA	NA	0	-	-	-	-	-	-	-	-	-	-	-
145	SHVI	4.5e-08	1	4	1.8e-05	1	0.026	1	0.3	0.0023	motif-SHVI motif-HVI	CASShvinQFF	CASSHVINQFF	TRBV11-2	TRBJ2-1	NA	NA	0	-	-	-	-	-	-	-	-	-	-	-
146	STRS%YE	4.5e-08	1	6	1.2e-09	1	0.001	1	0.001	0.0012	motif-STRS global-STRS%YE	CASStrsaYEQYF	CASSTRSAYEQYF	TRBV19	TRBJ2-7	NA	NA	inf	-	-	-	-	-	-	-	-	-	-	-
146	STRS%YE	4.5e-08	1	6	1.2e-09	1	0.001	1	0.001	0.0012	motif-STRS global-STRS%YE	CASStrsaYEQYF	CASSTRSAYEQYF	TRBV19	TRBJ2-7	NA	NA	inf	-	-	-	-	-	-	-	-	-	-	-
146	STRS%YE	4.5e-08	1	6	1.2e-09	1	0.001	1	0.001	0.0012	motif-STRS global-STRS%YE	CASStrsaYEQYF	CASSTRSAYEQYF	TRBV19	TRBJ2-7	NA	NA	inf	-	-	-	-	-	-	-	-	-	-	-
146	STRS%YE	4.5e-08	1	6	1.2e-09	1	0.001	1	0.001	0.0012	motif-STRS global-STRS%YE	CASStrsaYEQYF	CASSTRSAYEQYF	TRBV19	TRBJ2-7	NA	NA	inf	-	-	-	-	-	-	-	-	-	-	-
146	STRS%YE	4.5e-08	1	6	1.2e-09	1	0.001	1	0.001	0.0012	motif-STRS global-STRS%YE	CASStrsaYEQYF	CASSTRSAYEQYF	TRBV19	TRBJ2-7	NA	NA	inf	-	-	-	-	-	-	-	-	-	-	-
146	STRS%YE	4.5e-08	1	6	1.2e-09	1	0.001	1	0.001	0.0012	motif-STRS global-STRS%YE	CASStrsaYEQYF	CASSTRSAYEQYF	TRBV19	TRBJ2-7	NA	NA	inf	-	-	-	-	-	-	-	-	-	-	-
146	STRS%YE	4.5e-08	1	6	1.2e-09	1	0.001	1	0.001	0.0012	motif-STRS global-STRS%YE	CASStrsaYEQYF	CASSTRSAYEQYF	TRBV19	TRBJ2-7	NA	NA	inf	-	-	-	-	-	-	-	-	-	-	-
146	STRS%YE	4.5e-08	1	6	1.2e-09	1	0.001	1	0.001	0.0012	motif-STRS global-STRS%YE	CASStrsaYEQYF	CASSTRSAYEQYF	TRBV19	TRBJ2-7	NA	NA	inf	-	-	-	-	-	-	-	-	-	-	-
146	STRS%YE	4.5e-08	1	6	1.2e-09	1	0.001	1	0.001	0.0012	motif-STRS global-STRS%YE	CASStrsaYEQYF	CASSTRSAYEQYF	TRBV19	TRBJ2-7	NA	NA	inf	-	-	-	-	-	-	-	-	-	-	-
146	STRS%YE	4.5e-08	1	6	1.2e-09	1	0.001	1	0.001	0.0012	motif-STRS global-STRS%YE	CASStrsaYEQYF	CASSTRSAYEQYF	TRBV19	TRBJ2-7	NA	NA	inf	-	-	-	-	-	-	-	-	-	-	-
146	STRS%YE	4.5e-08	1	6	1.2e-09	1	0.001	1	0.001	0.0012	motif-STRS global-STRS%YE	CASStrsaYEQYF	CASSTRSAYEQYF	TRBV19	TRBJ2-7	NA	NA	inf	-	-	-	-	-	-	-	-	-	-	-
146	STRS%YE	4.5e-08	1	6	1.2e-09	1	0.001	1	0.001	0.0012	motif-STRS global-STRS%YE	CASStrsaYEQYF	CASSTRSAYEQYF	TRBV19	TRBJ2-7	NA	NA	inf	-	-	-	-	-	-	-	-	-	-	-
146	STRS%YE	4.5e-08	1	6	1.2e-09	1	0.001	1	0.001	0.0012	motif-STRS global-STRS%YE	CASStrsaYEQYF	CASSTRSAYEQYF	TRBV19	TRBJ2-7	NA	NA	inf	-	-	-	-	-	-	-	-	-	-	-
146	STRS%YE	4.5e-08	1	6	1.2e-09	1	0.001	1	0.001	0.0012	motif-STRS global-STRS%YE	CASStrsaYEQYF	CASSTRSAYEQYF	TRBV19	TRBJ2-7	NA	NA	inf	-	-	-	-	-	-	-	-	-	-	-
146	STRS%YE	4.5e-08	1	6	1.2e-09	1	0.001	1	0.001	0.0012	motif-STRS global-STRS%YE	CASStrsaYEQYF	CASSTRSAYEQYF	TRBV19	TRBJ2-7	NA	NA	inf	-	-	-	-	-	-	-	-	-	-	-
146	STRS%YE	4.5e-08	1	6	1.2e-09	1	0.001	1	0.001	0.0012	motif-STRS global-STRS%YE	CASStrsaYEQYF	CASSTRSAYEQYF	TRBV19	TRBJ2-7	NA	NA	inf	-	-	-	-	-	-	-	-	-	-	-
146	STRS%YE	4.5e-08	1	6	1.2e-09	1	0.001	1	0.001	0.0012	motif-STRS global-STRS%YE	CASStrsaYEQYF	CASSTRSAYEQYF	TRBV19	TRBJ2-7	NA	NA	inf	-	-	-	-	-	-	-	-	-	-	-
146	STRS%YE	4.5e-08	1	6	1.2e-09	1	0.001	1	0.001	0.0012	motif-STRS global-STRS%YE	CASStrsaYEQYF	CASSTRSAYEQYF	TRBV19	TRBJ2-7	NA	NA	inf	-	-	-	-	-	-	-	-	-	-	-
146	STRS%YE	4.5e-08	1	6	1.2e-09	1	0.001	1	0.001	0.0012	motif-STRS global-STRS%YE	CASStrsaYEQYF	CASSTRSAYEQYF	TRBV19	TRBJ2-7	NA	NA	inf	-	-	-	-	-	-	-	-	-	-	-
146	STRS%YE	4.5e-08	1	6	1.2e-09	1	0.001	1	0.001	0.0012	motif-STRS global-STRS%YE	CASStrsaYEQYF	CASSTRSAYEQYF	TRBV19	TRBJ2-7	NA	NA	inf	-	-	-	-	-	-	-	-	-	-	-
146	STRS%YE	4.5e-08	1	6	1.2e-09	1	0.001	1	0.001	0.0012	motif-STRS global-STRS%YE	CASStrsaYEQYF	CASSTRSAYEQYF	TRBV19	TRBJ2-7	NA	NA	inf	-	-	-	-	-	-	-	-	-	-	-
146	STRS%YE	4.5e-08	1	6	1.2e-09	1	0.001	1	0.001	0.0012	motif-STRS global-STRS%YE	CASStrsaYEQYF	CASSTRSAYEQYF	TRBV19	TRBJ2-7	NA	NA	inf	-	-	-	-	-	-	-	-	-	-	-
146	STRS%YE	4.5e-08	1	6	1.2e-09	1	0.001	1	0.001	0.0012	motif-STRS global-STRS%YE	CASStrSGYEQYF	CASSTRSGYEQYF	TRBV19	TRBJ2-7	NA	NA	inf	-	-	-	-	-	-	-	-	-	-	-
146	STRS%YE	4.5e-08	1	6	1.2e-09	1	0.001	1	0.001	0.0012	motif-STRS global-STRS%YE	CASStrSGYEQYF	CASSTRSGYEQYF	TRBV19	TRBJ2-7	NA	NA	inf	-	-	-	-	-	-	-	-	-	-	-
146	STRS%YE	4.5e-08	1	6	1.2e-09	1	0.001	1	0.001	0.0012	motif-STRS global-STRS%YE	CASStrSGYEQYF	CASSTRSGYEQYF	TRBV19	TRBJ2-7	NA	NA	inf	-	-	-	-	-	-	-	-	-	-	-
146	STRS%YE	4.5e-08	1	6	1.2e-09	1	0.001	1	0.001	0.0012	motif-STRS global-STRS%YE	CASStrstYEQYF	CASSTRSTYEQYF	TRBV19	TRBJ2-7	NA	NA	inf	-	-	-	-	-	-	-	-	-	-	-
146	STRS%YE	4.5e-08	1	6	1.2e-09	1	0.001	1	0.001	0.0012	motif-STRS global-STRS%YE	CASStrstYEQYF	CASSTRSTYEQYF	TRBV19	TRBJ2-7	NA	NA	inf	-	-	-	-	-	-	-	-	-	-	-
146	STRS%YE	4.5e-08	1	6	1.2e-09	1	0.001	1	0.001	0.0012	motif-STRS global-STRS%YE	CASStrsSYEQYF	CASSTRSSYEQYF	TRBV19	TRBJ2-7	NA	NA	inf	-	-	-	-	-	-	-	-	-	-	-
146	STRS%YE	4.5e-08	1	6	1.2e-09	1	0.001	1	0.001	0.0012	motif-STRS global-STRS%YE	CASStrsSYEQYF	CASSTRSSYEQYF	TRBV19	TRBJ2-7	NA	NA	inf	-	-	-	-	-	-	-	-	-	-	-
146	STRS%YE	4.5e-08	1	6	1.2e-09	1	0.001	1	0.001	0.0012	motif-STRS global-STRS%YE	CASStrsSYEQYF	CASSTRSSYEQYF	TRBV19	TRBJ2-7	NA	NA	0	-	-	-	-	-	-	-	-	-	-	-
146	STRS%YE	4.5e-08	1	6	1.2e-09	1	0.001	1	0.001	0.0012	motif-STRS global-STRS%YE	CASStrsSYEQYF	CASSTRSSYEQYF	TRBV19	TRBJ2-7	NA	NA	inf	-	-	-	-	-	-	-	-	-	-	-
146	STRS%YE	4.5e-08	1	6	1.2e-09	1	0.001	1	0.001	0.0012	motif-STRS global-STRS%YE	CASStrsSYEQYF	CASSTRSSYEQYF	TRBV19	TRBJ2-7	NA	NA	inf	-	-	-	-	-	-	-	-	-	-	-
146	STRS%YE	4.5e-08	1	6	1.2e-09	1	0.001	1	0.001	0.0012	motif-STRS global-STRS%YE	CASStrsSYEQYF	CASSTRSSYEQYF	TRBV19	TRBJ2-7	NA	NA	inf	-	-	-	-	-	-	-	-	-	-	-
146	STRS%YE	4.5e-08	1	6	1.2e-09	1	0.001	1	0.001	0.0012	motif-STRS global-STRS%YE	CASStrsSYEQYF	CASSTRSSYEQYF	TRBV19	TRBJ2-7	NA	NA	inf	-	-	-	-	-	-	-	-	-	-	-
146	STRS%YE	4.5e-08	1	6	1.2e-09	1	0.001	1	0.001	0.0012	motif-STRS global-STRS%YE	CASStrsSYEQYF	CASSTRSSYEQYF	TRBV19	TRBJ2-7	NA	NA	inf	-	-	-	-	-	-	-	-	-	-	-
146	STRS%YE	4.5e-08	1	6	1.2e-09	1	0.001	1	0.001	0.0012	motif-STRS global-STRS%YE	CASStrsSYEQYF	CASSTRSSYEQYF	TRBV19	TRBJ2-7	NA	NA	inf	-	-	-	-	-	-	-	-	-	-	-
146	STRS%YE	4.5e-08	1	6	1.2e-09	1	0.001	1	0.001	0.0012	motif-STRS global-STRS%YE	CASStrsSYEQYF	CASSTRSSYEQYF	TRBV19	TRBJ2-7	NA	NA	inf	-	-	-	-	-	-	-	-	-	-	-
146	STRS%YE	4.5e-08	1	6	1.2e-09	1	0.001	1	0.001	0.0012	motif-STRS global-STRS%YE	CASStrsSYEQYF	CASSTRSSYEQYF	TRBV19	TRBJ2-7	NA	NA	inf	-	-	-	-	-	-	-	-	-	-	-
146	STRS%YE	4.5e-08	1	6	1.2e-09	1	0.001	1	0.001	0.0012	motif-STRS global-STRS%YE	CASStrsSYEQYF	CASSTRSSYEQYF	TRBV19	TRBJ2-7	NA	NA	inf	-	-	-	-	-	-	-	-	-	-	-
146	STRS%YE	4.5e-08	1	6	1.2e-09	1	0.001	1	0.001	0.0012	motif-STRS global-STRS%YE	CASStrsSYEQYF	CASSTRSSYEQYF	TRBV19	TRBJ2-7	NA	NA	inf	-	-	-	-	-	-	-	-	-	-	-
146	STRS%YE	4.5e-08	1	6	1.2e-09	1	0.001	1	0.001	0.0012	motif-STRS global-STRS%YE	CASStrsSYEQYF	CASSTRSSYEQYF	TRBV19	TRBJ2-7	NA	NA	inf	-	-	-	-	-	-	-	-	-	-	-
146	STRS%YE	4.5e-08	1	6	1.2e-09	1	0.001	1	0.001	0.0012	motif-STRS global-STRS%YE	CASStrsSYEQYF	CASSTRSSYEQYF	TRBV19	TRBJ2-7	NA	NA	inf	-	-	-	-	-	-	-	-	-	-	-
146	STRS%YE	4.5e-08	1	6	1.2e-09	1	0.001	1	0.001	0.0012	motif-STRS global-STRS%YE	CASStrsSYEQYF	CASSTRSSYEQYF	TRBV19	TRBJ2-7	NA	NA	inf	-	-	-	-	-	-	-	-	-	-	-
146	STRS%YE	4.5e-08	1	6	1.2e-09	1	0.001	1	0.001	0.0012	motif-STRS global-STRS%YE	CASStrsSYEQYF	CASSTRSSYEQYF	TRBV19	TRBJ2-7	NA	NA	inf	-	-	-	-	-	-	-	-	-	-	-
146	STRS%YE	4.5e-08	1	6	1.2e-09	1	0.001	1	0.001	0.0012	motif-STRS global-STRS%YE	CASStrsSYEQYF	CASSTRSSYEQYF	TRBV19	TRBJ2-7	NA	NA	inf	-	-	-	-	-	-	-	-	-	-	-
146	STRS%YE	4.5e-08	1	6	1.2e-09	1	0.001	1	0.001	0.0012	motif-STRS global-STRS%YE	CASStrsSYEQYF	CASSTRSSYEQYF	TRBV19	TRBJ2-7	NA	NA	inf	-	-	-	-	-	-	-	-	-	-	-
146	STRS%YE	4.5e-08	1	6	1.2e-09	1	0.001	1	0.001	0.0012	motif-STRS global-STRS%YE	CASStrsSYEQYF	CASSTRSSYEQYF	TRBV19	TRBJ2-7	NA	NA	inf	-	-	-	-	-	-	-	-	-	-	-
146	STRS%YE	4.5e-08	1	6	1.2e-09	1	0.001	1	0.001	0.0012	motif-STRS global-STRS%YE	CASStrsSYEQYF	CASSTRSSYEQYF	TRBV19	TRBJ2-7	NA	NA	inf	-	-	-	-	-	-	-	-	-	-	-
146	STRS%YE	4.5e-08	1	6	1.2e-09	1	0.001	1	0.001	0.0012	motif-STRS global-STRS%YE	CASStrsSYEQYF	CASSTRSSYEQYF	TRBV19	TRBJ2-7	NA	NA	inf	-	-	-	-	-	-	-	-	-	-	-
146	STRS%YE	4.5e-08	1	6	1.2e-09	1	0.001	1	0.001	0.0012	motif-STRS global-STRS%YE	CASStrsSYEQYF	CASSTRSSYEQYF	TRBV19	TRBJ2-7	NA	NA	inf	-	-	-	-	-	-	-	-	-	-	-
146	STRS%YE	4.5e-08	1	6	1.2e-09	1	0.001	1	0.001	0.0012	motif-STRS global-STRS%YE	CASStrsSYEQYF	CASSTRSSYEQYF	TRBV19	TRBJ2-7	NA	NA	inf	-	-	-	-	-	-	-	-	-	-	-
146	STRS%YE	4.5e-08	1	6	1.2e-09	1	0.001	1	0.001	0.0012	motif-STRS global-STRS%YE	CASStrsSYEQYF	CASSTRSSYEQYF	TRBV19	TRBJ2-7	NA	NA	inf	-	-	-	-	-	-	-	-	-	-	-
146	STRS%YE	4.5e-08	1	6	1.2e-09	1	0.001	1	0.001	0.0012	motif-STRS global-STRS%YE	CASStrsSYEQYF	CASSTRSSYEQYF	TRBV19	TRBJ2-7	NA	NA	0	-	-	-	-	-	-	-	-	-	-	-
146	STRS%YE	4.5e-08	1	6	1.2e-09	1	0.001	1	0.001	0.0012	motif-STRS global-STRS%YE	CASStrsSYEQYF	CASSTRSSYEQYF	TRBV19	TRBJ2-7	NA	NA	inf	-	-	-	-	-	-	-	-	-	-	-
146	STRS%YE	4.5e-08	1	6	1.2e-09	1	0.001	1	0.001	0.0012	motif-STRS global-STRS%YE	CASStrsSYEQYF	CASSTRSSYEQYF	TRBV19	TRBJ2-7	NA	NA	inf	-	-	-	-	-	-	-	-	-	-	-
146	STRS%YE	4.5e-08	1	6	1.2e-09	1	0.001	1	0.001	0.0012	motif-STRS global-STRS%YE	CASStrsSYEQYF	CASSTRSSYEQYF	TRBV19	TRBJ2-7	NA	NA	inf	-	-	-	-	-	-	-	-	-	-	-
146	STRS%YE	4.5e-08	1	6	1.2e-09	1	0.001	1	0.001	0.0012	motif-STRS global-STRS%YE	CASStrsSYEQYF	CASSTRSSYEQYF	TRBV19	TRBJ2-7	NA	NA	inf	-	-	-	-	-	-	-	-	-	-	-
146	STRS%YE	4.5e-08	1	6	1.2e-09	1	0.001	1	0.001	0.0012	motif-STRS global-STRS%YE	CASStrsSYEQYF	CASSTRSSYEQYF	TRBV19	TRBJ2-7	NA	NA	inf	-	-	-	-	-	-	-	-	-	-	-
146	STRS%YE	4.5e-08	1	6	1.2e-09	1	0.001	1	0.001	0.0012	motif-STRS global-STRS%YE	CASStrsSYEQYF	CASSTRSSYEQYF	TRBV19	TRBJ2-7	NA	NA	inf	-	-	-	-	-	-	-	-	-	-	-
146	STRS%YE	4.5e-08	1	6	1.2e-09	1	0.001	1	0.001	0.0012	motif-STRS global-STRS%YE	CASStrsSYEQYF	CASSTRSSYEQYF	TRBV19	TRBJ2-7	NA	NA	inf	-	-	-	-	-	-	-	-	-	-	-
146	STRS%YE	4.5e-08	1	6	1.2e-09	1	0.001	1	0.001	0.0012	motif-STRS global-STRS%YE	CASStrsSYEQYF	CASSTRSSYEQYF	TRBV19	TRBJ2-7	NA	NA	inf	-	-	-	-	-	-	-	-	-	-	-
146	STRS%YE	4.5e-08	1	6	1.2e-09	1	0.001	1	0.001	0.0012	motif-STRS global-STRS%YE	CASStrsSYEQYF	CASSTRSSYEQYF	TRBV19	TRBJ2-7	NA	NA	inf	-	-	-	-	-	-	-	-	-	-	-
146	STRS%YE	4.5e-08	1	6	1.2e-09	1	0.001	1	0.001	0.0012	motif-STRS global-STRS%YE	CASStrsSYEQYF	CASSTRSSYEQYF	TRBV19	TRBJ2-7	NA	NA	inf	-	-	-	-	-	-	-	-	-	-	-
146	STRS%YE	4.5e-08	1	6	1.2e-09	1	0.001	1	0.001	0.0012	motif-STRS global-STRS%YE	CASStrsSYEQYF	CASSTRSSYEQYF	TRBV19	TRBJ2-7	NA	NA	inf	-	-	-	-	-	-	-	-	-	-	-
146	STRS%YE	4.5e-08	1	6	1.2e-09	1	0.001	1	0.001	0.0012	motif-STRS global-STRS%YE	CASStrsSYEQYF	CASSTRSSYEQYF	TRBV19	TRBJ2-7	NA	NA	inf	-	-	-	-	-	-	-	-	-	-	-
146	STRS%YE	4.5e-08	1	6	1.2e-09	1	0.001	1	0.001	0.0012	motif-STRS global-STRS%YE	CASStrsSYEQYF	CASSTRSSYEQYF	TRBV19	TRBJ2-7	NA	NA	inf	-	-	-	-	-	-	-	-	-	-	-
146	STRS%YE	4.5e-08	1	6	1.2e-09	1	0.001	1	0.001	0.0012	motif-STRS global-STRS%YE	CASStrsSYEQYF	CASSTRSSYEQYF	TRBV19	TRBJ2-7	NA	NA	inf	-	-	-	-	-	-	-	-	-	-	-
146	STRS%YE	4.5e-08	1	6	1.2e-09	1	0.001	1	0.001	0.0012	motif-STRS global-STRS%YE	CASStrsSYEQYF	CASSTRSSYEQYF	TRBV19	TRBJ2-7	NA	NA	inf	-	-	-	-	-	-	-	-	-	-	-
146	STRS%YE	4.5e-08	1	6	1.2e-09	1	0.001	1	0.001	0.0012	motif-STRS global-STRS%YE	CASStrsdYEQYF	CASSTRSDYEQYF	TRBV19	TRBJ2-7	NA	NA	inf	-	-	-	-	-	-	-	-	-	-	-
146	STRS%YE	4.5e-08	1	6	1.2e-09	1	0.001	1	0.001	0.0012	motif-STRS global-STRS%YE	CAgstrsSYEQYF	CAGSTRSSYEQYF	TRBV19	TRBJ2-7	NA	NA	inf	-	-	-	-	-	-	-	-	-	-	-
147	S%RSGNE	4.5e-08	1	6	1e-09	1	0.001	0.85	0.001	0.0012	global-S%RSGNE	CASSIrSGnEQYF	CASSIRSGNEQYF	TRBV19	TRBJ2-7	NA	NA	inf	-	-	-	-	-	-	-	-	-	-	-
147	S%RSGNE	4.5e-08	1	6	1e-09	1	0.001	0.85	0.001	0.0012	global-S%RSGNE	CASSIrSGnEQYF	CASSIRSGNEQYF	TRBV19	TRBJ2-7	NA	NA	inf	-	-	-	-	-	-	-	-	-	-	-
147	S%RSGNE	4.5e-08	1	6	1e-09	1	0.001	0.85	0.001	0.0012	global-S%RSGNE	CASSPrSGNEQFF	CASSPRSGNEQFF	TRBV19	TRBJ2-1	NA	NA	inf	-	-	-	-	-	-	-	-	-	-	-
147	S%RSGNE	4.5e-08	1	6	1e-09	1	0.001	0.85	0.001	0.0012	global-S%RSGNE	CASSPrSGnEQYF	CASSPRSGNEQYF	TRBV19	TRBJ2-7	NA	NA	0	-	-	-	-	-	-	-	-	-	-	-
147	S%RSGNE	4.5e-08	1	6	1e-09	1	0.001	0.85	0.001	0.0012	global-S%RSGNE	CASSSrSGNEQFF	CASSSRSGNEQFF	TRBV19	TRBJ2-1	NA	NA	inf	-	-	-	-	-	-	-	-	-	-	-
147	S%RSGNE	4.5e-08	1	6	1e-09	1	0.001	0.85	0.001	0.0012	global-S%RSGNE	CASSSrSGNEQFF	CASSSRSGNEQFF	TRBV19	TRBJ2-1	NA	NA	inf	-	-	-	-	-	-	-	-	-	-	-
147	S%RSGNE	4.5e-08	1	6	1e-09	1	0.001	0.85	0.001	0.0012	global-S%RSGNE	CASSDrSGNEQFF	CASSDRSGNEQFF	TRBV19	TRBJ2-1	NA	NA	inf	-	-	-	-	-	-	-	-	-	-	-
147	S%RSGNE	4.5e-08	1	6	1e-09	1	0.001	0.85	0.001	0.0012	global-S%RSGNE	CASSIrSGNEQFF	CASSIRSGNEQFF	TRBV19	TRBJ2-1	NA	NA	inf	-	-	-	-	-	-	-	-	-	-	-
147	S%RSGNE	4.5e-08	1	6	1e-09	1	0.001	0.85	0.001	0.0012	global-S%RSGNE	CASSIrSGNEQFF	CASSIRSGNEQFF	TRBV19	TRBJ2-1	NA	NA	inf	-	-	-	-	-	-	-	-	-	-	-
148	SIR%AYE	4.5e-08	1	6	1.2e-09	1	0.001	1	0.001	0.0012	global-SIR%AYE	CASSIraaYEQYF	CASSIRAAYEQYF	TRBV19	TRBJ2-7	NA	NA	inf	-	-	-	-	-	-	-	-	-	-	-
148	SIR%AYE	4.5e-08	1	6	1.2e-09	1	0.001	1	0.001	0.0012	global-SIR%AYE	CASSIraaYEQYF	CASSIRAAYEQYF	TRBV19	TRBJ2-7	NA	NA	inf	-	-	-	-	-	-	-	-	-	-	-
148	SIR%AYE	4.5e-08	1	6	1.2e-09	1	0.001	1	0.001	0.0012	global-SIR%AYE	CASSIraaYEQYF	CASSIRAAYEQYF	TRBV19	TRBJ2-7	NA	NA	inf	-	-	-	-	-	-	-	-	-	-	-
148	SIR%AYE	4.5e-08	1	6	1.2e-09	1	0.001	1	0.001	0.0012	global-SIR%AYE	CASSIraaYEQYF	CASSIRAAYEQYF	TRBV19	TRBJ2-7	NA	NA	inf	-	-	-	-	-	-	-	-	-	-	-
148	SIR%AYE	4.5e-08	1	6	1.2e-09	1	0.001	1	0.001	0.0012	global-SIR%AYE	CASSIraaYEQYF	CASSIRAAYEQYF	TRBV19	TRBJ2-7	NA	NA	inf	-	-	-	-	-	-	-	-	-	-	-
148	SIR%AYE	4.5e-08	1	6	1.2e-09	1	0.001	1	0.001	0.0012	global-SIR%AYE	CASSIraaYEQYF	CASSIRAAYEQYF	TRBV19	TRBJ2-7	NA	NA	inf	-	-	-	-	-	-	-	-	-	-	-
148	SIR%AYE	4.5e-08	1	6	1.2e-09	1	0.001	1	0.001	0.0012	global-SIR%AYE	CASSIraaYEQYF	CASSIRAAYEQYF	TRBV19	TRBJ2-7	NA	NA	inf	-	-	-	-	-	-	-	-	-	-	-
148	SIR%AYE	4.5e-08	1	6	1.2e-09	1	0.001	1	0.001	0.0012	global-SIR%AYE	CASSIraaYEQYF	CASSIRAAYEQYF	TRBV19	TRBJ2-7	NA	NA	inf	-	-	-	-	-	-	-	-	-	-	-
148	SIR%AYE	4.5e-08	1	6	1.2e-09	1	0.001	1	0.001	0.0012	global-SIR%AYE	CASSIraaYEQYF	CASSIRAAYEQYF	TRBV19	TRBJ2-7	NA	NA	inf	-	-	-	-	-	-	-	-	-	-	-
148	SIR%AYE	4.5e-08	1	6	1.2e-09	1	0.001	1	0.001	0.0012	global-SIR%AYE	CASSIraaYEQYF	CASSIRAAYEQYF	TRBV19	TRBJ2-7	NA	NA	inf	-	-	-	-	-	-	-	-	-	-	-
148	SIR%AYE	4.5e-08	1	6	1.2e-09	1	0.001	1	0.001	0.0012	global-SIR%AYE	CASSIraaYEQYF	CASSIRAAYEQYF	TRBV19	TRBJ2-7	NA	NA	inf	-	-	-	-	-	-	-	-	-	-	-
148	SIR%AYE	4.5e-08	1	6	1.2e-09	1	0.001	1	0.001	0.0012	global-SIR%AYE	CASSIraaYEQYF	CASSIRAAYEQYF	TRBV19	TRBJ2-7	NA	NA	inf	-	-	-	-	-	-	-	-	-	-	-
148	SIR%AYE	4.5e-08	1	6	1.2e-09	1	0.001	1	0.001	0.0012	global-SIR%AYE	CASSIraaYEQYF	CASSIRAAYEQYF	TRBV19	TRBJ2-7	NA	NA	0	-	-	-	-	-	-	-	-	-	-	-
148	SIR%AYE	4.5e-08	1	6	1.2e-09	1	0.001	1	0.001	0.0012	global-SIR%AYE	CASSIraaYEQYF	CASSIRAAYEQYF	TRBV19	TRBJ2-7	NA	NA	inf	-	-	-	-	-	-	-	-	-	-	-
148	SIR%AYE	4.5e-08	1	6	1.2e-09	1	0.001	1	0.001	0.0012	global-SIR%AYE	CASSIraaYEQYF	CASSIRAAYEQYF	TRBV19	TRBJ2-7	NA	NA	inf	-	-	-	-	-	-	-	-	-	-	-
148	SIR%AYE	4.5e-08	1	6	1.2e-09	1	0.001	1	0.001	0.0012	global-SIR%AYE	CASSIraaYEQYF	CASSIRAAYEQYF	TRBV19	TRBJ2-7	NA	NA	inf	-	-	-	-	-	-	-	-	-	-	-
148	SIR%AYE	4.5e-08	1	6	1.2e-09	1	0.001	1	0.001	0.0012	global-SIR%AYE	CASSIrwaYEQYF	CASSIRWAYEQYF	TRBV19	TRBJ2-7	NA	NA	inf	-	-	-	-	-	-	-	-	-	-	-
148	SIR%AYE	4.5e-08	1	6	1.2e-09	1	0.001	1	0.001	0.0012	global-SIR%AYE	CASSIrsayEQFF	CASSIRSAYEQFF	TRBV19	TRBJ2-1	NA	NA	inf	-	-	-	-	-	-	-	-	-	-	-
148	SIR%AYE	4.5e-08	1	6	1.2e-09	1	0.001	1	0.001	0.0012	global-SIR%AYE	CASSIrsayEQFF	CASSIRSAYEQFF	TRBV19	TRBJ2-1	NA	NA	inf	-	-	-	-	-	-	-	-	-	-	-
148	SIR%AYE	4.5e-08	1	6	1.2e-09	1	0.001	1	0.001	0.0012	global-SIR%AYE	CASSIrsayEQFF	CASSIRSAYEQFF	TRBV19	TRBJ2-1	NA	NA	inf	-	-	-	-	-	-	-	-	-	-	-
148	SIR%AYE	4.5e-08	1	6	1.2e-09	1	0.001	1	0.001	0.0012	global-SIR%AYE	CASSIrsayEQFF	CASSIRSAYEQFF	TRBV19	TRBJ2-1	NA	NA	inf	-	-	-	-	-	-	-	-	-	-	-
148	SIR%AYE	4.5e-08	1	6	1.2e-09	1	0.001	1	0.001	0.0012	global-SIR%AYE	CASSIrsaYEQYF	CASSIRSAYEQYF	TRBV19	TRBJ2-7	NA	NA	inf	-	-	-	-	-	-	-	-	-	-	-
148	SIR%AYE	4.5e-08	1	6	1.2e-09	1	0.001	1	0.001	0.0012	global-SIR%AYE	CASSIrsaYEQYF	CASSIRSAYEQYF	TRBV19	TRBJ2-7	NA	NA	inf	-	-	-	-	-	-	-	-	-	-	-
148	SIR%AYE	4.5e-08	1	6	1.2e-09	1	0.001	1	0.001	0.0012	global-SIR%AYE	CASSIrsaYEQYF	CASSIRSAYEQYF	TRBV19	TRBJ2-7	NA	NA	inf	-	-	-	-	-	-	-	-	-	-	-
148	SIR%AYE	4.5e-08	1	6	1.2e-09	1	0.001	1	0.001	0.0012	global-SIR%AYE	CASSIrsaYEQYF	CASSIRSAYEQYF	TRBV19	TRBJ2-7	NA	NA	inf	-	-	-	-	-	-	-	-	-	-	-
148	SIR%AYE	4.5e-08	1	6	1.2e-09	1	0.001	1	0.001	0.0012	global-SIR%AYE	CASSIrsaYEQYF	CASSIRSAYEQYF	TRBV19	TRBJ2-7	NA	NA	inf	-	-	-	-	-	-	-	-	-	-	-
148	SIR%AYE	4.5e-08	1	6	1.2e-09	1	0.001	1	0.001	0.0012	global-SIR%AYE	CASSIrsaYEQYF	CASSIRSAYEQYF	TRBV19	TRBJ2-7	NA	NA	inf	-	-	-	-	-	-	-	-	-	-	-
148	SIR%AYE	4.5e-08	1	6	1.2e-09	1	0.001	1	0.001	0.0012	global-SIR%AYE	CASSIrsaYEQYF	CASSIRSAYEQYF	TRBV19	TRBJ2-7	NA	NA	inf	-	-	-	-	-	-	-	-	-	-	-
148	SIR%AYE	4.5e-08	1	6	1.2e-09	1	0.001	1	0.001	0.0012	global-SIR%AYE	CASSIrsaYEQYF	CASSIRSAYEQYF	TRBV19	TRBJ2-7	NA	NA	inf	-	-	-	-	-	-	-	-	-	-	-
148	SIR%AYE	4.5e-08	1	6	1.2e-09	1	0.001	1	0.001	0.0012	global-SIR%AYE	CASSIrsaYEQYF	CASSIRSAYEQYF	TRBV19	TRBJ2-7	NA	NA	inf	-	-	-	-	-	-	-	-	-	-	-
148	SIR%AYE	4.5e-08	1	6	1.2e-09	1	0.001	1	0.001	0.0012	global-SIR%AYE	CASSIrsaYEQYF	CASSIRSAYEQYF	TRBV19	TRBJ2-7	NA	NA	inf	-	-	-	-	-	-	-	-	-	-	-
148	SIR%AYE	4.5e-08	1	6	1.2e-09	1	0.001	1	0.001	0.0012	global-SIR%AYE	CASSIrsaYEQYF	CASSIRSAYEQYF	TRBV19	TRBJ2-7	NA	NA	inf	-	-	-	-	-	-	-	-	-	-	-
148	SIR%AYE	4.5e-08	1	6	1.2e-09	1	0.001	1	0.001	0.0012	global-SIR%AYE	CASSIrsaYEQYF	CASSIRSAYEQYF	TRBV19	TRBJ2-7	NA	NA	inf	-	-	-	-	-	-	-	-	-	-	-
148	SIR%AYE	4.5e-08	1	6	1.2e-09	1	0.001	1	0.001	0.0012	global-SIR%AYE	CASSIrsaYEQYF	CASSIRSAYEQYF	TRBV19	TRBJ2-7	NA	NA	inf	-	-	-	-	-	-	-	-	-	-	-
148	SIR%AYE	4.5e-08	1	6	1.2e-09	1	0.001	1	0.001	0.0012	global-SIR%AYE	CASSIrsaYEQYF	CASSIRSAYEQYF	TRBV19	TRBJ2-7	NA	NA	0	-	-	-	-	-	-	-	-	-	-	-
148	SIR%AYE	4.5e-08	1	6	1.2e-09	1	0.001	1	0.001	0.0012	global-SIR%AYE	CASSIrsaYEQYF	CASSIRSAYEQYF	TRBV19	TRBJ2-7	NA	NA	inf	-	-	-	-	-	-	-	-	-	-	-
148	SIR%AYE	4.5e-08	1	6	1.2e-09	1	0.001	1	0.001	0.0012	global-SIR%AYE	CASSIrsaYEQYF	CASSIRSAYEQYF	TRBV19	TRBJ2-7	NA	NA	inf	-	-	-	-	-	-	-	-	-	-	-
148	SIR%AYE	4.5e-08	1	6	1.2e-09	1	0.001	1	0.001	0.0012	global-SIR%AYE	CASSIrsaYEQYF	CASSIRSAYEQYF	TRBV19	TRBJ2-7	NA	NA	inf	-	-	-	-	-	-	-	-	-	-	-
148	SIR%AYE	4.5e-08	1	6	1.2e-09	1	0.001	1	0.001	0.0012	global-SIR%AYE	CASSIrsaYEQYF	CASSIRSAYEQYF	TRBV19	TRBJ2-7	NA	NA	inf	-	-	-	-	-	-	-	-	-	-	-
148	SIR%AYE	4.5e-08	1	6	1.2e-09	1	0.001	1	0.001	0.0012	global-SIR%AYE	CASSIrsaYEQYF	CASSIRSAYEQYF	TRBV19	TRBJ2-7	NA	NA	inf	-	-	-	-	-	-	-	-	-	-	-
148	SIR%AYE	4.5e-08	1	6	1.2e-09	1	0.001	1	0.001	0.0012	global-SIR%AYE	CASSIrsaYEQYF	CASSIRSAYEQYF	TRBV19	TRBJ2-7	NA	NA	inf	-	-	-	-	-	-	-	-	-	-	-
148	SIR%AYE	4.5e-08	1	6	1.2e-09	1	0.001	1	0.001	0.0012	global-SIR%AYE	CASSIrsaYEQYF	CASSIRSAYEQYF	TRBV19	TRBJ2-7	NA	NA	inf	-	-	-	-	-	-	-	-	-	-	-
148	SIR%AYE	4.5e-08	1	6	1.2e-09	1	0.001	1	0.001	0.0012	global-SIR%AYE	CASSIrsaYEQYF	CASSIRSAYEQYF	TRBV19	TRBJ2-7	NA	NA	inf	-	-	-	-	-	-	-	-	-	-	-
148	SIR%AYE	4.5e-08	1	6	1.2e-09	1	0.001	1	0.001	0.0012	global-SIR%AYE	CASSIrsaYEQYF	CASSIRSAYEQYF	TRBV19	TRBJ2-7	NA	NA	inf	-	-	-	-	-	-	-	-	-	-	-
148	SIR%AYE	4.5e-08	1	6	1.2e-09	1	0.001	1	0.001	0.0012	global-SIR%AYE	CASSIrsaYEQYF	CASSIRSAYEQYF	TRBV19	TRBJ2-7	NA	NA	inf	-	-	-	-	-	-	-	-	-	-	-
148	SIR%AYE	4.5e-08	1	6	1.2e-09	1	0.001	1	0.001	0.0012	global-SIR%AYE	CASSIrsaYEQYF	CASSIRSAYEQYF	TRBV19	TRBJ2-7	NA	NA	inf	-	-	-	-	-	-	-	-	-	-	-
148	SIR%AYE	4.5e-08	1	6	1.2e-09	1	0.001	1	0.001	0.0012	global-SIR%AYE	CASSIrsaYEQYF	CASSIRSAYEQYF	TRBV19	TRBJ2-7	NA	NA	inf	-	-	-	-	-	-	-	-	-	-	-
148	SIR%AYE	4.5e-08	1	6	1.2e-09	1	0.001	1	0.001	0.0012	global-SIR%AYE	CASSIrsaYEQYF	CASSIRSAYEQYF	TRBV19	TRBJ2-7	NA	NA	inf	-	-	-	-	-	-	-	-	-	-	-
148	SIR%AYE	4.5e-08	1	6	1.2e-09	1	0.001	1	0.001	0.0012	global-SIR%AYE	CASSIrsaYEQYF	CASSIRSAYEQYF	TRBV19	TRBJ2-7	NA	NA	inf	-	-	-	-	-	-	-	-	-	-	-
148	SIR%AYE	4.5e-08	1	6	1.2e-09	1	0.001	1	0.001	0.0012	global-SIR%AYE	CASSIrsaYEQYF	CASSIRSAYEQYF	TRBV19	TRBJ2-7	NA	NA	inf	-	-	-	-	-	-	-	-	-	-	-
148	SIR%AYE	4.5e-08	1	6	1.2e-09	1	0.001	1	0.001	0.0012	global-SIR%AYE	CASSIrsaYEQYF	CASSIRSAYEQYF	TRBV19	TRBJ2-7	NA	NA	inf	-	-	-	-	-	-	-	-	-	-	-
148	SIR%AYE	4.5e-08	1	6	1.2e-09	1	0.001	1	0.001	0.0012	global-SIR%AYE	CASSIrsaYEQYF	CASSIRSAYEQYF	TRBV19	TRBJ2-7	NA	NA	inf	-	-	-	-	-	-	-	-	-	-	-
148	SIR%AYE	4.5e-08	1	6	1.2e-09	1	0.001	1	0.001	0.0012	global-SIR%AYE	CASSIrsaYEQYF	CASSIRSAYEQYF	TRBV19	TRBJ2-7	NA	NA	inf	-	-	-	-	-	-	-	-	-	-	-
148	SIR%AYE	4.5e-08	1	6	1.2e-09	1	0.001	1	0.001	0.0012	global-SIR%AYE	CASSIrsaYEQYF	CASSIRSAYEQYF	TRBV19	TRBJ2-7	NA	NA	inf	-	-	-	-	-	-	-	-	-	-	-
148	SIR%AYE	4.5e-08	1	6	1.2e-09	1	0.001	1	0.001	0.0012	global-SIR%AYE	CASSIrsaYEQYF	CASSIRSAYEQYF	TRBV19	TRBJ2-7	NA	NA	inf	-	-	-	-	-	-	-	-	-	-	-
148	SIR%AYE	4.5e-08	1	6	1.2e-09	1	0.001	1	0.001	0.0012	global-SIR%AYE	CASSIrsaYEQYF	CASSIRSAYEQYF	TRBV19	TRBJ2-7	NA	NA	inf	-	-	-	-	-	-	-	-	-	-	-
148	SIR%AYE	4.5e-08	1	6	1.2e-09	1	0.001	1	0.001	0.0012	global-SIR%AYE	CASSIrsaYEQYF	CASSIRSAYEQYF	TRBV19	TRBJ2-7	NA	NA	inf	-	-	-	-	-	-	-	-	-	-	-
148	SIR%AYE	4.5e-08	1	6	1.2e-09	1	0.001	1	0.001	0.0012	global-SIR%AYE	CASSIrsaYEQYF	CASSIRSAYEQYF	TRBV19	TRBJ2-7	NA	NA	inf	-	-	-	-	-	-	-	-	-	-	-
148	SIR%AYE	4.5e-08	1	6	1.2e-09	1	0.001	1	0.001	0.0012	global-SIR%AYE	CASSIrsaYEQYF	CASSIRSAYEQYF	TRBV19	TRBJ2-7	NA	NA	inf	-	-	-	-	-	-	-	-	-	-	-
148	SIR%AYE	4.5e-08	1	6	1.2e-09	1	0.001	1	0.001	0.0012	global-SIR%AYE	CASSIrsaYEQYF	CASSIRSAYEQYF	TRBV19	TRBJ2-7	NA	NA	inf	-	-	-	-	-	-	-	-	-	-	-
148	SIR%AYE	4.5e-08	1	6	1.2e-09	1	0.001	1	0.001	0.0012	global-SIR%AYE	CASSIrsaYEQYF	CASSIRSAYEQYF	TRBV19	TRBJ2-7	NA	NA	inf	-	-	-	-	-	-	-	-	-	-	-
148	SIR%AYE	4.5e-08	1	6	1.2e-09	1	0.001	1	0.001	0.0012	global-SIR%AYE	CASSIrsaYEQYF	CASSIRSAYEQYF	TRBV19	TRBJ2-7	NA	NA	inf	-	-	-	-	-	-	-	-	-	-	-
148	SIR%AYE	4.5e-08	1	6	1.2e-09	1	0.001	1	0.001	0.0012	global-SIR%AYE	CASSIrsaYEQYF	CASSIRSAYEQYF	TRBV19	TRBJ2-7	NA	NA	inf	-	-	-	-	-	-	-	-	-	-	-
148	SIR%AYE	4.5e-08	1	6	1.2e-09	1	0.001	1	0.001	0.0012	global-SIR%AYE	CASSIrsaYEQYF	CASSIRSAYEQYF	TRBV19	TRBJ2-7	NA	NA	inf	-	-	-	-	-	-	-	-	-	-	-
148	SIR%AYE	4.5e-08	1	6	1.2e-09	1	0.001	1	0.001	0.0012	global-SIR%AYE	CASSIrsaYEQYF	CASSIRSAYEQYF	TRBV19	TRBJ2-7	NA	NA	inf	-	-	-	-	-	-	-	-	-	-	-
148	SIR%AYE	4.5e-08	1	6	1.2e-09	1	0.001	1	0.001	0.0012	global-SIR%AYE	CASSIrsaYEQYF	CASSIRSAYEQYF	TRBV19	TRBJ2-7	NA	NA	inf	-	-	-	-	-	-	-	-	-	-	-
148	SIR%AYE	4.5e-08	1	6	1.2e-09	1	0.001	1	0.001	0.0012	global-SIR%AYE	CASSIrsaYEQYF	CASSIRSAYEQYF	TRBV19	TRBJ2-7	NA	NA	inf	-	-	-	-	-	-	-	-	-	-	-
148	SIR%AYE	4.5e-08	1	6	1.2e-09	1	0.001	1	0.001	0.0012	global-SIR%AYE	CASSIrsaYEQYF	CASSIRSAYEQYF	TRBV19	TRBJ2-7	NA	NA	inf	-	-	-	-	-	-	-	-	-	-	-
148	SIR%AYE	4.5e-08	1	6	1.2e-09	1	0.001	1	0.001	0.0012	global-SIR%AYE	CASSIrsaYEQYF	CASSIRSAYEQYF	TRBV19	TRBJ2-7	NA	NA	inf	-	-	-	-	-	-	-	-	-	-	-
148	SIR%AYE	4.5e-08	1	6	1.2e-09	1	0.001	1	0.001	0.0012	global-SIR%AYE	CASSIrsaYEQYF	CASSIRSAYEQYF	TRBV19	TRBJ2-7	NA	NA	inf	-	-	-	-	-	-	-	-	-	-	-
148	SIR%AYE	4.5e-08	1	6	1.2e-09	1	0.001	1	0.001	0.0012	global-SIR%AYE	CASSIrsaYEQYF	CASSIRSAYEQYF	TRBV19	TRBJ2-7	NA	NA	inf	-	-	-	-	-	-	-	-	-	-	-
148	SIR%AYE	4.5e-08	1	6	1.2e-09	1	0.001	1	0.001	0.0012	global-SIR%AYE	CASSIrsaYEQYF	CASSIRSAYEQYF	TRBV19	TRBJ2-7	NA	NA	inf	-	-	-	-	-	-	-	-	-	-	-
148	SIR%AYE	4.5e-08	1	6	1.2e-09	1	0.001	1	0.001	0.0012	global-SIR%AYE	CASSIrsaYEQYF	CASSIRSAYEQYF	TRBV19	TRBJ2-7	NA	NA	inf	-	-	-	-	-	-	-	-	-	-	-
148	SIR%AYE	4.5e-08	1	6	1.2e-09	1	0.001	1	0.001	0.0012	global-SIR%AYE	CASSIrsaYEQYF	CASSIRSAYEQYF	TRBV19	TRBJ2-7	NA	NA	inf	-	-	-	-	-	-	-	-	-	-	-
148	SIR%AYE	4.5e-08	1	6	1.2e-09	1	0.001	1	0.001	0.0012	global-SIR%AYE	CASSIrsaYEQYF	CASSIRSAYEQYF	TRBV19	TRBJ2-7	NA	NA	inf	-	-	-	-	-	-	-	-	-	-	-
148	SIR%AYE	4.5e-08	1	6	1.2e-09	1	0.001	1	0.001	0.0012	global-SIR%AYE	CASSIrsaYEQYF	CASSIRSAYEQYF	TRBV19	TRBJ2-7	NA	NA	inf	-	-	-	-	-	-	-	-	-	-	-
148	SIR%AYE	4.5e-08	1	6	1.2e-09	1	0.001	1	0.001	0.0012	global-SIR%AYE	CASSIrsaYEQYF	CASSIRSAYEQYF	TRBV19	TRBJ2-7	NA	NA	inf	-	-	-	-	-	-	-	-	-	-	-
148	SIR%AYE	4.5e-08	1	6	1.2e-09	1	0.001	1	0.001	0.0012	global-SIR%AYE	CASSIrsaYEQYF	CASSIRSAYEQYF	TRBV19	TRBJ2-7	NA	NA	inf	-	-	-	-	-	-	-	-	-	-	-
148	SIR%AYE	4.5e-08	1	6	1.2e-09	1	0.001	1	0.001	0.0012	global-SIR%AYE	CASSIrsaYEQYF	CASSIRSAYEQYF	TRBV19	TRBJ2-7	NA	NA	inf	-	-	-	-	-	-	-	-	-	-	-
148	SIR%AYE	4.5e-08	1	6	1.2e-09	1	0.001	1	0.001	0.0012	global-SIR%AYE	CASSIrsaYEQYF	CASSIRSAYEQYF	TRBV19	TRBJ2-7	NA	NA	inf	-	-	-	-	-	-	-	-	-	-	-
148	SIR%AYE	4.5e-08	1	6	1.2e-09	1	0.001	1	0.001	0.0012	global-SIR%AYE	CASSIrsaYEQYF	CASSIRSAYEQYF	TRBV19	TRBJ2-7	NA	NA	inf	-	-	-	-	-	-	-	-	-	-	-
148	SIR%AYE	4.5e-08	1	6	1.2e-09	1	0.001	1	0.001	0.0012	global-SIR%AYE	CASSIrsaYEQYF	CASSIRSAYEQYF	TRBV19	TRBJ2-7	NA	NA	inf	-	-	-	-	-	-	-	-	-	-	-
148	SIR%AYE	4.5e-08	1	6	1.2e-09	1	0.001	1	0.001	0.0012	global-SIR%AYE	CASSIrsaYEQYF	CASSIRSAYEQYF	TRBV19	TRBJ2-7	NA	NA	inf	-	-	-	-	-	-	-	-	-	-	-
148	SIR%AYE	4.5e-08	1	6	1.2e-09	1	0.001	1	0.001	0.0012	global-SIR%AYE	CASSIrsaYEQYF	CASSIRSAYEQYF	TRBV19	TRBJ2-7	NA	NA	inf	-	-	-	-	-	-	-	-	-	-	-
148	SIR%AYE	4.5e-08	1	6	1.2e-09	1	0.001	1	0.001	0.0012	global-SIR%AYE	CASSIrsaYEQYF	CASSIRSAYEQYF	TRBV19	TRBJ2-7	NA	NA	inf	-	-	-	-	-	-	-	-	-	-	-
148	SIR%AYE	4.5e-08	1	6	1.2e-09	1	0.001	1	0.001	0.0012	global-SIR%AYE	CASSIrsaYEQYF	CASSIRSAYEQYF	TRBV19	TRBJ2-7	NA	NA	inf	-	-	-	-	-	-	-	-	-	-	-
148	SIR%AYE	4.5e-08	1	6	1.2e-09	1	0.001	1	0.001	0.0012	global-SIR%AYE	CASSIrsaYEQYF	CASSIRSAYEQYF	TRBV19	TRBJ2-7	NA	NA	inf	-	-	-	-	-	-	-	-	-	-	-
148	SIR%AYE	4.5e-08	1	6	1.2e-09	1	0.001	1	0.001	0.0012	global-SIR%AYE	CASSIrsaYEQYF	CASSIRSAYEQYF	TRBV19	TRBJ2-7	NA	NA	inf	-	-	-	-	-	-	-	-	-	-	-
148	SIR%AYE	4.5e-08	1	6	1.2e-09	1	0.001	1	0.001	0.0012	global-SIR%AYE	CASSIrsaYEQYF	CASSIRSAYEQYF	TRBV19	TRBJ2-7	NA	NA	inf	-	-	-	-	-	-	-	-	-	-	-
148	SIR%AYE	4.5e-08	1	6	1.2e-09	1	0.001	1	0.001	0.0012	global-SIR%AYE	CASSIrsaYEQYF	CASSIRSAYEQYF	TRBV19	TRBJ2-7	NA	NA	inf	-	-	-	-	-	-	-	-	-	-	-
148	SIR%AYE	4.5e-08	1	6	1.2e-09	1	0.001	1	0.001	0.0012	global-SIR%AYE	CASSIrsaYEQYF	CASSIRSAYEQYF	TRBV19	TRBJ2-7	NA	NA	inf	-	-	-	-	-	-	-	-	-	-	-
148	SIR%AYE	4.5e-08	1	6	1.2e-09	1	0.001	1	0.001	0.0012	global-SIR%AYE	CASSIrsaYEQYF	CASSIRSAYEQYF	TRBV19	TRBJ2-7	NA	NA	inf	-	-	-	-	-	-	-	-	-	-	-
148	SIR%AYE	4.5e-08	1	6	1.2e-09	1	0.001	1	0.001	0.0012	global-SIR%AYE	CASSIrsaYEQYF	CASSIRSAYEQYF	TRBV19	TRBJ2-7	NA	NA	inf	-	-	-	-	-	-	-	-	-	-	-
148	SIR%AYE	4.5e-08	1	6	1.2e-09	1	0.001	1	0.001	0.0012	global-SIR%AYE	CASSIrsaYEQYF	CASSIRSAYEQYF	TRBV19	TRBJ2-7	NA	NA	inf	-	-	-	-	-	-	-	-	-	-	-
148	SIR%AYE	4.5e-08	1	6	1.2e-09	1	0.001	1	0.001	0.0012	global-SIR%AYE	CASSIrsaYEQYF	CASSIRSAYEQYF	TRBV19	TRBJ2-7	NA	NA	inf	-	-	-	-	-	-	-	-	-	-	-
148	SIR%AYE	4.5e-08	1	6	1.2e-09	1	0.001	1	0.001	0.0012	global-SIR%AYE	CASSIrsaYEQYF	CASSIRSAYEQYF	TRBV19	TRBJ2-7	NA	NA	inf	-	-	-	-	-	-	-	-	-	-	-
148	SIR%AYE	4.5e-08	1	6	1.2e-09	1	0.001	1	0.001	0.0012	global-SIR%AYE	CASSIrsaYEQYF	CASSIRSAYEQYF	TRBV19	TRBJ2-7	NA	NA	inf	-	-	-	-	-	-	-	-	-	-	-
148	SIR%AYE	4.5e-08	1	6	1.2e-09	1	0.001	1	0.001	0.0012	global-SIR%AYE	CASSIrsaYEQYF	CASSIRSAYEQYF	TRBV19	TRBJ2-7	NA	NA	inf	-	-	-	-	-	-	-	-	-	-	-
148	SIR%AYE	4.5e-08	1	6	1.2e-09	1	0.001	1	0.001	0.0012	global-SIR%AYE	CASSIrsaYEQYF	CASSIRSAYEQYF	TRBV19	TRBJ2-7	NA	NA	inf	-	-	-	-	-	-	-	-	-	-	-
148	SIR%AYE	4.5e-08	1	6	1.2e-09	1	0.001	1	0.001	0.0012	global-SIR%AYE	CASSIrsaYEQYF	CASSIRSAYEQYF	TRBV19	TRBJ2-7	NA	NA	inf	-	-	-	-	-	-	-	-	-	-	-
148	SIR%AYE	4.5e-08	1	6	1.2e-09	1	0.001	1	0.001	0.0012	global-SIR%AYE	CASSIrsaYEQYF	CASSIRSAYEQYF	TRBV19	TRBJ2-7	NA	NA	inf	-	-	-	-	-	-	-	-	-	-	-
148	SIR%AYE	4.5e-08	1	6	1.2e-09	1	0.001	1	0.001	0.0012	global-SIR%AYE	CASSIrsaYEQYF	CASSIRSAYEQYF	TRBV19	TRBJ2-7	NA	NA	inf	-	-	-	-	-	-	-	-	-	-	-
148	SIR%AYE	4.5e-08	1	6	1.2e-09	1	0.001	1	0.001	0.0012	global-SIR%AYE	CASSIrsaYEQYF	CASSIRSAYEQYF	TRBV19	TRBJ2-7	NA	NA	inf	-	-	-	-	-	-	-	-	-	-	-
148	SIR%AYE	4.5e-08	1	6	1.2e-09	1	0.001	1	0.001	0.0012	global-SIR%AYE	CASSIrsaYEQYF	CASSIRSAYEQYF	TRBV19	TRBJ2-7	NA	NA	inf	-	-	-	-	-	-	-	-	-	-	-
148	SIR%AYE	4.5e-08	1	6	1.2e-09	1	0.001	1	0.001	0.0012	global-SIR%AYE	CASSIrsaYEQYF	CASSIRSAYEQYF	TRBV19	TRBJ2-7	NA	NA	inf	-	-	-	-	-	-	-	-	-	-	-
148	SIR%AYE	4.5e-08	1	6	1.2e-09	1	0.001	1	0.001	0.0012	global-SIR%AYE	CASSIrsaYEQYF	CASSIRSAYEQYF	TRBV19	TRBJ2-7	NA	NA	inf	-	-	-	-	-	-	-	-	-	-	-
148	SIR%AYE	4.5e-08	1	6	1.2e-09	1	0.001	1	0.001	0.0012	global-SIR%AYE	CASSIrsaYEQYF	CASSIRSAYEQYF	TRBV19	TRBJ2-7	NA	NA	inf	-	-	-	-	-	-	-	-	-	-	-
148	SIR%AYE	4.5e-08	1	6	1.2e-09	1	0.001	1	0.001	0.0012	global-SIR%AYE	CASSIrsaYEQYF	CASSIRSAYEQYF	TRBV19	TRBJ2-7	NA	NA	inf	-	-	-	-	-	-	-	-	-	-	-
148	SIR%AYE	4.5e-08	1	6	1.2e-09	1	0.001	1	0.001	0.0012	global-SIR%AYE	CASSIrsaYEQYF	CASSIRSAYEQYF	TRBV19	TRBJ2-7	NA	NA	inf	-	-	-	-	-	-	-	-	-	-	-
148	SIR%AYE	4.5e-08	1	6	1.2e-09	1	0.001	1	0.001	0.0012	global-SIR%AYE	CASSIrsaYEQYF	CASSIRSAYEQYF	TRBV19	TRBJ2-7	NA	NA	inf	-	-	-	-	-	-	-	-	-	-	-
148	SIR%AYE	4.5e-08	1	6	1.2e-09	1	0.001	1	0.001	0.0012	global-SIR%AYE	CASSIrsaYEQYF	CASSIRSAYEQYF	TRBV19	TRBJ2-7	NA	NA	inf	-	-	-	-	-	-	-	-	-	-	-
148	SIR%AYE	4.5e-08	1	6	1.2e-09	1	0.001	1	0.001	0.0012	global-SIR%AYE	CASSIrsaYEQYF	CASSIRSAYEQYF	TRBV19	TRBJ2-7	NA	NA	inf	-	-	-	-	-	-	-	-	-	-	-
148	SIR%AYE	4.5e-08	1	6	1.2e-09	1	0.001	1	0.001	0.0012	global-SIR%AYE	CASSIrsaYEQYF	CASSIRSAYEQYF	TRBV19	TRBJ2-7	NA	NA	inf	-	-	-	-	-	-	-	-	-	-	-
148	SIR%AYE	4.5e-08	1	6	1.2e-09	1	0.001	1	0.001	0.0012	global-SIR%AYE	CASSIrsaYEQYF	CASSIRSAYEQYF	TRBV19	TRBJ2-7	NA	NA	inf	-	-	-	-	-	-	-	-	-	-	-
148	SIR%AYE	4.5e-08	1	6	1.2e-09	1	0.001	1	0.001	0.0012	global-SIR%AYE	CASSIrsaYEQYF	CASSIRSAYEQYF	TRBV19	TRBJ2-7	NA	NA	inf	-	-	-	-	-	-	-	-	-	-	-
148	SIR%AYE	4.5e-08	1	6	1.2e-09	1	0.001	1	0.001	0.0012	global-SIR%AYE	CASSIrsaYEQYF	CASSIRSAYEQYF	TRBV19	TRBJ2-7	NA	NA	inf	-	-	-	-	-	-	-	-	-	-	-
148	SIR%AYE	4.5e-08	1	6	1.2e-09	1	0.001	1	0.001	0.0012	global-SIR%AYE	CASSIrsaYEQYF	CASSIRSAYEQYF	TRBV19	TRBJ2-7	NA	NA	inf	-	-	-	-	-	-	-	-	-	-	-
148	SIR%AYE	4.5e-08	1	6	1.2e-09	1	0.001	1	0.001	0.0012	global-SIR%AYE	CASSIrsaYEQYF	CASSIRSAYEQYF	TRBV19	TRBJ2-7	NA	NA	inf	-	-	-	-	-	-	-	-	-	-	-
148	SIR%AYE	4.5e-08	1	6	1.2e-09	1	0.001	1	0.001	0.0012	global-SIR%AYE	CASSIrsaYEQYF	CASSIRSAYEQYF	TRBV19	TRBJ2-7	NA	NA	inf	-	-	-	-	-	-	-	-	-	-	-
148	SIR%AYE	4.5e-08	1	6	1.2e-09	1	0.001	1	0.001	0.0012	global-SIR%AYE	CASSIrsaYEQYF	CASSIRSAYEQYF	TRBV19	TRBJ2-7	NA	NA	inf	-	-	-	-	-	-	-	-	-	-	-
148	SIR%AYE	4.5e-08	1	6	1.2e-09	1	0.001	1	0.001	0.0012	global-SIR%AYE	CASSIrsaYEQYF	CASSIRSAYEQYF	TRBV19	TRBJ2-7	NA	NA	inf	-	-	-	-	-	-	-	-	-	-	-
148	SIR%AYE	4.5e-08	1	6	1.2e-09	1	0.001	1	0.001	0.0012	global-SIR%AYE	CASSIrsaYEQYF	CASSIRSAYEQYF	TRBV19	TRBJ2-7	NA	NA	inf	-	-	-	-	-	-	-	-	-	-	-
148	SIR%AYE	4.5e-08	1	6	1.2e-09	1	0.001	1	0.001	0.0012	global-SIR%AYE	CASSIrsaYEQYF	CASSIRSAYEQYF	TRBV19	TRBJ2-7	NA	NA	inf	-	-	-	-	-	-	-	-	-	-	-
148	SIR%AYE	4.5e-08	1	6	1.2e-09	1	0.001	1	0.001	0.0012	global-SIR%AYE	CASSIrsaYEQYF	CASSIRSAYEQYF	TRBV19	TRBJ2-7	NA	NA	inf	-	-	-	-	-	-	-	-	-	-	-
148	SIR%AYE	4.5e-08	1	6	1.2e-09	1	0.001	1	0.001	0.0012	global-SIR%AYE	CASSIrsaYEQYF	CASSIRSAYEQYF	TRBV19	TRBJ2-7	NA	NA	inf	-	-	-	-	-	-	-	-	-	-	-
148	SIR%AYE	4.5e-08	1	6	1.2e-09	1	0.001	1	0.001	0.0012	global-SIR%AYE	CASSIrsaYEQYF	CASSIRSAYEQYF	TRBV19	TRBJ2-7	NA	NA	inf	-	-	-	-	-	-	-	-	-	-	-
148	SIR%AYE	4.5e-08	1	6	1.2e-09	1	0.001	1	0.001	0.0012	global-SIR%AYE	CASSIrsaYEQYF	CASSIRSAYEQYF	TRBV19	TRBJ2-7	NA	NA	inf	-	-	-	-	-	-	-	-	-	-	-
148	SIR%AYE	4.5e-08	1	6	1.2e-09	1	0.001	1	0.001	0.0012	global-SIR%AYE	CASSIrsaYEQYF	CASSIRSAYEQYF	TRBV19	TRBJ2-7	NA	NA	inf	-	-	-	-	-	-	-	-	-	-	-
148	SIR%AYE	4.5e-08	1	6	1.2e-09	1	0.001	1	0.001	0.0012	global-SIR%AYE	CASSIrsayerYF	CASSIRSAYERYF	TRBV19	TRBJ2-7	NA	NA	inf	-	-	-	-	-	-	-	-	-	-	-
148	SIR%AYE	4.5e-08	1	6	1.2e-09	1	0.001	1	0.001	0.0012	global-SIR%AYE	CASSIrsayerYF	CASSIRSAYERYF	TRBV19	TRBJ2-7	NA	NA	inf	-	-	-	-	-	-	-	-	-	-	-
148	SIR%AYE	4.5e-08	1	6	1.2e-09	1	0.001	1	0.001	0.0012	global-SIR%AYE	CASSIRGaYEQYF	CASSIRGAYEQYF	TRBV19	TRBJ2-7	NA	NA	inf	-	-	-	-	-	-	-	-	-	-	-
148	SIR%AYE	4.5e-08	1	6	1.2e-09	1	0.001	1	0.001	0.0012	global-SIR%AYE	CASSIRGaYEQYF	CASSIRGAYEQYF	TRBV19	TRBJ2-7	NA	NA	inf	-	-	-	-	-	-	-	-	-	-	-
148	SIR%AYE	4.5e-08	1	6	1.2e-09	1	0.001	1	0.001	0.0012	global-SIR%AYE	CASSIRGaYEQYF	CASSIRGAYEQYF	TRBV19	TRBJ2-7	NA	NA	inf	-	-	-	-	-	-	-	-	-	-	-
149	RS%AE	4.5e-08	1	6	9.5e-10	1	0.001	0.79	0.001	0.0012	global-RS%AE	CASrsvaEAFF	CASRSVAEAFF	TRBV19	TRBJ1-1	NA	NA	inf	-	-	-	-	-	-	-	-	-	-	-
149	RS%AE	4.5e-08	1	6	9.5e-10	1	0.001	0.79	0.001	0.0012	global-RS%AE	CASrSGaEAFF	CASRSGAEAFF	TRBV19	TRBJ1-1	NA	NA	inf	-	-	-	-	-	-	-	-	-	-	-
149	RS%AE	4.5e-08	1	6	9.5e-10	1	0.001	0.79	0.001	0.0012	global-RS%AE	CASrSGaEAFF	CASRSGAEAFF	TRBV19	TRBJ1-1	NA	NA	inf	-	-	-	-	-	-	-	-	-	-	-
149	RS%AE	4.5e-08	1	6	9.5e-10	1	0.001	0.79	0.001	0.0012	global-RS%AE	CASrssaEAFF	CASRSSAEAFF	TRBV19	TRBJ1-1	NA	NA	inf	-	-	-	-	-	-	-	-	-	-	-
149	RS%AE	4.5e-08	1	6	9.5e-10	1	0.001	0.79	0.001	0.0012	global-RS%AE	CASrSGaetFF	CASRSGAETFF	TRBV19	TRBJ1-1	NA	NA	inf	-	-	-	-	-	-	-	-	-	-	-
149	RS%AE	4.5e-08	1	6	9.5e-10	1	0.001	0.79	0.001	0.0012	global-RS%AE	CASrSGaevFF	CASRSGAEVFF	TRBV19	TRBJ1-1	NA	NA	inf	-	-	-	-	-	-	-	-	-	-	-
149	RS%AE	4.5e-08	1	6	9.5e-10	1	0.001	0.79	0.001	0.0012	global-RS%AE	CASrsdaEAFF	CASRSDAEAFF	TRBV19	TRBJ1-1	NA	NA	inf	-	-	-	-	-	-	-	-	-	-	-
150	S%RAAGE	4.5e-08	1	6	1e-09	1	0.001	0.85	0.001	0.0012	global-S%RAAGE	CASSIraaGELFF	CASSIRAAGELFF	TRBV19	TRBJ2-2	NA	NA	inf	-	-	-	-	-	-	-	-	-	-	-
150	S%RAAGE	4.5e-08	1	6	1e-09	1	0.001	0.85	0.001	0.0012	global-S%RAAGE	CASSIraaGELFF	CASSIRAAGELFF	TRBV19	TRBJ2-2	NA	NA	inf	-	-	-	-	-	-	-	-	-	-	-
150	S%RAAGE	4.5e-08	1	6	1e-09	1	0.001	0.85	0.001	0.0012	global-S%RAAGE	CASSPraaGELFF	CASSPRAAGELFF	TRBV19	TRBJ2-2	NA	NA	inf	-	-	-	-	-	-	-	-	-	-	-
150	S%RAAGE	4.5e-08	1	6	1e-09	1	0.001	0.85	0.001	0.0012	global-S%RAAGE	CASSGRaaGELFF	CASSGRAAGELFF	TRBV19	TRBJ2-2	NA	NA	inf	-	-	-	-	-	-	-	-	-	-	-
150	S%RAAGE	4.5e-08	1	6	1e-09	1	0.001	0.85	0.001	0.0012	global-S%RAAGE	CASSGRaaGELFF	CASSGRAAGELFF	TRBV19	TRBJ2-2	NA	NA	inf	-	-	-	-	-	-	-	-	-	-	-
150	S%RAAGE	4.5e-08	1	6	1e-09	1	0.001	0.85	0.001	0.0012	global-S%RAAGE	CASSGRaaGELFF	CASSGRAAGELFF	TRBV19	TRBJ2-2	NA	NA	inf	-	-	-	-	-	-	-	-	-	-	-
150	S%RAAGE	4.5e-08	1	6	1e-09	1	0.001	0.85	0.001	0.0012	global-S%RAAGE	CASSSraAGEQFF	CASSSRAAGEQFF	TRBV19	TRBJ2-1	NA	NA	inf	-	-	-	-	-	-	-	-	-	-	-
150	S%RAAGE	4.5e-08	1	6	1e-09	1	0.001	0.85	0.001	0.0012	global-S%RAAGE	CASSmraaGELFF	CASSMRAAGELFF	TRBV19	TRBJ2-2	NA	NA	inf	-	-	-	-	-	-	-	-	-	-	-
150	S%RAAGE	4.5e-08	1	6	1e-09	1	0.001	0.85	0.001	0.0012	global-S%RAAGE	CASStraaGELFF	CASSTRAAGELFF	TRBV19	TRBJ2-2	NA	NA	inf	-	-	-	-	-	-	-	-	-	-	-
151	SIRAS%E	4.9e-08	1	5	1.5e-09	1	0.001	1	0.001	0.0015	motif-SIRA global-SIRAS%E	CASSIraSYEQYF	CASSIRASYEQYF	TRBV19	TRBJ2-7	NA	NA	inf	-	-	-	-	-	-	-	-	-	-	-
151	SIRAS%E	4.9e-08	1	5	1.5e-09	1	0.001	1	0.001	0.0015	motif-SIRA global-SIRAS%E	CASSIraSYEQYF	CASSIRASYEQYF	TRBV19	TRBJ2-7	NA	NA	inf	-	-	-	-	-	-	-	-	-	-	-
151	SIRAS%E	4.9e-08	1	5	1.5e-09	1	0.001	1	0.001	0.0015	motif-SIRA global-SIRAS%E	CASSIraSYEQYF	CASSIRASYEQYF	TRBV19	TRBJ2-7	NA	NA	inf	-	-	-	-	-	-	-	-	-	-	-
151	SIRAS%E	4.9e-08	1	5	1.5e-09	1	0.001	1	0.001	0.0015	motif-SIRA global-SIRAS%E	CASSIraSYEQYF	CASSIRASYEQYF	TRBV19	TRBJ2-7	NA	NA	inf	-	-	-	-	-	-	-	-	-	-	-
151	SIRAS%E	4.9e-08	1	5	1.5e-09	1	0.001	1	0.001	0.0015	motif-SIRA global-SIRAS%E	CASSIraSYEQYF	CASSIRASYEQYF	TRBV19	TRBJ2-7	NA	NA	inf	-	-	-	-	-	-	-	-	-	-	-
151	SIRAS%E	4.9e-08	1	5	1.5e-09	1	0.001	1	0.001	0.0015	motif-SIRA global-SIRAS%E	CASSIraSYEQYF	CASSIRASYEQYF	TRBV19	TRBJ2-7	NA	NA	inf	-	-	-	-	-	-	-	-	-	-	-
151	SIRAS%E	4.9e-08	1	5	1.5e-09	1	0.001	1	0.001	0.0015	motif-SIRA global-SIRAS%E	CASSIraSYEQYF	CASSIRASYEQYF	TRBV19	TRBJ2-7	NA	NA	inf	-	-	-	-	-	-	-	-	-	-	-
151	SIRAS%E	4.9e-08	1	5	1.5e-09	1	0.001	1	0.001	0.0015	motif-SIRA global-SIRAS%E	CASSIraSYEQYF	CASSIRASYEQYF	TRBV19	TRBJ2-7	NA	NA	inf	-	-	-	-	-	-	-	-	-	-	-
151	SIRAS%E	4.9e-08	1	5	1.5e-09	1	0.001	1	0.001	0.0015	motif-SIRA global-SIRAS%E	CASSIraSYEQYF	CASSIRASYEQYF	TRBV19	TRBJ2-7	NA	NA	inf	-	-	-	-	-	-	-	-	-	-	-
151	SIRAS%E	4.9e-08	1	5	1.5e-09	1	0.001	1	0.001	0.0015	motif-SIRA global-SIRAS%E	CASSIraSYEQYF	CASSIRASYEQYF	TRBV19	TRBJ2-7	NA	NA	inf	-	-	-	-	-	-	-	-	-	-	-
151	SIRAS%E	4.9e-08	1	5	1.5e-09	1	0.001	1	0.001	0.0015	motif-SIRA global-SIRAS%E	CASSIraSYEQYF	CASSIRASYEQYF	TRBV19	TRBJ2-7	NA	NA	inf	-	-	-	-	-	-	-	-	-	-	-
151	SIRAS%E	4.9e-08	1	5	1.5e-09	1	0.001	1	0.001	0.0015	motif-SIRA global-SIRAS%E	CASSIraSYEQYF	CASSIRASYEQYF	TRBV19	TRBJ2-7	NA	NA	inf	-	-	-	-	-	-	-	-	-	-	-
151	SIRAS%E	4.9e-08	1	5	1.5e-09	1	0.001	1	0.001	0.0015	motif-SIRA global-SIRAS%E	CASSIraSYEQYF	CASSIRASYEQYF	TRBV19	TRBJ2-7	NA	NA	inf	-	-	-	-	-	-	-	-	-	-	-
151	SIRAS%E	4.9e-08	1	5	1.5e-09	1	0.001	1	0.001	0.0015	motif-SIRA global-SIRAS%E	CASSIraSYEQYF	CASSIRASYEQYF	TRBV19	TRBJ2-7	NA	NA	inf	-	-	-	-	-	-	-	-	-	-	-
151	SIRAS%E	4.9e-08	1	5	1.5e-09	1	0.001	1	0.001	0.0015	motif-SIRA global-SIRAS%E	CASSIraSYEQYF	CASSIRASYEQYF	TRBV19	TRBJ2-7	NA	NA	inf	-	-	-	-	-	-	-	-	-	-	-
151	SIRAS%E	4.9e-08	1	5	1.5e-09	1	0.001	1	0.001	0.0015	motif-SIRA global-SIRAS%E	CASSIraSYEQYF	CASSIRASYEQYF	TRBV19	TRBJ2-7	NA	NA	inf	-	-	-	-	-	-	-	-	-	-	-
151	SIRAS%E	4.9e-08	1	5	1.5e-09	1	0.001	1	0.001	0.0015	motif-SIRA global-SIRAS%E	CASSIraSYEQYF	CASSIRASYEQYF	TRBV19	TRBJ2-7	NA	NA	inf	-	-	-	-	-	-	-	-	-	-	-
151	SIRAS%E	4.9e-08	1	5	1.5e-09	1	0.001	1	0.001	0.0015	motif-SIRA global-SIRAS%E	CASSIraSYEQYF	CASSIRASYEQYF	TRBV19	TRBJ2-7	NA	NA	inf	-	-	-	-	-	-	-	-	-	-	-
151	SIRAS%E	4.9e-08	1	5	1.5e-09	1	0.001	1	0.001	0.0015	motif-SIRA global-SIRAS%E	CASSIraSYEQYF	CASSIRASYEQYF	TRBV19	TRBJ2-7	NA	NA	inf	-	-	-	-	-	-	-	-	-	-	-
151	SIRAS%E	4.9e-08	1	5	1.5e-09	1	0.001	1	0.001	0.0015	motif-SIRA global-SIRAS%E	CASSIraSYEQYF	CASSIRASYEQYF	TRBV19	TRBJ2-7	NA	NA	inf	-	-	-	-	-	-	-	-	-	-	-
151	SIRAS%E	4.9e-08	1	5	1.5e-09	1	0.001	1	0.001	0.0015	motif-SIRA global-SIRAS%E	CASSIraSYEQYF	CASSIRASYEQYF	TRBV19	TRBJ2-7	NA	NA	inf	-	-	-	-	-	-	-	-	-	-	-
151	SIRAS%E	4.9e-08	1	5	1.5e-09	1	0.001	1	0.001	0.0015	motif-SIRA global-SIRAS%E	CASSIraSYEQYF	CASSIRASYEQYF	TRBV19	TRBJ2-7	NA	NA	inf	-	-	-	-	-	-	-	-	-	-	-
151	SIRAS%E	4.9e-08	1	5	1.5e-09	1	0.001	1	0.001	0.0015	motif-SIRA global-SIRAS%E	CASSIraSYEQYF	CASSIRASYEQYF	TRBV19	TRBJ2-7	NA	NA	inf	-	-	-	-	-	-	-	-	-	-	-
151	SIRAS%E	4.9e-08	1	5	1.5e-09	1	0.001	1	0.001	0.0015	motif-SIRA global-SIRAS%E	CASSIraSYEQYF	CASSIRASYEQYF	TRBV19	TRBJ2-7	NA	NA	inf	-	-	-	-	-	-	-	-	-	-	-
151	SIRAS%E	4.9e-08	1	5	1.5e-09	1	0.001	1	0.001	0.0015	motif-SIRA global-SIRAS%E	CASSIraSYEQYF	CASSIRASYEQYF	TRBV19	TRBJ2-7	NA	NA	inf	-	-	-	-	-	-	-	-	-	-	-
151	SIRAS%E	4.9e-08	1	5	1.5e-09	1	0.001	1	0.001	0.0015	motif-SIRA global-SIRAS%E	CASSIraSYEQYF	CASSIRASYEQYF	TRBV19	TRBJ2-7	NA	NA	inf	-	-	-	-	-	-	-	-	-	-	-
151	SIRAS%E	4.9e-08	1	5	1.5e-09	1	0.001	1	0.001	0.0015	motif-SIRA global-SIRAS%E	CASSIraSYEQYF	CASSIRASYEQYF	TRBV19	TRBJ2-7	NA	NA	inf	-	-	-	-	-	-	-	-	-	-	-
151	SIRAS%E	4.9e-08	1	5	1.5e-09	1	0.001	1	0.001	0.0015	motif-SIRA global-SIRAS%E	CASSIraSYEQYF	CASSIRASYEQYF	TRBV19	TRBJ2-7	NA	NA	inf	-	-	-	-	-	-	-	-	-	-	-
151	SIRAS%E	4.9e-08	1	5	1.5e-09	1	0.001	1	0.001	0.0015	motif-SIRA global-SIRAS%E	CASSIraSYEQYF	CASSIRASYEQYF	TRBV19	TRBJ2-7	NA	NA	inf	-	-	-	-	-	-	-	-	-	-	-
151	SIRAS%E	4.9e-08	1	5	1.5e-09	1	0.001	1	0.001	0.0015	motif-SIRA global-SIRAS%E	CASSIraSYEQYF	CASSIRASYEQYF	TRBV19	TRBJ2-7	NA	NA	inf	-	-	-	-	-	-	-	-	-	-	-
151	SIRAS%E	4.9e-08	1	5	1.5e-09	1	0.001	1	0.001	0.0015	motif-SIRA global-SIRAS%E	CASSIraSYEQYF	CASSIRASYEQYF	TRBV19	TRBJ2-7	NA	NA	inf	-	-	-	-	-	-	-	-	-	-	-
151	SIRAS%E	4.9e-08	1	5	1.5e-09	1	0.001	1	0.001	0.0015	motif-SIRA global-SIRAS%E	CASSIraSYEQYF	CASSIRASYEQYF	TRBV19	TRBJ2-7	NA	NA	inf	-	-	-	-	-	-	-	-	-	-	-
151	SIRAS%E	4.9e-08	1	5	1.5e-09	1	0.001	1	0.001	0.0015	motif-SIRA global-SIRAS%E	CASSIrashEQFF	CASSIRASHEQFF	TRBV19	TRBJ2-1	NA	NA	inf	-	-	-	-	-	-	-	-	-	-	-
151	SIRAS%E	4.9e-08	1	5	1.5e-09	1	0.001	1	0.001	0.0015	motif-SIRA global-SIRAS%E	CASSIrashEQFF	CASSIRASHEQFF	TRBV19	TRBJ2-1	NA	NA	inf	-	-	-	-	-	-	-	-	-	-	-
151	SIRAS%E	4.9e-08	1	5	1.5e-09	1	0.001	1	0.001	0.0015	motif-SIRA global-SIRAS%E	CASSIrasvEQYF	CASSIRASVEQYF	TRBV19	TRBJ2-7	NA	NA	inf	-	-	-	-	-	-	-	-	-	-	-
151	SIRAS%E	4.9e-08	1	5	1.5e-09	1	0.001	1	0.001	0.0015	motif-SIRA global-SIRAS%E	CASSIraswEQYF	CASSIRASWEQYF	TRBV19	TRBJ2-7	NA	NA	inf	-	-	-	-	-	-	-	-	-	-	-
151	SIRAS%E	4.9e-08	1	5	1.5e-09	1	0.001	1	0.001	0.0015	motif-SIRA global-SIRAS%E	CASSIrasNEQFF	CASSIRASNEQFF	TRBV19	TRBJ2-1	NA	NA	inf	-	-	-	-	-	-	-	-	-	-	-
151	SIRAS%E	4.9e-08	1	5	1.5e-09	1	0.001	1	0.001	0.0015	motif-SIRA global-SIRAS%E	CASSIrasNEQFF	CASSIRASNEQFF	TRBV19	TRBJ2-1	NA	NA	inf	-	-	-	-	-	-	-	-	-	-	-
151	SIRAS%E	4.9e-08	1	5	1.5e-09	1	0.001	1	0.001	0.0015	motif-SIRA global-SIRAS%E	CASSIrasNEQFF	CASSIRASNEQFF	TRBV19	TRBJ2-1	NA	NA	inf	-	-	-	-	-	-	-	-	-	-	-
152	SIR%AET	4.9e-08	1	5	1.3e-09	1	0.001	0.92	0.001	0.0015	global-SIR%AET	CASSIrsaETQYF	CASSIRSAETQYF	TRBV19	TRBJ2-5	NA	NA	inf	-	-	-	-	-	-	-	-	-	-	-
152	SIR%AET	4.9e-08	1	5	1.3e-09	1	0.001	0.92	0.001	0.0015	global-SIR%AET	CASSIRGaETQYF	CASSIRGAETQYF	TRBV19	TRBJ2-5	NA	NA	inf	-	-	-	-	-	-	-	-	-	-	-
152	SIR%AET	4.9e-08	1	5	1.3e-09	1	0.001	0.92	0.001	0.0015	global-SIR%AET	CASSIrtaETQYF	CASSIRTAETQYF	TRBV19	TRBJ2-5	NA	NA	0	-	-	-	-	-	-	-	-	-	-	-
152	SIR%AET	4.9e-08	1	5	1.3e-09	1	0.001	0.92	0.001	0.0015	global-SIR%AET	CASSIraaetrYF	CASSIRAAETRYF	TRBV19	TRBJ2-5	NA	NA	0	-	-	-	-	-	-	-	-	-	-	-
152	SIR%AET	4.9e-08	1	5	1.3e-09	1	0.001	0.92	0.001	0.0015	global-SIR%AET	CASSIraaETQYF	CASSIRAAETQYF	TRBV19	TRBJ2-5	NA	NA	inf	-	-	-	-	-	-	-	-	-	-	-
152	SIR%AET	4.9e-08	1	5	1.3e-09	1	0.001	0.92	0.001	0.0015	global-SIR%AET	CASSIraaETQYF	CASSIRAAETQYF	TRBV19	TRBJ2-5	NA	NA	inf	-	-	-	-	-	-	-	-	-	-	-
152	SIR%AET	4.9e-08	1	5	1.3e-09	1	0.001	0.92	0.001	0.0015	global-SIR%AET	CASSIraaETQYF	CASSIRAAETQYF	TRBV19	TRBJ2-5	NA	NA	inf	-	-	-	-	-	-	-	-	-	-	-
152	SIR%AET	4.9e-08	1	5	1.3e-09	1	0.001	0.92	0.001	0.0015	global-SIR%AET	CASSIraaETQYF	CASSIRAAETQYF	TRBV19	TRBJ2-5	NA	NA	inf	-	-	-	-	-	-	-	-	-	-	-
152	SIR%AET	4.9e-08	1	5	1.3e-09	1	0.001	0.92	0.001	0.0015	global-SIR%AET	CASSIraaETQYF	CASSIRAAETQYF	TRBV19	TRBJ2-5	NA	NA	inf	-	-	-	-	-	-	-	-	-	-	-
152	SIR%AET	4.9e-08	1	5	1.3e-09	1	0.001	0.92	0.001	0.0015	global-SIR%AET	CASSIraaETQYF	CASSIRAAETQYF	TRBV19	TRBJ2-5	NA	NA	inf	-	-	-	-	-	-	-	-	-	-	-
152	SIR%AET	4.9e-08	1	5	1.3e-09	1	0.001	0.92	0.001	0.0015	global-SIR%AET	CASSIraaETQYF	CASSIRAAETQYF	TRBV19	TRBJ2-5	NA	NA	inf	-	-	-	-	-	-	-	-	-	-	-
152	SIR%AET	4.9e-08	1	5	1.3e-09	1	0.001	0.92	0.001	0.0015	global-SIR%AET	CASSIraaETQYF	CASSIRAAETQYF	TRBV19	TRBJ2-5	NA	NA	inf	-	-	-	-	-	-	-	-	-	-	-
153	SMRS%DT	4.9e-08	1	5	1.5e-09	1	0.001	1	0.001	0.0015	motif-SMRS motif-MRS global-SMRS%DT	CASSmrSGDTQYF	CASSMRSGDTQYF	TRBV19	TRBJ2-3	NA	NA	inf	-	-	-	-	-	-	-	-	-	-	-
153	SMRS%DT	4.9e-08	1	5	1.5e-09	1	0.001	1	0.001	0.0015	motif-SMRS motif-MRS global-SMRS%DT	CASSmrSTDTQYF	CASSMRSTDTQYF	TRBV19	TRBJ2-3	NA	NA	inf	-	-	-	-	-	-	-	-	-	-	-
153	SMRS%DT	4.9e-08	1	5	1.5e-09	1	0.001	1	0.001	0.0015	motif-SMRS motif-MRS global-SMRS%DT	CASSmrSTDTQYF	CASSMRSTDTQYF	TRBV19	TRBJ2-3	NA	NA	inf	-	-	-	-	-	-	-	-	-	-	-
153	SMRS%DT	4.9e-08	1	5	1.5e-09	1	0.001	1	0.001	0.0015	motif-SMRS motif-MRS global-SMRS%DT	CASSmrSTDTQYF	CASSMRSTDTQYF	TRBV19	TRBJ2-3	NA	NA	inf	-	-	-	-	-	-	-	-	-	-	-
153	SMRS%DT	4.9e-08	1	5	1.5e-09	1	0.001	1	0.001	0.0015	motif-SMRS motif-MRS global-SMRS%DT	CASSmrSTDTQYF	CASSMRSTDTQYF	TRBV19	TRBJ2-3	NA	NA	inf	-	-	-	-	-	-	-	-	-	-	-
153	SMRS%DT	4.9e-08	1	5	1.5e-09	1	0.001	1	0.001	0.0015	motif-SMRS motif-MRS global-SMRS%DT	CASSmrSTDTQYF	CASSMRSTDTQYF	TRBV19	TRBJ2-3	NA	NA	inf	-	-	-	-	-	-	-	-	-	-	-
153	SMRS%DT	4.9e-08	1	5	1.5e-09	1	0.001	1	0.001	0.0015	motif-SMRS motif-MRS global-SMRS%DT	CASSmrSTDTQYF	CASSMRSTDTQYF	TRBV19	TRBJ2-3	NA	NA	inf	-	-	-	-	-	-	-	-	-	-	-
153	SMRS%DT	4.9e-08	1	5	1.5e-09	1	0.001	1	0.001	0.0015	motif-SMRS motif-MRS global-SMRS%DT	CASSmrSTDTQYF	CASSMRSTDTQYF	TRBV19	TRBJ2-3	NA	NA	inf	-	-	-	-	-	-	-	-	-	-	-
153	SMRS%DT	4.9e-08	1	5	1.5e-09	1	0.001	1	0.001	0.0015	motif-SMRS motif-MRS global-SMRS%DT	CASSmrSTDTQYF	CASSMRSTDTQYF	TRBV19	TRBJ2-3	NA	NA	inf	-	-	-	-	-	-	-	-	-	-	-
153	SMRS%DT	4.9e-08	1	5	1.5e-09	1	0.001	1	0.001	0.0015	motif-SMRS motif-MRS global-SMRS%DT	CASSmrSTDTQYF	CASSMRSTDTQYF	TRBV19	TRBJ2-3	NA	NA	inf	-	-	-	-	-	-	-	-	-	-	-
153	SMRS%DT	4.9e-08	1	5	1.5e-09	1	0.001	1	0.001	0.0015	motif-SMRS motif-MRS global-SMRS%DT	CASSmrSTDTQYF	CASSMRSTDTQYF	TRBV19	TRBJ2-3	NA	NA	inf	-	-	-	-	-	-	-	-	-	-	-
153	SMRS%DT	4.9e-08	1	5	1.5e-09	1	0.001	1	0.001	0.0015	motif-SMRS motif-MRS global-SMRS%DT	CASSmrSTDTQYF	CASSMRSTDTQYF	TRBV19	TRBJ2-3	NA	NA	inf	-	-	-	-	-	-	-	-	-	-	-
153	SMRS%DT	4.9e-08	1	5	1.5e-09	1	0.001	1	0.001	0.0015	motif-SMRS motif-MRS global-SMRS%DT	CASSmrSTDTQYF	CASSMRSTDTQYF	TRBV19	TRBJ2-3	NA	NA	inf	-	-	-	-	-	-	-	-	-	-	-
153	SMRS%DT	4.9e-08	1	5	1.5e-09	1	0.001	1	0.001	0.0015	motif-SMRS motif-MRS global-SMRS%DT	CASSmrSTDTQYF	CASSMRSTDTQYF	TRBV19	TRBJ2-3	NA	NA	inf	-	-	-	-	-	-	-	-	-	-	-
153	SMRS%DT	4.9e-08	1	5	1.5e-09	1	0.001	1	0.001	0.0015	motif-SMRS motif-MRS global-SMRS%DT	CASSmrssDTQYF	CASSMRSSDTQYF	TRBV19	TRBJ2-3	NA	NA	inf	-	-	-	-	-	-	-	-	-	-	-
153	SMRS%DT	4.9e-08	1	5	1.5e-09	1	0.001	1	0.001	0.0015	motif-SMRS motif-MRS global-SMRS%DT	CASSmrssDTQYF	CASSMRSSDTQYF	TRBV19	TRBJ2-3	NA	NA	inf	-	-	-	-	-	-	-	-	-	-	-
153	SMRS%DT	4.9e-08	1	5	1.5e-09	1	0.001	1	0.001	0.0015	motif-SMRS motif-MRS global-SMRS%DT	CASSmrssDTQYF	CASSMRSSDTQYF	TRBV19	TRBJ2-3	NA	NA	inf	-	-	-	-	-	-	-	-	-	-	-
153	SMRS%DT	4.9e-08	1	5	1.5e-09	1	0.001	1	0.001	0.0015	motif-SMRS motif-MRS global-SMRS%DT	CASSmrssDTQYF	CASSMRSSDTQYF	TRBV19	TRBJ2-3	NA	NA	inf	-	-	-	-	-	-	-	-	-	-	-
153	SMRS%DT	4.9e-08	1	5	1.5e-09	1	0.001	1	0.001	0.0015	motif-SMRS motif-MRS global-SMRS%DT	CTSSmrsaDTQYF	CTSSMRSADTQYF	TRBV7-2	TRBJ2-3	NA	NA	inf	-	-	-	-	-	-	-	-	-	-	-
153	SMRS%DT	4.9e-08	1	5	1.5e-09	1	0.001	1	0.001	0.0015	motif-SMRS motif-MRS global-SMRS%DT	CASSmrsaDTQYF	CASSMRSADTQYF	TRBV19	TRBJ2-3	NA	NA	inf	-	-	-	-	-	-	-	-	-	-	-
153	SMRS%DT	4.9e-08	1	5	1.5e-09	1	0.001	1	0.001	0.0015	motif-SMRS motif-MRS global-SMRS%DT	CASSmrsaDTQYF	CASSMRSADTQYF	TRBV19	TRBJ2-3	NA	NA	inf	-	-	-	-	-	-	-	-	-	-	-
153	SMRS%DT	4.9e-08	1	5	1.5e-09	1	0.001	1	0.001	0.0015	motif-SMRS motif-MRS global-SMRS%DT	CASSmrsaDTQYF	CASSMRSADTQYF	TRBV19	TRBJ2-3	NA	NA	inf	-	-	-	-	-	-	-	-	-	-	-
153	SMRS%DT	4.9e-08	1	5	1.5e-09	1	0.001	1	0.001	0.0015	motif-SMRS motif-MRS global-SMRS%DT	CASSmrsaDTQYF	CASSMRSADTQYF	TRBV19	TRBJ2-3	NA	NA	inf	-	-	-	-	-	-	-	-	-	-	-
153	SMRS%DT	4.9e-08	1	5	1.5e-09	1	0.001	1	0.001	0.0015	motif-SMRS motif-MRS global-SMRS%DT	CASSmrsaDTQYF	CASSMRSADTQYF	TRBV19	TRBJ2-3	NA	NA	inf	-	-	-	-	-	-	-	-	-	-	-
153	SMRS%DT	4.9e-08	1	5	1.5e-09	1	0.001	1	0.001	0.0015	motif-SMRS motif-MRS global-SMRS%DT	CASSmrsaDTQYF	CASSMRSADTQYF	TRBV19	TRBJ2-3	NA	NA	inf	-	-	-	-	-	-	-	-	-	-	-
154	SIR%GVE	4.9e-08	1	5	1.3e-09	1	0.001	0.9	0.001	0.0015	global-SIR%GVE	CASSIrSGvEQFF	CASSIRSGVEQFF	TRBV19	TRBJ2-1	NA	NA	inf	-	-	-	-	-	-	-	-	-	-	-
154	SIR%GVE	4.9e-08	1	5	1.3e-09	1	0.001	0.9	0.001	0.0015	global-SIR%GVE	CASSIrSGvEQFF	CASSIRSGVEQFF	TRBV19	TRBJ2-1	NA	NA	inf	-	-	-	-	-	-	-	-	-	-	-
154	SIR%GVE	4.9e-08	1	5	1.3e-09	1	0.001	0.9	0.001	0.0015	global-SIR%GVE	CASSIrSGvEQFF	CASSIRSGVEQFF	TRBV19	TRBJ2-1	NA	NA	inf	-	-	-	-	-	-	-	-	-	-	-
154	SIR%GVE	4.9e-08	1	5	1.3e-09	1	0.001	0.9	0.001	0.0015	global-SIR%GVE	CASSIRGgvEQFF	CASSIRGGVEQFF	TRBV19	TRBJ2-1	NA	NA	inf	-	-	-	-	-	-	-	-	-	-	-
154	SIR%GVE	4.9e-08	1	5	1.3e-09	1	0.001	0.9	0.001	0.0015	global-SIR%GVE	CASSIrAGvEQFF	CASSIRAGVEQFF	TRBV19	TRBJ2-1	NA	NA	inf	-	-	-	-	-	-	-	-	-	-	-
154	SIR%GVE	4.9e-08	1	5	1.3e-09	1	0.001	0.9	0.001	0.0015	global-SIR%GVE	CASSIrAGvEQYF	CASSIRAGVEQYF	TRBV19	TRBJ2-7	NA	NA	inf	-	-	-	-	-	-	-	-	-	-	-
154	SIR%GVE	4.9e-08	1	5	1.3e-09	1	0.001	0.9	0.001	0.0015	global-SIR%GVE	CASSIrAGvEQYF	CASSIRAGVEQYF	TRBV19	TRBJ2-7	NA	NA	inf	-	-	-	-	-	-	-	-	-	-	-
154	SIR%GVE	4.9e-08	1	5	1.3e-09	1	0.001	0.9	0.001	0.0015	global-SIR%GVE	CASSIrSGvEQYF	CASSIRSGVEQYF	TRBV19	TRBJ2-7	NA	NA	inf	-	-	-	-	-	-	-	-	-	-	-
154	SIR%GVE	4.9e-08	1	5	1.3e-09	1	0.001	0.9	0.001	0.0015	global-SIR%GVE	CASSIrSGvEQYF	CASSIRSGVEQYF	TRBV19	TRBJ2-7	NA	NA	inf	-	-	-	-	-	-	-	-	-	-	-
154	SIR%GVE	4.9e-08	1	5	1.3e-09	1	0.001	0.9	0.001	0.0015	global-SIR%GVE	CASSIrSGvEQYF	CASSIRSGVEQYF	TRBV19	TRBJ2-7	NA	NA	inf	-	-	-	-	-	-	-	-	-	-	-
154	SIR%GVE	4.9e-08	1	5	1.3e-09	1	0.001	0.9	0.001	0.0015	global-SIR%GVE	CASSIrSGvEQYF	CASSIRSGVEQYF	TRBV19	TRBJ2-7	NA	NA	inf	-	-	-	-	-	-	-	-	-	-	-
155	SFYFTGAPY%E	4.9e-08	1	5	4.4e-09	1	0.003	1	0.001	0.0015	motif-SFYF motif-YFTG motif-FYF motif-FYFT global-SFYFTGAPY%E	CANSfyfTGapYNEQFF	CANSFYFTGAPYNEQFF	TRBV7-8	TRBJ2-1	NA	NA	0	-	-	-	-	-	-	-	-	-	-	-
155	SFYFTGAPY%E	4.9e-08	1	5	4.4e-09	1	0.003	1	0.001	0.0015	motif-SFYF motif-YFTG motif-FYF motif-FYFT global-SFYFTGAPY%E	CASSfyfTGapyyEQFF	CASSFYFTGAPYYEQFF	TRBV7-8	TRBJ2-1	NA	NA	0	-	-	-	-	-	-	-	-	-	-	-
155	SFYFTGAPY%E	4.9e-08	1	5	4.4e-09	1	0.003	1	0.001	0.0015	motif-SFYF motif-YFTG motif-FYF motif-FYFT global-SFYFTGAPY%E	CASSfyfTGapydEQFF	CASSFYFTGAPYDEQFF	TRBV7-8	TRBJ2-1	NA	NA	0	-	-	-	-	-	-	-	-	-	-	-
155	SFYFTGAPY%E	4.9e-08	1	5	4.4e-09	1	0.003	1	0.001	0.0015	motif-SFYF motif-YFTG motif-FYF motif-FYFT global-SFYFTGAPY%E	CASSfyfTGapYNEQFF	CASSFYFTGAPYNEQFF	TRBV7-8	TRBJ2-1	NA	NA	0	-	-	-	-	-	-	-	-	-	-	-
155	SFYFTGAPY%E	4.9e-08	1	5	4.4e-09	1	0.003	1	0.001	0.0015	motif-SFYF motif-YFTG motif-FYF motif-FYFT global-SFYFTGAPY%E	CTSSfyfTGapYNEQFF	CTSSFYFTGAPYNEQFF	TRBV7-2	TRBJ2-1	NA	NA	0	-	-	-	-	-	-	-	-	-	-	-
156	%FYFTGAPYNE	4.9e-08	1	5	2.9e-09	1	0.002	1	0.001	0.0015	motif-YFTG motif-FYF motif-FYFT global-%FYFTGAPYNE	CANSfyfTGapYNEQFF	CANSFYFTGAPYNEQFF	TRBV7-8	TRBJ2-1	NA	NA	0	-	-	-	-	-	-	-	-	-	-	-
156	%FYFTGAPYNE	4.9e-08	1	5	2.9e-09	1	0.002	1	0.001	0.0015	motif-YFTG motif-FYF motif-FYFT global-%FYFTGAPYNE	CASnfyfTGapYNEQFF	CASNFYFTGAPYNEQFF	TRBV7-8	TRBJ2-1	NA	NA	0	-	-	-	-	-	-	-	-	-	-	-
156	%FYFTGAPYNE	4.9e-08	1	5	2.9e-09	1	0.002	1	0.001	0.0015	motif-YFTG motif-FYF motif-FYFT global-%FYFTGAPYNE	CASrfyfTGapYNEQFF	CASRFYFTGAPYNEQFF	TRBV7-8	TRBJ2-1	NA	NA	0	-	-	-	-	-	-	-	-	-	-	-
156	%FYFTGAPYNE	4.9e-08	1	5	2.9e-09	1	0.002	1	0.001	0.0015	motif-YFTG motif-FYF motif-FYFT global-%FYFTGAPYNE	CASSfyfTGapYNEQFF	CASSFYFTGAPYNEQFF	TRBV7-8	TRBJ2-1	NA	NA	0	-	-	-	-	-	-	-	-	-	-	-
156	%FYFTGAPYNE	4.9e-08	1	5	2.9e-09	1	0.002	1	0.001	0.0015	motif-YFTG motif-FYF motif-FYFT global-%FYFTGAPYNE	CTSSfyfTGapYNEQFF	CTSSFYFTGAPYNEQFF	TRBV7-2	TRBJ2-1	NA	NA	0	-	-	-	-	-	-	-	-	-	-	-
157	SMRSS%E	4.9e-08	1	5	1.4e-09	1	0.001	0.99	0.001	0.0015	motif-SMRS motif-MRSS motif-MRS global-SMRSS%E	CASSmrssGELFF	CASSMRSSGELFF	TRBV19	TRBJ2-2	NA	NA	inf	-	-	-	-	-	-	-	-	-	-	-
157	SMRSS%E	4.9e-08	1	5	1.4e-09	1	0.001	0.99	0.001	0.0015	motif-SMRS motif-MRSS motif-MRS global-SMRSS%E	CASSmrsSGEQYF	CASSMRSSGEQYF	TRBV19	TRBJ2-7	NA	NA	inf	-	-	-	-	-	-	-	-	-	-	-
157	SMRSS%E	4.9e-08	1	5	1.4e-09	1	0.001	0.99	0.001	0.0015	motif-SMRS motif-MRSS motif-MRS global-SMRSS%E	CASSmrsshEQYF	CASSMRSSHEQYF	TRBV19	TRBJ2-7	NA	NA	inf	-	-	-	-	-	-	-	-	-	-	-
157	SMRSS%E	4.9e-08	1	5	1.4e-09	1	0.001	0.99	0.001	0.0015	motif-SMRS motif-MRSS motif-MRS global-SMRSS%E	CASSmrsswEQYF	CASSMRSSWEQYF	TRBV19	TRBJ2-7	NA	NA	inf	-	-	-	-	-	-	-	-	-	-	-
157	SMRSS%E	4.9e-08	1	5	1.4e-09	1	0.001	0.99	0.001	0.0015	motif-SMRS motif-MRSS motif-MRS global-SMRSS%E	CASSmrsSYEQYF	CASSMRSSYEQYF	TRBV19	TRBJ2-7	NA	NA	inf	-	-	-	-	-	-	-	-	-	-	-
157	SMRSS%E	4.9e-08	1	5	1.4e-09	1	0.001	0.99	0.001	0.0015	motif-SMRS motif-MRSS motif-MRS global-SMRSS%E	CASSmrsSYEQYF	CASSMRSSYEQYF	TRBV19	TRBJ2-7	NA	NA	inf	-	-	-	-	-	-	-	-	-	-	-
157	SMRSS%E	4.9e-08	1	5	1.4e-09	1	0.001	0.99	0.001	0.0015	motif-SMRS motif-MRSS motif-MRS global-SMRSS%E	CASSmrsSYEQYF	CASSMRSSYEQYF	TRBV19	TRBJ2-7	NA	NA	inf	-	-	-	-	-	-	-	-	-	-	-
157	SMRSS%E	4.9e-08	1	5	1.4e-09	1	0.001	0.99	0.001	0.0015	motif-SMRS motif-MRSS motif-MRS global-SMRSS%E	CASSmrsSYEQYF	CASSMRSSYEQYF	TRBV19	TRBJ2-7	NA	NA	inf	-	-	-	-	-	-	-	-	-	-	-
157	SMRSS%E	4.9e-08	1	5	1.4e-09	1	0.001	0.99	0.001	0.0015	motif-SMRS motif-MRSS motif-MRS global-SMRSS%E	CASSmrsSYEQYF	CASSMRSSYEQYF	TRBV19	TRBJ2-7	NA	NA	inf	-	-	-	-	-	-	-	-	-	-	-
157	SMRSS%E	4.9e-08	1	5	1.4e-09	1	0.001	0.99	0.001	0.0015	motif-SMRS motif-MRSS motif-MRS global-SMRSS%E	CASSmrsSYEQYF	CASSMRSSYEQYF	TRBV19	TRBJ2-7	NA	NA	inf	-	-	-	-	-	-	-	-	-	-	-
157	SMRSS%E	4.9e-08	1	5	1.4e-09	1	0.001	0.99	0.001	0.0015	motif-SMRS motif-MRSS motif-MRS global-SMRSS%E	CASSmrsSYEQYF	CASSMRSSYEQYF	TRBV19	TRBJ2-7	NA	NA	inf	-	-	-	-	-	-	-	-	-	-	-
157	SMRSS%E	4.9e-08	1	5	1.4e-09	1	0.001	0.99	0.001	0.0015	motif-SMRS motif-MRSS motif-MRS global-SMRSS%E	CASSmrsSYEQYF	CASSMRSSYEQYF	TRBV19	TRBJ2-7	NA	NA	inf	-	-	-	-	-	-	-	-	-	-	-
157	SMRSS%E	4.9e-08	1	5	1.4e-09	1	0.001	0.99	0.001	0.0015	motif-SMRS motif-MRSS motif-MRS global-SMRSS%E	CASSmrsSYEQYF	CASSMRSSYEQYF	TRBV19	TRBJ2-7	NA	NA	inf	-	-	-	-	-	-	-	-	-	-	-
157	SMRSS%E	4.9e-08	1	5	1.4e-09	1	0.001	0.99	0.001	0.0015	motif-SMRS motif-MRSS motif-MRS global-SMRSS%E	CASSmrsSYEQYF	CASSMRSSYEQYF	TRBV19	TRBJ2-7	NA	NA	inf	-	-	-	-	-	-	-	-	-	-	-
157	SMRSS%E	4.9e-08	1	5	1.4e-09	1	0.001	0.99	0.001	0.0015	motif-SMRS motif-MRSS motif-MRS global-SMRSS%E	CASSmrsSYEQYF	CASSMRSSYEQYF	TRBV19	TRBJ2-7	NA	NA	inf	-	-	-	-	-	-	-	-	-	-	-
157	SMRSS%E	4.9e-08	1	5	1.4e-09	1	0.001	0.99	0.001	0.0015	motif-SMRS motif-MRSS motif-MRS global-SMRSS%E	CASSmrsSYEQYF	CASSMRSSYEQYF	TRBV19	TRBJ2-7	NA	NA	inf	-	-	-	-	-	-	-	-	-	-	-
157	SMRSS%E	4.9e-08	1	5	1.4e-09	1	0.001	0.99	0.001	0.0015	motif-SMRS motif-MRSS motif-MRS global-SMRSS%E	CASSmrsSYEQYF	CASSMRSSYEQYF	TRBV19	TRBJ2-7	NA	NA	inf	-	-	-	-	-	-	-	-	-	-	-
157	SMRSS%E	4.9e-08	1	5	1.4e-09	1	0.001	0.99	0.001	0.0015	motif-SMRS motif-MRSS motif-MRS global-SMRSS%E	CASSmrsSYEQYF	CASSMRSSYEQYF	TRBV19	TRBJ2-7	NA	NA	inf	-	-	-	-	-	-	-	-	-	-	-
158	SIS%TGE	4.9e-08	1	5	1.4e-09	1	0.001	0.99	0.001	0.0015	global-SIS%TGE	CASSIssTGELFF	CASSISSTGELFF	TRBV19	TRBJ2-2	NA	NA	inf	-	-	-	-	-	-	-	-	-	-	-
158	SIS%TGE	4.9e-08	1	5	1.4e-09	1	0.001	0.99	0.001	0.0015	global-SIS%TGE	CASSIssTGELFF	CASSISSTGELFF	TRBV19	TRBJ2-2	NA	NA	inf	-	-	-	-	-	-	-	-	-	-	-
158	SIS%TGE	4.9e-08	1	5	1.4e-09	1	0.001	0.99	0.001	0.0015	global-SIS%TGE	CASSIssTGELFF	CASSISSTGELFF	TRBV19	TRBJ2-2	NA	NA	inf	-	-	-	-	-	-	-	-	-	-	-
158	SIS%TGE	4.9e-08	1	5	1.4e-09	1	0.001	0.99	0.001	0.0015	global-SIS%TGE	CASSIssTGELFF	CASSISSTGELFF	TRBV19	TRBJ2-2	NA	NA	inf	-	-	-	-	-	-	-	-	-	-	-
158	SIS%TGE	4.9e-08	1	5	1.4e-09	1	0.001	0.99	0.001	0.0015	global-SIS%TGE	CASSIssTGELFF	CASSISSTGELFF	TRBV19	TRBJ2-2	NA	NA	inf	-	-	-	-	-	-	-	-	-	-	-
158	SIS%TGE	4.9e-08	1	5	1.4e-09	1	0.001	0.99	0.001	0.0015	global-SIS%TGE	CASSIssTGELFF	CASSISSTGELFF	TRBV19	TRBJ2-2	NA	NA	inf	-	-	-	-	-	-	-	-	-	-	-
158	SIS%TGE	4.9e-08	1	5	1.4e-09	1	0.001	0.99	0.001	0.0015	global-SIS%TGE	CASSIssTGELFF	CASSISSTGELFF	TRBV19	TRBJ2-2	NA	NA	inf	-	-	-	-	-	-	-	-	-	-	-
158	SIS%TGE	4.9e-08	1	5	1.4e-09	1	0.001	0.99	0.001	0.0015	global-SIS%TGE	CASSIssTGELFF	CASSISSTGELFF	TRBV19	TRBJ2-2	NA	NA	inf	-	-	-	-	-	-	-	-	-	-	-
158	SIS%TGE	4.9e-08	1	5	1.4e-09	1	0.001	0.99	0.001	0.0015	global-SIS%TGE	CASSIssTGELFF	CASSISSTGELFF	TRBV19	TRBJ2-2	NA	NA	inf	-	-	-	-	-	-	-	-	-	-	-
158	SIS%TGE	4.9e-08	1	5	1.4e-09	1	0.001	0.99	0.001	0.0015	global-SIS%TGE	CASSIssTGELFF	CASSISSTGELFF	TRBV19	TRBJ2-2	NA	NA	inf	-	-	-	-	-	-	-	-	-	-	-
158	SIS%TGE	4.9e-08	1	5	1.4e-09	1	0.001	0.99	0.001	0.0015	global-SIS%TGE	CASSIssTGELFF	CASSISSTGELFF	TRBV19	TRBJ2-2	NA	NA	inf	-	-	-	-	-	-	-	-	-	-	-
158	SIS%TGE	4.9e-08	1	5	1.4e-09	1	0.001	0.99	0.001	0.0015	global-SIS%TGE	CASSIssTGELFF	CASSISSTGELFF	TRBV19	TRBJ2-2	NA	NA	inf	-	-	-	-	-	-	-	-	-	-	-
158	SIS%TGE	4.9e-08	1	5	1.4e-09	1	0.001	0.99	0.001	0.0015	global-SIS%TGE	CASSIssTGELFF	CASSISSTGELFF	TRBV19	TRBJ2-2	NA	NA	inf	-	-	-	-	-	-	-	-	-	-	-
158	SIS%TGE	4.9e-08	1	5	1.4e-09	1	0.001	0.99	0.001	0.0015	global-SIS%TGE	CASSIspTGELFF	CASSISPTGELFF	TRBV19	TRBJ2-2	NA	NA	inf	-	-	-	-	-	-	-	-	-	-	-
158	SIS%TGE	4.9e-08	1	5	1.4e-09	1	0.001	0.99	0.001	0.0015	global-SIS%TGE	CASSIsyTGELFF	CASSISYTGELFF	TRBV19	TRBJ2-2	NA	NA	0	-	-	-	-	-	-	-	-	-	-	-
158	SIS%TGE	4.9e-08	1	5	1.4e-09	1	0.001	0.99	0.001	0.0015	global-SIS%TGE	CASSIsyTGELFF	CASSISYTGELFF	TRBV19	TRBJ2-2	NA	NA	0	-	-	-	-	-	-	-	-	-	-	-
158	SIS%TGE	4.9e-08	1	5	1.4e-09	1	0.001	0.99	0.001	0.0015	global-SIS%TGE	CASSIsyTGELFF	CASSISYTGELFF	TRBV19	TRBJ2-2	NA	NA	0	-	-	-	-	-	-	-	-	-	-	-
158	SIS%TGE	4.9e-08	1	5	1.4e-09	1	0.001	0.99	0.001	0.0015	global-SIS%TGE	CASSIsaTGELFF	CASSISATGELFF	TRBV19	TRBJ2-2	NA	NA	inf	-	-	-	-	-	-	-	-	-	-	-
158	SIS%TGE	4.9e-08	1	5	1.4e-09	1	0.001	0.99	0.001	0.0015	global-SIS%TGE	CASSIsaTGEQFF	CASSISATGEQFF	TRBV19	TRBJ2-1	NA	NA	0	-	-	-	-	-	-	-	-	-	-	-
159	SMRSGS%	4.9e-08	1	5	1e-09	1	0.001	0.72	0.001	0.0015	motif-SMRS motif-MRSG motif-MRS global-SMRSGS%	CASSmrSGskQYF	CASSMRSGSKQYF	TRBV19	TRBJ2-7	NA	NA	inf	-	-	-	-	-	-	-	-	-	-	-
159	SMRSGS%	4.9e-08	1	5	1e-09	1	0.001	0.72	0.001	0.0015	motif-SMRS motif-MRSG motif-MRS global-SMRSGS%	CASSmrSGsehYF	CASSMRSGSEHYF	TRBV19	TRBJ2-7	NA	NA	inf	-	-	-	-	-	-	-	-	-	-	-
159	SMRSGS%	4.9e-08	1	5	1e-09	1	0.001	0.72	0.001	0.0015	motif-SMRS motif-MRSG motif-MRS global-SMRSGS%	CASSmrSGsgQYF	CASSMRSGSGQYF	TRBV19	TRBJ2-7	NA	NA	inf	-	-	-	-	-	-	-	-	-	-	-
159	SMRSGS%	4.9e-08	1	5	1e-09	1	0.001	0.72	0.001	0.0015	motif-SMRS motif-MRSG motif-MRS global-SMRSGS%	CASSmrSGsEQFF	CASSMRSGSEQFF	TRBV19	TRBJ2-1	NA	NA	inf	-	-	-	-	-	-	-	-	-	-	-
159	SMRSGS%	4.9e-08	1	5	1e-09	1	0.001	0.72	0.001	0.0015	motif-SMRS motif-MRSG motif-MRS global-SMRSGS%	CASSmrSGsEQFF	CASSMRSGSEQFF	TRBV19	TRBJ2-1	NA	NA	inf	-	-	-	-	-	-	-	-	-	-	-
159	SMRSGS%	4.9e-08	1	5	1e-09	1	0.001	0.72	0.001	0.0015	motif-SMRS motif-MRSG motif-MRS global-SMRSGS%	CASSmrSGsEQYF	CASSMRSGSEQYF	TRBV19	TRBJ2-7	NA	NA	inf	-	-	-	-	-	-	-	-	-	-	-
160	SSRAA%E	4.9e-08	1	5	1.1e-09	1	0.001	0.78	0.001	0.0015	global-SSRAA%E	CASSSraavEQYF	CASSSRAAVEQYF	TRBV19	TRBJ2-7	NA	NA	inf	-	-	-	-	-	-	-	-	-	-	-
160	SSRAA%E	4.9e-08	1	5	1.1e-09	1	0.001	0.78	0.001	0.0015	global-SSRAA%E	CASSSraaYEQYF	CASSSRAAYEQYF	TRBV19	TRBJ2-7	NA	NA	inf	-	-	-	-	-	-	-	-	-	-	-
160	SSRAA%E	4.9e-08	1	5	1.1e-09	1	0.001	0.78	0.001	0.0015	global-SSRAA%E	CASSSraaYEQYF	CASSSRAAYEQYF	TRBV19	TRBJ2-7	NA	NA	inf	-	-	-	-	-	-	-	-	-	-	-
160	SSRAA%E	4.9e-08	1	5	1.1e-09	1	0.001	0.78	0.001	0.0015	global-SSRAA%E	CASSSraaYEQYF	CASSSRAAYEQYF	TRBV19	TRBJ2-7	NA	NA	inf	-	-	-	-	-	-	-	-	-	-	-
160	SSRAA%E	4.9e-08	1	5	1.1e-09	1	0.001	0.78	0.001	0.0015	global-SSRAA%E	CASSSraAGEQFF	CASSSRAAGEQFF	TRBV19	TRBJ2-1	NA	NA	inf	-	-	-	-	-	-	-	-	-	-	-
160	SSRAA%E	4.9e-08	1	5	1.1e-09	1	0.001	0.78	0.001	0.0015	global-SSRAA%E	CATSsraadEAFF	CATSSRAADEAFF	TRBV15	TRBJ1-1	NA	NA	0	-	-	-	-	-	-	-	-	-	-	-
160	SSRAA%E	4.9e-08	1	5	1.1e-09	1	0.001	0.78	0.001	0.0015	global-SSRAA%E	CASSSraaaEAFF	CASSSRAAAEAFF	TRBV19	TRBJ1-1	NA	NA	inf	-	-	-	-	-	-	-	-	-	-	-
161	SHEG%GG	4.9e-08	1	5	8.6e-08	1	0.059	1	0.001	0.0015	global-SHEG%GG	CASShegSGGYTF	CASSHEGSGGYTF	TRBV3-1	TRBJ1-2	NA	NA	0	-	-	-	-	-	-	-	-	-	-	-
161	SHEG%GG	4.9e-08	1	5	8.6e-08	1	0.059	1	0.001	0.0015	global-SHEG%GG	CAgshegSGGYTF	CAGSHEGSGGYTF	TRBV4-2	TRBJ1-2	NA	NA	0	-	-	-	-	-	-	-	-	-	-	-
161	SHEG%GG	4.9e-08	1	5	8.6e-08	1	0.059	1	0.001	0.0015	global-SHEG%GG	CASSheGLgGYTF	CASSHEGLGGYTF	TRBV4-2	TRBJ1-2	NA	NA	0	-	-	-	-	-	-	-	-	-	-	-
161	SHEG%GG	4.9e-08	1	5	8.6e-08	1	0.059	1	0.001	0.0015	global-SHEG%GG	CASShegSGGfTF	CASSHEGSGGFTF	TRBV4-2	TRBJ1-2	NA	NA	0	-	-	-	-	-	-	-	-	-	-	-
161	SHEG%GG	4.9e-08	1	5	8.6e-08	1	0.059	1	0.001	0.0015	global-SHEG%GG	CTSShegSGGYTF	CTSSHEGSGGYTF	TRBV7-2	TRBJ1-2	NA	NA	0	-	-	-	-	-	-	-	-	-	-	-
162	%HEGSGG	4.9e-08	1	5	6.1e-08	1	0.042	1	0.001	0.0015	motif-HEGS global-%HEGSGG	CASnhegSGGYTF	CASNHEGSGGYTF	TRBV4-2	TRBJ1-2	NA	NA	0	-	-	-	-	-	-	-	-	-	-	-
162	%HEGSGG	4.9e-08	1	5	6.1e-08	1	0.042	1	0.001	0.0015	motif-HEGS global-%HEGSGG	CASShegSGGfTF	CASSHEGSGGFTF	TRBV4-2	TRBJ1-2	NA	NA	0	-	-	-	-	-	-	-	-	-	-	-
162	%HEGSGG	4.9e-08	1	5	6.1e-08	1	0.042	1	0.001	0.0015	motif-HEGS global-%HEGSGG	CAgshegSGGYTF	CAGSHEGSGGYTF	TRBV4-2	TRBJ1-2	NA	NA	0	-	-	-	-	-	-	-	-	-	-	-
162	%HEGSGG	4.9e-08	1	5	6.1e-08	1	0.042	1	0.001	0.0015	motif-HEGS global-%HEGSGG	CASShegSGGYTF	CASSHEGSGGYTF	TRBV3-1	TRBJ1-2	NA	NA	0	-	-	-	-	-	-	-	-	-	-	-
162	%HEGSGG	4.9e-08	1	5	6.1e-08	1	0.042	1	0.001	0.0015	motif-HEGS global-%HEGSGG	CTSShegSGGYTF	CTSSHEGSGGYTF	TRBV7-2	TRBJ1-2	NA	NA	0	-	-	-	-	-	-	-	-	-	-	-
163	SHEGS%G	4.9e-08	1	5	7.6e-08	1	0.052	1	0.001	0.0015	motif-HEGS global-SHEGS%G	CTSShegSGGYTF	CTSSHEGSGGYTF	TRBV7-2	TRBJ1-2	NA	NA	0	-	-	-	-	-	-	-	-	-	-	-
163	SHEGS%G	4.9e-08	1	5	7.6e-08	1	0.052	1	0.001	0.0015	motif-HEGS global-SHEGS%G	CASShegSGGfTF	CASSHEGSGGFTF	TRBV4-2	TRBJ1-2	NA	NA	0	-	-	-	-	-	-	-	-	-	-	-
163	SHEGS%G	4.9e-08	1	5	7.6e-08	1	0.052	1	0.001	0.0015	motif-HEGS global-SHEGS%G	CASShegSGGYTF	CASSHEGSGGYTF	TRBV3-1	TRBJ1-2	NA	NA	0	-	-	-	-	-	-	-	-	-	-	-
163	SHEGS%G	4.9e-08	1	5	7.6e-08	1	0.052	1	0.001	0.0015	motif-HEGS global-SHEGS%G	CAgshegSGGYTF	CAGSHEGSGGYTF	TRBV4-2	TRBJ1-2	NA	NA	0	-	-	-	-	-	-	-	-	-	-	-
163	SHEGS%G	4.9e-08	1	5	7.6e-08	1	0.052	1	0.001	0.0015	motif-HEGS global-SHEGS%G	CASShegssGYTF	CASSHEGSSGYTF	TRBV4-2	TRBJ1-2	NA	NA	0	-	-	-	-	-	-	-	-	-	-	-
164	S%RSGQP	4.9e-08	1	5	9.4e-10	1	0.001	0.65	0.001	0.0015	global-S%RSGQP	CASShrSGQPQHF	CASSHRSGQPQHF	TRBV19	TRBJ1-5	NA	NA	inf	-	-	-	-	-	-	-	-	-	-	-
164	S%RSGQP	4.9e-08	1	5	9.4e-10	1	0.001	0.65	0.001	0.0015	global-S%RSGQP	CASSmrSGQPQHF	CASSMRSGQPQHF	TRBV19	TRBJ1-5	NA	NA	inf	-	-	-	-	-	-	-	-	-	-	-
164	S%RSGQP	4.9e-08	1	5	9.4e-10	1	0.001	0.65	0.001	0.0015	global-S%RSGQP	CASStrSGQPQHF	CASSTRSGQPQHF	TRBV19	TRBJ1-5	NA	NA	inf	-	-	-	-	-	-	-	-	-	-	-
164	S%RSGQP	4.9e-08	1	5	9.4e-10	1	0.001	0.65	0.001	0.0015	global-S%RSGQP	CASSIrSGQPQHF	CASSIRSGQPQHF	TRBV19	TRBJ1-5	NA	NA	inf	-	-	-	-	-	-	-	-	-	-	-
164	S%RSGQP	4.9e-08	1	5	9.4e-10	1	0.001	0.65	0.001	0.0015	global-S%RSGQP	CASSPrSGQPQHF	CASSPRSGQPQHF	TRBV19	TRBJ1-5	NA	NA	inf	-	-	-	-	-	-	-	-	-	-	-
165	SGRS%GE	4.9e-08	1	5	1.4e-09	1	0.001	0.99	0.001	0.0015	global-SGRS%GE	CASSGRsagEQYF	CASSGRSAGEQYF	TRBV5-6	TRBJ2-7	NA	NA	inf	-	-	-	-	-	-	-	-	-	-	-
165	SGRS%GE	4.9e-08	1	5	1.4e-09	1	0.001	0.99	0.001	0.0015	global-SGRS%GE	CASSGRsaGELFF	CASSGRSAGELFF	TRBV19	TRBJ2-2	NA	NA	inf	-	-	-	-	-	-	-	-	-	-	-
165	SGRS%GE	4.9e-08	1	5	1.4e-09	1	0.001	0.99	0.001	0.0015	global-SGRS%GE	CASSGRsaGELFF	CASSGRSAGELFF	TRBV19	TRBJ2-2	NA	NA	inf	-	-	-	-	-	-	-	-	-	-	-
165	SGRS%GE	4.9e-08	1	5	1.4e-09	1	0.001	0.99	0.001	0.0015	global-SGRS%GE	CASSGRsaGELFF	CASSGRSAGELFF	TRBV19	TRBJ2-2	NA	NA	inf	-	-	-	-	-	-	-	-	-	-	-
165	SGRS%GE	4.9e-08	1	5	1.4e-09	1	0.001	0.99	0.001	0.0015	global-SGRS%GE	CASSGRsaGELFF	CASSGRSAGELFF	TRBV19	TRBJ2-2	NA	NA	inf	-	-	-	-	-	-	-	-	-	-	-
165	SGRS%GE	4.9e-08	1	5	1.4e-09	1	0.001	0.99	0.001	0.0015	global-SGRS%GE	CASSGRsTGELFF	CASSGRSTGELFF	TRBV19	TRBJ2-2	NA	NA	inf	-	-	-	-	-	-	-	-	-	-	-
165	SGRS%GE	4.9e-08	1	5	1.4e-09	1	0.001	0.99	0.001	0.0015	global-SGRS%GE	CASSGRsTGELFF	CASSGRSTGELFF	TRBV19	TRBJ2-2	NA	NA	inf	-	-	-	-	-	-	-	-	-	-	-
165	SGRS%GE	4.9e-08	1	5	1.4e-09	1	0.001	0.99	0.001	0.0015	global-SGRS%GE	CASSGRsTGELFF	CASSGRSTGELFF	TRBV19	TRBJ2-2	NA	NA	inf	-	-	-	-	-	-	-	-	-	-	-
165	SGRS%GE	4.9e-08	1	5	1.4e-09	1	0.001	0.99	0.001	0.0015	global-SGRS%GE	CASSGRsTGELFF	CASSGRSTGELFF	TRBV19	TRBJ2-2	NA	NA	inf	-	-	-	-	-	-	-	-	-	-	-
165	SGRS%GE	4.9e-08	1	5	1.4e-09	1	0.001	0.99	0.001	0.0015	global-SGRS%GE	CASSGRsTGELFF	CASSGRSTGELFF	TRBV19	TRBJ2-2	NA	NA	inf	-	-	-	-	-	-	-	-	-	-	-
165	SGRS%GE	4.9e-08	1	5	1.4e-09	1	0.001	0.99	0.001	0.0015	global-SGRS%GE	CASSGRsTGELFF	CASSGRSTGELFF	TRBV19	TRBJ2-2	NA	NA	inf	-	-	-	-	-	-	-	-	-	-	-
165	SGRS%GE	4.9e-08	1	5	1.4e-09	1	0.001	0.99	0.001	0.0015	global-SGRS%GE	CASSGRsTGELFF	CASSGRSTGELFF	TRBV19	TRBJ2-2	NA	NA	inf	-	-	-	-	-	-	-	-	-	-	-
165	SGRS%GE	4.9e-08	1	5	1.4e-09	1	0.001	0.99	0.001	0.0015	global-SGRS%GE	CASSGRsTGELFF	CASSGRSTGELFF	TRBV19	TRBJ2-2	NA	NA	inf	-	-	-	-	-	-	-	-	-	-	-
165	SGRS%GE	4.9e-08	1	5	1.4e-09	1	0.001	0.99	0.001	0.0015	global-SGRS%GE	CASSGRsTGELFF	CASSGRSTGELFF	TRBV19	TRBJ2-2	NA	NA	inf	-	-	-	-	-	-	-	-	-	-	-
165	SGRS%GE	4.9e-08	1	5	1.4e-09	1	0.001	0.99	0.001	0.0015	global-SGRS%GE	CASSGRsTGELFF	CASSGRSTGELFF	TRBV19	TRBJ2-2	NA	NA	inf	-	-	-	-	-	-	-	-	-	-	-
165	SGRS%GE	4.9e-08	1	5	1.4e-09	1	0.001	0.99	0.001	0.0015	global-SGRS%GE	CASSGRsTGELFF	CASSGRSTGELFF	TRBV19	TRBJ2-2	NA	NA	inf	-	-	-	-	-	-	-	-	-	-	-
165	SGRS%GE	4.9e-08	1	5	1.4e-09	1	0.001	0.99	0.001	0.0015	global-SGRS%GE	CASSGRsTGELFF	CASSGRSTGELFF	TRBV19	TRBJ2-2	NA	NA	inf	-	-	-	-	-	-	-	-	-	-	-
165	SGRS%GE	4.9e-08	1	5	1.4e-09	1	0.001	0.99	0.001	0.0015	global-SGRS%GE	CASSGRsTGELFF	CASSGRSTGELFF	TRBV19	TRBJ2-2	NA	NA	inf	-	-	-	-	-	-	-	-	-	-	-
165	SGRS%GE	4.9e-08	1	5	1.4e-09	1	0.001	0.99	0.001	0.0015	global-SGRS%GE	CASSgrsTGEQYF	CASSGRSTGEQYF	TRBV19	TRBJ2-7	NA	NA	inf	-	-	-	-	-	-	-	-	-	-	-
165	SGRS%GE	4.9e-08	1	5	1.4e-09	1	0.001	0.99	0.001	0.0015	global-SGRS%GE	CASSGRssGELFF	CASSGRSSGELFF	TRBV19	TRBJ2-2	NA	NA	inf	-	-	-	-	-	-	-	-	-	-	-
166	SQE%GPGNQP	4.9e-08	1	5	5.2e-08	1	0.036	1	0.001	0.0015	global-SQE%GPGNQP	CAgsqeQGpgNQPQHF	CAGSQEQGPGNQPQHF	TRBV4-2	TRBJ1-5	NA	NA	0	-	-	-	-	-	-	-	-	-	-	-
166	SQE%GPGNQP	4.9e-08	1	5	5.2e-08	1	0.036	1	0.001	0.0015	global-SQE%GPGNQP	CASSQeQGpgNQPQHF	CASSQEQGPGNQPQHF	TRBV4-2	TRBJ1-5	NA	NA	0	-	-	-	-	-	-	-	-	-	-	-
166	SQE%GPGNQP	4.9e-08	1	5	5.2e-08	1	0.036	1	0.001	0.0015	global-SQE%GPGNQP	CSssqeegpgNQPQHF	CSSSQEEGPGNQPQHF	TRBV20-1	TRBJ1-5	NA	NA	0	-	-	-	-	-	-	-	-	-	-	-
166	SQE%GPGNQP	4.9e-08	1	5	5.2e-08	1	0.036	1	0.001	0.0015	global-SQE%GPGNQP	CASSQekgpgNQPQHF	CASSQEKGPGNQPQHF	TRBV4-1	TRBJ1-5	NA	NA	0	-	-	-	-	-	-	-	-	-	-	-
166	SQE%GPGNQP	4.9e-08	1	5	5.2e-08	1	0.036	1	0.001	0.0015	global-SQE%GPGNQP	CASSQeegpgNQPQHF	CASSQEEGPGNQPQHF	TRBV4-1	TRBJ1-5	NA	NA	0	-	-	-	-	-	-	-	-	-	-	-
167	S%RSSQP	4.9e-08	1	5	1.3e-09	1	0.001	0.91	0.001	0.0015	global-S%RSSQP	CASSGRssQPQHF	CASSGRSSQPQHF	TRBV19	TRBJ1-5	NA	NA	inf	-	-	-	-	-	-	-	-	-	-	-
167	S%RSSQP	4.9e-08	1	5	1.3e-09	1	0.001	0.91	0.001	0.0015	global-S%RSSQP	CASSGRssQPQHF	CASSGRSSQPQHF	TRBV19	TRBJ1-5	NA	NA	inf	-	-	-	-	-	-	-	-	-	-	-
167	S%RSSQP	4.9e-08	1	5	1.3e-09	1	0.001	0.91	0.001	0.0015	global-S%RSSQP	CASSGRssQPQHF	CASSGRSSQPQHF	TRBV19	TRBJ1-5	NA	NA	inf	-	-	-	-	-	-	-	-	-	-	-
167	S%RSSQP	4.9e-08	1	5	1.3e-09	1	0.001	0.91	0.001	0.0015	global-S%RSSQP	CASSfrssQPQHF	CASSFRSSQPQHF	TRBV19	TRBJ1-5	NA	NA	inf	-	-	-	-	-	-	-	-	-	-	-
167	S%RSSQP	4.9e-08	1	5	1.3e-09	1	0.001	0.91	0.001	0.0015	global-S%RSSQP	CASSfrssQPQHF	CASSFRSSQPQHF	TRBV19	TRBJ1-5	NA	NA	inf	-	-	-	-	-	-	-	-	-	-	-
167	S%RSSQP	4.9e-08	1	5	1.3e-09	1	0.001	0.91	0.001	0.0015	global-S%RSSQP	CASSDrssQPQHF	CASSDRSSQPQHF	TRBV19	TRBJ1-5	NA	NA	inf	-	-	-	-	-	-	-	-	-	-	-
167	S%RSSQP	4.9e-08	1	5	1.3e-09	1	0.001	0.91	0.001	0.0015	global-S%RSSQP	CASSIrssQPQHF	CASSIRSSQPQHF	TRBV19	TRBJ1-5	NA	NA	inf	-	-	-	-	-	-	-	-	-	-	-
167	S%RSSQP	4.9e-08	1	5	1.3e-09	1	0.001	0.91	0.001	0.0015	global-S%RSSQP	CASSIrssQPQHF	CASSIRSSQPQHF	TRBV19	TRBJ1-5	NA	NA	inf	-	-	-	-	-	-	-	-	-	-	-
167	S%RSSQP	4.9e-08	1	5	1.3e-09	1	0.001	0.91	0.001	0.0015	global-S%RSSQP	CASSIrssQPQHF	CASSIRSSQPQHF	TRBV19	TRBJ1-5	NA	NA	inf	-	-	-	-	-	-	-	-	-	-	-
167	S%RSSQP	4.9e-08	1	5	1.3e-09	1	0.001	0.91	0.001	0.0015	global-S%RSSQP	CASSPrssQPQHF	CASSPRSSQPQHF	TRBV19	TRBJ1-5	NA	NA	inf	-	-	-	-	-	-	-	-	-	-	-
167	S%RSSQP	4.9e-08	1	5	1.3e-09	1	0.001	0.91	0.001	0.0015	global-S%RSSQP	CASSPrssQPQHF	CASSPRSSQPQHF	TRBV19	TRBJ1-5	NA	NA	inf	-	-	-	-	-	-	-	-	-	-	-
168	SEG%VAPGE	4.9e-08	1	5	1.5e-09	1	0.001	1	0.001	0.0015	global-SEG%VAPGE	CASSEGQvapgEQYF	CASSEGQVAPGEQYF	TRBV2	TRBJ2-7	NA	NA	0	-	-	-	-	-	-	-	-	-	-	-
168	SEG%VAPGE	4.9e-08	1	5	1.5e-09	1	0.001	1	0.001	0.0015	global-SEG%VAPGE	CASSEGRvapGELFF	CASSEGRVAPGELFF	TRBV2	TRBJ2-2	NA	NA	0	-	-	-	-	-	-	-	-	-	-	-
168	SEG%VAPGE	4.9e-08	1	5	1.5e-09	1	0.001	1	0.001	0.0015	global-SEG%VAPGE	CASSEGRvapGELFF	CASSEGRVAPGELFF	TRBV2	TRBJ2-2	NA	NA	0	-	-	-	-	-	-	-	-	-	-	-
168	SEG%VAPGE	4.9e-08	1	5	1.5e-09	1	0.001	1	0.001	0.0015	global-SEG%VAPGE	CASSEGRvapgEQYF	CASSEGRVAPGEQYF	TRBV2	TRBJ2-7	NA	NA	0	-	-	-	-	-	-	-	-	-	-	-
168	SEG%VAPGE	4.9e-08	1	5	1.5e-09	1	0.001	1	0.001	0.0015	global-SEG%VAPGE	CASSEgnvapGELFF	CASSEGNVAPGELFF	TRBV2	TRBJ2-2	NA	NA	0	-	-	-	-	-	-	-	-	-	-	-
168	SEG%VAPGE	4.9e-08	1	5	1.5e-09	1	0.001	1	0.001	0.0015	global-SEG%VAPGE	CASSEgnvapGELFF	CASSEGNVAPGELFF	TRBV2	TRBJ2-2	NA	NA	0	-	-	-	-	-	-	-	-	-	-	-
168	SEG%VAPGE	4.9e-08	1	5	1.5e-09	1	0.001	1	0.001	0.0015	global-SEG%VAPGE	CASSEgavapGELFF	CASSEGAVAPGELFF	TRBV2	TRBJ2-2	NA	NA	0	-	-	-	-	-	-	-	-	-	-	-
169	SMRAS%E	4.9e-08	1	5	1.1e-09	1	0.001	0.76	0.001	0.0015	motif-SMRA motif-MRAS global-SMRAS%E	CASSmraSYEQYF	CASSMRASYEQYF	TRBV19	TRBJ2-7	NA	NA	inf	-	-	-	-	-	-	-	-	-	-	-
169	SMRAS%E	4.9e-08	1	5	1.1e-09	1	0.001	0.76	0.001	0.0015	motif-SMRA motif-MRAS global-SMRAS%E	CASSmraSYEQYF	CASSMRASYEQYF	TRBV19	TRBJ2-7	NA	NA	inf	-	-	-	-	-	-	-	-	-	-	-
169	SMRAS%E	4.9e-08	1	5	1.1e-09	1	0.001	0.76	0.001	0.0015	motif-SMRA motif-MRAS global-SMRAS%E	CASSmrashEQYF	CASSMRASHEQYF	TRBV19	TRBJ2-7	NA	NA	inf	-	-	-	-	-	-	-	-	-	-	-
169	SMRAS%E	4.9e-08	1	5	1.1e-09	1	0.001	0.76	0.001	0.0015	motif-SMRA motif-MRAS global-SMRAS%E	CASSmrassEQFF	CASSMRASSEQFF	TRBV19	TRBJ2-1	NA	NA	inf	-	-	-	-	-	-	-	-	-	-	-
169	SMRAS%E	4.9e-08	1	5	1.1e-09	1	0.001	0.76	0.001	0.0015	motif-SMRA motif-MRAS global-SMRAS%E	CASSmrasvEQFF	CASSMRASVEQFF	TRBV19	TRBJ2-1	NA	NA	inf	-	-	-	-	-	-	-	-	-	-	-
169	SMRAS%E	4.9e-08	1	5	1.1e-09	1	0.001	0.76	0.001	0.0015	motif-SMRA motif-MRAS global-SMRAS%E	CASSmrasvEQFF	CASSMRASVEQFF	TRBV19	TRBJ2-1	NA	NA	inf	-	-	-	-	-	-	-	-	-	-	-
169	SMRAS%E	4.9e-08	1	5	1.1e-09	1	0.001	0.76	0.001	0.0015	motif-SMRA motif-MRAS global-SMRAS%E	CASSmrasvEQYF	CASSMRASVEQYF	TRBV19	TRBJ2-7	NA	NA	inf	-	-	-	-	-	-	-	-	-	-	-
170	R%GVGNT	8.4e-08	1	7	8.6e-10	1	0.001	1	0.001	0.00086	global-R%GVGNT	CSARAGvGNTIYF	CSARAGVGNTIYF	TRBV20-1	TRBJ1-3	NA	NA	0	-	-	-	-	-	-	-	-	-	-	-
170	R%GVGNT	8.4e-08	1	7	8.6e-10	1	0.001	1	0.001	0.00086	global-R%GVGNT	CSARAGvGNTIYF	CSARAGVGNTIYF	TRBV20-1	TRBJ1-3	NA	NA	0	-	-	-	-	-	-	-	-	-	-	-
170	R%GVGNT	8.4e-08	1	7	8.6e-10	1	0.001	1	0.001	0.00086	global-R%GVGNT	CSARvgvGNTIYF	CSARVGVGNTIYF	TRBV20-1	TRBJ1-3	NA	NA	0	-	-	-	-	-	-	-	-	-	-	-
170	R%GVGNT	8.4e-08	1	7	8.6e-10	1	0.001	1	0.001	0.00086	global-R%GVGNT	CSARvgvGNTIYF	CSARVGVGNTIYF	TRBV20-1	TRBJ1-3	NA	NA	0	-	-	-	-	-	-	-	-	-	-	-
170	R%GVGNT	8.4e-08	1	7	8.6e-10	1	0.001	1	0.001	0.00086	global-R%GVGNT	CSARvgvGNTIYF	CSARVGVGNTIYF	TRBV20-1	TRBJ1-3	NA	NA	0	-	-	-	-	-	-	-	-	-	-	-
170	R%GVGNT	8.4e-08	1	7	8.6e-10	1	0.001	1	0.001	0.00086	global-R%GVGNT	CSARvgvGNTIYF	CSARVGVGNTIYF	TRBV20-1	TRBJ1-3	NA	NA	0	-	-	-	-	-	-	-	-	-	-	-
170	R%GVGNT	8.4e-08	1	7	8.6e-10	1	0.001	1	0.001	0.00086	global-R%GVGNT	CSARvgvGNTIYF	CSARVGVGNTIYF	TRBV20-1	TRBJ1-3	NA	NA	0	-	-	-	-	-	-	-	-	-	-	-
170	R%GVGNT	8.4e-08	1	7	8.6e-10	1	0.001	1	0.001	0.00086	global-R%GVGNT	CSARvgvGNTIYF	CSARVGVGNTIYF	TRBV20-1	TRBJ1-3	NA	NA	0	-	-	-	-	-	-	-	-	-	-	-
170	R%GVGNT	8.4e-08	1	7	8.6e-10	1	0.001	1	0.001	0.00086	global-R%GVGNT	CSARvgvGNTIYF	CSARVGVGNTIYF	TRBV20-1	TRBJ1-3	NA	NA	0	-	-	-	-	-	-	-	-	-	-	-
170	R%GVGNT	8.4e-08	1	7	8.6e-10	1	0.001	1	0.001	0.00086	global-R%GVGNT	CSARTGvGNTIYF	CSARTGVGNTIYF	TRBV20-1	TRBJ1-3	NA	NA	0	-	-	-	-	-	-	-	-	-	-	-
170	R%GVGNT	8.4e-08	1	7	8.6e-10	1	0.001	1	0.001	0.00086	global-R%GVGNT	CSARTGvGNTIYF	CSARTGVGNTIYF	TRBV20-1	TRBJ1-3	NA	NA	0	-	-	-	-	-	-	-	-	-	-	-
170	R%GVGNT	8.4e-08	1	7	8.6e-10	1	0.001	1	0.001	0.00086	global-R%GVGNT	CSARigvGNTIYF	CSARIGVGNTIYF	TRBV20-1	TRBJ1-3	NA	NA	0	-	-	-	-	-	-	-	-	-	-	-
170	R%GVGNT	8.4e-08	1	7	8.6e-10	1	0.001	1	0.001	0.00086	global-R%GVGNT	CSARigvGNTIYF	CSARIGVGNTIYF	TRBV20-1	TRBJ1-3	NA	NA	0	-	-	-	-	-	-	-	-	-	-	-
170	R%GVGNT	8.4e-08	1	7	8.6e-10	1	0.001	1	0.001	0.00086	global-R%GVGNT	CSARigvGNTIYF	CSARIGVGNTIYF	TRBV20-1	TRBJ1-3	NA	NA	0	-	-	-	-	-	-	-	-	-	-	-
170	R%GVGNT	8.4e-08	1	7	8.6e-10	1	0.001	1	0.001	0.00086	global-R%GVGNT	CSARigvGNTIYF	CSARIGVGNTIYF	TRBV20-1	TRBJ1-3	NA	NA	0	-	-	-	-	-	-	-	-	-	-	-
170	R%GVGNT	8.4e-08	1	7	8.6e-10	1	0.001	1	0.001	0.00086	global-R%GVGNT	CSARigvGNTIYF	CSARIGVGNTIYF	TRBV20-1	TRBJ1-3	NA	NA	0	-	-	-	-	-	-	-	-	-	-	-
170	R%GVGNT	8.4e-08	1	7	8.6e-10	1	0.001	1	0.001	0.00086	global-R%GVGNT	CSARigvGNTIYF	CSARIGVGNTIYF	TRBV20-1	TRBJ1-3	NA	NA	0	-	-	-	-	-	-	-	-	-	-	-
170	R%GVGNT	8.4e-08	1	7	8.6e-10	1	0.001	1	0.001	0.00086	global-R%GVGNT	CSARigvGNTIYF	CSARIGVGNTIYF	TRBV20-1	TRBJ1-3	NA	NA	0	-	-	-	-	-	-	-	-	-	-	-
170	R%GVGNT	8.4e-08	1	7	8.6e-10	1	0.001	1	0.001	0.00086	global-R%GVGNT	CSARigvGNTIYF	CSARIGVGNTIYF	TRBV20-1	TRBJ1-3	NA	NA	0	-	-	-	-	-	-	-	-	-	-	-
170	R%GVGNT	8.4e-08	1	7	8.6e-10	1	0.001	1	0.001	0.00086	global-R%GVGNT	CSARwgvGNTIYF	CSARWGVGNTIYF	TRBV20-1	TRBJ1-3	NA	NA	0	-	-	-	-	-	-	-	-	-	-	-
170	R%GVGNT	8.4e-08	1	7	8.6e-10	1	0.001	1	0.001	0.00086	global-R%GVGNT	CSARlgvGNTIYF	CSARLGVGNTIYF	TRBV20-1	TRBJ1-3	NA	NA	0	-	-	-	-	-	-	-	-	-	-	-
170	R%GVGNT	8.4e-08	1	7	8.6e-10	1	0.001	1	0.001	0.00086	global-R%GVGNT	CSARlgvGNTIYF	CSARLGVGNTIYF	TRBV20-1	TRBJ1-3	NA	NA	0	-	-	-	-	-	-	-	-	-	-	-
170	R%GVGNT	8.4e-08	1	7	8.6e-10	1	0.001	1	0.001	0.00086	global-R%GVGNT	CSARlgvGNTIYF	CSARLGVGNTIYF	TRBV20-1	TRBJ1-3	NA	NA	0	-	-	-	-	-	-	-	-	-	-	-
170	R%GVGNT	8.4e-08	1	7	8.6e-10	1	0.001	1	0.001	0.00086	global-R%GVGNT	CSARSGvGNTIYF	CSARSGVGNTIYF	TRBV20-1	TRBJ1-3	NA	NA	0	-	-	-	-	-	-	-	-	-	-	-
170	R%GVGNT	8.4e-08	1	7	8.6e-10	1	0.001	1	0.001	0.00086	global-R%GVGNT	CSARSGvGNTIYF	CSARSGVGNTIYF	TRBV20-1	TRBJ1-3	NA	NA	0	-	-	-	-	-	-	-	-	-	-	-
170	R%GVGNT	8.4e-08	1	7	8.6e-10	1	0.001	1	0.001	0.00086	global-R%GVGNT	CSARSGvGNTIYF	CSARSGVGNTIYF	TRBV20-1	TRBJ1-3	NA	NA	0	-	-	-	-	-	-	-	-	-	-	-
170	R%GVGNT	8.4e-08	1	7	8.6e-10	1	0.001	1	0.001	0.00086	global-R%GVGNT	CSARSGvGNTIYF	CSARSGVGNTIYF	TRBV20-1	TRBJ1-3	NA	NA	0	-	-	-	-	-	-	-	-	-	-	-
170	R%GVGNT	8.4e-08	1	7	8.6e-10	1	0.001	1	0.001	0.00086	global-R%GVGNT	CSARSGvGNTIYF	CSARSGVGNTIYF	TRBV20-1	TRBJ1-3	NA	NA	0	-	-	-	-	-	-	-	-	-	-	-
171	SP%RNTE	1.1e-07	1	8	8.3e-10	1	0.001	1	0.001	0.00083	global-SP%RNTE	CASSPsrNTEAFF	CASSPSRNTEAFF	TRBV4-3	TRBJ1-1	NA	NA	0	-	-	-	-	-	-	-	-	-	-	-
171	SP%RNTE	1.1e-07	1	8	8.3e-10	1	0.001	1	0.001	0.00083	global-SP%RNTE	CASSPsrNTEAFF	CASSPSRNTEAFF	TRBV4-3	TRBJ1-1	NA	NA	0	-	-	-	-	-	-	-	-	-	-	-
171	SP%RNTE	1.1e-07	1	8	8.3e-10	1	0.001	1	0.001	0.00083	global-SP%RNTE	CASSPsrNTEAFF	CASSPSRNTEAFF	TRBV7-2	TRBJ1-1	NA	NA	0	-	-	-	-	-	-	-	-	-	-	-
171	SP%RNTE	1.1e-07	1	8	8.3e-10	1	0.001	1	0.001	0.00083	global-SP%RNTE	CASSPsrNTEAFF	CASSPSRNTEAFF	TRBV4-3	TRBJ1-1	NA	NA	0	-	-	-	-	-	-	-	-	-	-	-
171	SP%RNTE	1.1e-07	1	8	8.3e-10	1	0.001	1	0.001	0.00083	global-SP%RNTE	CASSPsrNTEAFF	CASSPSRNTEAFF	TRBV4-3	TRBJ1-1	NA	NA	0	-	-	-	-	-	-	-	-	-	-	-
171	SP%RNTE	1.1e-07	1	8	8.3e-10	1	0.001	1	0.001	0.00083	global-SP%RNTE	CASSPsrNTEAFF	CASSPSRNTEAFF	TRBV4-3	TRBJ1-1	NA	NA	0	-	-	-	-	-	-	-	-	-	-	-
171	SP%RNTE	1.1e-07	1	8	8.3e-10	1	0.001	1	0.001	0.00083	global-SP%RNTE	CASSPsrNTEAFF	CASSPSRNTEAFF	TRBV4-3	TRBJ1-1	NA	NA	0	-	-	-	-	-	-	-	-	-	-	-
171	SP%RNTE	1.1e-07	1	8	8.3e-10	1	0.001	1	0.001	0.00083	global-SP%RNTE	CASSPsrNTEAFF	CASSPSRNTEAFF	TRBV4-3	TRBJ1-1	NA	NA	0	-	-	-	-	-	-	-	-	-	-	-
171	SP%RNTE	1.1e-07	1	8	8.3e-10	1	0.001	1	0.001	0.00083	global-SP%RNTE	CASSPsrNTEAFF	CASSPSRNTEAFF	TRBV4-3	TRBJ1-1	NA	NA	0	-	-	-	-	-	-	-	-	-	-	-
171	SP%RNTE	1.1e-07	1	8	8.3e-10	1	0.001	1	0.001	0.00083	global-SP%RNTE	CASSPsrNTEAFF	CASSPSRNTEAFF	TRBV4-3	TRBJ1-1	NA	NA	0	-	-	-	-	-	-	-	-	-	-	-
171	SP%RNTE	1.1e-07	1	8	8.3e-10	1	0.001	1	0.001	0.00083	global-SP%RNTE	CASSPsrNTEAFF	CASSPSRNTEAFF	TRBV4-3	TRBJ1-1	NA	NA	0	-	-	-	-	-	-	-	-	-	-	-
171	SP%RNTE	1.1e-07	1	8	8.3e-10	1	0.001	1	0.001	0.00083	global-SP%RNTE	CASSPsrNTEAFF	CASSPSRNTEAFF	TRBV4-3	TRBJ1-1	NA	NA	0	-	-	-	-	-	-	-	-	-	-	-
171	SP%RNTE	1.1e-07	1	8	8.3e-10	1	0.001	1	0.001	0.00083	global-SP%RNTE	CASSPyrNTEAFF	CASSPYRNTEAFF	TRBV4-3	TRBJ1-1	NA	NA	0	-	-	-	-	-	-	-	-	-	-	-
171	SP%RNTE	1.1e-07	1	8	8.3e-10	1	0.001	1	0.001	0.00083	global-SP%RNTE	CASSPyrNTEAFF	CASSPYRNTEAFF	TRBV4-3	TRBJ1-1	NA	NA	0	-	-	-	-	-	-	-	-	-	-	-
171	SP%RNTE	1.1e-07	1	8	8.3e-10	1	0.001	1	0.001	0.00083	global-SP%RNTE	CASSPyrNTEAFF	CASSPYRNTEAFF	TRBV4-3	TRBJ1-1	NA	NA	0	-	-	-	-	-	-	-	-	-	-	-
171	SP%RNTE	1.1e-07	1	8	8.3e-10	1	0.001	1	0.001	0.00083	global-SP%RNTE	CASSPhrNTEAFF	CASSPHRNTEAFF	TRBV4-3	TRBJ1-1	NA	NA	0	-	-	-	-	-	-	-	-	-	-	-
171	SP%RNTE	1.1e-07	1	8	8.3e-10	1	0.001	1	0.001	0.00083	global-SP%RNTE	CASSPhrNTEAFF	CASSPHRNTEAFF	TRBV7-2	TRBJ1-1	NA	NA	0	-	-	-	-	-	-	-	-	-	-	-
171	SP%RNTE	1.1e-07	1	8	8.3e-10	1	0.001	1	0.001	0.00083	global-SP%RNTE	CASSPhrNTEAFF	CASSPHRNTEAFF	TRBV4-3	TRBJ1-1	NA	NA	0	-	-	-	-	-	-	-	-	-	-	-
171	SP%RNTE	1.1e-07	1	8	8.3e-10	1	0.001	1	0.001	0.00083	global-SP%RNTE	CASSPhrNTEAFF	CASSPHRNTEAFF	TRBV4-3	TRBJ1-1	NA	NA	0	-	-	-	-	-	-	-	-	-	-	-
171	SP%RNTE	1.1e-07	1	8	8.3e-10	1	0.001	1	0.001	0.00083	global-SP%RNTE	CASSPhrNTEAFF	CASSPHRNTEAFF	TRBV4-3	TRBJ1-1	NA	NA	0	-	-	-	-	-	-	-	-	-	-	-
171	SP%RNTE	1.1e-07	1	8	8.3e-10	1	0.001	1	0.001	0.00083	global-SP%RNTE	CASSPhrNTEAFF	CASSPHRNTEAFF	TRBV4-3	TRBJ1-1	NA	NA	0	-	-	-	-	-	-	-	-	-	-	-
171	SP%RNTE	1.1e-07	1	8	8.3e-10	1	0.001	1	0.001	0.00083	global-SP%RNTE	CASSPhrNTEAFF	CASSPHRNTEAFF	TRBV4-3	TRBJ1-1	NA	NA	0	-	-	-	-	-	-	-	-	-	-	-
171	SP%RNTE	1.1e-07	1	8	8.3e-10	1	0.001	1	0.001	0.00083	global-SP%RNTE	CASSPnrNTEAFF	CASSPNRNTEAFF	TRBV4-3	TRBJ1-1	NA	NA	0	-	-	-	-	-	-	-	-	-	-	-
171	SP%RNTE	1.1e-07	1	8	8.3e-10	1	0.001	1	0.001	0.00083	global-SP%RNTE	CASSPnrNTEAFF	CASSPNRNTEAFF	TRBV4-3	TRBJ1-1	NA	NA	0	-	-	-	-	-	-	-	-	-	-	-
171	SP%RNTE	1.1e-07	1	8	8.3e-10	1	0.001	1	0.001	0.00083	global-SP%RNTE	CASSPnrNTEAFF	CASSPNRNTEAFF	TRBV4-3	TRBJ1-1	NA	NA	0	-	-	-	-	-	-	-	-	-	-	-
171	SP%RNTE	1.1e-07	1	8	8.3e-10	1	0.001	1	0.001	0.00083	global-SP%RNTE	CASSPtrNTEAFF	CASSPTRNTEAFF	TRBV4-3	TRBJ1-1	NA	NA	0	-	-	-	-	-	-	-	-	-	-	-
171	SP%RNTE	1.1e-07	1	8	8.3e-10	1	0.001	1	0.001	0.00083	global-SP%RNTE	CASSPtrNTEAFF	CASSPTRNTEAFF	TRBV4-3	TRBJ1-1	NA	NA	0	-	-	-	-	-	-	-	-	-	-	-
171	SP%RNTE	1.1e-07	1	8	8.3e-10	1	0.001	1	0.001	0.00083	global-SP%RNTE	CASSPtrNTEAFF	CASSPTRNTEAFF	TRBV4-3	TRBJ1-1	NA	NA	0	-	-	-	-	-	-	-	-	-	-	-
171	SP%RNTE	1.1e-07	1	8	8.3e-10	1	0.001	1	0.001	0.00083	global-SP%RNTE	CASSPtrNTEAFF	CASSPTRNTEAFF	TRBV4-3	TRBJ1-1	NA	NA	0	-	-	-	-	-	-	-	-	-	-	-
171	SP%RNTE	1.1e-07	1	8	8.3e-10	1	0.001	1	0.001	0.00083	global-SP%RNTE	CASSPtrNTEAFF	CASSPTRNTEAFF	TRBV4-3	TRBJ1-1	NA	NA	0	-	-	-	-	-	-	-	-	-	-	-
171	SP%RNTE	1.1e-07	1	8	8.3e-10	1	0.001	1	0.001	0.00083	global-SP%RNTE	CASSPqrNTEAFF	CASSPQRNTEAFF	TRBV4-3	TRBJ1-1	NA	NA	0	-	-	-	-	-	-	-	-	-	-	-
171	SP%RNTE	1.1e-07	1	8	8.3e-10	1	0.001	1	0.001	0.00083	global-SP%RNTE	CASSPqrNTEAFF	CASSPQRNTEAFF	TRBV4-3	TRBJ1-1	NA	NA	0	-	-	-	-	-	-	-	-	-	-	-
171	SP%RNTE	1.1e-07	1	8	8.3e-10	1	0.001	1	0.001	0.00083	global-SP%RNTE	CASSPqrNTEAFF	CASSPQRNTEAFF	TRBV4-3	TRBJ1-1	NA	NA	0	-	-	-	-	-	-	-	-	-	-	-
171	SP%RNTE	1.1e-07	1	8	8.3e-10	1	0.001	1	0.001	0.00083	global-SP%RNTE	CASSPqrNTEAFF	CASSPQRNTEAFF	TRBV4-3	TRBJ1-1	NA	NA	0	-	-	-	-	-	-	-	-	-	-	-
171	SP%RNTE	1.1e-07	1	8	8.3e-10	1	0.001	1	0.001	0.00083	global-SP%RNTE	CASSPqrNTEAFF	CASSPQRNTEAFF	TRBV4-3	TRBJ1-1	NA	NA	0	-	-	-	-	-	-	-	-	-	-	-
171	SP%RNTE	1.1e-07	1	8	8.3e-10	1	0.001	1	0.001	0.00083	global-SP%RNTE	CASSPqrNTEAFF	CASSPQRNTEAFF	TRBV4-3	TRBJ1-1	NA	NA	0	-	-	-	-	-	-	-	-	-	-	-
171	SP%RNTE	1.1e-07	1	8	8.3e-10	1	0.001	1	0.001	0.00083	global-SP%RNTE	CASSPqrNTEAFF	CASSPQRNTEAFF	TRBV4-3	TRBJ1-1	NA	NA	0	-	-	-	-	-	-	-	-	-	-	-
171	SP%RNTE	1.1e-07	1	8	8.3e-10	1	0.001	1	0.001	0.00083	global-SP%RNTE	CASSPqrNTEAFF	CASSPQRNTEAFF	TRBV4-3	TRBJ1-1	NA	NA	0	-	-	-	-	-	-	-	-	-	-	-
171	SP%RNTE	1.1e-07	1	8	8.3e-10	1	0.001	1	0.001	0.00083	global-SP%RNTE	CASSParNTEAFF	CASSPARNTEAFF	TRBV4-3	TRBJ1-1	NA	NA	0	-	-	-	-	-	-	-	-	-	-	-
171	SP%RNTE	1.1e-07	1	8	8.3e-10	1	0.001	1	0.001	0.00083	global-SP%RNTE	CASSParNTEAFF	CASSPARNTEAFF	TRBV7-2	TRBJ1-1	NA	NA	0	-	-	-	-	-	-	-	-	-	-	-
171	SP%RNTE	1.1e-07	1	8	8.3e-10	1	0.001	1	0.001	0.00083	global-SP%RNTE	CASSParNTEAFF	CASSPARNTEAFF	TRBV4-3	TRBJ1-1	NA	NA	0	-	-	-	-	-	-	-	-	-	-	-
171	SP%RNTE	1.1e-07	1	8	8.3e-10	1	0.001	1	0.001	0.00083	global-SP%RNTE	CASSParNTEAFF	CASSPARNTEAFF	TRBV4-3	TRBJ1-1	NA	NA	0	-	-	-	-	-	-	-	-	-	-	-
171	SP%RNTE	1.1e-07	1	8	8.3e-10	1	0.001	1	0.001	0.00083	global-SP%RNTE	CASSParNTEAFF	CASSPARNTEAFF	TRBV4-3	TRBJ1-1	NA	NA	0	-	-	-	-	-	-	-	-	-	-	-
171	SP%RNTE	1.1e-07	1	8	8.3e-10	1	0.001	1	0.001	0.00083	global-SP%RNTE	CASSParNTEAFF	CASSPARNTEAFF	TRBV4-3	TRBJ1-1	NA	NA	0	-	-	-	-	-	-	-	-	-	-	-
171	SP%RNTE	1.1e-07	1	8	8.3e-10	1	0.001	1	0.001	0.00083	global-SP%RNTE	CASSParNTEAFF	CASSPARNTEAFF	TRBV4-3	TRBJ1-1	NA	NA	0	-	-	-	-	-	-	-	-	-	-	-
171	SP%RNTE	1.1e-07	1	8	8.3e-10	1	0.001	1	0.001	0.00083	global-SP%RNTE	CASSPGRNTEAFF	CASSPGRNTEAFF	TRBV4-3	TRBJ1-1	NA	NA	0	-	-	-	-	-	-	-	-	-	-	-
172	%SGAE	1.3e-07	1	6	1.8e-09	1	0.002	0.75	0.001	0.0012	global-%SGAE	CASGSGaEAFF	CASGSGAEAFF	TRBV19	TRBJ1-1	NA	NA	inf	-	-	-	-	-	-	-	-	-	-	-
172	%SGAE	1.3e-07	1	6	1.8e-09	1	0.002	0.75	0.001	0.0012	global-%SGAE	CASSSgaEAFF	CASSSGAEAFF	TRBV7-9	TRBJ1-1	NA	NA	0	-	-	-	-	-	-	-	-	-	-	-
172	%SGAE	1.3e-07	1	6	1.8e-09	1	0.002	0.75	0.001	0.0012	global-%SGAE	CASrSGaetFF	CASRSGAETFF	TRBV19	TRBJ1-1	NA	NA	inf	-	-	-	-	-	-	-	-	-	-	-
172	%SGAE	1.3e-07	1	6	1.8e-09	1	0.002	0.75	0.001	0.0012	global-%SGAE	CASrSGaevFF	CASRSGAEVFF	TRBV19	TRBJ1-1	NA	NA	inf	-	-	-	-	-	-	-	-	-	-	-
172	%SGAE	1.3e-07	1	6	1.8e-09	1	0.002	0.75	0.001	0.0012	global-%SGAE	CASkSGaEAFF	CASKSGAEAFF	TRBV19	TRBJ1-1	NA	NA	inf	-	-	-	-	-	-	-	-	-	-	-
172	%SGAE	1.3e-07	1	6	1.8e-09	1	0.002	0.75	0.001	0.0012	global-%SGAE	CASrSGaEAFF	CASRSGAEAFF	TRBV19	TRBJ1-1	NA	NA	inf	-	-	-	-	-	-	-	-	-	-	-
172	%SGAE	1.3e-07	1	6	1.8e-09	1	0.002	0.75	0.001	0.0012	global-%SGAE	CASrSGaEAFF	CASRSGAEAFF	TRBV19	TRBJ1-1	NA	NA	inf	-	-	-	-	-	-	-	-	-	-	-
173	SIR%GYE	1.3e-07	1	6	1.2e-09	1	0.001	0.98	0.001	0.0012	global-SIR%GYE	CASSIrvgYEQYF	CASSIRVGYEQYF	TRBV19	TRBJ2-7	NA	NA	inf	-	-	-	-	-	-	-	-	-	-	-
173	SIR%GYE	1.3e-07	1	6	1.2e-09	1	0.001	0.98	0.001	0.0012	global-SIR%GYE	CASSIrAGyEQFF	CASSIRAGYEQFF	TRBV19	TRBJ2-1	NA	NA	inf	-	-	-	-	-	-	-	-	-	-	-
173	SIR%GYE	1.3e-07	1	6	1.2e-09	1	0.001	0.98	0.001	0.0012	global-SIR%GYE	CASSIrAGyEQFF	CASSIRAGYEQFF	TRBV19	TRBJ2-1	NA	NA	inf	-	-	-	-	-	-	-	-	-	-	-
173	SIR%GYE	1.3e-07	1	6	1.2e-09	1	0.001	0.98	0.001	0.0012	global-SIR%GYE	CASSIrAGYEQYF	CASSIRAGYEQYF	TRBV19	TRBJ2-7	NA	NA	inf	-	-	-	-	-	-	-	-	-	-	-
173	SIR%GYE	1.3e-07	1	6	1.2e-09	1	0.001	0.98	0.001	0.0012	global-SIR%GYE	CASSIrAGYEQYF	CASSIRAGYEQYF	TRBV19	TRBJ2-7	NA	NA	inf	-	-	-	-	-	-	-	-	-	-	-
173	SIR%GYE	1.3e-07	1	6	1.2e-09	1	0.001	0.98	0.001	0.0012	global-SIR%GYE	CASSIrSGyEQFF	CASSIRSGYEQFF	TRBV19	TRBJ2-1	NA	NA	inf	-	-	-	-	-	-	-	-	-	-	-
173	SIR%GYE	1.3e-07	1	6	1.2e-09	1	0.001	0.98	0.001	0.0012	global-SIR%GYE	CASSIrSGyEQFF	CASSIRSGYEQFF	TRBV19	TRBJ2-1	NA	NA	inf	-	-	-	-	-	-	-	-	-	-	-
173	SIR%GYE	1.3e-07	1	6	1.2e-09	1	0.001	0.98	0.001	0.0012	global-SIR%GYE	CASSIrSGyEQFF	CASSIRSGYEQFF	TRBV19	TRBJ2-1	NA	NA	inf	-	-	-	-	-	-	-	-	-	-	-
173	SIR%GYE	1.3e-07	1	6	1.2e-09	1	0.001	0.98	0.001	0.0012	global-SIR%GYE	CASSIrSGyEQFF	CASSIRSGYEQFF	TRBV19	TRBJ2-1	NA	NA	inf	-	-	-	-	-	-	-	-	-	-	-
173	SIR%GYE	1.3e-07	1	6	1.2e-09	1	0.001	0.98	0.001	0.0012	global-SIR%GYE	CASSIrSGYEQYF	CASSIRSGYEQYF	TRBV19	TRBJ2-7	NA	NA	inf	-	-	-	-	-	-	-	-	-	-	-
173	SIR%GYE	1.3e-07	1	6	1.2e-09	1	0.001	0.98	0.001	0.0012	global-SIR%GYE	CASSIrSGYEQYF	CASSIRSGYEQYF	TRBV19	TRBJ2-7	NA	NA	inf	-	-	-	-	-	-	-	-	-	-	-
173	SIR%GYE	1.3e-07	1	6	1.2e-09	1	0.001	0.98	0.001	0.0012	global-SIR%GYE	CASSIrSGYEQYF	CASSIRSGYEQYF	TRBV19	TRBJ2-7	NA	NA	inf	-	-	-	-	-	-	-	-	-	-	-
173	SIR%GYE	1.3e-07	1	6	1.2e-09	1	0.001	0.98	0.001	0.0012	global-SIR%GYE	CASSIrSGYEQYF	CASSIRSGYEQYF	TRBV19	TRBJ2-7	NA	NA	inf	-	-	-	-	-	-	-	-	-	-	-
173	SIR%GYE	1.3e-07	1	6	1.2e-09	1	0.001	0.98	0.001	0.0012	global-SIR%GYE	CASSIrSGYEQYF	CASSIRSGYEQYF	TRBV19	TRBJ2-7	NA	NA	inf	-	-	-	-	-	-	-	-	-	-	-
173	SIR%GYE	1.3e-07	1	6	1.2e-09	1	0.001	0.98	0.001	0.0012	global-SIR%GYE	CASSIrSGYEQYF	CASSIRSGYEQYF	TRBV19	TRBJ2-7	NA	NA	inf	-	-	-	-	-	-	-	-	-	-	-
173	SIR%GYE	1.3e-07	1	6	1.2e-09	1	0.001	0.98	0.001	0.0012	global-SIR%GYE	CASSIrSGYEQYF	CASSIRSGYEQYF	TRBV19	TRBJ2-7	NA	NA	inf	-	-	-	-	-	-	-	-	-	-	-
173	SIR%GYE	1.3e-07	1	6	1.2e-09	1	0.001	0.98	0.001	0.0012	global-SIR%GYE	CASSIrSGYEQYF	CASSIRSGYEQYF	TRBV19	TRBJ2-7	NA	NA	inf	-	-	-	-	-	-	-	-	-	-	-
173	SIR%GYE	1.3e-07	1	6	1.2e-09	1	0.001	0.98	0.001	0.0012	global-SIR%GYE	CASSIrSGYEQYF	CASSIRSGYEQYF	TRBV19	TRBJ2-7	NA	NA	inf	-	-	-	-	-	-	-	-	-	-	-
173	SIR%GYE	1.3e-07	1	6	1.2e-09	1	0.001	0.98	0.001	0.0012	global-SIR%GYE	CASSIRGgYEQYF	CASSIRGGYEQYF	TRBV19	TRBJ2-7	NA	NA	inf	-	-	-	-	-	-	-	-	-	-	-
174	SGRS%DT	1.3e-07	1	6	1.2e-09	1	0.001	1	0.001	0.0012	global-SGRS%DT	CASSGRSTDTQYF	CASSGRSTDTQYF	TRBV19	TRBJ2-3	NA	NA	inf	-	-	-	-	-	-	-	-	-	-	-
174	SGRS%DT	1.3e-07	1	6	1.2e-09	1	0.001	1	0.001	0.0012	global-SGRS%DT	CASSGRSTDTQYF	CASSGRSTDTQYF	TRBV19	TRBJ2-3	NA	NA	inf	-	-	-	-	-	-	-	-	-	-	-
174	SGRS%DT	1.3e-07	1	6	1.2e-09	1	0.001	1	0.001	0.0012	global-SGRS%DT	CASSGRSTDTQYF	CASSGRSTDTQYF	TRBV19	TRBJ2-3	NA	NA	inf	-	-	-	-	-	-	-	-	-	-	-
174	SGRS%DT	1.3e-07	1	6	1.2e-09	1	0.001	1	0.001	0.0012	global-SGRS%DT	CASSGRSTDTQYF	CASSGRSTDTQYF	TRBV19	TRBJ2-3	NA	NA	inf	-	-	-	-	-	-	-	-	-	-	-
174	SGRS%DT	1.3e-07	1	6	1.2e-09	1	0.001	1	0.001	0.0012	global-SGRS%DT	CASSGRSTDTQYF	CASSGRSTDTQYF	TRBV19	TRBJ2-3	NA	NA	inf	-	-	-	-	-	-	-	-	-	-	-
174	SGRS%DT	1.3e-07	1	6	1.2e-09	1	0.001	1	0.001	0.0012	global-SGRS%DT	CASSGRSTDTQYF	CASSGRSTDTQYF	TRBV19	TRBJ2-3	NA	NA	inf	-	-	-	-	-	-	-	-	-	-	-
174	SGRS%DT	1.3e-07	1	6	1.2e-09	1	0.001	1	0.001	0.0012	global-SGRS%DT	CASSGRSTDTQYF	CASSGRSTDTQYF	TRBV19	TRBJ2-3	NA	NA	inf	-	-	-	-	-	-	-	-	-	-	-
174	SGRS%DT	1.3e-07	1	6	1.2e-09	1	0.001	1	0.001	0.0012	global-SGRS%DT	CASSGRSTDTQYF	CASSGRSTDTQYF	TRBV19	TRBJ2-3	NA	NA	inf	-	-	-	-	-	-	-	-	-	-	-
174	SGRS%DT	1.3e-07	1	6	1.2e-09	1	0.001	1	0.001	0.0012	global-SGRS%DT	CASSGRSTDTQYF	CASSGRSTDTQYF	TRBV19	TRBJ2-3	NA	NA	inf	-	-	-	-	-	-	-	-	-	-	-
174	SGRS%DT	1.3e-07	1	6	1.2e-09	1	0.001	1	0.001	0.0012	global-SGRS%DT	CASSGRSTDTQYF	CASSGRSTDTQYF	TRBV19	TRBJ2-3	NA	NA	inf	-	-	-	-	-	-	-	-	-	-	-
174	SGRS%DT	1.3e-07	1	6	1.2e-09	1	0.001	1	0.001	0.0012	global-SGRS%DT	CASSGRSTDTQYF	CASSGRSTDTQYF	TRBV19	TRBJ2-3	NA	NA	inf	-	-	-	-	-	-	-	-	-	-	-
174	SGRS%DT	1.3e-07	1	6	1.2e-09	1	0.001	1	0.001	0.0012	global-SGRS%DT	CASSGRSTDTQYF	CASSGRSTDTQYF	TRBV19	TRBJ2-3	NA	NA	inf	-	-	-	-	-	-	-	-	-	-	-
174	SGRS%DT	1.3e-07	1	6	1.2e-09	1	0.001	1	0.001	0.0012	global-SGRS%DT	CASSGRSTDTQYF	CASSGRSTDTQYF	TRBV19	TRBJ2-3	NA	NA	inf	-	-	-	-	-	-	-	-	-	-	-
174	SGRS%DT	1.3e-07	1	6	1.2e-09	1	0.001	1	0.001	0.0012	global-SGRS%DT	CASSGRSTDTQYF	CASSGRSTDTQYF	TRBV19	TRBJ2-3	NA	NA	inf	-	-	-	-	-	-	-	-	-	-	-
174	SGRS%DT	1.3e-07	1	6	1.2e-09	1	0.001	1	0.001	0.0012	global-SGRS%DT	CASSGRSTDTQYF	CASSGRSTDTQYF	TRBV19	TRBJ2-3	NA	NA	inf	-	-	-	-	-	-	-	-	-	-	-
174	SGRS%DT	1.3e-07	1	6	1.2e-09	1	0.001	1	0.001	0.0012	global-SGRS%DT	CASSGRSTDTQYF	CASSGRSTDTQYF	TRBV19	TRBJ2-3	NA	NA	inf	-	-	-	-	-	-	-	-	-	-	-
174	SGRS%DT	1.3e-07	1	6	1.2e-09	1	0.001	1	0.001	0.0012	global-SGRS%DT	CASSGRSTDTQYF	CASSGRSTDTQYF	TRBV19	TRBJ2-3	NA	NA	inf	-	-	-	-	-	-	-	-	-	-	-
174	SGRS%DT	1.3e-07	1	6	1.2e-09	1	0.001	1	0.001	0.0012	global-SGRS%DT	CASSGRSTDTQYF	CASSGRSTDTQYF	TRBV19	TRBJ2-3	NA	NA	inf	-	-	-	-	-	-	-	-	-	-	-
174	SGRS%DT	1.3e-07	1	6	1.2e-09	1	0.001	1	0.001	0.0012	global-SGRS%DT	CASSGRSTDTQYF	CASSGRSTDTQYF	TRBV19	TRBJ2-3	NA	NA	inf	-	-	-	-	-	-	-	-	-	-	-
174	SGRS%DT	1.3e-07	1	6	1.2e-09	1	0.001	1	0.001	0.0012	global-SGRS%DT	CASSGRSTDTQYF	CASSGRSTDTQYF	TRBV19	TRBJ2-3	NA	NA	inf	-	-	-	-	-	-	-	-	-	-	-
174	SGRS%DT	1.3e-07	1	6	1.2e-09	1	0.001	1	0.001	0.0012	global-SGRS%DT	CASSGRSTDTQYF	CASSGRSTDTQYF	TRBV19	TRBJ2-3	NA	NA	inf	-	-	-	-	-	-	-	-	-	-	-
174	SGRS%DT	1.3e-07	1	6	1.2e-09	1	0.001	1	0.001	0.0012	global-SGRS%DT	CASSGRSTDTQYF	CASSGRSTDTQYF	TRBV19	TRBJ2-3	NA	NA	inf	-	-	-	-	-	-	-	-	-	-	-
174	SGRS%DT	1.3e-07	1	6	1.2e-09	1	0.001	1	0.001	0.0012	global-SGRS%DT	CASSGRSTDTQYF	CASSGRSTDTQYF	TRBV19	TRBJ2-3	NA	NA	inf	-	-	-	-	-	-	-	-	-	-	-
174	SGRS%DT	1.3e-07	1	6	1.2e-09	1	0.001	1	0.001	0.0012	global-SGRS%DT	CASSGRSTDTQYF	CASSGRSTDTQYF	TRBV19	TRBJ2-3	NA	NA	inf	-	-	-	-	-	-	-	-	-	-	-
174	SGRS%DT	1.3e-07	1	6	1.2e-09	1	0.001	1	0.001	0.0012	global-SGRS%DT	CASSGRSTDTQYF	CASSGRSTDTQYF	TRBV19	TRBJ2-3	NA	NA	inf	-	-	-	-	-	-	-	-	-	-	-
174	SGRS%DT	1.3e-07	1	6	1.2e-09	1	0.001	1	0.001	0.0012	global-SGRS%DT	CASSGRSTDTQYF	CASSGRSTDTQYF	TRBV19	TRBJ2-3	NA	NA	inf	-	-	-	-	-	-	-	-	-	-	-
174	SGRS%DT	1.3e-07	1	6	1.2e-09	1	0.001	1	0.001	0.0012	global-SGRS%DT	CASSGRSTDTQYF	CASSGRSTDTQYF	TRBV19	TRBJ2-3	NA	NA	inf	-	-	-	-	-	-	-	-	-	-	-
174	SGRS%DT	1.3e-07	1	6	1.2e-09	1	0.001	1	0.001	0.0012	global-SGRS%DT	CASSGRSTDTQYF	CASSGRSTDTQYF	TRBV19	TRBJ2-3	NA	NA	inf	-	-	-	-	-	-	-	-	-	-	-
174	SGRS%DT	1.3e-07	1	6	1.2e-09	1	0.001	1	0.001	0.0012	global-SGRS%DT	CASSGRSTDTQYF	CASSGRSTDTQYF	TRBV19	TRBJ2-3	NA	NA	inf	-	-	-	-	-	-	-	-	-	-	-
174	SGRS%DT	1.3e-07	1	6	1.2e-09	1	0.001	1	0.001	0.0012	global-SGRS%DT	CASSGRSTDTQYF	CASSGRSTDTQYF	TRBV19	TRBJ2-3	NA	NA	inf	-	-	-	-	-	-	-	-	-	-	-
174	SGRS%DT	1.3e-07	1	6	1.2e-09	1	0.001	1	0.001	0.0012	global-SGRS%DT	CASSGRSTDTQYF	CASSGRSTDTQYF	TRBV19	TRBJ2-3	NA	NA	inf	-	-	-	-	-	-	-	-	-	-	-
174	SGRS%DT	1.3e-07	1	6	1.2e-09	1	0.001	1	0.001	0.0012	global-SGRS%DT	CASSGRSTDTQYF	CASSGRSTDTQYF	TRBV19	TRBJ2-3	NA	NA	inf	-	-	-	-	-	-	-	-	-	-	-
174	SGRS%DT	1.3e-07	1	6	1.2e-09	1	0.001	1	0.001	0.0012	global-SGRS%DT	CASSGRSTDTQYF	CASSGRSTDTQYF	TRBV19	TRBJ2-3	NA	NA	inf	-	-	-	-	-	-	-	-	-	-	-
174	SGRS%DT	1.3e-07	1	6	1.2e-09	1	0.001	1	0.001	0.0012	global-SGRS%DT	CASSGRSTDTQYF	CASSGRSTDTQYF	TRBV19	TRBJ2-3	NA	NA	inf	-	-	-	-	-	-	-	-	-	-	-
174	SGRS%DT	1.3e-07	1	6	1.2e-09	1	0.001	1	0.001	0.0012	global-SGRS%DT	CASSGRSTDTQYF	CASSGRSTDTQYF	TRBV19	TRBJ2-3	NA	NA	inf	-	-	-	-	-	-	-	-	-	-	-
174	SGRS%DT	1.3e-07	1	6	1.2e-09	1	0.001	1	0.001	0.0012	global-SGRS%DT	CASSGRSTDTQYF	CASSGRSTDTQYF	TRBV19	TRBJ2-3	NA	NA	inf	-	-	-	-	-	-	-	-	-	-	-
174	SGRS%DT	1.3e-07	1	6	1.2e-09	1	0.001	1	0.001	0.0012	global-SGRS%DT	CASSGRSTDTQYF	CASSGRSTDTQYF	TRBV19	TRBJ2-3	NA	NA	inf	-	-	-	-	-	-	-	-	-	-	-
174	SGRS%DT	1.3e-07	1	6	1.2e-09	1	0.001	1	0.001	0.0012	global-SGRS%DT	CASSGRSTDTQYF	CASSGRSTDTQYF	TRBV19	TRBJ2-3	NA	NA	inf	-	-	-	-	-	-	-	-	-	-	-
174	SGRS%DT	1.3e-07	1	6	1.2e-09	1	0.001	1	0.001	0.0012	global-SGRS%DT	CATSGRSTDTQYF	CATSGRSTDTQYF	TRBV24-1	TRBJ2-3	NA	NA	inf	-	-	-	-	-	-	-	-	-	-	-
174	SGRS%DT	1.3e-07	1	6	1.2e-09	1	0.001	1	0.001	0.0012	global-SGRS%DT	CASSGRsaDTQYF	CASSGRSADTQYF	TRBV19	TRBJ2-3	NA	NA	inf	-	-	-	-	-	-	-	-	-	-	-
174	SGRS%DT	1.3e-07	1	6	1.2e-09	1	0.001	1	0.001	0.0012	global-SGRS%DT	CASSGRsaDTQYF	CASSGRSADTQYF	TRBV19	TRBJ2-3	NA	NA	inf	-	-	-	-	-	-	-	-	-	-	-
174	SGRS%DT	1.3e-07	1	6	1.2e-09	1	0.001	1	0.001	0.0012	global-SGRS%DT	CASSGRsaDTQYF	CASSGRSADTQYF	TRBV19	TRBJ2-3	NA	NA	inf	-	-	-	-	-	-	-	-	-	-	-
174	SGRS%DT	1.3e-07	1	6	1.2e-09	1	0.001	1	0.001	0.0012	global-SGRS%DT	CASSGRsaDTQYF	CASSGRSADTQYF	TRBV19	TRBJ2-3	NA	NA	inf	-	-	-	-	-	-	-	-	-	-	-
174	SGRS%DT	1.3e-07	1	6	1.2e-09	1	0.001	1	0.001	0.0012	global-SGRS%DT	CASSGRsaDTQYF	CASSGRSADTQYF	TRBV19	TRBJ2-3	NA	NA	inf	-	-	-	-	-	-	-	-	-	-	-
174	SGRS%DT	1.3e-07	1	6	1.2e-09	1	0.001	1	0.001	0.0012	global-SGRS%DT	CASSGRsaDTQYF	CASSGRSADTQYF	TRBV19	TRBJ2-3	NA	NA	inf	-	-	-	-	-	-	-	-	-	-	-
174	SGRS%DT	1.3e-07	1	6	1.2e-09	1	0.001	1	0.001	0.0012	global-SGRS%DT	CASSGRsaDTQYF	CASSGRSADTQYF	TRBV19	TRBJ2-3	NA	NA	inf	-	-	-	-	-	-	-	-	-	-	-
174	SGRS%DT	1.3e-07	1	6	1.2e-09	1	0.001	1	0.001	0.0012	global-SGRS%DT	CASSGRsaDTQYF	CASSGRSADTQYF	TRBV19	TRBJ2-3	NA	NA	inf	-	-	-	-	-	-	-	-	-	-	-
174	SGRS%DT	1.3e-07	1	6	1.2e-09	1	0.001	1	0.001	0.0012	global-SGRS%DT	CASSGRsadtrYF	CASSGRSADTRYF	TRBV19	TRBJ2-3	NA	NA	inf	-	-	-	-	-	-	-	-	-	-	-
174	SGRS%DT	1.3e-07	1	6	1.2e-09	1	0.001	1	0.001	0.0012	global-SGRS%DT	CASSgrSGDTQYF	CASSGRSGDTQYF	TRBV19	TRBJ2-3	NA	NA	inf	-	-	-	-	-	-	-	-	-	-	-
174	SGRS%DT	1.3e-07	1	6	1.2e-09	1	0.001	1	0.001	0.0012	global-SGRS%DT	CASSGRssDTQYF	CASSGRSSDTQYF	TRBV19	TRBJ2-3	NA	NA	inf	-	-	-	-	-	-	-	-	-	-	-
174	SGRS%DT	1.3e-07	1	6	1.2e-09	1	0.001	1	0.001	0.0012	global-SGRS%DT	CASSGRssDTQYF	CASSGRSSDTQYF	TRBV19	TRBJ2-3	NA	NA	inf	-	-	-	-	-	-	-	-	-	-	-
175	SIDW	2e-07	1	5	7.2e-07	1	0.001	1	0.49	0.0015	motif-SIDW	CASSIdwgTEAFF	CASSIDWGTEAFF	TRBV19	TRBJ1-1	NA	NA	0	-	-	-	-	-	-	-	-	-	-	-
175	SIDW	2e-07	1	5	7.2e-07	1	0.001	1	0.49	0.0015	motif-SIDW	CASSIdwhpwrakgnYEQYF	CASSIDWHPWRAKGNYEQYF	TRBV19	TRBJ2-7	NA	NA	0	-	-	-	-	-	-	-	-	-	-	-
175	SIDW	2e-07	1	5	7.2e-07	1	0.001	1	0.49	0.0015	motif-SIDW	CASSIdwhpwrakgnYEQYF	CASSIDWHPWRAKGNYEQYF	TRBV19	TRBJ2-7	NA	NA	0	-	-	-	-	-	-	-	-	-	-	-
175	SIDW	2e-07	1	5	7.2e-07	1	0.001	1	0.49	0.0015	motif-SIDW	CASSIdwrDRGekiETQYF	CASSIDWRDRGEKIETQYF	TRBV19	TRBJ2-5	NA	NA	0	-	-	-	-	-	-	-	-	-	-	-
175	SIDW	2e-07	1	5	7.2e-07	1	0.001	1	0.49	0.0015	motif-SIDW	CASSIdwrDRGekiETQYF	CASSIDWRDRGEKIETQYF	TRBV19	TRBJ2-5	NA	NA	0	-	-	-	-	-	-	-	-	-	-	-
175	SIDW	2e-07	1	5	7.2e-07	1	0.001	1	0.49	0.0015	motif-SIDW	CASSIdwTSGGlfNEQFF	CASSIDWTSGGLFNEQFF	TRBV19	TRBJ2-1	NA	NA	0	-	-	-	-	-	-	-	-	-	-	-
175	SIDW	2e-07	1	5	7.2e-07	1	0.001	1	0.49	0.0015	motif-SIDW	CASSIdwpgiYGYTF	CASSIDWPGIYGYTF	TRBV19	TRBJ1-2	NA	NA	0	-	-	-	-	-	-	-	-	-	-	-
175	SIDW	2e-07	1	5	7.2e-07	1	0.001	1	0.49	0.0015	motif-SIDW	CASSIdwpgiYGYTF	CASSIDWPGIYGYTF	TRBV19	TRBJ1-2	NA	NA	0	-	-	-	-	-	-	-	-	-	-	-
176	SLG%GE	2.7e-07	1	10	1.9e-08	1	0.063	0.96	0.001	0.00031	global-SLG%GE	CASSLgdGELFF	CASSLGDGELFF	TRBV7-9	TRBJ2-2	NA	NA	0	-	-	-	-	-	-	-	-	-	-	-
176	SLG%GE	2.7e-07	1	10	1.9e-08	1	0.063	0.96	0.001	0.00031	global-SLG%GE	CASSLGQGEQFF	CASSLGQGEQFF	TRBV7-2	TRBJ2-1	NA	NA	inf	-	-	-	-	-	-	-	-	-	-	-
176	SLG%GE	2.7e-07	1	10	1.9e-08	1	0.063	0.96	0.001	0.00031	global-SLG%GE	CASSLGQGEQYF	CASSLGQGEQYF	TRBV7-2	TRBJ2-7	NA	NA	inf	-	-	-	-	-	-	-	-	-	-	-
176	SLG%GE	2.7e-07	1	10	1.9e-08	1	0.063	0.96	0.001	0.00031	global-SLG%GE	CASSLGQGEQYF	CASSLGQGEQYF	TRBV7-2	TRBJ2-7	NA	NA	inf	-	-	-	-	-	-	-	-	-	-	-
176	SLG%GE	2.7e-07	1	10	1.9e-08	1	0.063	0.96	0.001	0.00031	global-SLG%GE	CASSLgpgEQFF	CASSLGPGEQFF	TRBV7-9	TRBJ2-1	NA	NA	0	-	-	-	-	-	-	-	-	-	-	-
176	SLG%GE	2.7e-07	1	10	1.9e-08	1	0.063	0.96	0.001	0.00031	global-SLG%GE	CASSLgpgEQFF	CASSLGPGEQFF	TRBV7-9	TRBJ2-1	NA	NA	0	-	-	-	-	-	-	-	-	-	-	-
176	SLG%GE	2.7e-07	1	10	1.9e-08	1	0.063	0.96	0.001	0.00031	global-SLG%GE	CASSLgaGELFF	CASSLGAGELFF	TRBV5-1	TRBJ2-2	NA	NA	0	-	-	-	-	-	-	-	-	-	-	-
176	SLG%GE	2.7e-07	1	10	1.9e-08	1	0.063	0.96	0.001	0.00031	global-SLG%GE	CASSLgaGELFF	CASSLGAGELFF	TRBV13	TRBJ2-2	NA	NA	0	-	-	-	-	-	-	-	-	-	-	-
176	SLG%GE	2.7e-07	1	10	1.9e-08	1	0.063	0.96	0.001	0.00031	global-SLG%GE	CASSLghgEQYF	CASSLGHGEQYF	TRBV7-9	TRBJ2-7	NA	NA	0	-	-	-	-	-	-	-	-	-	-	-
176	SLG%GE	2.7e-07	1	10	1.9e-08	1	0.063	0.96	0.001	0.00031	global-SLG%GE	CASSLgTGELFF	CASSLGTGELFF	TRBV5-6	TRBJ2-2	NA	NA	0	-	-	-	-	-	-	-	-	-	-	-
176	SLG%GE	2.7e-07	1	10	1.9e-08	1	0.063	0.96	0.001	0.00031	global-SLG%GE	CASSLgTGELFF	CASSLGTGELFF	TRBV5-6	TRBJ2-2	NA	NA	0	-	-	-	-	-	-	-	-	-	-	-
176	SLG%GE	2.7e-07	1	10	1.9e-08	1	0.063	0.96	0.001	0.00031	global-SLG%GE	CASSLgTGELFF	CASSLGTGELFF	TRBV12-4	TRBJ2-2	NA	NA	0	-	-	-	-	-	-	-	-	-	-	-
176	SLG%GE	2.7e-07	1	10	1.9e-08	1	0.063	0.96	0.001	0.00031	global-SLG%GE	CASSLgsGELFF	CASSLGSGELFF	TRBV12-3	TRBJ2-2	NA	NA	0	-	-	-	-	-	-	-	-	-	-	-
176	SLG%GE	2.7e-07	1	10	1.9e-08	1	0.063	0.96	0.001	0.00031	global-SLG%GE	CASSLGQGEAFF	CASSLGQGEAFF	TRBV7-6	TRBJ1-1	NA	NA	0	-	-	-	-	-	-	-	-	-	-	-
176	SLG%GE	2.7e-07	1	10	1.9e-08	1	0.063	0.96	0.001	0.00031	global-SLG%GE	CASSLGQGEAFF	CASSLGQGEAFF	TRBV7-2	TRBJ1-1	NA	NA	inf	-	-	-	-	-	-	-	-	-	-	-
176	SLG%GE	2.7e-07	1	10	1.9e-08	1	0.063	0.96	0.001	0.00031	global-SLG%GE	CASSLgRGEQYF	CASSLGRGEQYF	TRBV7-2	TRBJ2-7	NA	NA	inf	-	-	-	-	-	-	-	-	-	-	-
177	SMG%YG	2.9e-07	1	5	1.4e-09	1	0.001	0.96	0.001	0.0015	global-SMG%YG	CASSmgaYGYTF	CASSMGAYGYTF	TRBV19	TRBJ1-2	NA	NA	inf	-	-	-	-	-	-	-	-	-	-	-
177	SMG%YG	2.9e-07	1	5	1.4e-09	1	0.001	0.96	0.001	0.0015	global-SMG%YG	CASSmgaYGYTF	CASSMGAYGYTF	TRBV19	TRBJ1-2	NA	NA	inf	-	-	-	-	-	-	-	-	-	-	-
177	SMG%YG	2.9e-07	1	5	1.4e-09	1	0.001	0.96	0.001	0.0015	global-SMG%YG	CASSmgNYGYTF	CASSMGNYGYTF	TRBV19	TRBJ1-2	NA	NA	inf	-	-	-	-	-	-	-	-	-	-	-
177	SMG%YG	2.9e-07	1	5	1.4e-09	1	0.001	0.96	0.001	0.0015	global-SMG%YG	CASSmgsYGYTF	CASSMGSYGYTF	TRBV19	TRBJ1-2	NA	NA	inf	-	-	-	-	-	-	-	-	-	-	-
177	SMG%YG	2.9e-07	1	5	1.4e-09	1	0.001	0.96	0.001	0.0015	global-SMG%YG	CASSmgsYGYTF	CASSMGSYGYTF	TRBV19	TRBJ1-2	NA	NA	inf	-	-	-	-	-	-	-	-	-	-	-
177	SMG%YG	2.9e-07	1	5	1.4e-09	1	0.001	0.96	0.001	0.0015	global-SMG%YG	CASSmgsYGYTF	CASSMGSYGYTF	TRBV19	TRBJ1-2	NA	NA	inf	-	-	-	-	-	-	-	-	-	-	-
177	SMG%YG	2.9e-07	1	5	1.4e-09	1	0.001	0.96	0.001	0.0015	global-SMG%YG	CASSmgsYGYTF	CASSMGSYGYTF	TRBV19	TRBJ1-2	NA	NA	inf	-	-	-	-	-	-	-	-	-	-	-
177	SMG%YG	2.9e-07	1	5	1.4e-09	1	0.001	0.96	0.001	0.0015	global-SMG%YG	CASSmgsYGYTF	CASSMGSYGYTF	TRBV19	TRBJ1-2	NA	NA	inf	-	-	-	-	-	-	-	-	-	-	-
177	SMG%YG	2.9e-07	1	5	1.4e-09	1	0.001	0.96	0.001	0.0015	global-SMG%YG	CASSmgsYGYTF	CASSMGSYGYTF	TRBV19	TRBJ1-2	NA	NA	inf	-	-	-	-	-	-	-	-	-	-	-
177	SMG%YG	2.9e-07	1	5	1.4e-09	1	0.001	0.96	0.001	0.0015	global-SMG%YG	CASSmgsYGYTF	CASSMGSYGYTF	TRBV19	TRBJ1-2	NA	NA	inf	-	-	-	-	-	-	-	-	-	-	-
177	SMG%YG	2.9e-07	1	5	1.4e-09	1	0.001	0.96	0.001	0.0015	global-SMG%YG	CASSmgsYGYTF	CASSMGSYGYTF	TRBV19	TRBJ1-2	NA	NA	inf	-	-	-	-	-	-	-	-	-	-	-
177	SMG%YG	2.9e-07	1	5	1.4e-09	1	0.001	0.96	0.001	0.0015	global-SMG%YG	CASSmgsYGYTF	CASSMGSYGYTF	TRBV19	TRBJ1-2	NA	NA	inf	-	-	-	-	-	-	-	-	-	-	-
177	SMG%YG	2.9e-07	1	5	1.4e-09	1	0.001	0.96	0.001	0.0015	global-SMG%YG	CASSmgsYGYTF	CASSMGSYGYTF	TRBV19	TRBJ1-2	NA	NA	inf	-	-	-	-	-	-	-	-	-	-	-
177	SMG%YG	2.9e-07	1	5	1.4e-09	1	0.001	0.96	0.001	0.0015	global-SMG%YG	CASSmgsYGYTF	CASSMGSYGYTF	TRBV19	TRBJ1-2	NA	NA	inf	-	-	-	-	-	-	-	-	-	-	-
177	SMG%YG	2.9e-07	1	5	1.4e-09	1	0.001	0.96	0.001	0.0015	global-SMG%YG	CASSmgsYGYTF	CASSMGSYGYTF	TRBV19	TRBJ1-2	NA	NA	inf	-	-	-	-	-	-	-	-	-	-	-
177	SMG%YG	2.9e-07	1	5	1.4e-09	1	0.001	0.96	0.001	0.0015	global-SMG%YG	CASSmGLYGYTF	CASSMGLYGYTF	TRBV19	TRBJ1-2	NA	NA	inf	-	-	-	-	-	-	-	-	-	-	-
177	SMG%YG	2.9e-07	1	5	1.4e-09	1	0.001	0.96	0.001	0.0015	global-SMG%YG	CASSmgiYGYTF	CASSMGIYGYTF	TRBV19	TRBJ1-2	NA	NA	inf	-	-	-	-	-	-	-	-	-	-	-
178	S%LGGAGTGE	2.9e-07	1	5	1.5e-09	1	0.001	1	0.001	0.0015	global-S%LGGAGTGE	CASSKlGGagTGELFF	CASSKLGGAGTGELFF	TRBV9	TRBJ2-2	NA	NA	0	-	-	-	-	-	-	-	-	-	-	-
178	S%LGGAGTGE	2.9e-07	1	5	1.5e-09	1	0.001	1	0.001	0.0015	global-S%LGGAGTGE	CASSElGGagTGELFF	CASSELGGAGTGELFF	TRBV9	TRBJ2-2	NA	NA	0	-	-	-	-	-	-	-	-	-	-	-
178	S%LGGAGTGE	2.9e-07	1	5	1.5e-09	1	0.001	1	0.001	0.0015	global-S%LGGAGTGE	CASSSlGGagTGELFF	CASSSLGGAGTGELFF	TRBV13	TRBJ2-2	NA	NA	0	-	-	-	-	-	-	-	-	-	-	-
178	S%LGGAGTGE	2.9e-07	1	5	1.5e-09	1	0.001	1	0.001	0.0015	global-S%LGGAGTGE	CASSSlGGagTGELFF	CASSSLGGAGTGELFF	TRBV9	TRBJ2-2	NA	NA	0	-	-	-	-	-	-	-	-	-	-	-
178	S%LGGAGTGE	2.9e-07	1	5	1.5e-09	1	0.001	1	0.001	0.0015	global-S%LGGAGTGE	CASSalGGagTGELFF	CASSALGGAGTGELFF	TRBV9	TRBJ2-2	NA	NA	0	-	-	-	-	-	-	-	-	-	-	-
178	S%LGGAGTGE	2.9e-07	1	5	1.5e-09	1	0.001	1	0.001	0.0015	global-S%LGGAGTGE	CASSalGGagTGELFF	CASSALGGAGTGELFF	TRBV9	TRBJ2-2	NA	NA	0	-	-	-	-	-	-	-	-	-	-	-
178	S%LGGAGTGE	2.9e-07	1	5	1.5e-09	1	0.001	1	0.001	0.0015	global-S%LGGAGTGE	CASSLlGGagTGELFF	CASSLLGGAGTGELFF	TRBV9	TRBJ2-2	NA	NA	0	-	-	-	-	-	-	-	-	-	-	-
178	S%LGGAGTGE	2.9e-07	1	5	1.5e-09	1	0.001	1	0.001	0.0015	global-S%LGGAGTGE	CASSLlGGagTGELFF	CASSLLGGAGTGELFF	TRBV9	TRBJ2-2	NA	NA	0	-	-	-	-	-	-	-	-	-	-	-
179	SL%GYE	2.9e-07	1	11	4.1e-09	1	0.018	0.95	0.001	0.00024	global-SL%GYE	CASSLvgyEQFF	CASSLVGYEQFF	TRBV5-1	TRBJ2-1	NA	NA	0	-	-	-	-	-	-	-	-	-	-	-
179	SL%GYE	2.9e-07	1	11	4.1e-09	1	0.018	0.95	0.001	0.00024	global-SL%GYE	CASSLigYEQYF	CASSLIGYEQYF	TRBV5-1	TRBJ2-7	NA	NA	inf	-	-	-	-	-	-	-	-	-	-	-
179	SL%GYE	2.9e-07	1	11	4.1e-09	1	0.018	0.95	0.001	0.00024	global-SL%GYE	CASSLSGyEAFF	CASSLSGYEAFF	TRBV12-3	TRBJ1-1	NA	NA	0	-	-	-	-	-	-	-	-	-	-	-
179	SL%GYE	2.9e-07	1	11	4.1e-09	1	0.018	0.95	0.001	0.00024	global-SL%GYE	CASSLegYEQYF	CASSLEGYEQYF	TRBV12-4	TRBJ2-7	NA	NA	0	-	-	-	-	-	-	-	-	-	-	-
179	SL%GYE	2.9e-07	1	11	4.1e-09	1	0.018	0.95	0.001	0.00024	global-SL%GYE	CASSLAGYEQYF	CASSLAGYEQYF	TRBV12-3	TRBJ2-7	NA	NA	0	-	-	-	-	-	-	-	-	-	-	-
179	SL%GYE	2.9e-07	1	11	4.1e-09	1	0.018	0.95	0.001	0.00024	global-SL%GYE	CASSLfgYEQYF	CASSLFGYEQYF	TRBV7-9	TRBJ2-7	NA	NA	0	-	-	-	-	-	-	-	-	-	-	-
179	SL%GYE	2.9e-07	1	11	4.1e-09	1	0.018	0.95	0.001	0.00024	global-SL%GYE	CASSLSGYEQYF	CASSLSGYEQYF	TRBV28	TRBJ2-7	NA	NA	0	-	-	-	-	-	-	-	-	-	-	-
179	SL%GYE	2.9e-07	1	11	4.1e-09	1	0.018	0.95	0.001	0.00024	global-SL%GYE	CASSLSGYEQYF	CASSLSGYEQYF	TRBV28	TRBJ2-7	NA	NA	0	-	-	-	-	-	-	-	-	-	-	-
179	SL%GYE	2.9e-07	1	11	4.1e-09	1	0.018	0.95	0.001	0.00024	global-SL%GYE	CASSLSGYEQYF	CASSLSGYEQYF	TRBV28	TRBJ2-7	NA	NA	0	-	-	-	-	-	-	-	-	-	-	-
179	SL%GYE	2.9e-07	1	11	4.1e-09	1	0.018	0.95	0.001	0.00024	global-SL%GYE	CASSLSGYEQYF	CASSLSGYEQYF	TRBV28	TRBJ2-7	NA	NA	0	-	-	-	-	-	-	-	-	-	-	-
179	SL%GYE	2.9e-07	1	11	4.1e-09	1	0.018	0.95	0.001	0.00024	global-SL%GYE	CASSLGGyEQFF	CASSLGGYEQFF	TRBV13	TRBJ2-1	NA	NA	0	-	-	-	-	-	-	-	-	-	-	-
179	SL%GYE	2.9e-07	1	11	4.1e-09	1	0.018	0.95	0.001	0.00024	global-SL%GYE	CASSLGGYEQYF	CASSLGGYEQYF	TRBV7-2	TRBJ2-7	NA	NA	0	-	-	-	-	-	-	-	-	-	-	-
179	SL%GYE	2.9e-07	1	11	4.1e-09	1	0.018	0.95	0.001	0.00024	global-SL%GYE	CASSLpgYEQYF	CASSLPGYEQYF	TRBV7-2	TRBJ2-7	NA	NA	0	-	-	-	-	-	-	-	-	-	-	-
179	SL%GYE	2.9e-07	1	11	4.1e-09	1	0.018	0.95	0.001	0.00024	global-SL%GYE	CASSLlgYEQYF	CASSLLGYEQYF	TRBV7-2	TRBJ2-7	NA	NA	0	-	-	-	-	-	-	-	-	-	-	-
180	S%RAGGE	2.9e-07	1	5	8.7e-09	1	0.009	0.66	0.001	0.0015	global-S%RAGGE	CASSmrAGGEQYF	CASSMRAGGEQYF	TRBV19	TRBJ2-7	NA	NA	inf	-	-	-	-	-	-	-	-	-	-	-
180	S%RAGGE	2.9e-07	1	5	8.7e-09	1	0.009	0.66	0.001	0.0015	global-S%RAGGE	CASSYrAGGELFF	CASSYRAGGELFF	TRBV6-5	TRBJ2-2	NA	NA	0	-	-	-	-	-	-	-	-	-	-	-
180	S%RAGGE	2.9e-07	1	5	8.7e-09	1	0.009	0.66	0.001	0.0015	global-S%RAGGE	CASSGRagGELFF	CASSGRAGGELFF	TRBV19	TRBJ2-2	NA	NA	inf	-	-	-	-	-	-	-	-	-	-	-
180	S%RAGGE	2.9e-07	1	5	8.7e-09	1	0.009	0.66	0.001	0.0015	global-S%RAGGE	CASSLrAGGerYF	CASSLRAGGERYF	TRBV19	TRBJ2-7	NA	NA	inf	-	-	-	-	-	-	-	-	-	-	-
180	S%RAGGE	2.9e-07	1	5	8.7e-09	1	0.009	0.66	0.001	0.0015	global-S%RAGGE	CASSSrAGGEQYF	CASSSRAGGEQYF	TRBV19	TRBJ2-7	NA	NA	inf	-	-	-	-	-	-	-	-	-	-	-
181	RDR%GNG	2.9e-07	1	5	1.5e-09	1	0.001	1	0.001	0.0015	global-RDR%GNG	CSARDRkgnGYTF	CSARDRKGNGYTF	TRBV20-1	TRBJ1-2	NA	NA	0	-	-	-	-	-	-	-	-	-	-	-
181	RDR%GNG	2.9e-07	1	5	1.5e-09	1	0.001	1	0.001	0.0015	global-RDR%GNG	CSARdrTGnGYTF	CSARDRTGNGYTF	TRBV20-1	TRBJ1-2	NA	NA	0	-	-	-	-	-	-	-	-	-	-	-
181	RDR%GNG	2.9e-07	1	5	1.5e-09	1	0.001	1	0.001	0.0015	global-RDR%GNG	CSARdrTGnGYTF	CSARDRTGNGYTF	TRBV20-1	TRBJ1-2	NA	NA	0	-	-	-	-	-	-	-	-	-	-	-
181	RDR%GNG	2.9e-07	1	5	1.5e-09	1	0.001	1	0.001	0.0015	global-RDR%GNG	CSARdrTGnGYTF	CSARDRTGNGYTF	TRBV20-1	TRBJ1-2	NA	NA	0	-	-	-	-	-	-	-	-	-	-	-
181	RDR%GNG	2.9e-07	1	5	1.5e-09	1	0.001	1	0.001	0.0015	global-RDR%GNG	CSARdrTGnGYTF	CSARDRTGNGYTF	TRBV20-1	TRBJ1-2	NA	NA	0	-	-	-	-	-	-	-	-	-	-	-
181	RDR%GNG	2.9e-07	1	5	1.5e-09	1	0.001	1	0.001	0.0015	global-RDR%GNG	CSARdrTGnGYTF	CSARDRTGNGYTF	TRBV20-1	TRBJ1-2	NA	NA	0	-	-	-	-	-	-	-	-	-	-	-
181	RDR%GNG	2.9e-07	1	5	1.5e-09	1	0.001	1	0.001	0.0015	global-RDR%GNG	CSARdrTGnGYTF	CSARDRTGNGYTF	TRBV20-1	TRBJ1-2	NA	NA	0	-	-	-	-	-	-	-	-	-	-	-
181	RDR%GNG	2.9e-07	1	5	1.5e-09	1	0.001	1	0.001	0.0015	global-RDR%GNG	CSARdrTGnGYTF	CSARDRTGNGYTF	TRBV20-1	TRBJ1-2	NA	NA	0	-	-	-	-	-	-	-	-	-	-	-
181	RDR%GNG	2.9e-07	1	5	1.5e-09	1	0.001	1	0.001	0.0015	global-RDR%GNG	CSARdrTGnGYTF	CSARDRTGNGYTF	TRBV20-1	TRBJ1-2	NA	NA	0	-	-	-	-	-	-	-	-	-	-	-
181	RDR%GNG	2.9e-07	1	5	1.5e-09	1	0.001	1	0.001	0.0015	global-RDR%GNG	CSARdrTGnGYTF	CSARDRTGNGYTF	TRBV20-1	TRBJ1-2	NA	NA	0	-	-	-	-	-	-	-	-	-	-	-
181	RDR%GNG	2.9e-07	1	5	1.5e-09	1	0.001	1	0.001	0.0015	global-RDR%GNG	CSARdrTGnGYTF	CSARDRTGNGYTF	TRBV20-1	TRBJ1-2	NA	NA	0	-	-	-	-	-	-	-	-	-	-	-
181	RDR%GNG	2.9e-07	1	5	1.5e-09	1	0.001	1	0.001	0.0015	global-RDR%GNG	CSARdrTGnGYTF	CSARDRTGNGYTF	TRBV20-1	TRBJ1-2	NA	NA	inf	-	-	-	-	-	-	-	-	-	-	-
181	RDR%GNG	2.9e-07	1	5	1.5e-09	1	0.001	1	0.001	0.0015	global-RDR%GNG	CSARdrTGnGYTF	CSARDRTGNGYTF	TRBV20-1	TRBJ1-2	NA	NA	inf	-	-	-	-	-	-	-	-	-	-	-
181	RDR%GNG	2.9e-07	1	5	1.5e-09	1	0.001	1	0.001	0.0015	global-RDR%GNG	CSARdrTGnGYTF	CSARDRTGNGYTF	TRBV20-1	TRBJ1-2	NA	NA	0	-	-	-	-	-	-	-	-	-	-	-
181	RDR%GNG	2.9e-07	1	5	1.5e-09	1	0.001	1	0.001	0.0015	global-RDR%GNG	CSARdrTGnGYTF	CSARDRTGNGYTF	TRBV20-1	TRBJ1-2	NA	NA	0	-	-	-	-	-	-	-	-	-	-	-
181	RDR%GNG	2.9e-07	1	5	1.5e-09	1	0.001	1	0.001	0.0015	global-RDR%GNG	CSARdrTGnGYTF	CSARDRTGNGYTF	TRBV20-1	TRBJ1-2	NA	NA	0	-	-	-	-	-	-	-	-	-	-	-
181	RDR%GNG	2.9e-07	1	5	1.5e-09	1	0.001	1	0.001	0.0015	global-RDR%GNG	CSARdrTGnGYTF	CSARDRTGNGYTF	TRBV20-1	TRBJ1-2	NA	NA	0	-	-	-	-	-	-	-	-	-	-	-
181	RDR%GNG	2.9e-07	1	5	1.5e-09	1	0.001	1	0.001	0.0015	global-RDR%GNG	CSARdrTGnGYTF	CSARDRTGNGYTF	TRBV20-1	TRBJ1-2	NA	NA	0	-	-	-	-	-	-	-	-	-	-	-
181	RDR%GNG	2.9e-07	1	5	1.5e-09	1	0.001	1	0.001	0.0015	global-RDR%GNG	CSARdrTGnGYTF	CSARDRTGNGYTF	TRBV20-1	TRBJ1-2	NA	NA	0	-	-	-	-	-	-	-	-	-	-	-
181	RDR%GNG	2.9e-07	1	5	1.5e-09	1	0.001	1	0.001	0.0015	global-RDR%GNG	CSARdrTGnGYTF	CSARDRTGNGYTF	TRBV20-1	TRBJ1-2	NA	NA	0	-	-	-	-	-	-	-	-	-	-	-
181	RDR%GNG	2.9e-07	1	5	1.5e-09	1	0.001	1	0.001	0.0015	global-RDR%GNG	CSARdrTGnGYTF	CSARDRTGNGYTF	TRBV20-1	TRBJ1-2	NA	NA	0	-	-	-	-	-	-	-	-	-	-	-
181	RDR%GNG	2.9e-07	1	5	1.5e-09	1	0.001	1	0.001	0.0015	global-RDR%GNG	CSARdrTGnGYTF	CSARDRTGNGYTF	TRBV20-1	TRBJ1-2	NA	NA	0	-	-	-	-	-	-	-	-	-	-	-
181	RDR%GNG	2.9e-07	1	5	1.5e-09	1	0.001	1	0.001	0.0015	global-RDR%GNG	CSARdrTGnGYTF	CSARDRTGNGYTF	TRBV20-1	TRBJ1-2	NA	NA	0	-	-	-	-	-	-	-	-	-	-	-
181	RDR%GNG	2.9e-07	1	5	1.5e-09	1	0.001	1	0.001	0.0015	global-RDR%GNG	CSARdrTGnGYTF	CSARDRTGNGYTF	TRBV20-1	TRBJ1-2	NA	NA	0	-	-	-	-	-	-	-	-	-	-	-
181	RDR%GNG	2.9e-07	1	5	1.5e-09	1	0.001	1	0.001	0.0015	global-RDR%GNG	CSARdrTGnGYTF	CSARDRTGNGYTF	TRBV20-1	TRBJ1-2	NA	NA	0	-	-	-	-	-	-	-	-	-	-	-
181	RDR%GNG	2.9e-07	1	5	1.5e-09	1	0.001	1	0.001	0.0015	global-RDR%GNG	CSARdrTGnGYTF	CSARDRTGNGYTF	TRBV20-1	TRBJ1-2	NA	NA	0	-	-	-	-	-	-	-	-	-	-	-
181	RDR%GNG	2.9e-07	1	5	1.5e-09	1	0.001	1	0.001	0.0015	global-RDR%GNG	CSARdrTGnGYTF	CSARDRTGNGYTF	TRBV20-1	TRBJ1-2	NA	NA	0	-	-	-	-	-	-	-	-	-	-	-
181	RDR%GNG	2.9e-07	1	5	1.5e-09	1	0.001	1	0.001	0.0015	global-RDR%GNG	CSARdrTGnGYTF	CSARDRTGNGYTF	TRBV20-1	TRBJ1-2	NA	NA	0	-	-	-	-	-	-	-	-	-	-	-
181	RDR%GNG	2.9e-07	1	5	1.5e-09	1	0.001	1	0.001	0.0015	global-RDR%GNG	CSARdrTGnGYTF	CSARDRTGNGYTF	TRBV20-1	TRBJ1-2	NA	NA	0	-	-	-	-	-	-	-	-	-	-	-
181	RDR%GNG	2.9e-07	1	5	1.5e-09	1	0.001	1	0.001	0.0015	global-RDR%GNG	CSARDRvgnghTF	CSARDRVGNGHTF	TRBV20-1	TRBJ1-2	NA	NA	0	-	-	-	-	-	-	-	-	-	-	-
181	RDR%GNG	2.9e-07	1	5	1.5e-09	1	0.001	1	0.001	0.0015	global-RDR%GNG	CSARDRignGYTF	CSARDRIGNGYTF	TRBV20-1	TRBJ1-2	NA	NA	0	-	-	-	-	-	-	-	-	-	-	-
181	RDR%GNG	2.9e-07	1	5	1.5e-09	1	0.001	1	0.001	0.0015	global-RDR%GNG	CSARDRignGYTF	CSARDRIGNGYTF	TRBV20-1	TRBJ1-2	NA	NA	0	-	-	-	-	-	-	-	-	-	-	-
181	RDR%GNG	2.9e-07	1	5	1.5e-09	1	0.001	1	0.001	0.0015	global-RDR%GNG	CSARDRignGYTF	CSARDRIGNGYTF	TRBV20-1	TRBJ1-2	NA	NA	0	-	-	-	-	-	-	-	-	-	-	-
181	RDR%GNG	2.9e-07	1	5	1.5e-09	1	0.001	1	0.001	0.0015	global-RDR%GNG	CSARDRvgnGYTF	CSARDRVGNGYTF	TRBV20-1	TRBJ1-2	NA	NA	0	-	-	-	-	-	-	-	-	-	-	-
181	RDR%GNG	2.9e-07	1	5	1.5e-09	1	0.001	1	0.001	0.0015	global-RDR%GNG	CSARDRvgnGYTF	CSARDRVGNGYTF	TRBV20-1	TRBJ1-2	NA	NA	0	-	-	-	-	-	-	-	-	-	-	-
181	RDR%GNG	2.9e-07	1	5	1.5e-09	1	0.001	1	0.001	0.0015	global-RDR%GNG	CSARDRvgnGYTF	CSARDRVGNGYTF	TRBV20-1	TRBJ1-2	NA	NA	0	-	-	-	-	-	-	-	-	-	-	-
181	RDR%GNG	2.9e-07	1	5	1.5e-09	1	0.001	1	0.001	0.0015	global-RDR%GNG	CSARDRvgnGYTF	CSARDRVGNGYTF	TRBV20-1	TRBJ1-2	NA	NA	0	-	-	-	-	-	-	-	-	-	-	-
181	RDR%GNG	2.9e-07	1	5	1.5e-09	1	0.001	1	0.001	0.0015	global-RDR%GNG	CSARDRvgnGYTF	CSARDRVGNGYTF	TRBV20-1	TRBJ1-2	NA	NA	0	-	-	-	-	-	-	-	-	-	-	-
181	RDR%GNG	2.9e-07	1	5	1.5e-09	1	0.001	1	0.001	0.0015	global-RDR%GNG	CSARDRvgnGYTF	CSARDRVGNGYTF	TRBV20-1	TRBJ1-2	NA	NA	0	-	-	-	-	-	-	-	-	-	-	-
182	SLGQ%E	3e-07	1	7	8.6e-10	1	0.001	1	0.001	0.00086	global-SLGQ%E	CASSLGQlEAFF	CASSLGQLEAFF	TRBV5-5	TRBJ1-1	NA	NA	0	-	-	-	-	-	-	-	-	-	-	-
182	SLGQ%E	3e-07	1	7	8.6e-10	1	0.001	1	0.001	0.00086	global-SLGQ%E	CASSLGQlEAFF	CASSLGQLEAFF	TRBV5-5	TRBJ1-1	NA	NA	0	-	-	-	-	-	-	-	-	-	-	-
182	SLGQ%E	3e-07	1	7	8.6e-10	1	0.001	1	0.001	0.00086	global-SLGQ%E	CASSLGQlEAFF	CASSLGQLEAFF	TRBV5-5	TRBJ1-1	NA	NA	0	-	-	-	-	-	-	-	-	-	-	-
182	SLGQ%E	3e-07	1	7	8.6e-10	1	0.001	1	0.001	0.00086	global-SLGQ%E	CASSLGQlEAFF	CASSLGQLEAFF	TRBV5-5	TRBJ1-1	NA	NA	0	-	-	-	-	-	-	-	-	-	-	-
182	SLGQ%E	3e-07	1	7	8.6e-10	1	0.001	1	0.001	0.00086	global-SLGQ%E	CASSLGQlEAFF	CASSLGQLEAFF	TRBV5-5	TRBJ1-1	NA	NA	0	-	-	-	-	-	-	-	-	-	-	-
182	SLGQ%E	3e-07	1	7	8.6e-10	1	0.001	1	0.001	0.00086	global-SLGQ%E	CASSLGQlEQYF	CASSLGQLEQYF	TRBV5-5	TRBJ2-7	NA	NA	0	-	-	-	-	-	-	-	-	-	-	-
182	SLGQ%E	3e-07	1	7	8.6e-10	1	0.001	1	0.001	0.00086	global-SLGQ%E	CASSLGQlEQYF	CASSLGQLEQYF	TRBV5-5	TRBJ2-7	NA	NA	0	-	-	-	-	-	-	-	-	-	-	-
182	SLGQ%E	3e-07	1	7	8.6e-10	1	0.001	1	0.001	0.00086	global-SLGQ%E	CASSLGQlEQYF	CASSLGQLEQYF	TRBV5-5	TRBJ2-7	NA	NA	0	-	-	-	-	-	-	-	-	-	-	-
182	SLGQ%E	3e-07	1	7	8.6e-10	1	0.001	1	0.001	0.00086	global-SLGQ%E	CASSLGQlEQYF	CASSLGQLEQYF	TRBV5-5	TRBJ2-7	NA	NA	0	-	-	-	-	-	-	-	-	-	-	-
182	SLGQ%E	3e-07	1	7	8.6e-10	1	0.001	1	0.001	0.00086	global-SLGQ%E	CASSLGQlEQYF	CASSLGQLEQYF	TRBV5-5	TRBJ2-7	NA	NA	0	-	-	-	-	-	-	-	-	-	-	-
182	SLGQ%E	3e-07	1	7	8.6e-10	1	0.001	1	0.001	0.00086	global-SLGQ%E	CASSLGQlEQYF	CASSLGQLEQYF	TRBV5-5	TRBJ2-7	NA	NA	0	-	-	-	-	-	-	-	-	-	-	-
182	SLGQ%E	3e-07	1	7	8.6e-10	1	0.001	1	0.001	0.00086	global-SLGQ%E	CASSLGQnEQYF	CASSLGQNEQYF	TRBV7-2	TRBJ2-7	NA	NA	inf	-	-	-	-	-	-	-	-	-	-	-
182	SLGQ%E	3e-07	1	7	8.6e-10	1	0.001	1	0.001	0.00086	global-SLGQ%E	CASSLGQGEAFF	CASSLGQGEAFF	TRBV7-6	TRBJ1-1	NA	NA	0	-	-	-	-	-	-	-	-	-	-	-
182	SLGQ%E	3e-07	1	7	8.6e-10	1	0.001	1	0.001	0.00086	global-SLGQ%E	CASSLGQGEAFF	CASSLGQGEAFF	TRBV7-2	TRBJ1-1	NA	NA	inf	-	-	-	-	-	-	-	-	-	-	-
182	SLGQ%E	3e-07	1	7	8.6e-10	1	0.001	1	0.001	0.00086	global-SLGQ%E	CASSLGQGEQFF	CASSLGQGEQFF	TRBV7-2	TRBJ2-1	NA	NA	inf	-	-	-	-	-	-	-	-	-	-	-
182	SLGQ%E	3e-07	1	7	8.6e-10	1	0.001	1	0.001	0.00086	global-SLGQ%E	CASSLGQGEQYF	CASSLGQGEQYF	TRBV7-2	TRBJ2-7	NA	NA	inf	-	-	-	-	-	-	-	-	-	-	-
182	SLGQ%E	3e-07	1	7	8.6e-10	1	0.001	1	0.001	0.00086	global-SLGQ%E	CASSLGQGEQYF	CASSLGQGEQYF	TRBV7-2	TRBJ2-7	NA	NA	inf	-	-	-	-	-	-	-	-	-	-	-
182	SLGQ%E	3e-07	1	7	8.6e-10	1	0.001	1	0.001	0.00086	global-SLGQ%E	CASSLGQiEQYF	CASSLGQIEQYF	TRBV5-5	TRBJ2-7	NA	NA	0	-	-	-	-	-	-	-	-	-	-	-
182	SLGQ%E	3e-07	1	7	8.6e-10	1	0.001	1	0.001	0.00086	global-SLGQ%E	CASSLGQiEQYF	CASSLGQIEQYF	TRBV5-5	TRBJ2-7	NA	NA	0	-	-	-	-	-	-	-	-	-	-	-
182	SLGQ%E	3e-07	1	7	8.6e-10	1	0.001	1	0.001	0.00086	global-SLGQ%E	CASSLGQiEQYF	CASSLGQIEQYF	TRBV5-5	TRBJ2-7	NA	NA	0	-	-	-	-	-	-	-	-	-	-	-
182	SLGQ%E	3e-07	1	7	8.6e-10	1	0.001	1	0.001	0.00086	global-SLGQ%E	CASSLGQiEQYF	CASSLGQIEQYF	TRBV5-5	TRBJ2-7	NA	NA	0	-	-	-	-	-	-	-	-	-	-	-
182	SLGQ%E	3e-07	1	7	8.6e-10	1	0.001	1	0.001	0.00086	global-SLGQ%E	CASSLGQiEQYF	CASSLGQIEQYF	TRBV5-5	TRBJ2-7	NA	NA	0	-	-	-	-	-	-	-	-	-	-	-
182	SLGQ%E	3e-07	1	7	8.6e-10	1	0.001	1	0.001	0.00086	global-SLGQ%E	CASSLGQiEQYF	CASSLGQIEQYF	TRBV5-5	TRBJ2-7	NA	NA	0	-	-	-	-	-	-	-	-	-	-	-
182	SLGQ%E	3e-07	1	7	8.6e-10	1	0.001	1	0.001	0.00086	global-SLGQ%E	CASSLGQiEQYF	CASSLGQIEQYF	TRBV5-5	TRBJ2-7	NA	NA	0	-	-	-	-	-	-	-	-	-	-	-
183	RG%GDE	4.2e-07	1	8	8.3e-10	1	0.001	1	0.001	0.00083	global-RG%GDE	CSVRGvgdEQYF	CSVRGVGDEQYF	TRBV29-1	TRBJ2-7	NA	NA	0	-	-	-	-	-	-	-	-	-	-	-
183	RG%GDE	4.2e-07	1	8	8.3e-10	1	0.001	1	0.001	0.00083	global-RG%GDE	CSVRGegdEQYF	CSVRGEGDEQYF	TRBV29-1	TRBJ2-7	NA	NA	0	-	-	-	-	-	-	-	-	-	-	-
183	RG%GDE	4.2e-07	1	8	8.3e-10	1	0.001	1	0.001	0.00083	global-RG%GDE	CSVRGegdEQYF	CSVRGEGDEQYF	TRBV29-1	TRBJ2-7	NA	NA	0	-	-	-	-	-	-	-	-	-	-	-
183	RG%GDE	4.2e-07	1	8	8.3e-10	1	0.001	1	0.001	0.00083	global-RG%GDE	CASRGagdEQFF	CASRGAGDEQFF	TRBV7-9	TRBJ2-1	NA	NA	0	-	-	-	-	-	-	-	-	-	-	-
183	RG%GDE	4.2e-07	1	8	8.3e-10	1	0.001	1	0.001	0.00083	global-RG%GDE	CSerGQGdEQYF	CSERGQGDEQYF	TRBV29-1	TRBJ2-7	NA	NA	0	-	-	-	-	-	-	-	-	-	-	-
183	RG%GDE	4.2e-07	1	8	8.3e-10	1	0.001	1	0.001	0.00083	global-RG%GDE	CSVRGggdEQYF	CSVRGGGDEQYF	TRBV29-1	TRBJ2-7	NA	NA	0	-	-	-	-	-	-	-	-	-	-	-
183	RG%GDE	4.2e-07	1	8	8.3e-10	1	0.001	1	0.001	0.00083	global-RG%GDE	CSARGQGdEQYF	CSARGQGDEQYF	TRBV20-1	TRBJ2-7	NA	NA	0	-	-	-	-	-	-	-	-	-	-	-
183	RG%GDE	4.2e-07	1	8	8.3e-10	1	0.001	1	0.001	0.00083	global-RG%GDE	CASRGggdEQFF	CASRGGGDEQFF	TRBV7-9	TRBJ2-1	NA	NA	0	-	-	-	-	-	-	-	-	-	-	-
183	RG%GDE	4.2e-07	1	8	8.3e-10	1	0.001	1	0.001	0.00083	global-RG%GDE	CSVRGdgdEQYF	CSVRGDGDEQYF	TRBV29-1	TRBJ2-7	NA	NA	0	-	-	-	-	-	-	-	-	-	-	-
184	S%GQGE	5.1e-07	1	7	4.7e-08	1	0.064	0.85	0.001	0.00086	global-S%GQGE	CASSPGQGEQYF	CASSPGQGEQYF	TRBV18	TRBJ2-7	NA	NA	inf	-	-	-	-	-	-	-	-	-	-	-
184	S%GQGE	5.1e-07	1	7	4.7e-08	1	0.064	0.85	0.001	0.00086	global-S%GQGE	CASSLGQGEAFF	CASSLGQGEAFF	TRBV7-6	TRBJ1-1	NA	NA	0	-	-	-	-	-	-	-	-	-	-	-
184	S%GQGE	5.1e-07	1	7	4.7e-08	1	0.064	0.85	0.001	0.00086	global-S%GQGE	CASSLGQGEAFF	CASSLGQGEAFF	TRBV7-2	TRBJ1-1	NA	NA	inf	-	-	-	-	-	-	-	-	-	-	-
184	S%GQGE	5.1e-07	1	7	4.7e-08	1	0.064	0.85	0.001	0.00086	global-S%GQGE	CASSKGQGEQYF	CASSKGQGEQYF	TRBV7-2	TRBJ2-7	NA	NA	inf	-	-	-	-	-	-	-	-	-	-	-
184	S%GQGE	5.1e-07	1	7	4.7e-08	1	0.064	0.85	0.001	0.00086	global-S%GQGE	CASSLGQGEQFF	CASSLGQGEQFF	TRBV7-2	TRBJ2-1	NA	NA	inf	-	-	-	-	-	-	-	-	-	-	-
184	S%GQGE	5.1e-07	1	7	4.7e-08	1	0.064	0.85	0.001	0.00086	global-S%GQGE	CASSLGQGEQYF	CASSLGQGEQYF	TRBV7-2	TRBJ2-7	NA	NA	inf	-	-	-	-	-	-	-	-	-	-	-
184	S%GQGE	5.1e-07	1	7	4.7e-08	1	0.064	0.85	0.001	0.00086	global-S%GQGE	CASSLGQGEQYF	CASSLGQGEQYF	TRBV7-2	TRBJ2-7	NA	NA	inf	-	-	-	-	-	-	-	-	-	-	-
184	S%GQGE	5.1e-07	1	7	4.7e-08	1	0.064	0.85	0.001	0.00086	global-S%GQGE	CSASkGQGEAFF	CSASKGQGEAFF	TRBV20-1	TRBJ1-1	NA	NA	0	-	-	-	-	-	-	-	-	-	-	-
184	S%GQGE	5.1e-07	1	7	4.7e-08	1	0.064	0.85	0.001	0.00086	global-S%GQGE	CASSIGQGEQFF	CASSIGQGEQFF	TRBV7-3	TRBJ2-1	NA	NA	inf	-	-	-	-	-	-	-	-	-	-	-
185	S%RATDT	5.1e-07	1	7	7e-10	1	0.001	0.82	0.001	0.00086	global-S%RATDT	CASSYraTDTQYF	CASSYRATDTQYF	TRBV19	TRBJ2-3	NA	NA	inf	-	-	-	-	-	-	-	-	-	-	-
185	S%RATDT	5.1e-07	1	7	7e-10	1	0.001	0.82	0.001	0.00086	global-S%RATDT	CASSIraTDTQYF	CASSIRATDTQYF	TRBV19	TRBJ2-3	NA	NA	inf	-	-	-	-	-	-	-	-	-	-	-
185	S%RATDT	5.1e-07	1	7	7e-10	1	0.001	0.82	0.001	0.00086	global-S%RATDT	CASSGRaTDTQYF	CASSGRATDTQYF	TRBV19	TRBJ2-3	NA	NA	inf	-	-	-	-	-	-	-	-	-	-	-
185	S%RATDT	5.1e-07	1	7	7e-10	1	0.001	0.82	0.001	0.00086	global-S%RATDT	CASSSraTDTQYF	CASSSRATDTQYF	TRBV19	TRBJ2-3	NA	NA	inf	-	-	-	-	-	-	-	-	-	-	-
185	S%RATDT	5.1e-07	1	7	7e-10	1	0.001	0.82	0.001	0.00086	global-S%RATDT	CASSaraTDTQYF	CASSARATDTQYF	TRBV19	TRBJ2-3	NA	NA	inf	-	-	-	-	-	-	-	-	-	-	-
185	S%RATDT	5.1e-07	1	7	7e-10	1	0.001	0.82	0.001	0.00086	global-S%RATDT	CASSVraTDTQYF	CASSVRATDTQYF	TRBV19	TRBJ2-3	NA	NA	inf	-	-	-	-	-	-	-	-	-	-	-
185	S%RATDT	5.1e-07	1	7	7e-10	1	0.001	0.82	0.001	0.00086	global-S%RATDT	CASSfraTDTQYF	CASSFRATDTQYF	TRBV19	TRBJ2-3	NA	NA	inf	-	-	-	-	-	-	-	-	-	-	-
185	S%RATDT	5.1e-07	1	7	7e-10	1	0.001	0.82	0.001	0.00086	global-S%RATDT	CASSfraTDTQYF	CASSFRATDTQYF	TRBV19	TRBJ2-3	NA	NA	inf	-	-	-	-	-	-	-	-	-	-	-
186	S%RAGET	6.8e-07	1	6	1.2e-09	1	0.001	0.95	0.001	0.0012	global-S%RAGET	CASSmrAGETQYF	CASSMRAGETQYF	TRBV19	TRBJ2-5	NA	NA	inf	-	-	-	-	-	-	-	-	-	-	-
186	S%RAGET	6.8e-07	1	6	1.2e-09	1	0.001	0.95	0.001	0.0012	global-S%RAGET	CASSmrAGETQYF	CASSMRAGETQYF	TRBV19	TRBJ2-5	NA	NA	inf	-	-	-	-	-	-	-	-	-	-	-
186	S%RAGET	6.8e-07	1	6	1.2e-09	1	0.001	0.95	0.001	0.0012	global-S%RAGET	CASStrAGETQYF	CASSTRAGETQYF	TRBV19	TRBJ2-5	NA	NA	inf	-	-	-	-	-	-	-	-	-	-	-
186	S%RAGET	6.8e-07	1	6	1.2e-09	1	0.001	0.95	0.001	0.0012	global-S%RAGET	CANSlrAGETQYF	CANSLRAGETQYF	TRBV19	TRBJ2-5	NA	NA	inf	-	-	-	-	-	-	-	-	-	-	-
186	S%RAGET	6.8e-07	1	6	1.2e-09	1	0.001	0.95	0.001	0.0012	global-S%RAGET	CASSIrAGETQYF	CASSIRAGETQYF	TRBV19	TRBJ2-5	NA	NA	inf	-	-	-	-	-	-	-	-	-	-	-
186	S%RAGET	6.8e-07	1	6	1.2e-09	1	0.001	0.95	0.001	0.0012	global-S%RAGET	CASSIrAGETQYF	CASSIRAGETQYF	TRBV19	TRBJ2-5	NA	NA	inf	-	-	-	-	-	-	-	-	-	-	-
186	S%RAGET	6.8e-07	1	6	1.2e-09	1	0.001	0.95	0.001	0.0012	global-S%RAGET	CASSIrAGETQYF	CASSIRAGETQYF	TRBV19	TRBJ2-5	NA	NA	inf	-	-	-	-	-	-	-	-	-	-	-
186	S%RAGET	6.8e-07	1	6	1.2e-09	1	0.001	0.95	0.001	0.0012	global-S%RAGET	CASSIrAGETQYF	CASSIRAGETQYF	TRBV19	TRBJ2-5	NA	NA	inf	-	-	-	-	-	-	-	-	-	-	-
186	S%RAGET	6.8e-07	1	6	1.2e-09	1	0.001	0.95	0.001	0.0012	global-S%RAGET	CASSIrAGETQYF	CASSIRAGETQYF	TRBV19	TRBJ2-5	NA	NA	inf	-	-	-	-	-	-	-	-	-	-	-
186	S%RAGET	6.8e-07	1	6	1.2e-09	1	0.001	0.95	0.001	0.0012	global-S%RAGET	CASSIrAGETQYF	CASSIRAGETQYF	TRBV19	TRBJ2-5	NA	NA	inf	-	-	-	-	-	-	-	-	-	-	-
186	S%RAGET	6.8e-07	1	6	1.2e-09	1	0.001	0.95	0.001	0.0012	global-S%RAGET	CASSPrAGETQYF	CASSPRAGETQYF	TRBV19	TRBJ2-5	NA	NA	inf	-	-	-	-	-	-	-	-	-	-	-
186	S%RAGET	6.8e-07	1	6	1.2e-09	1	0.001	0.95	0.001	0.0012	global-S%RAGET	CASSVrAGETQYF	CASSVRAGETQYF	TRBV19	TRBJ2-5	NA	NA	inf	-	-	-	-	-	-	-	-	-	-	-
186	S%RAGET	6.8e-07	1	6	1.2e-09	1	0.001	0.95	0.001	0.0012	global-S%RAGET	CASSVrAGETQYF	CASSVRAGETQYF	TRBV19	TRBJ2-5	NA	NA	inf	-	-	-	-	-	-	-	-	-	-	-
186	S%RAGET	6.8e-07	1	6	1.2e-09	1	0.001	0.95	0.001	0.0012	global-S%RAGET	CASSVrAGETQYF	CASSVRAGETQYF	TRBV19	TRBJ2-5	NA	NA	inf	-	-	-	-	-	-	-	-	-	-	-
187	S%RGSGE	6.8e-07	1	6	2.6e-09	1	0.003	0.71	0.001	0.0012	global-S%RGSGE	CASSIrgSGEQYF	CASSIRGSGEQYF	TRBV19	TRBJ2-7	NA	NA	inf	-	-	-	-	-	-	-	-	-	-	-
187	S%RGSGE	6.8e-07	1	6	2.6e-09	1	0.003	0.71	0.001	0.0012	global-S%RGSGE	CASSIRGsGELFF	CASSIRGSGELFF	TRBV19	TRBJ2-2	NA	NA	inf	-	-	-	-	-	-	-	-	-	-	-
187	S%RGSGE	6.8e-07	1	6	2.6e-09	1	0.003	0.71	0.001	0.0012	global-S%RGSGE	CASSLrgSGEQFF	CASSLRGSGEQFF	TRBV19	TRBJ2-1	NA	NA	inf	-	-	-	-	-	-	-	-	-	-	-
187	S%RGSGE	6.8e-07	1	6	2.6e-09	1	0.003	0.71	0.001	0.0012	global-S%RGSGE	CASSargSGEQYF	CASSARGSGEQYF	TRBV19	TRBJ2-7	NA	NA	inf	-	-	-	-	-	-	-	-	-	-	-
187	S%RGSGE	6.8e-07	1	6	2.6e-09	1	0.003	0.71	0.001	0.0012	global-S%RGSGE	CASSfRGsGELFF	CASSFRGSGELFF	TRBV27	TRBJ2-2	NA	NA	0	-	-	-	-	-	-	-	-	-	-	-
187	S%RGSGE	6.8e-07	1	6	2.6e-09	1	0.003	0.71	0.001	0.0012	global-S%RGSGE	CANSlrgSGEQFF	CANSLRGSGEQFF	TRBV19	TRBJ2-1	NA	NA	inf	-	-	-	-	-	-	-	-	-	-	-
188	RSAW	7e-07	1	4	1.8e-09	1	0.001	0.79	0.001	0.0023	motif-RSAW	CASSIrsawEQFF	CASSIRSAWEQFF	TRBV19	TRBJ2-1	NA	NA	inf	-	-	-	-	-	-	-	-	-	-	-
188	RSAW	7e-07	1	4	1.8e-09	1	0.001	0.79	0.001	0.0023	motif-RSAW	CASSIrsawaQHF	CASSIRSAWAQHF	TRBV19	TRBJ1-5	NA	NA	inf	-	-	-	-	-	-	-	-	-	-	-
188	RSAW	7e-07	1	4	1.8e-09	1	0.001	0.79	0.001	0.0023	motif-RSAW	CASSIrsawaQYF	CASSIRSAWAQYF	TRBV19	TRBJ2-3	NA	NA	inf	-	-	-	-	-	-	-	-	-	-	-
188	RSAW	7e-07	1	4	1.8e-09	1	0.001	0.79	0.001	0.0023	motif-RSAW	CASSIrsawaQYF	CASSIRSAWAQYF	TRBV19	TRBJ2-3	NA	NA	0	-	-	-	-	-	-	-	-	-	-	-
188	RSAW	7e-07	1	4	1.8e-09	1	0.001	0.79	0.001	0.0023	motif-RSAW	CASSIrsawaQYF	CASSIRSAWAQYF	TRBV19	TRBJ2-3	NA	NA	0	-	-	-	-	-	-	-	-	-	-	-
188	RSAW	7e-07	1	4	1.8e-09	1	0.001	0.79	0.001	0.0023	motif-RSAW	CASSIrsawaQYF	CASSIRSAWAQYF	TRBV19	TRBJ2-3	NA	NA	inf	-	-	-	-	-	-	-	-	-	-	-
188	RSAW	7e-07	1	4	1.8e-09	1	0.001	0.79	0.001	0.0023	motif-RSAW	CASSmrsawEQFF	CASSMRSAWEQFF	TRBV19	TRBJ2-1	NA	NA	inf	-	-	-	-	-	-	-	-	-	-	-
189	SLG%E	8.8e-07	1	13	6.4e-08	1	0.83	1	0.001	7.7e-05	global-SLG%E	CASSLgyEQFF	CASSLGYEQFF	TRBV7-8	TRBJ2-1	NA	NA	0	-	-	-	-	-	-	-	-	-	-	-
189	SLG%E	8.8e-07	1	13	6.4e-08	1	0.83	1	0.001	7.7e-05	global-SLG%E	CASSLgyEQFF	CASSLGYEQFF	TRBV7-2	TRBJ2-1	NA	NA	0	-	-	-	-	-	-	-	-	-	-	-
189	SLG%E	8.8e-07	1	13	6.4e-08	1	0.83	1	0.001	7.7e-05	global-SLG%E	CASSLgyEQFF	CASSLGYEQFF	TRBV7-8	TRBJ2-1	NA	NA	0	-	-	-	-	-	-	-	-	-	-	-
189	SLG%E	8.8e-07	1	13	6.4e-08	1	0.83	1	0.001	7.7e-05	global-SLG%E	CASSLgYEQYF	CASSLGYEQYF	TRBV7-8	TRBJ2-7	NA	NA	0	-	-	-	-	-	-	-	-	-	-	-
189	SLG%E	8.8e-07	1	13	6.4e-08	1	0.83	1	0.001	7.7e-05	global-SLG%E	CASSLgYEQYF	CASSLGYEQYF	TRBV7-8	TRBJ2-7	NA	NA	0	-	-	-	-	-	-	-	-	-	-	-
189	SLG%E	8.8e-07	1	13	6.4e-08	1	0.83	1	0.001	7.7e-05	global-SLG%E	CASSLgYEQYF	CASSLGYEQYF	TRBV7-8	TRBJ2-7	NA	NA	0	-	-	-	-	-	-	-	-	-	-	-
189	SLG%E	8.8e-07	1	13	6.4e-08	1	0.83	1	0.001	7.7e-05	global-SLG%E	CASSLgYEQYF	CASSLGYEQYF	TRBV7-9	TRBJ2-7	NA	NA	0	-	-	-	-	-	-	-	-	-	-	-
189	SLG%E	8.8e-07	1	13	6.4e-08	1	0.83	1	0.001	7.7e-05	global-SLG%E	CASSLgYEQYF	CASSLGYEQYF	TRBV7-8	TRBJ2-7	NA	NA	0	-	-	-	-	-	-	-	-	-	-	-
189	SLG%E	8.8e-07	1	13	6.4e-08	1	0.83	1	0.001	7.7e-05	global-SLG%E	CASSLgYEQYF	CASSLGYEQYF	TRBV5-1	TRBJ2-7	NA	NA	0	-	-	-	-	-	-	-	-	-	-	-
189	SLG%E	8.8e-07	1	13	6.4e-08	1	0.83	1	0.001	7.7e-05	global-SLG%E	CASSLgdEQYF	CASSLGDEQYF	TRBV11-3	TRBJ2-7	NA	NA	0	-	-	-	-	-	-	-	-	-	-	-
189	SLG%E	8.8e-07	1	13	6.4e-08	1	0.83	1	0.001	7.7e-05	global-SLG%E	CASSLGGEAFF	CASSLGGEAFF	TRBV27	TRBJ1-1	NA	NA	0	-	-	-	-	-	-	-	-	-	-	-
189	SLG%E	8.8e-07	1	13	6.4e-08	1	0.83	1	0.001	7.7e-05	global-SLG%E	CASSLGRELFF	CASSLGRELFF	TRBV18	TRBJ1-4	NA	NA	inf	-	-	-	-	-	-	-	-	-	-	-
189	SLG%E	8.8e-07	1	13	6.4e-08	1	0.83	1	0.001	7.7e-05	global-SLG%E	CASSLgTEAFF	CASSLGTEAFF	TRBV5-6	TRBJ1-1	NA	NA	0	-	-	-	-	-	-	-	-	-	-	-
189	SLG%E	8.8e-07	1	13	6.4e-08	1	0.83	1	0.001	7.7e-05	global-SLG%E	CASSLGGEQFF	CASSLGGEQFF	TRBV7-9	TRBJ2-1	NA	NA	0	-	-	-	-	-	-	-	-	-	-	-
189	SLG%E	8.8e-07	1	13	6.4e-08	1	0.83	1	0.001	7.7e-05	global-SLG%E	CASSLGGEQFF	CASSLGGEQFF	TRBV12-4	TRBJ2-1	NA	NA	0	-	-	-	-	-	-	-	-	-	-	-
189	SLG%E	8.8e-07	1	13	6.4e-08	1	0.83	1	0.001	7.7e-05	global-SLG%E	CASSLGREQFF	CASSLGREQFF	TRBV7-3	TRBJ2-1	NA	NA	0	-	-	-	-	-	-	-	-	-	-	-
189	SLG%E	8.8e-07	1	13	6.4e-08	1	0.83	1	0.001	7.7e-05	global-SLG%E	CATSlgNEQFF	CATSLGNEQFF	TRBV24-1	TRBJ2-1	NA	NA	0	-	-	-	-	-	-	-	-	-	-	-
189	SLG%E	8.8e-07	1	13	6.4e-08	1	0.83	1	0.001	7.7e-05	global-SLG%E	CASSLgaEAFF	CASSLGAEAFF	TRBV13	TRBJ1-1	NA	NA	0	-	-	-	-	-	-	-	-	-	-	-
189	SLG%E	8.8e-07	1	13	6.4e-08	1	0.83	1	0.001	7.7e-05	global-SLG%E	CASSLGLEAFF	CASSLGLEAFF	TRBV6-2	TRBJ1-1	NA	NA	0	-	-	-	-	-	-	-	-	-	-	-
189	SLG%E	8.8e-07	1	13	6.4e-08	1	0.83	1	0.001	7.7e-05	global-SLG%E	CASSLgpEAFF	CASSLGPEAFF	TRBV12-3	TRBJ1-1	NA	NA	0	-	-	-	-	-	-	-	-	-	-	-
189	SLG%E	8.8e-07	1	13	6.4e-08	1	0.83	1	0.001	7.7e-05	global-SLG%E	CASSLgpEAFF	CASSLGPEAFF	TRBV7-8	TRBJ1-1	NA	NA	0	-	-	-	-	-	-	-	-	-	-	-
189	SLG%E	8.8e-07	1	13	6.4e-08	1	0.83	1	0.001	7.7e-05	global-SLG%E	CASSLgNEQFF	CASSLGNEQFF	TRBV5-6	TRBJ2-1	NA	NA	0	-	-	-	-	-	-	-	-	-	-	-
189	SLG%E	8.8e-07	1	13	6.4e-08	1	0.83	1	0.001	7.7e-05	global-SLG%E	CASSLgNEQFF	CASSLGNEQFF	TRBV7-7	TRBJ2-1	NA	NA	inf	-	-	-	-	-	-	-	-	-	-	-
189	SLG%E	8.8e-07	1	13	6.4e-08	1	0.83	1	0.001	7.7e-05	global-SLG%E	CASSLgNEQFF	CASSLGNEQFF	TRBV7-3	TRBJ2-1	NA	NA	0	-	-	-	-	-	-	-	-	-	-	-
189	SLG%E	8.8e-07	1	13	6.4e-08	1	0.83	1	0.001	7.7e-05	global-SLG%E	CASSLgNEQFF	CASSLGNEQFF	TRBV5-1	TRBJ2-1	NA	NA	0	-	-	-	-	-	-	-	-	-	-	-
189	SLG%E	8.8e-07	1	13	6.4e-08	1	0.83	1	0.001	7.7e-05	global-SLG%E	CASSLgNEQFF	CASSLGNEQFF	TRBV5-4	TRBJ2-1	NA	NA	0	-	-	-	-	-	-	-	-	-	-	-
190	S%LSTDT	9.1e-07	1	8	7e-10	1	0.001	0.84	0.001	0.00083	global-S%LSTDT	CASSYlSTDTQYF	CASSYLSTDTQYF	TRBV19	TRBJ2-3	NA	NA	inf	-	-	-	-	-	-	-	-	-	-	-
190	S%LSTDT	9.1e-07	1	8	7e-10	1	0.001	0.84	0.001	0.00083	global-S%LSTDT	CASSPlSTDTQYF	CASSPLSTDTQYF	TRBV19	TRBJ2-3	NA	NA	inf	-	-	-	-	-	-	-	-	-	-	-
190	S%LSTDT	9.1e-07	1	8	7e-10	1	0.001	0.84	0.001	0.00083	global-S%LSTDT	CASSLlSTDTQYF	CASSLLSTDTQYF	TRBV7-3	TRBJ2-3	NA	NA	0	-	-	-	-	-	-	-	-	-	-	-
190	S%LSTDT	9.1e-07	1	8	7e-10	1	0.001	0.84	0.001	0.00083	global-S%LSTDT	CASSflSTDTQYF	CASSFLSTDTQYF	TRBV19	TRBJ2-3	NA	NA	inf	-	-	-	-	-	-	-	-	-	-	-
190	S%LSTDT	9.1e-07	1	8	7e-10	1	0.001	0.84	0.001	0.00083	global-S%LSTDT	CASStlSTDTQYF	CASSTLSTDTQYF	TRBV19	TRBJ2-3	NA	NA	inf	-	-	-	-	-	-	-	-	-	-	-
190	S%LSTDT	9.1e-07	1	8	7e-10	1	0.001	0.84	0.001	0.00083	global-S%LSTDT	CASSDlSTDTQYF	CASSDLSTDTQYF	TRBV19	TRBJ2-3	NA	NA	inf	-	-	-	-	-	-	-	-	-	-	-
190	S%LSTDT	9.1e-07	1	8	7e-10	1	0.001	0.84	0.001	0.00083	global-S%LSTDT	CASSKlSTDTQYF	CASSKLSTDTQYF	TRBV19	TRBJ2-3	NA	NA	inf	-	-	-	-	-	-	-	-	-	-	-
190	S%LSTDT	9.1e-07	1	8	7e-10	1	0.001	0.84	0.001	0.00083	global-S%LSTDT	CASSRlSTDTQYF	CASSRLSTDTQYF	TRBV19	TRBJ2-3	NA	NA	inf	-	-	-	-	-	-	-	-	-	-	-
191	SIRGS%E	9.8e-07	1	5	1.1e-09	1	0.001	0.76	0.001	0.0015	global-SIRGS%E	CASSIRGsTEAFF	CASSIRGSTEAFF	TRBV19	TRBJ1-1	NA	NA	inf	-	-	-	-	-	-	-	-	-	-	-
191	SIRGS%E	9.8e-07	1	5	1.1e-09	1	0.001	0.76	0.001	0.0015	global-SIRGS%E	CASSIRGSYEQYF	CASSIRGSYEQYF	TRBV19	TRBJ2-7	NA	NA	inf	-	-	-	-	-	-	-	-	-	-	-
191	SIRGS%E	9.8e-07	1	5	1.1e-09	1	0.001	0.76	0.001	0.0015	global-SIRGS%E	CASSIRGSYEQYF	CASSIRGSYEQYF	TRBV19	TRBJ2-7	NA	NA	inf	-	-	-	-	-	-	-	-	-	-	-
191	SIRGS%E	9.8e-07	1	5	1.1e-09	1	0.001	0.76	0.001	0.0015	global-SIRGS%E	CASSIRGSYEQYF	CASSIRGSYEQYF	TRBV19	TRBJ2-7	NA	NA	inf	-	-	-	-	-	-	-	-	-	-	-
191	SIRGS%E	9.8e-07	1	5	1.1e-09	1	0.001	0.76	0.001	0.0015	global-SIRGS%E	CASSIRGsdEQYF	CASSIRGSDEQYF	TRBV19	TRBJ2-7	NA	NA	inf	-	-	-	-	-	-	-	-	-	-	-
191	SIRGS%E	9.8e-07	1	5	1.1e-09	1	0.001	0.76	0.001	0.0015	global-SIRGS%E	CASSIrgSGEQYF	CASSIRGSGEQYF	TRBV19	TRBJ2-7	NA	NA	inf	-	-	-	-	-	-	-	-	-	-	-
191	SIRGS%E	9.8e-07	1	5	1.1e-09	1	0.001	0.76	0.001	0.0015	global-SIRGS%E	CASSIRGsGELFF	CASSIRGSGELFF	TRBV19	TRBJ2-2	NA	NA	inf	-	-	-	-	-	-	-	-	-	-	-
192	SVRS%YE	9.8e-07	1	5	1.5e-09	1	0.001	1	0.001	0.0015	global-SVRS%YE	CASSVrstYEQYF	CASSVRSTYEQYF	TRBV19	TRBJ2-7	NA	NA	inf	-	-	-	-	-	-	-	-	-	-	-
192	SVRS%YE	9.8e-07	1	5	1.5e-09	1	0.001	1	0.001	0.0015	global-SVRS%YE	CASSVrsSYEQYF	CASSVRSSYEQYF	TRBV19	TRBJ2-7	NA	NA	inf	-	-	-	-	-	-	-	-	-	-	-
192	SVRS%YE	9.8e-07	1	5	1.5e-09	1	0.001	1	0.001	0.0015	global-SVRS%YE	CASSVrsSYEQYF	CASSVRSSYEQYF	TRBV19	TRBJ2-7	NA	NA	inf	-	-	-	-	-	-	-	-	-	-	-
192	SVRS%YE	9.8e-07	1	5	1.5e-09	1	0.001	1	0.001	0.0015	global-SVRS%YE	CASSVrsSYEQYF	CASSVRSSYEQYF	TRBV19	TRBJ2-7	NA	NA	inf	-	-	-	-	-	-	-	-	-	-	-
192	SVRS%YE	9.8e-07	1	5	1.5e-09	1	0.001	1	0.001	0.0015	global-SVRS%YE	CASSVrsSYEQYF	CASSVRSSYEQYF	TRBV19	TRBJ2-7	NA	NA	inf	-	-	-	-	-	-	-	-	-	-	-
192	SVRS%YE	9.8e-07	1	5	1.5e-09	1	0.001	1	0.001	0.0015	global-SVRS%YE	CASSVrsSYEQYF	CASSVRSSYEQYF	TRBV19	TRBJ2-7	NA	NA	inf	-	-	-	-	-	-	-	-	-	-	-
192	SVRS%YE	9.8e-07	1	5	1.5e-09	1	0.001	1	0.001	0.0015	global-SVRS%YE	CASSVrsSYEQYF	CASSVRSSYEQYF	TRBV19	TRBJ2-7	NA	NA	inf	-	-	-	-	-	-	-	-	-	-	-
192	SVRS%YE	9.8e-07	1	5	1.5e-09	1	0.001	1	0.001	0.0015	global-SVRS%YE	CASSVrsSYEQYF	CASSVRSSYEQYF	TRBV19	TRBJ2-7	NA	NA	inf	-	-	-	-	-	-	-	-	-	-	-
192	SVRS%YE	9.8e-07	1	5	1.5e-09	1	0.001	1	0.001	0.0015	global-SVRS%YE	CASSVrsSYEQYF	CASSVRSSYEQYF	TRBV19	TRBJ2-7	NA	NA	inf	-	-	-	-	-	-	-	-	-	-	-
192	SVRS%YE	9.8e-07	1	5	1.5e-09	1	0.001	1	0.001	0.0015	global-SVRS%YE	CASSVrsSYEQYF	CASSVRSSYEQYF	TRBV19	TRBJ2-7	NA	NA	inf	-	-	-	-	-	-	-	-	-	-	-
192	SVRS%YE	9.8e-07	1	5	1.5e-09	1	0.001	1	0.001	0.0015	global-SVRS%YE	CASSVrsSYEQYF	CASSVRSSYEQYF	TRBV19	TRBJ2-7	NA	NA	inf	-	-	-	-	-	-	-	-	-	-	-
192	SVRS%YE	9.8e-07	1	5	1.5e-09	1	0.001	1	0.001	0.0015	global-SVRS%YE	CASSVrsSYEQYF	CASSVRSSYEQYF	TRBV19	TRBJ2-7	NA	NA	inf	-	-	-	-	-	-	-	-	-	-	-
192	SVRS%YE	9.8e-07	1	5	1.5e-09	1	0.001	1	0.001	0.0015	global-SVRS%YE	CASSVrsSYEQYF	CASSVRSSYEQYF	TRBV19	TRBJ2-7	NA	NA	inf	-	-	-	-	-	-	-	-	-	-	-
192	SVRS%YE	9.8e-07	1	5	1.5e-09	1	0.001	1	0.001	0.0015	global-SVRS%YE	CASSVrsSYEQYF	CASSVRSSYEQYF	TRBV19	TRBJ2-7	NA	NA	inf	-	-	-	-	-	-	-	-	-	-	-
192	SVRS%YE	9.8e-07	1	5	1.5e-09	1	0.001	1	0.001	0.0015	global-SVRS%YE	CASSVrsSYEQYF	CASSVRSSYEQYF	TRBV19	TRBJ2-7	NA	NA	inf	-	-	-	-	-	-	-	-	-	-	-
192	SVRS%YE	9.8e-07	1	5	1.5e-09	1	0.001	1	0.001	0.0015	global-SVRS%YE	CASSVrsSYEQYF	CASSVRSSYEQYF	TRBV19	TRBJ2-7	NA	NA	inf	-	-	-	-	-	-	-	-	-	-	-
192	SVRS%YE	9.8e-07	1	5	1.5e-09	1	0.001	1	0.001	0.0015	global-SVRS%YE	CASSVrsSYEQYF	CASSVRSSYEQYF	TRBV19	TRBJ2-7	NA	NA	inf	-	-	-	-	-	-	-	-	-	-	-
192	SVRS%YE	9.8e-07	1	5	1.5e-09	1	0.001	1	0.001	0.0015	global-SVRS%YE	CASSVrsSYEQYF	CASSVRSSYEQYF	TRBV19	TRBJ2-7	NA	NA	inf	-	-	-	-	-	-	-	-	-	-	-
192	SVRS%YE	9.8e-07	1	5	1.5e-09	1	0.001	1	0.001	0.0015	global-SVRS%YE	CASSVrsSYEQYF	CASSVRSSYEQYF	TRBV19	TRBJ2-7	NA	NA	inf	-	-	-	-	-	-	-	-	-	-	-
192	SVRS%YE	9.8e-07	1	5	1.5e-09	1	0.001	1	0.001	0.0015	global-SVRS%YE	CASSVrsSYEQYF	CASSVRSSYEQYF	TRBV19	TRBJ2-7	NA	NA	inf	-	-	-	-	-	-	-	-	-	-	-
192	SVRS%YE	9.8e-07	1	5	1.5e-09	1	0.001	1	0.001	0.0015	global-SVRS%YE	CASSVrsSYEQYF	CASSVRSSYEQYF	TRBV19	TRBJ2-7	NA	NA	inf	-	-	-	-	-	-	-	-	-	-	-
192	SVRS%YE	9.8e-07	1	5	1.5e-09	1	0.001	1	0.001	0.0015	global-SVRS%YE	CASSVrsSYEQYF	CASSVRSSYEQYF	TRBV19	TRBJ2-7	NA	NA	inf	-	-	-	-	-	-	-	-	-	-	-
192	SVRS%YE	9.8e-07	1	5	1.5e-09	1	0.001	1	0.001	0.0015	global-SVRS%YE	CASSVrsSYEQYF	CASSVRSSYEQYF	TRBV19	TRBJ2-7	NA	NA	inf	-	-	-	-	-	-	-	-	-	-	-
192	SVRS%YE	9.8e-07	1	5	1.5e-09	1	0.001	1	0.001	0.0015	global-SVRS%YE	CASSVrsSYEQYF	CASSVRSSYEQYF	TRBV19	TRBJ2-7	NA	NA	inf	-	-	-	-	-	-	-	-	-	-	-
192	SVRS%YE	9.8e-07	1	5	1.5e-09	1	0.001	1	0.001	0.0015	global-SVRS%YE	CASSVrsSYEQYF	CASSVRSSYEQYF	TRBV19	TRBJ2-7	NA	NA	inf	-	-	-	-	-	-	-	-	-	-	-
192	SVRS%YE	9.8e-07	1	5	1.5e-09	1	0.001	1	0.001	0.0015	global-SVRS%YE	CASSVrsSYEQYF	CASSVRSSYEQYF	TRBV19	TRBJ2-7	NA	NA	inf	-	-	-	-	-	-	-	-	-	-	-
192	SVRS%YE	9.8e-07	1	5	1.5e-09	1	0.001	1	0.001	0.0015	global-SVRS%YE	CASSVrsSYEQYF	CASSVRSSYEQYF	TRBV19	TRBJ2-7	NA	NA	inf	-	-	-	-	-	-	-	-	-	-	-
192	SVRS%YE	9.8e-07	1	5	1.5e-09	1	0.001	1	0.001	0.0015	global-SVRS%YE	CASSVrsSYEQYF	CASSVRSSYEQYF	TRBV19	TRBJ2-7	NA	NA	inf	-	-	-	-	-	-	-	-	-	-	-
192	SVRS%YE	9.8e-07	1	5	1.5e-09	1	0.001	1	0.001	0.0015	global-SVRS%YE	CASSVrsSYEQYF	CASSVRSSYEQYF	TRBV19	TRBJ2-7	NA	NA	inf	-	-	-	-	-	-	-	-	-	-	-
192	SVRS%YE	9.8e-07	1	5	1.5e-09	1	0.001	1	0.001	0.0015	global-SVRS%YE	CASSVrsSYEQYF	CASSVRSSYEQYF	TRBV19	TRBJ2-7	NA	NA	inf	-	-	-	-	-	-	-	-	-	-	-
192	SVRS%YE	9.8e-07	1	5	1.5e-09	1	0.001	1	0.001	0.0015	global-SVRS%YE	CASSVrsSYEQYF	CASSVRSSYEQYF	TRBV19	TRBJ2-7	NA	NA	inf	-	-	-	-	-	-	-	-	-	-	-
192	SVRS%YE	9.8e-07	1	5	1.5e-09	1	0.001	1	0.001	0.0015	global-SVRS%YE	CASSVrsSYEQYF	CASSVRSSYEQYF	TRBV19	TRBJ2-7	NA	NA	inf	-	-	-	-	-	-	-	-	-	-	-
192	SVRS%YE	9.8e-07	1	5	1.5e-09	1	0.001	1	0.001	0.0015	global-SVRS%YE	CASSVrsSYEQYF	CASSVRSSYEQYF	TRBV19	TRBJ2-7	NA	NA	inf	-	-	-	-	-	-	-	-	-	-	-
192	SVRS%YE	9.8e-07	1	5	1.5e-09	1	0.001	1	0.001	0.0015	global-SVRS%YE	CASSVrsSYEQYF	CASSVRSSYEQYF	TRBV19	TRBJ2-7	NA	NA	inf	-	-	-	-	-	-	-	-	-	-	-
192	SVRS%YE	9.8e-07	1	5	1.5e-09	1	0.001	1	0.001	0.0015	global-SVRS%YE	CASSVrsSYEQYF	CASSVRSSYEQYF	TRBV19	TRBJ2-7	NA	NA	inf	-	-	-	-	-	-	-	-	-	-	-
192	SVRS%YE	9.8e-07	1	5	1.5e-09	1	0.001	1	0.001	0.0015	global-SVRS%YE	CASSVrsSYEQYF	CASSVRSSYEQYF	TRBV19	TRBJ2-7	NA	NA	inf	-	-	-	-	-	-	-	-	-	-	-
192	SVRS%YE	9.8e-07	1	5	1.5e-09	1	0.001	1	0.001	0.0015	global-SVRS%YE	CASSVrsSYEQYF	CASSVRSSYEQYF	TRBV19	TRBJ2-7	NA	NA	inf	-	-	-	-	-	-	-	-	-	-	-
192	SVRS%YE	9.8e-07	1	5	1.5e-09	1	0.001	1	0.001	0.0015	global-SVRS%YE	CASSVrsSYEQYF	CASSVRSSYEQYF	TRBV19	TRBJ2-7	NA	NA	inf	-	-	-	-	-	-	-	-	-	-	-
192	SVRS%YE	9.8e-07	1	5	1.5e-09	1	0.001	1	0.001	0.0015	global-SVRS%YE	CASSVrsSYEQYF	CASSVRSSYEQYF	TRBV19	TRBJ2-7	NA	NA	inf	-	-	-	-	-	-	-	-	-	-	-
192	SVRS%YE	9.8e-07	1	5	1.5e-09	1	0.001	1	0.001	0.0015	global-SVRS%YE	CASSVrsSYEQYF	CASSVRSSYEQYF	TRBV19	TRBJ2-7	NA	NA	inf	-	-	-	-	-	-	-	-	-	-	-
192	SVRS%YE	9.8e-07	1	5	1.5e-09	1	0.001	1	0.001	0.0015	global-SVRS%YE	CASSVrsSYEQYF	CASSVRSSYEQYF	TRBV19	TRBJ2-7	NA	NA	inf	-	-	-	-	-	-	-	-	-	-	-
192	SVRS%YE	9.8e-07	1	5	1.5e-09	1	0.001	1	0.001	0.0015	global-SVRS%YE	CASSVrsSYEQYF	CASSVRSSYEQYF	TRBV19	TRBJ2-7	NA	NA	inf	-	-	-	-	-	-	-	-	-	-	-
192	SVRS%YE	9.8e-07	1	5	1.5e-09	1	0.001	1	0.001	0.0015	global-SVRS%YE	CASSVrsSYEQYF	CASSVRSSYEQYF	TRBV19	TRBJ2-7	NA	NA	inf	-	-	-	-	-	-	-	-	-	-	-
192	SVRS%YE	9.8e-07	1	5	1.5e-09	1	0.001	1	0.001	0.0015	global-SVRS%YE	CASSVrsSYEQYF	CASSVRSSYEQYF	TRBV19	TRBJ2-7	NA	NA	inf	-	-	-	-	-	-	-	-	-	-	-
192	SVRS%YE	9.8e-07	1	5	1.5e-09	1	0.001	1	0.001	0.0015	global-SVRS%YE	CASSVrsSYEQYF	CASSVRSSYEQYF	TRBV19	TRBJ2-7	NA	NA	inf	-	-	-	-	-	-	-	-	-	-	-
192	SVRS%YE	9.8e-07	1	5	1.5e-09	1	0.001	1	0.001	0.0015	global-SVRS%YE	CASSVrsSYEQYF	CASSVRSSYEQYF	TRBV19	TRBJ2-7	NA	NA	inf	-	-	-	-	-	-	-	-	-	-	-
192	SVRS%YE	9.8e-07	1	5	1.5e-09	1	0.001	1	0.001	0.0015	global-SVRS%YE	CASSVrsSYEQYF	CASSVRSSYEQYF	TRBV19	TRBJ2-7	NA	NA	inf	-	-	-	-	-	-	-	-	-	-	-
192	SVRS%YE	9.8e-07	1	5	1.5e-09	1	0.001	1	0.001	0.0015	global-SVRS%YE	CASSVrsSYEQYF	CASSVRSSYEQYF	TRBV19	TRBJ2-7	NA	NA	inf	-	-	-	-	-	-	-	-	-	-	-
192	SVRS%YE	9.8e-07	1	5	1.5e-09	1	0.001	1	0.001	0.0015	global-SVRS%YE	CASSVrspYEQYF	CASSVRSPYEQYF	TRBV19	TRBJ2-7	NA	NA	inf	-	-	-	-	-	-	-	-	-	-	-
192	SVRS%YE	9.8e-07	1	5	1.5e-09	1	0.001	1	0.001	0.0015	global-SVRS%YE	CATSvrsSYEQYF	CATSVRSSYEQYF	TRBV24-1	TRBJ2-7	NA	NA	inf	-	-	-	-	-	-	-	-	-	-	-
192	SVRS%YE	9.8e-07	1	5	1.5e-09	1	0.001	1	0.001	0.0015	global-SVRS%YE	CASSVrsaYEQYF	CASSVRSAYEQYF	TRBV19	TRBJ2-7	NA	NA	inf	-	-	-	-	-	-	-	-	-	-	-
192	SVRS%YE	9.8e-07	1	5	1.5e-09	1	0.001	1	0.001	0.0015	global-SVRS%YE	CASSVrsaYEQYF	CASSVRSAYEQYF	TRBV19	TRBJ2-7	NA	NA	inf	-	-	-	-	-	-	-	-	-	-	-
192	SVRS%YE	9.8e-07	1	5	1.5e-09	1	0.001	1	0.001	0.0015	global-SVRS%YE	CASSVrsaYEQYF	CASSVRSAYEQYF	TRBV19	TRBJ2-7	NA	NA	inf	-	-	-	-	-	-	-	-	-	-	-
192	SVRS%YE	9.8e-07	1	5	1.5e-09	1	0.001	1	0.001	0.0015	global-SVRS%YE	CASSVrsaYEQYF	CASSVRSAYEQYF	TRBV19	TRBJ2-7	NA	NA	inf	-	-	-	-	-	-	-	-	-	-	-
192	SVRS%YE	9.8e-07	1	5	1.5e-09	1	0.001	1	0.001	0.0015	global-SVRS%YE	CASSVrsaYEQYF	CASSVRSAYEQYF	TRBV19	TRBJ2-7	NA	NA	inf	-	-	-	-	-	-	-	-	-	-	-
192	SVRS%YE	9.8e-07	1	5	1.5e-09	1	0.001	1	0.001	0.0015	global-SVRS%YE	CASSVrsaYEQYF	CASSVRSAYEQYF	TRBV19	TRBJ2-7	NA	NA	inf	-	-	-	-	-	-	-	-	-	-	-
192	SVRS%YE	9.8e-07	1	5	1.5e-09	1	0.001	1	0.001	0.0015	global-SVRS%YE	CASSVrsaYEQYF	CASSVRSAYEQYF	TRBV19	TRBJ2-7	NA	NA	inf	-	-	-	-	-	-	-	-	-	-	-
192	SVRS%YE	9.8e-07	1	5	1.5e-09	1	0.001	1	0.001	0.0015	global-SVRS%YE	CASSVrsaYEQYF	CASSVRSAYEQYF	TRBV19	TRBJ2-7	NA	NA	inf	-	-	-	-	-	-	-	-	-	-	-
192	SVRS%YE	9.8e-07	1	5	1.5e-09	1	0.001	1	0.001	0.0015	global-SVRS%YE	CASSVrsaYEQYF	CASSVRSAYEQYF	TRBV19	TRBJ2-7	NA	NA	inf	-	-	-	-	-	-	-	-	-	-	-
193	S%RAGVE	9.8e-07	1	5	1.2e-09	1	0.001	0.8	0.001	0.0015	global-S%RAGVE	CASSGRagvEQFF	CASSGRAGVEQFF	TRBV19	TRBJ2-1	NA	NA	inf	-	-	-	-	-	-	-	-	-	-	-
193	S%RAGVE	9.8e-07	1	5	1.2e-09	1	0.001	0.8	0.001	0.0015	global-S%RAGVE	CASSmrAGvEQFF	CASSMRAGVEQFF	TRBV19	TRBJ2-1	NA	NA	inf	-	-	-	-	-	-	-	-	-	-	-
193	S%RAGVE	9.8e-07	1	5	1.2e-09	1	0.001	0.8	0.001	0.0015	global-S%RAGVE	CASSmrAGvEQFF	CASSMRAGVEQFF	TRBV19	TRBJ2-1	NA	NA	inf	-	-	-	-	-	-	-	-	-	-	-
193	S%RAGVE	9.8e-07	1	5	1.2e-09	1	0.001	0.8	0.001	0.0015	global-S%RAGVE	CASStrAGvEQYF	CASSTRAGVEQYF	TRBV19	TRBJ2-7	NA	NA	inf	-	-	-	-	-	-	-	-	-	-	-
193	S%RAGVE	9.8e-07	1	5	1.2e-09	1	0.001	0.8	0.001	0.0015	global-S%RAGVE	CASStrAGvEQYF	CASSTRAGVEQYF	TRBV19	TRBJ2-7	NA	NA	inf	-	-	-	-	-	-	-	-	-	-	-
193	S%RAGVE	9.8e-07	1	5	1.2e-09	1	0.001	0.8	0.001	0.0015	global-S%RAGVE	CASSIrAGvEQFF	CASSIRAGVEQFF	TRBV19	TRBJ2-1	NA	NA	inf	-	-	-	-	-	-	-	-	-	-	-
193	S%RAGVE	9.8e-07	1	5	1.2e-09	1	0.001	0.8	0.001	0.0015	global-S%RAGVE	CASSIrAGvEQYF	CASSIRAGVEQYF	TRBV19	TRBJ2-7	NA	NA	inf	-	-	-	-	-	-	-	-	-	-	-
193	S%RAGVE	9.8e-07	1	5	1.2e-09	1	0.001	0.8	0.001	0.0015	global-S%RAGVE	CASSIrAGvEQYF	CASSIRAGVEQYF	TRBV19	TRBJ2-7	NA	NA	inf	-	-	-	-	-	-	-	-	-	-	-
194	SIRSTD%	9.8e-07	1	5	1.5e-09	1	0.001	1	0.001	0.0015	motif-SIRS motif-IRST motif-IRS global-SIRSTD%	CAcsirSTDTQYF	CACSIRSTDTQYF	TRBV19	TRBJ2-3	NA	NA	inf	-	-	-	-	-	-	-	-	-	-	-
194	SIRSTD%	9.8e-07	1	5	1.5e-09	1	0.001	1	0.001	0.0015	motif-SIRS motif-IRST motif-IRS global-SIRSTD%	CASSIrstdIQYF	CASSIRSTDIQYF	TRBV19	TRBJ2-4	NA	NA	inf	-	-	-	-	-	-	-	-	-	-	-
194	SIRSTD%	9.8e-07	1	5	1.5e-09	1	0.001	1	0.001	0.0015	motif-SIRS motif-IRST motif-IRS global-SIRSTD%	CASSIrstdaQYF	CASSIRSTDAQYF	TRBV19	TRBJ2-3	NA	NA	inf	-	-	-	-	-	-	-	-	-	-	-
194	SIRSTD%	9.8e-07	1	5	1.5e-09	1	0.001	1	0.001	0.0015	motif-SIRS motif-IRST motif-IRS global-SIRSTD%	CASSIrSTDTQYF	CASSIRSTDTQYF	TRBV19	TRBJ2-3	NA	NA	inf	-	-	-	-	-	-	-	-	-	-	-
194	SIRSTD%	9.8e-07	1	5	1.5e-09	1	0.001	1	0.001	0.0015	motif-SIRS motif-IRST motif-IRS global-SIRSTD%	CASSIrSTDTQYF	CASSIRSTDTQYF	TRBV19	TRBJ2-3	NA	NA	inf	-	-	-	-	-	-	-	-	-	-	-
194	SIRSTD%	9.8e-07	1	5	1.5e-09	1	0.001	1	0.001	0.0015	motif-SIRS motif-IRST motif-IRS global-SIRSTD%	CASSIrSTDTQYF	CASSIRSTDTQYF	TRBV19	TRBJ2-3	NA	NA	inf	-	-	-	-	-	-	-	-	-	-	-
194	SIRSTD%	9.8e-07	1	5	1.5e-09	1	0.001	1	0.001	0.0015	motif-SIRS motif-IRST motif-IRS global-SIRSTD%	CASSIrSTDTQYF	CASSIRSTDTQYF	TRBV19	TRBJ2-3	NA	NA	inf	-	-	-	-	-	-	-	-	-	-	-
194	SIRSTD%	9.8e-07	1	5	1.5e-09	1	0.001	1	0.001	0.0015	motif-SIRS motif-IRST motif-IRS global-SIRSTD%	CASSIrSTDTQYF	CASSIRSTDTQYF	TRBV19	TRBJ2-3	NA	NA	inf	-	-	-	-	-	-	-	-	-	-	-
194	SIRSTD%	9.8e-07	1	5	1.5e-09	1	0.001	1	0.001	0.0015	motif-SIRS motif-IRST motif-IRS global-SIRSTD%	CASSIrSTDTQYF	CASSIRSTDTQYF	TRBV19	TRBJ2-3	NA	NA	inf	-	-	-	-	-	-	-	-	-	-	-
194	SIRSTD%	9.8e-07	1	5	1.5e-09	1	0.001	1	0.001	0.0015	motif-SIRS motif-IRST motif-IRS global-SIRSTD%	CASSIrSTDTQYF	CASSIRSTDTQYF	TRBV19	TRBJ2-3	NA	NA	inf	-	-	-	-	-	-	-	-	-	-	-
194	SIRSTD%	9.8e-07	1	5	1.5e-09	1	0.001	1	0.001	0.0015	motif-SIRS motif-IRST motif-IRS global-SIRSTD%	CASSIrSTDTQYF	CASSIRSTDTQYF	TRBV19	TRBJ2-3	NA	NA	inf	-	-	-	-	-	-	-	-	-	-	-
194	SIRSTD%	9.8e-07	1	5	1.5e-09	1	0.001	1	0.001	0.0015	motif-SIRS motif-IRST motif-IRS global-SIRSTD%	CASSIrSTDTQYF	CASSIRSTDTQYF	TRBV19	TRBJ2-3	NA	NA	inf	-	-	-	-	-	-	-	-	-	-	-
194	SIRSTD%	9.8e-07	1	5	1.5e-09	1	0.001	1	0.001	0.0015	motif-SIRS motif-IRST motif-IRS global-SIRSTD%	CASSIrSTDTQYF	CASSIRSTDTQYF	TRBV19	TRBJ2-3	NA	NA	inf	-	-	-	-	-	-	-	-	-	-	-
194	SIRSTD%	9.8e-07	1	5	1.5e-09	1	0.001	1	0.001	0.0015	motif-SIRS motif-IRST motif-IRS global-SIRSTD%	CASSIrSTDTQYF	CASSIRSTDTQYF	TRBV19	TRBJ2-3	NA	NA	inf	-	-	-	-	-	-	-	-	-	-	-
194	SIRSTD%	9.8e-07	1	5	1.5e-09	1	0.001	1	0.001	0.0015	motif-SIRS motif-IRST motif-IRS global-SIRSTD%	CASSIrSTDTQYF	CASSIRSTDTQYF	TRBV19	TRBJ2-3	NA	NA	inf	-	-	-	-	-	-	-	-	-	-	-
194	SIRSTD%	9.8e-07	1	5	1.5e-09	1	0.001	1	0.001	0.0015	motif-SIRS motif-IRST motif-IRS global-SIRSTD%	CASSIrSTDTQYF	CASSIRSTDTQYF	TRBV19	TRBJ2-3	NA	NA	inf	-	-	-	-	-	-	-	-	-	-	-
194	SIRSTD%	9.8e-07	1	5	1.5e-09	1	0.001	1	0.001	0.0015	motif-SIRS motif-IRST motif-IRS global-SIRSTD%	CASSIrSTDTQYF	CASSIRSTDTQYF	TRBV19	TRBJ2-3	NA	NA	inf	-	-	-	-	-	-	-	-	-	-	-
194	SIRSTD%	9.8e-07	1	5	1.5e-09	1	0.001	1	0.001	0.0015	motif-SIRS motif-IRST motif-IRS global-SIRSTD%	CASSIrSTDTQYF	CASSIRSTDTQYF	TRBV19	TRBJ2-3	NA	NA	inf	-	-	-	-	-	-	-	-	-	-	-
194	SIRSTD%	9.8e-07	1	5	1.5e-09	1	0.001	1	0.001	0.0015	motif-SIRS motif-IRST motif-IRS global-SIRSTD%	CASSIrSTDTQYF	CASSIRSTDTQYF	TRBV19	TRBJ2-3	NA	NA	inf	-	-	-	-	-	-	-	-	-	-	-
194	SIRSTD%	9.8e-07	1	5	1.5e-09	1	0.001	1	0.001	0.0015	motif-SIRS motif-IRST motif-IRS global-SIRSTD%	CASSIrSTDTQYF	CASSIRSTDTQYF	TRBV19	TRBJ2-3	NA	NA	inf	-	-	-	-	-	-	-	-	-	-	-
194	SIRSTD%	9.8e-07	1	5	1.5e-09	1	0.001	1	0.001	0.0015	motif-SIRS motif-IRST motif-IRS global-SIRSTD%	CASSIrSTDTQYF	CASSIRSTDTQYF	TRBV19	TRBJ2-3	NA	NA	inf	-	-	-	-	-	-	-	-	-	-	-
194	SIRSTD%	9.8e-07	1	5	1.5e-09	1	0.001	1	0.001	0.0015	motif-SIRS motif-IRST motif-IRS global-SIRSTD%	CASSIrSTDTQYF	CASSIRSTDTQYF	TRBV19	TRBJ2-3	NA	NA	inf	-	-	-	-	-	-	-	-	-	-	-
194	SIRSTD%	9.8e-07	1	5	1.5e-09	1	0.001	1	0.001	0.0015	motif-SIRS motif-IRST motif-IRS global-SIRSTD%	CASSIrSTDTQYF	CASSIRSTDTQYF	TRBV19	TRBJ2-3	NA	NA	inf	-	-	-	-	-	-	-	-	-	-	-
194	SIRSTD%	9.8e-07	1	5	1.5e-09	1	0.001	1	0.001	0.0015	motif-SIRS motif-IRST motif-IRS global-SIRSTD%	CASSIrSTDTQYF	CASSIRSTDTQYF	TRBV19	TRBJ2-3	NA	NA	inf	-	-	-	-	-	-	-	-	-	-	-
194	SIRSTD%	9.8e-07	1	5	1.5e-09	1	0.001	1	0.001	0.0015	motif-SIRS motif-IRST motif-IRS global-SIRSTD%	CASSIrSTDTQYF	CASSIRSTDTQYF	TRBV19	TRBJ2-3	NA	NA	inf	-	-	-	-	-	-	-	-	-	-	-
194	SIRSTD%	9.8e-07	1	5	1.5e-09	1	0.001	1	0.001	0.0015	motif-SIRS motif-IRST motif-IRS global-SIRSTD%	CASSIrSTDTQYF	CASSIRSTDTQYF	TRBV19	TRBJ2-3	NA	NA	inf	-	-	-	-	-	-	-	-	-	-	-
194	SIRSTD%	9.8e-07	1	5	1.5e-09	1	0.001	1	0.001	0.0015	motif-SIRS motif-IRST motif-IRS global-SIRSTD%	CASSIrSTDTQYF	CASSIRSTDTQYF	TRBV19	TRBJ2-3	NA	NA	inf	-	-	-	-	-	-	-	-	-	-	-
194	SIRSTD%	9.8e-07	1	5	1.5e-09	1	0.001	1	0.001	0.0015	motif-SIRS motif-IRST motif-IRS global-SIRSTD%	CASSIrSTDTQYF	CASSIRSTDTQYF	TRBV19	TRBJ2-3	NA	NA	inf	-	-	-	-	-	-	-	-	-	-	-
194	SIRSTD%	9.8e-07	1	5	1.5e-09	1	0.001	1	0.001	0.0015	motif-SIRS motif-IRST motif-IRS global-SIRSTD%	CASSIrSTDTQYF	CASSIRSTDTQYF	TRBV19	TRBJ2-3	NA	NA	inf	-	-	-	-	-	-	-	-	-	-	-
194	SIRSTD%	9.8e-07	1	5	1.5e-09	1	0.001	1	0.001	0.0015	motif-SIRS motif-IRST motif-IRS global-SIRSTD%	CASSIrSTDTQYF	CASSIRSTDTQYF	TRBV19	TRBJ2-3	NA	NA	inf	-	-	-	-	-	-	-	-	-	-	-
194	SIRSTD%	9.8e-07	1	5	1.5e-09	1	0.001	1	0.001	0.0015	motif-SIRS motif-IRST motif-IRS global-SIRSTD%	CASSIrSTDTQYF	CASSIRSTDTQYF	TRBV19	TRBJ2-3	NA	NA	inf	-	-	-	-	-	-	-	-	-	-	-
194	SIRSTD%	9.8e-07	1	5	1.5e-09	1	0.001	1	0.001	0.0015	motif-SIRS motif-IRST motif-IRS global-SIRSTD%	CASSIrSTDTQYF	CASSIRSTDTQYF	TRBV19	TRBJ2-3	NA	NA	inf	-	-	-	-	-	-	-	-	-	-	-
194	SIRSTD%	9.8e-07	1	5	1.5e-09	1	0.001	1	0.001	0.0015	motif-SIRS motif-IRST motif-IRS global-SIRSTD%	CASSIrSTDTQYF	CASSIRSTDTQYF	TRBV19	TRBJ2-3	NA	NA	inf	-	-	-	-	-	-	-	-	-	-	-
194	SIRSTD%	9.8e-07	1	5	1.5e-09	1	0.001	1	0.001	0.0015	motif-SIRS motif-IRST motif-IRS global-SIRSTD%	CASSIrSTDTQYF	CASSIRSTDTQYF	TRBV19	TRBJ2-3	NA	NA	inf	-	-	-	-	-	-	-	-	-	-	-
194	SIRSTD%	9.8e-07	1	5	1.5e-09	1	0.001	1	0.001	0.0015	motif-SIRS motif-IRST motif-IRS global-SIRSTD%	CASSIrSTDTQYF	CASSIRSTDTQYF	TRBV19	TRBJ2-3	NA	NA	inf	-	-	-	-	-	-	-	-	-	-	-
194	SIRSTD%	9.8e-07	1	5	1.5e-09	1	0.001	1	0.001	0.0015	motif-SIRS motif-IRST motif-IRS global-SIRSTD%	CASSIrSTDTQYF	CASSIRSTDTQYF	TRBV19	TRBJ2-3	NA	NA	inf	-	-	-	-	-	-	-	-	-	-	-
194	SIRSTD%	9.8e-07	1	5	1.5e-09	1	0.001	1	0.001	0.0015	motif-SIRS motif-IRST motif-IRS global-SIRSTD%	CASSIrSTDTQYF	CASSIRSTDTQYF	TRBV19	TRBJ2-3	NA	NA	inf	-	-	-	-	-	-	-	-	-	-	-
194	SIRSTD%	9.8e-07	1	5	1.5e-09	1	0.001	1	0.001	0.0015	motif-SIRS motif-IRST motif-IRS global-SIRSTD%	CASSIrSTDTQYF	CASSIRSTDTQYF	TRBV19	TRBJ2-3	NA	NA	inf	-	-	-	-	-	-	-	-	-	-	-
194	SIRSTD%	9.8e-07	1	5	1.5e-09	1	0.001	1	0.001	0.0015	motif-SIRS motif-IRST motif-IRS global-SIRSTD%	CASSIrSTDTQYF	CASSIRSTDTQYF	TRBV19	TRBJ2-3	NA	NA	inf	-	-	-	-	-	-	-	-	-	-	-
194	SIRSTD%	9.8e-07	1	5	1.5e-09	1	0.001	1	0.001	0.0015	motif-SIRS motif-IRST motif-IRS global-SIRSTD%	CASSIrSTDTQYF	CASSIRSTDTQYF	TRBV19	TRBJ2-3	NA	NA	inf	-	-	-	-	-	-	-	-	-	-	-
194	SIRSTD%	9.8e-07	1	5	1.5e-09	1	0.001	1	0.001	0.0015	motif-SIRS motif-IRST motif-IRS global-SIRSTD%	CASSIrSTDTQYF	CASSIRSTDTQYF	TRBV19	TRBJ2-3	NA	NA	inf	-	-	-	-	-	-	-	-	-	-	-
194	SIRSTD%	9.8e-07	1	5	1.5e-09	1	0.001	1	0.001	0.0015	motif-SIRS motif-IRST motif-IRS global-SIRSTD%	CASSIrSTDTQYF	CASSIRSTDTQYF	TRBV19	TRBJ2-3	NA	NA	inf	-	-	-	-	-	-	-	-	-	-	-
194	SIRSTD%	9.8e-07	1	5	1.5e-09	1	0.001	1	0.001	0.0015	motif-SIRS motif-IRST motif-IRS global-SIRSTD%	CASSIrSTDTQYF	CASSIRSTDTQYF	TRBV19	TRBJ2-3	NA	NA	inf	-	-	-	-	-	-	-	-	-	-	-
194	SIRSTD%	9.8e-07	1	5	1.5e-09	1	0.001	1	0.001	0.0015	motif-SIRS motif-IRST motif-IRS global-SIRSTD%	CASSIrSTDTQYF	CASSIRSTDTQYF	TRBV19	TRBJ2-3	NA	NA	inf	-	-	-	-	-	-	-	-	-	-	-
194	SIRSTD%	9.8e-07	1	5	1.5e-09	1	0.001	1	0.001	0.0015	motif-SIRS motif-IRST motif-IRS global-SIRSTD%	CASSIrSTDTQYF	CASSIRSTDTQYF	TRBV19	TRBJ2-3	NA	NA	inf	-	-	-	-	-	-	-	-	-	-	-
194	SIRSTD%	9.8e-07	1	5	1.5e-09	1	0.001	1	0.001	0.0015	motif-SIRS motif-IRST motif-IRS global-SIRSTD%	CASSIrSTDTQYF	CASSIRSTDTQYF	TRBV19	TRBJ2-3	NA	NA	inf	-	-	-	-	-	-	-	-	-	-	-
194	SIRSTD%	9.8e-07	1	5	1.5e-09	1	0.001	1	0.001	0.0015	motif-SIRS motif-IRST motif-IRS global-SIRSTD%	CASSIrSTDTQYF	CASSIRSTDTQYF	TRBV19	TRBJ2-3	NA	NA	inf	-	-	-	-	-	-	-	-	-	-	-
194	SIRSTD%	9.8e-07	1	5	1.5e-09	1	0.001	1	0.001	0.0015	motif-SIRS motif-IRST motif-IRS global-SIRSTD%	CASSIrSTDTQYF	CASSIRSTDTQYF	TRBV19	TRBJ2-3	NA	NA	inf	-	-	-	-	-	-	-	-	-	-	-
194	SIRSTD%	9.8e-07	1	5	1.5e-09	1	0.001	1	0.001	0.0015	motif-SIRS motif-IRST motif-IRS global-SIRSTD%	CASSIrSTDTQYF	CASSIRSTDTQYF	TRBV19	TRBJ2-3	NA	NA	inf	-	-	-	-	-	-	-	-	-	-	-
194	SIRSTD%	9.8e-07	1	5	1.5e-09	1	0.001	1	0.001	0.0015	motif-SIRS motif-IRST motif-IRS global-SIRSTD%	CASSIrSTDTQYF	CASSIRSTDTQYF	TRBV19	TRBJ2-3	NA	NA	inf	-	-	-	-	-	-	-	-	-	-	-
194	SIRSTD%	9.8e-07	1	5	1.5e-09	1	0.001	1	0.001	0.0015	motif-SIRS motif-IRST motif-IRS global-SIRSTD%	CANSirSTDTQYF	CANSIRSTDTQYF	TRBV19	TRBJ2-3	NA	NA	inf	-	-	-	-	-	-	-	-	-	-	-
195	ITEK	1.2e-06	1	4	2.3e-09	1	0.001	1	0.001	0.0023	motif-ITEK global-RG%AITEK	CSARgeaitEKLFF	CSARGEAITEKLFF	TRBV20-1	TRBJ1-4	NA	NA	0	-	-	-	-	-	-	-	-	-	-	-
195	ITEK	1.2e-06	1	4	2.3e-09	1	0.001	1	0.001	0.0023	motif-ITEK global-RG%AITEK	CSARgeaitEKLFF	CSARGEAITEKLFF	TRBV20-1	TRBJ1-4	NA	NA	0	-	-	-	-	-	-	-	-	-	-	-
195	ITEK	1.2e-06	1	4	2.3e-09	1	0.001	1	0.001	0.0023	motif-ITEK global-RG%AITEK	CraRGqaitEKLFF	CRARGQAITEKLFF	TRBV20-1	TRBJ1-4	NA	NA	0	-	-	-	-	-	-	-	-	-	-	-
195	ITEK	1.2e-06	1	4	2.3e-09	1	0.001	1	0.001	0.0023	motif-ITEK global-RG%AITEK	CSARGQaitEKLFF	CSARGQAITEKLFF	TRBV20-1	TRBJ1-4	NA	NA	0	-	-	-	-	-	-	-	-	-	-	-
195	ITEK	1.2e-06	1	4	2.3e-09	1	0.001	1	0.001	0.0023	motif-ITEK global-RG%AITEK	CSARGQaitEKLFF	CSARGQAITEKLFF	TRBV20-1	TRBJ1-4	NA	NA	0	-	-	-	-	-	-	-	-	-	-	-
195	ITEK	1.2e-06	1	4	2.3e-09	1	0.001	1	0.001	0.0023	motif-ITEK global-RG%AITEK	CSARGQaitEKLFF	CSARGQAITEKLFF	TRBV20-1	TRBJ1-4	NA	NA	0	-	-	-	-	-	-	-	-	-	-	-
195	ITEK	1.2e-06	1	4	2.3e-09	1	0.001	1	0.001	0.0023	motif-ITEK global-RG%AITEK	CSARGQaitekpFF	CSARGQAITEKPFF	TRBV20-1	TRBJ1-4	NA	NA	0	-	-	-	-	-	-	-	-	-	-	-
196	S%GIYG	1.3e-06	1	7	8.4e-10	1	0.001	0.98	0.001	0.00086	global-S%GIYG	CASSTGiYGYTF	CASSTGIYGYTF	TRBV19	TRBJ1-2	NA	NA	inf	-	-	-	-	-	-	-	-	-	-	-
196	S%GIYG	1.3e-06	1	7	8.4e-10	1	0.001	0.98	0.001	0.00086	global-S%GIYG	CASSTGiYGYTF	CASSTGIYGYTF	TRBV19	TRBJ1-2	NA	NA	inf	-	-	-	-	-	-	-	-	-	-	-
196	S%GIYG	1.3e-06	1	7	8.4e-10	1	0.001	0.98	0.001	0.00086	global-S%GIYG	CASSTGiYGYTF	CASSTGIYGYTF	TRBV19	TRBJ1-2	NA	NA	inf	-	-	-	-	-	-	-	-	-	-	-
196	S%GIYG	1.3e-06	1	7	8.4e-10	1	0.001	0.98	0.001	0.00086	global-S%GIYG	CASSTGiYGYTF	CASSTGIYGYTF	TRBV19	TRBJ1-2	NA	NA	inf	-	-	-	-	-	-	-	-	-	-	-
196	S%GIYG	1.3e-06	1	7	8.4e-10	1	0.001	0.98	0.001	0.00086	global-S%GIYG	CASSTGiYGYTF	CASSTGIYGYTF	TRBV19	TRBJ1-2	NA	NA	inf	-	-	-	-	-	-	-	-	-	-	-
196	S%GIYG	1.3e-06	1	7	8.4e-10	1	0.001	0.98	0.001	0.00086	global-S%GIYG	CASSIgiYGYTF	CASSIGIYGYTF	TRBV19	TRBJ1-2	NA	NA	inf	-	-	-	-	-	-	-	-	-	-	-
196	S%GIYG	1.3e-06	1	7	8.4e-10	1	0.001	0.98	0.001	0.00086	global-S%GIYG	CASSIgiYGYTF	CASSIGIYGYTF	TRBV19	TRBJ1-2	NA	NA	inf	-	-	-	-	-	-	-	-	-	-	-
196	S%GIYG	1.3e-06	1	7	8.4e-10	1	0.001	0.98	0.001	0.00086	global-S%GIYG	CASSIgiYGYTF	CASSIGIYGYTF	TRBV19	TRBJ1-2	NA	NA	inf	-	-	-	-	-	-	-	-	-	-	-
196	S%GIYG	1.3e-06	1	7	8.4e-10	1	0.001	0.98	0.001	0.00086	global-S%GIYG	CASSIgiYGYTF	CASSIGIYGYTF	TRBV19	TRBJ1-2	NA	NA	inf	-	-	-	-	-	-	-	-	-	-	-
196	S%GIYG	1.3e-06	1	7	8.4e-10	1	0.001	0.98	0.001	0.00086	global-S%GIYG	CASSIgiYGYTF	CASSIGIYGYTF	TRBV19	TRBJ1-2	NA	NA	inf	-	-	-	-	-	-	-	-	-	-	-
196	S%GIYG	1.3e-06	1	7	8.4e-10	1	0.001	0.98	0.001	0.00086	global-S%GIYG	CASSIgiYGYTF	CASSIGIYGYTF	TRBV19	TRBJ1-2	NA	NA	inf	-	-	-	-	-	-	-	-	-	-	-
196	S%GIYG	1.3e-06	1	7	8.4e-10	1	0.001	0.98	0.001	0.00086	global-S%GIYG	CASSIgiYGYTF	CASSIGIYGYTF	TRBV19	TRBJ1-2	NA	NA	inf	-	-	-	-	-	-	-	-	-	-	-
196	S%GIYG	1.3e-06	1	7	8.4e-10	1	0.001	0.98	0.001	0.00086	global-S%GIYG	CASSIgiYGYTF	CASSIGIYGYTF	TRBV19	TRBJ1-2	NA	NA	inf	-	-	-	-	-	-	-	-	-	-	-
196	S%GIYG	1.3e-06	1	7	8.4e-10	1	0.001	0.98	0.001	0.00086	global-S%GIYG	CASSIgiYGYTF	CASSIGIYGYTF	TRBV19	TRBJ1-2	NA	NA	inf	-	-	-	-	-	-	-	-	-	-	-
196	S%GIYG	1.3e-06	1	7	8.4e-10	1	0.001	0.98	0.001	0.00086	global-S%GIYG	CASSVgiYGYTF	CASSVGIYGYTF	TRBV19	TRBJ1-2	NA	NA	inf	-	-	-	-	-	-	-	-	-	-	-
196	S%GIYG	1.3e-06	1	7	8.4e-10	1	0.001	0.98	0.001	0.00086	global-S%GIYG	CASSfgiYGYTF	CASSFGIYGYTF	TRBV19	TRBJ1-2	NA	NA	inf	-	-	-	-	-	-	-	-	-	-	-
196	S%GIYG	1.3e-06	1	7	8.4e-10	1	0.001	0.98	0.001	0.00086	global-S%GIYG	CASSLgiYGYTF	CASSLGIYGYTF	TRBV19	TRBJ1-2	NA	NA	inf	-	-	-	-	-	-	-	-	-	-	-
196	S%GIYG	1.3e-06	1	7	8.4e-10	1	0.001	0.98	0.001	0.00086	global-S%GIYG	CASSmgiYGYTF	CASSMGIYGYTF	TRBV19	TRBJ1-2	NA	NA	inf	-	-	-	-	-	-	-	-	-	-	-
196	S%GIYG	1.3e-06	1	7	8.4e-10	1	0.001	0.98	0.001	0.00086	global-S%GIYG	CASSSgiYGYTF	CASSSGIYGYTF	TRBV19	TRBJ1-2	NA	NA	0	-	-	-	-	-	-	-	-	-	-	-
196	S%GIYG	1.3e-06	1	7	8.4e-10	1	0.001	0.98	0.001	0.00086	global-S%GIYG	CASSSgiYGYTF	CASSSGIYGYTF	TRBV19	TRBJ1-2	NA	NA	0	-	-	-	-	-	-	-	-	-	-	-
197	SIRS%EP	1.4e-06	1	4	1.9e-09	1	0.001	0.81	0.001	0.0023	motif-SIRS motif-IRS global-SIRS%EP	CASSIrSGePQHF	CASSIRSGEPQHF	TRBV19	TRBJ1-5	NA	NA	inf	-	-	-	-	-	-	-	-	-	-	-
197	SIRS%EP	1.4e-06	1	4	1.9e-09	1	0.001	0.81	0.001	0.0023	motif-SIRS motif-IRS global-SIRS%EP	CASSIrSGePQHF	CASSIRSGEPQHF	TRBV19	TRBJ1-5	NA	NA	inf	-	-	-	-	-	-	-	-	-	-	-
197	SIRS%EP	1.4e-06	1	4	1.9e-09	1	0.001	0.81	0.001	0.0023	motif-SIRS motif-IRS global-SIRS%EP	CASSIrSGePQHF	CASSIRSGEPQHF	TRBV19	TRBJ1-5	NA	NA	inf	-	-	-	-	-	-	-	-	-	-	-
197	SIRS%EP	1.4e-06	1	4	1.9e-09	1	0.001	0.81	0.001	0.0023	motif-SIRS motif-IRS global-SIRS%EP	CASSIrstePQHF	CASSIRSTEPQHF	TRBV19	TRBJ1-5	NA	NA	inf	-	-	-	-	-	-	-	-	-	-	-
197	SIRS%EP	1.4e-06	1	4	1.9e-09	1	0.001	0.81	0.001	0.0023	motif-SIRS motif-IRS global-SIRS%EP	CASSIrssePQHF	CASSIRSSEPQHF	TRBV19	TRBJ1-5	NA	NA	inf	-	-	-	-	-	-	-	-	-	-	-
197	SIRS%EP	1.4e-06	1	4	1.9e-09	1	0.001	0.81	0.001	0.0023	motif-SIRS motif-IRS global-SIRS%EP	CASSIrssePQHF	CASSIRSSEPQHF	TRBV19	TRBJ1-5	NA	NA	inf	-	-	-	-	-	-	-	-	-	-	-
197	SIRS%EP	1.4e-06	1	4	1.9e-09	1	0.001	0.81	0.001	0.0023	motif-SIRS motif-IRS global-SIRS%EP	CASSIrssePQHF	CASSIRSSEPQHF	TRBV19	TRBJ1-5	NA	NA	inf	-	-	-	-	-	-	-	-	-	-	-
197	SIRS%EP	1.4e-06	1	4	1.9e-09	1	0.001	0.81	0.001	0.0023	motif-SIRS motif-IRS global-SIRS%EP	CASSIrslePQHF	CASSIRSLEPQHF	TRBV19	TRBJ1-5	NA	NA	inf	-	-	-	-	-	-	-	-	-	-	-
198	SIR%GIE	1.4e-06	1	4	1.5e-09	1	0.001	0.65	0.001	0.0023	global-SIR%GIE	CASSIRGgiEQFF	CASSIRGGIEQFF	TRBV19	TRBJ2-1	NA	NA	inf	-	-	-	-	-	-	-	-	-	-	-
198	SIR%GIE	1.4e-06	1	4	1.5e-09	1	0.001	0.65	0.001	0.0023	global-SIR%GIE	CASSIrSGiEAFF	CASSIRSGIEAFF	TRBV19	TRBJ1-1	NA	NA	inf	-	-	-	-	-	-	-	-	-	-	-
198	SIR%GIE	1.4e-06	1	4	1.5e-09	1	0.001	0.65	0.001	0.0023	global-SIR%GIE	CASSIrAGiEQFF	CASSIRAGIEQFF	TRBV19	TRBJ2-1	NA	NA	inf	-	-	-	-	-	-	-	-	-	-	-
198	SIR%GIE	1.4e-06	1	4	1.5e-09	1	0.001	0.65	0.001	0.0023	global-SIR%GIE	CASSIrSGiEQFF	CASSIRSGIEQFF	TRBV19	TRBJ2-1	NA	NA	inf	-	-	-	-	-	-	-	-	-	-	-
198	SIR%GIE	1.4e-06	1	4	1.5e-09	1	0.001	0.65	0.001	0.0023	global-SIR%GIE	CASSIrSGiEQFF	CASSIRSGIEQFF	TRBV19	TRBJ2-1	NA	NA	inf	-	-	-	-	-	-	-	-	-	-	-
199	SMRS%GE	1.4e-06	1	4	2.2e-09	1	0.001	0.95	0.001	0.0023	motif-SMRS motif-MRS global-SMRS%GE	CASSmrsTGELFF	CASSMRSTGELFF	TRBV19	TRBJ2-2	NA	NA	inf	-	-	-	-	-	-	-	-	-	-	-
199	SMRS%GE	1.4e-06	1	4	2.2e-09	1	0.001	0.95	0.001	0.0023	motif-SMRS motif-MRS global-SMRS%GE	CASSmrsTGELFF	CASSMRSTGELFF	TRBV19	TRBJ2-2	NA	NA	inf	-	-	-	-	-	-	-	-	-	-	-
199	SMRS%GE	1.4e-06	1	4	2.2e-09	1	0.001	0.95	0.001	0.0023	motif-SMRS motif-MRS global-SMRS%GE	CASSmrsTGELFF	CASSMRSTGELFF	TRBV19	TRBJ2-2	NA	NA	0	-	-	-	-	-	-	-	-	-	-	-
199	SMRS%GE	1.4e-06	1	4	2.2e-09	1	0.001	0.95	0.001	0.0023	motif-SMRS motif-MRS global-SMRS%GE	CASSmrsTGELFF	CASSMRSTGELFF	TRBV19	TRBJ2-2	NA	NA	0	-	-	-	-	-	-	-	-	-	-	-
199	SMRS%GE	1.4e-06	1	4	2.2e-09	1	0.001	0.95	0.001	0.0023	motif-SMRS motif-MRS global-SMRS%GE	CASSmrsTGELFF	CASSMRSTGELFF	TRBV19	TRBJ2-2	NA	NA	inf	-	-	-	-	-	-	-	-	-	-	-
199	SMRS%GE	1.4e-06	1	4	2.2e-09	1	0.001	0.95	0.001	0.0023	motif-SMRS motif-MRS global-SMRS%GE	CASSmrsTGELFF	CASSMRSTGELFF	TRBV19	TRBJ2-2	NA	NA	inf	-	-	-	-	-	-	-	-	-	-	-
199	SMRS%GE	1.4e-06	1	4	2.2e-09	1	0.001	0.95	0.001	0.0023	motif-SMRS motif-MRS global-SMRS%GE	CASSmrsTGELFF	CASSMRSTGELFF	TRBV19	TRBJ2-2	NA	NA	inf	-	-	-	-	-	-	-	-	-	-	-
199	SMRS%GE	1.4e-06	1	4	2.2e-09	1	0.001	0.95	0.001	0.0023	motif-SMRS motif-MRS global-SMRS%GE	CASSmrsTGELFF	CASSMRSTGELFF	TRBV19	TRBJ2-2	NA	NA	inf	-	-	-	-	-	-	-	-	-	-	-
199	SMRS%GE	1.4e-06	1	4	2.2e-09	1	0.001	0.95	0.001	0.0023	motif-SMRS motif-MRS global-SMRS%GE	CASSmrsTGELFF	CASSMRSTGELFF	TRBV19	TRBJ2-2	NA	NA	inf	-	-	-	-	-	-	-	-	-	-	-
199	SMRS%GE	1.4e-06	1	4	2.2e-09	1	0.001	0.95	0.001	0.0023	motif-SMRS motif-MRS global-SMRS%GE	CASSmrssGELFF	CASSMRSSGELFF	TRBV19	TRBJ2-2	NA	NA	inf	-	-	-	-	-	-	-	-	-	-	-
199	SMRS%GE	1.4e-06	1	4	2.2e-09	1	0.001	0.95	0.001	0.0023	motif-SMRS motif-MRS global-SMRS%GE	CASSmrsSGEQYF	CASSMRSSGEQYF	TRBV19	TRBJ2-7	NA	NA	inf	-	-	-	-	-	-	-	-	-	-	-
199	SMRS%GE	1.4e-06	1	4	2.2e-09	1	0.001	0.95	0.001	0.0023	motif-SMRS motif-MRS global-SMRS%GE	CASSmrsaGELFF	CASSMRSAGELFF	TRBV19	TRBJ2-2	NA	NA	inf	-	-	-	-	-	-	-	-	-	-	-
199	SMRS%GE	1.4e-06	1	4	2.2e-09	1	0.001	0.95	0.001	0.0023	motif-SMRS motif-MRS global-SMRS%GE	CASSmrsaGELFF	CASSMRSAGELFF	TRBV19	TRBJ2-2	NA	NA	inf	-	-	-	-	-	-	-	-	-	-	-
199	SMRS%GE	1.4e-06	1	4	2.2e-09	1	0.001	0.95	0.001	0.0023	motif-SMRS motif-MRS global-SMRS%GE	CASSmrsaGELFF	CASSMRSAGELFF	TRBV19	TRBJ2-2	NA	NA	inf	-	-	-	-	-	-	-	-	-	-	-
200	STRST%E	1.4e-06	1	4	2.2e-09	1	0.001	0.93	0.001	0.0023	motif-STRS global-STRST%E	CASStrstYEQYF	CASSTRSTYEQYF	TRBV19	TRBJ2-7	NA	NA	inf	-	-	-	-	-	-	-	-	-	-	-
200	STRST%E	1.4e-06	1	4	2.2e-09	1	0.001	0.93	0.001	0.0023	motif-STRS global-STRST%E	CASStrstYEQYF	CASSTRSTYEQYF	TRBV19	TRBJ2-7	NA	NA	inf	-	-	-	-	-	-	-	-	-	-	-
200	STRST%E	1.4e-06	1	4	2.2e-09	1	0.001	0.93	0.001	0.0023	motif-STRS global-STRST%E	CASStrsTGELFF	CASSTRSTGELFF	TRBV19	TRBJ2-2	NA	NA	0	-	-	-	-	-	-	-	-	-	-	-
200	STRST%E	1.4e-06	1	4	2.2e-09	1	0.001	0.93	0.001	0.0023	motif-STRS global-STRST%E	CASStrsTGELFF	CASSTRSTGELFF	TRBV19	TRBJ2-2	NA	NA	0	-	-	-	-	-	-	-	-	-	-	-
200	STRST%E	1.4e-06	1	4	2.2e-09	1	0.001	0.93	0.001	0.0023	motif-STRS global-STRST%E	CASStrsTGELFF	CASSTRSTGELFF	TRBV19	TRBJ2-2	NA	NA	inf	-	-	-	-	-	-	-	-	-	-	-
200	STRST%E	1.4e-06	1	4	2.2e-09	1	0.001	0.93	0.001	0.0023	motif-STRS global-STRST%E	CASStrsTGELFF	CASSTRSTGELFF	TRBV19	TRBJ2-2	NA	NA	inf	-	-	-	-	-	-	-	-	-	-	-
200	STRST%E	1.4e-06	1	4	2.2e-09	1	0.001	0.93	0.001	0.0023	motif-STRS global-STRST%E	CASStrsTGELFF	CASSTRSTGELFF	TRBV19	TRBJ2-2	NA	NA	inf	-	-	-	-	-	-	-	-	-	-	-
200	STRST%E	1.4e-06	1	4	2.2e-09	1	0.001	0.93	0.001	0.0023	motif-STRS global-STRST%E	CASStrsTGELFF	CASSTRSTGELFF	TRBV19	TRBJ2-2	NA	NA	inf	-	-	-	-	-	-	-	-	-	-	-
200	STRST%E	1.4e-06	1	4	2.2e-09	1	0.001	0.93	0.001	0.0023	motif-STRS global-STRST%E	CASStrsTGELFF	CASSTRSTGELFF	TRBV19	TRBJ2-2	NA	NA	inf	-	-	-	-	-	-	-	-	-	-	-
200	STRST%E	1.4e-06	1	4	2.2e-09	1	0.001	0.93	0.001	0.0023	motif-STRS global-STRST%E	CASStrsTGELFF	CASSTRSTGELFF	TRBV19	TRBJ2-2	NA	NA	inf	-	-	-	-	-	-	-	-	-	-	-
200	STRST%E	1.4e-06	1	4	2.2e-09	1	0.001	0.93	0.001	0.0023	motif-STRS global-STRST%E	CASStrsTGELFF	CASSTRSTGELFF	TRBV19	TRBJ2-2	NA	NA	inf	-	-	-	-	-	-	-	-	-	-	-
200	STRST%E	1.4e-06	1	4	2.2e-09	1	0.001	0.93	0.001	0.0023	motif-STRS global-STRST%E	CASStrsthEQYF	CASSTRSTHEQYF	TRBV19	TRBJ2-7	NA	NA	inf	-	-	-	-	-	-	-	-	-	-	-
200	STRST%E	1.4e-06	1	4	2.2e-09	1	0.001	0.93	0.001	0.0023	motif-STRS global-STRST%E	CASStrstvEQYF	CASSTRSTVEQYF	TRBV19	TRBJ2-7	NA	NA	inf	-	-	-	-	-	-	-	-	-	-	-
201	S%RSDEK	1.4e-06	1	4	1.8e-09	1	0.001	0.79	0.001	0.0023	global-S%RSDEK	CASSarsdEKLFF	CASSARSDEKLFF	TRBV19	TRBJ1-4	NA	NA	inf	-	-	-	-	-	-	-	-	-	-	-
201	S%RSDEK	1.4e-06	1	4	1.8e-09	1	0.001	0.79	0.001	0.0023	global-S%RSDEK	CASSmrsdEKLFF	CASSMRSDEKLFF	TRBV19	TRBJ1-4	NA	NA	inf	-	-	-	-	-	-	-	-	-	-	-
201	S%RSDEK	1.4e-06	1	4	1.8e-09	1	0.001	0.79	0.001	0.0023	global-S%RSDEK	CASStrsdEKLFF	CASSTRSDEKLFF	TRBV19	TRBJ1-4	NA	NA	inf	-	-	-	-	-	-	-	-	-	-	-
201	S%RSDEK	1.4e-06	1	4	1.8e-09	1	0.001	0.79	0.001	0.0023	global-S%RSDEK	CASSIrsdEKLFF	CASSIRSDEKLFF	TRBV19	TRBJ1-4	NA	NA	inf	-	-	-	-	-	-	-	-	-	-	-
201	S%RSDEK	1.4e-06	1	4	1.8e-09	1	0.001	0.79	0.001	0.0023	global-S%RSDEK	CASSIrsdEKLFF	CASSIRSDEKLFF	TRBV19	TRBJ1-4	NA	NA	inf	-	-	-	-	-	-	-	-	-	-	-
201	S%RSDEK	1.4e-06	1	4	1.8e-09	1	0.001	0.79	0.001	0.0023	global-S%RSDEK	CASSIrsdEKLFF	CASSIRSDEKLFF	TRBV19	TRBJ1-4	NA	NA	inf	-	-	-	-	-	-	-	-	-	-	-
201	S%RSDEK	1.4e-06	1	4	1.8e-09	1	0.001	0.79	0.001	0.0023	global-S%RSDEK	CASSIrsdEKLFF	CASSIRSDEKLFF	TRBV19	TRBJ1-4	NA	NA	inf	-	-	-	-	-	-	-	-	-	-	-
202	SIR%GWE	1.4e-06	1	4	1.4e-09	1	0.001	0.58	0.001	0.0023	global-SIR%GWE	CASSIrAGwEQYF	CASSIRAGWEQYF	TRBV19	TRBJ2-7	NA	NA	inf	-	-	-	-	-	-	-	-	-	-	-
202	SIR%GWE	1.4e-06	1	4	1.4e-09	1	0.001	0.58	0.001	0.0023	global-SIR%GWE	CASSIrSGwELFF	CASSIRSGWELFF	TRBV19	TRBJ2-2	NA	NA	inf	-	-	-	-	-	-	-	-	-	-	-
202	SIR%GWE	1.4e-06	1	4	1.4e-09	1	0.001	0.58	0.001	0.0023	global-SIR%GWE	CASSIrSGwEQFF	CASSIRSGWEQFF	TRBV19	TRBJ2-1	NA	NA	inf	-	-	-	-	-	-	-	-	-	-	-
202	SIR%GWE	1.4e-06	1	4	1.4e-09	1	0.001	0.58	0.001	0.0023	global-SIR%GWE	CASSIrSGwEQYF	CASSIRSGWEQYF	TRBV19	TRBJ2-7	NA	NA	inf	-	-	-	-	-	-	-	-	-	-	-
203	S%RSAHE	1.4e-06	1	4	1.5e-09	1	0.001	0.63	0.001	0.0023	motif-RSAH global-S%RSAHE	CASSmrsahEQYF	CASSMRSAHEQYF	TRBV19	TRBJ2-7	NA	NA	inf	-	-	-	-	-	-	-	-	-	-	-
203	S%RSAHE	1.4e-06	1	4	1.5e-09	1	0.001	0.63	0.001	0.0023	motif-RSAH global-S%RSAHE	CASSIrsahEAFF	CASSIRSAHEAFF	TRBV19	TRBJ1-1	NA	NA	inf	-	-	-	-	-	-	-	-	-	-	-
203	S%RSAHE	1.4e-06	1	4	1.5e-09	1	0.001	0.63	0.001	0.0023	motif-RSAH global-S%RSAHE	CASSIrsahEQFF	CASSIRSAHEQFF	TRBV19	TRBJ2-1	NA	NA	inf	-	-	-	-	-	-	-	-	-	-	-
203	S%RSAHE	1.4e-06	1	4	1.5e-09	1	0.001	0.63	0.001	0.0023	motif-RSAH global-S%RSAHE	CASSIrsahEQFF	CASSIRSAHEQFF	TRBV19	TRBJ2-1	NA	NA	inf	-	-	-	-	-	-	-	-	-	-	-
203	S%RSAHE	1.4e-06	1	4	1.5e-09	1	0.001	0.63	0.001	0.0023	motif-RSAH global-S%RSAHE	CASSIrsahEQYF	CASSIRSAHEQYF	TRBV19	TRBJ2-7	NA	NA	inf	-	-	-	-	-	-	-	-	-	-	-
204	SI%SGNE	1.4e-06	1	4	1.6e-09	1	0.001	0.69	0.001	0.0023	global-SI%SGNE	CASSIvSGNEQFF	CASSIVSGNEQFF	TRBV19	TRBJ2-1	NA	NA	inf	-	-	-	-	-	-	-	-	-	-	-
204	SI%SGNE	1.4e-06	1	4	1.6e-09	1	0.001	0.69	0.001	0.0023	global-SI%SGNE	CASSIrSGNEQFF	CASSIRSGNEQFF	TRBV19	TRBJ2-1	NA	NA	inf	-	-	-	-	-	-	-	-	-	-	-
204	SI%SGNE	1.4e-06	1	4	1.6e-09	1	0.001	0.69	0.001	0.0023	global-SI%SGNE	CASSIrSGNEQFF	CASSIRSGNEQFF	TRBV19	TRBJ2-1	NA	NA	inf	-	-	-	-	-	-	-	-	-	-	-
204	SI%SGNE	1.4e-06	1	4	1.6e-09	1	0.001	0.69	0.001	0.0023	global-SI%SGNE	CASSIrSGnEQYF	CASSIRSGNEQYF	TRBV19	TRBJ2-7	NA	NA	inf	-	-	-	-	-	-	-	-	-	-	-
204	SI%SGNE	1.4e-06	1	4	1.6e-09	1	0.001	0.69	0.001	0.0023	global-SI%SGNE	CASSIrSGnEQYF	CASSIRSGNEQYF	TRBV19	TRBJ2-7	NA	NA	inf	-	-	-	-	-	-	-	-	-	-	-
204	SI%SGNE	1.4e-06	1	4	1.6e-09	1	0.001	0.69	0.001	0.0023	global-SI%SGNE	CASSIySGnEQYF	CASSIYSGNEQYF	TRBV19	TRBJ2-7	NA	NA	inf	-	-	-	-	-	-	-	-	-	-	-
205	S%RSVGE	1.4e-06	1	4	1.3e-09	1	0.001	0.57	0.001	0.0023	global-S%RSVGE	CASSIrsvGELFF	CASSIRSVGELFF	TRBV19	TRBJ2-2	NA	NA	inf	-	-	-	-	-	-	-	-	-	-	-
205	S%RSVGE	1.4e-06	1	4	1.3e-09	1	0.001	0.57	0.001	0.0023	global-S%RSVGE	CASSSrsvGELFF	CASSSRSVGELFF	TRBV19	TRBJ2-2	NA	NA	inf	-	-	-	-	-	-	-	-	-	-	-
205	S%RSVGE	1.4e-06	1	4	1.3e-09	1	0.001	0.57	0.001	0.0023	global-S%RSVGE	CASSQrsvGELFF	CASSQRSVGELFF	TRBV19	TRBJ2-2	NA	NA	inf	-	-	-	-	-	-	-	-	-	-	-
205	S%RSVGE	1.4e-06	1	4	1.3e-09	1	0.001	0.57	0.001	0.0023	global-S%RSVGE	CASSIrsvgEQYF	CASSIRSVGEQYF	TRBV19	TRBJ2-7	NA	NA	inf	-	-	-	-	-	-	-	-	-	-	-
206	SPVAGAPH%	1.4e-06	1	4	2.3e-09	1	0.001	1	0.001	0.0023	global-SPVAGAPH%	CTSSpvAGaphEQYF	CTSSPVAGAPHEQYF	TRBV7-2	TRBJ2-7	NA	NA	0	-	-	-	-	-	-	-	-	-	-	-
206	SPVAGAPH%	1.4e-06	1	4	2.3e-09	1	0.001	1	0.001	0.0023	global-SPVAGAPH%	CANSpvAGaphEQYF	CANSPVAGAPHEQYF	TRBV27	TRBJ2-7	NA	NA	0	-	-	-	-	-	-	-	-	-	-	-
206	SPVAGAPH%	1.4e-06	1	4	2.3e-09	1	0.001	1	0.001	0.0023	global-SPVAGAPH%	CASSPvAGaphkQYF	CASSPVAGAPHKQYF	TRBV27	TRBJ2-7	NA	NA	0	-	-	-	-	-	-	-	-	-	-	-
206	SPVAGAPH%	1.4e-06	1	4	2.3e-09	1	0.001	1	0.001	0.0023	global-SPVAGAPH%	CASSPvAGaphEQYF	CASSPVAGAPHEQYF	TRBV27	TRBJ2-7	NA	NA	0	-	-	-	-	-	-	-	-	-	-	-
206	SPVAGAPH%	1.4e-06	1	4	2.3e-09	1	0.001	1	0.001	0.0023	global-SPVAGAPH%	CASSPvAGaphEQYF	CASSPVAGAPHEQYF	TRBV27	TRBJ2-7	NA	NA	0	-	-	-	-	-	-	-	-	-	-	-
206	SPVAGAPH%	1.4e-06	1	4	2.3e-09	1	0.001	1	0.001	0.0023	global-SPVAGAPH%	CASSPvAGaphEQYF	CASSPVAGAPHEQYF	TRBV27	TRBJ2-7	NA	NA	0	-	-	-	-	-	-	-	-	-	-	-
207	S%YFTGAPYNE	1.4e-06	1	4	1.4e-08	1	0.006	1	0.001	0.0023	motif-YFTG global-S%YFTGAPYNE	CASSLyfTGapYNEQFF	CASSLYFTGAPYNEQFF	TRBV7-8	TRBJ2-1	NA	NA	0	-	-	-	-	-	-	-	-	-	-	-
207	S%YFTGAPYNE	1.4e-06	1	4	1.4e-08	1	0.006	1	0.001	0.0023	motif-YFTG global-S%YFTGAPYNE	CASSfyfTGapYNEQFF	CASSFYFTGAPYNEQFF	TRBV7-8	TRBJ2-1	NA	NA	0	-	-	-	-	-	-	-	-	-	-	-
207	S%YFTGAPYNE	1.4e-06	1	4	1.4e-08	1	0.006	1	0.001	0.0023	motif-YFTG global-S%YFTGAPYNE	CANSfyfTGapYNEQFF	CANSFYFTGAPYNEQFF	TRBV7-8	TRBJ2-1	NA	NA	0	-	-	-	-	-	-	-	-	-	-	-
207	S%YFTGAPYNE	1.4e-06	1	4	1.4e-08	1	0.006	1	0.001	0.0023	motif-YFTG global-S%YFTGAPYNE	CTSSfyfTGapYNEQFF	CTSSFYFTGAPYNEQFF	TRBV7-2	TRBJ2-1	NA	NA	0	-	-	-	-	-	-	-	-	-	-	-
208	RD%VGNG	1.4e-06	1	4	2.3e-09	1	0.001	1	0.001	0.0023	global-RD%VGNG	CSARDRvgnGYTF	CSARDRVGNGYTF	TRBV20-1	TRBJ1-2	NA	NA	0	-	-	-	-	-	-	-	-	-	-	-
208	RD%VGNG	1.4e-06	1	4	2.3e-09	1	0.001	1	0.001	0.0023	global-RD%VGNG	CSARDRvgnGYTF	CSARDRVGNGYTF	TRBV20-1	TRBJ1-2	NA	NA	0	-	-	-	-	-	-	-	-	-	-	-
208	RD%VGNG	1.4e-06	1	4	2.3e-09	1	0.001	1	0.001	0.0023	global-RD%VGNG	CSARDRvgnGYTF	CSARDRVGNGYTF	TRBV20-1	TRBJ1-2	NA	NA	0	-	-	-	-	-	-	-	-	-	-	-
208	RD%VGNG	1.4e-06	1	4	2.3e-09	1	0.001	1	0.001	0.0023	global-RD%VGNG	CSARDRvgnGYTF	CSARDRVGNGYTF	TRBV20-1	TRBJ1-2	NA	NA	0	-	-	-	-	-	-	-	-	-	-	-
208	RD%VGNG	1.4e-06	1	4	2.3e-09	1	0.001	1	0.001	0.0023	global-RD%VGNG	CSARDRvgnGYTF	CSARDRVGNGYTF	TRBV20-1	TRBJ1-2	NA	NA	0	-	-	-	-	-	-	-	-	-	-	-
208	RD%VGNG	1.4e-06	1	4	2.3e-09	1	0.001	1	0.001	0.0023	global-RD%VGNG	CSARDRvgnGYTF	CSARDRVGNGYTF	TRBV20-1	TRBJ1-2	NA	NA	0	-	-	-	-	-	-	-	-	-	-	-
208	RD%VGNG	1.4e-06	1	4	2.3e-09	1	0.001	1	0.001	0.0023	global-RD%VGNG	CSARDRvgnghTF	CSARDRVGNGHTF	TRBV20-1	TRBJ1-2	NA	NA	0	-	-	-	-	-	-	-	-	-	-	-
208	RD%VGNG	1.4e-06	1	4	2.3e-09	1	0.001	1	0.001	0.0023	global-RD%VGNG	CSARdsvgnGYTF	CSARDSVGNGYTF	TRBV20-1	TRBJ1-2	NA	NA	0	-	-	-	-	-	-	-	-	-	-	-
208	RD%VGNG	1.4e-06	1	4	2.3e-09	1	0.001	1	0.001	0.0023	global-RD%VGNG	CSARdtvgnGYTF	CSARDTVGNGYTF	TRBV20-1	TRBJ1-2	NA	NA	0	-	-	-	-	-	-	-	-	-	-	-
209	SFYFTGAP%NE	1.4e-06	1	4	4.7e-08	1	0.02	1	0.001	0.0023	motif-SFYF motif-YFTG motif-FYF motif-FYFT global-SFYFTGAP%NE	CANSfyfTGapYNEQFF	CANSFYFTGAPYNEQFF	TRBV7-8	TRBJ2-1	NA	NA	0	-	-	-	-	-	-	-	-	-	-	-
209	SFYFTGAP%NE	1.4e-06	1	4	4.7e-08	1	0.02	1	0.001	0.0023	motif-SFYF motif-YFTG motif-FYF motif-FYFT global-SFYFTGAP%NE	CASSfyfTGaphNEQFF	CASSFYFTGAPHNEQFF	TRBV7-8	TRBJ2-1	NA	NA	0	-	-	-	-	-	-	-	-	-	-	-
209	SFYFTGAP%NE	1.4e-06	1	4	4.7e-08	1	0.02	1	0.001	0.0023	motif-SFYF motif-YFTG motif-FYF motif-FYFT global-SFYFTGAP%NE	CASSfyfTGapYNEQFF	CASSFYFTGAPYNEQFF	TRBV7-8	TRBJ2-1	NA	NA	0	-	-	-	-	-	-	-	-	-	-	-
209	SFYFTGAP%NE	1.4e-06	1	4	4.7e-08	1	0.02	1	0.001	0.0023	motif-SFYF motif-YFTG motif-FYF motif-FYFT global-SFYFTGAP%NE	CTSSfyfTGapYNEQFF	CTSSFYFTGAPYNEQFF	TRBV7-2	TRBJ2-1	NA	NA	0	-	-	-	-	-	-	-	-	-	-	-
210	SFYF%GAPYNE	1.4e-06	1	4	3.5e-08	1	0.015	1	0.001	0.0023	motif-SFYF motif-FYF global-SFYF%GAPYNE	CANSfyfTGapYNEQFF	CANSFYFTGAPYNEQFF	TRBV7-8	TRBJ2-1	NA	NA	0	-	-	-	-	-	-	-	-	-	-	-
210	SFYF%GAPYNE	1.4e-06	1	4	3.5e-08	1	0.015	1	0.001	0.0023	motif-SFYF motif-FYF global-SFYF%GAPYNE	CASSfyfAGapYNEQFF	CASSFYFAGAPYNEQFF	TRBV7-8	TRBJ2-1	NA	NA	0	-	-	-	-	-	-	-	-	-	-	-
210	SFYF%GAPYNE	1.4e-06	1	4	3.5e-08	1	0.015	1	0.001	0.0023	motif-SFYF motif-FYF global-SFYF%GAPYNE	CASSfyfTGapYNEQFF	CASSFYFTGAPYNEQFF	TRBV7-8	TRBJ2-1	NA	NA	0	-	-	-	-	-	-	-	-	-	-	-
210	SFYF%GAPYNE	1.4e-06	1	4	3.5e-08	1	0.015	1	0.001	0.0023	motif-SFYF motif-FYF global-SFYF%GAPYNE	CTSSfyfTGapYNEQFF	CTSSFYFTGAPYNEQFF	TRBV7-2	TRBJ2-1	NA	NA	0	-	-	-	-	-	-	-	-	-	-	-
211	SYQTGA%YG	1.4e-06	1	4	2.3e-09	1	0.001	1	0.001	0.0023	global-SYQTGA%YG	CASSYqTGavYGYTF	CASSYQTGAVYGYTF	TRBV6-5	TRBJ1-2	NA	NA	0	-	-	-	-	-	-	-	-	-	-	-
211	SYQTGA%YG	1.4e-06	1	4	2.3e-09	1	0.001	1	0.001	0.0023	global-SYQTGA%YG	CASSYqTGaaYGYTF	CASSYQTGAAYGYTF	TRBV6-5	TRBJ1-2	NA	NA	0	-	-	-	-	-	-	-	-	-	-	-
211	SYQTGA%YG	1.4e-06	1	4	2.3e-09	1	0.001	1	0.001	0.0023	global-SYQTGA%YG	CASSYqTGaaYGYTF	CASSYQTGAAYGYTF	TRBV6-5	TRBJ1-2	NA	NA	0	-	-	-	-	-	-	-	-	-	-	-
211	SYQTGA%YG	1.4e-06	1	4	2.3e-09	1	0.001	1	0.001	0.0023	global-SYQTGA%YG	CASSYqTGaaYGYTF	CASSYQTGAAYGYTF	TRBV6-5	TRBJ1-2	NA	NA	0	-	-	-	-	-	-	-	-	-	-	-
211	SYQTGA%YG	1.4e-06	1	4	2.3e-09	1	0.001	1	0.001	0.0023	global-SYQTGA%YG	CASSYqTGaaYGYTF	CASSYQTGAAYGYTF	TRBV6-5	TRBJ1-2	NA	NA	0	-	-	-	-	-	-	-	-	-	-	-
211	SYQTGA%YG	1.4e-06	1	4	2.3e-09	1	0.001	1	0.001	0.0023	global-SYQTGA%YG	CASSYqTGaaYGYTF	CASSYQTGAAYGYTF	TRBV6-3	TRBJ1-2	NA	NA	0	-	-	-	-	-	-	-	-	-	-	-
211	SYQTGA%YG	1.4e-06	1	4	2.3e-09	1	0.001	1	0.001	0.0023	global-SYQTGA%YG	CASSYqTGaaYGYTF	CASSYQTGAAYGYTF	TRBV6-5	TRBJ1-2	NA	NA	0	-	-	-	-	-	-	-	-	-	-	-
211	SYQTGA%YG	1.4e-06	1	4	2.3e-09	1	0.001	1	0.001	0.0023	global-SYQTGA%YG	CASSYqTGaaYGYTF	CASSYQTGAAYGYTF	TRBV6-3	TRBJ1-2	NA	NA	0	-	-	-	-	-	-	-	-	-	-	-
211	SYQTGA%YG	1.4e-06	1	4	2.3e-09	1	0.001	1	0.001	0.0023	global-SYQTGA%YG	CASSYqTGaaYGYTF	CASSYQTGAAYGYTF	TRBV6-5	TRBJ1-2	NA	NA	0	-	-	-	-	-	-	-	-	-	-	-
211	SYQTGA%YG	1.4e-06	1	4	2.3e-09	1	0.001	1	0.001	0.0023	global-SYQTGA%YG	CASSYqTGaaYGYTF	CASSYQTGAAYGYTF	TRBV6-5	TRBJ1-2	NA	NA	0	-	-	-	-	-	-	-	-	-	-	-
211	SYQTGA%YG	1.4e-06	1	4	2.3e-09	1	0.001	1	0.001	0.0023	global-SYQTGA%YG	CASSYqTGaaYGYTF	CASSYQTGAAYGYTF	TRBV6-5	TRBJ1-2	NA	NA	0	-	-	-	-	-	-	-	-	-	-	-
211	SYQTGA%YG	1.4e-06	1	4	2.3e-09	1	0.001	1	0.001	0.0023	global-SYQTGA%YG	CASSYqTGasYGYTF	CASSYQTGASYGYTF	TRBV6-5	TRBJ1-2	NA	NA	0	-	-	-	-	-	-	-	-	-	-	-
211	SYQTGA%YG	1.4e-06	1	4	2.3e-09	1	0.001	1	0.001	0.0023	global-SYQTGA%YG	CASSYqTGasYGYTF	CASSYQTGASYGYTF	TRBV6-1	TRBJ1-2	NA	NA	0	-	-	-	-	-	-	-	-	-	-	-
211	SYQTGA%YG	1.4e-06	1	4	2.3e-09	1	0.001	1	0.001	0.0023	global-SYQTGA%YG	CASSYqTGasYGYTF	CASSYQTGASYGYTF	TRBV6-3	TRBJ1-2	NA	NA	0	-	-	-	-	-	-	-	-	-	-	-
211	SYQTGA%YG	1.4e-06	1	4	2.3e-09	1	0.001	1	0.001	0.0023	global-SYQTGA%YG	CASSYqTGaiYGYTF	CASSYQTGAIYGYTF	TRBV6-5	TRBJ1-2	NA	NA	0	-	-	-	-	-	-	-	-	-	-	-
211	SYQTGA%YG	1.4e-06	1	4	2.3e-09	1	0.001	1	0.001	0.0023	global-SYQTGA%YG	CASSYqTGaiYGYTF	CASSYQTGAIYGYTF	TRBV6-5	TRBJ1-2	NA	NA	0	-	-	-	-	-	-	-	-	-	-	-
211	SYQTGA%YG	1.4e-06	1	4	2.3e-09	1	0.001	1	0.001	0.0023	global-SYQTGA%YG	CASSYqTGaiYGYTF	CASSYQTGAIYGYTF	TRBV6-5	TRBJ1-2	NA	NA	0	-	-	-	-	-	-	-	-	-	-	-
211	SYQTGA%YG	1.4e-06	1	4	2.3e-09	1	0.001	1	0.001	0.0023	global-SYQTGA%YG	CASSYqTGaiYGYTF	CASSYQTGAIYGYTF	TRBV6-5	TRBJ1-2	NA	NA	0	-	-	-	-	-	-	-	-	-	-	-
212	SI%SNTE	1.4e-06	1	4	1.9e-09	1	0.001	0.81	0.001	0.0023	global-SI%SNTE	CASSIysNTEAFF	CASSIYSNTEAFF	TRBV19	TRBJ1-1	NA	NA	inf	-	-	-	-	-	-	-	-	-	-	-
212	SI%SNTE	1.4e-06	1	4	1.9e-09	1	0.001	0.81	0.001	0.0023	global-SI%SNTE	CASSIlsNTEAFF	CASSILSNTEAFF	TRBV19	TRBJ1-1	NA	NA	inf	-	-	-	-	-	-	-	-	-	-	-
212	SI%SNTE	1.4e-06	1	4	1.9e-09	1	0.001	0.81	0.001	0.0023	global-SI%SNTE	CASSIrsNTEAFF	CASSIRSNTEAFF	TRBV19	TRBJ1-1	NA	NA	inf	-	-	-	-	-	-	-	-	-	-	-
212	SI%SNTE	1.4e-06	1	4	1.9e-09	1	0.001	0.81	0.001	0.0023	global-SI%SNTE	CASSIrsNTEAFF	CASSIRSNTEAFF	TRBV19	TRBJ1-1	NA	NA	inf	-	-	-	-	-	-	-	-	-	-	-
212	SI%SNTE	1.4e-06	1	4	1.9e-09	1	0.001	0.81	0.001	0.0023	global-SI%SNTE	CASSIrsNTEAFF	CASSIRSNTEAFF	TRBV19	TRBJ1-1	NA	NA	inf	-	-	-	-	-	-	-	-	-	-	-
212	SI%SNTE	1.4e-06	1	4	1.9e-09	1	0.001	0.81	0.001	0.0023	global-SI%SNTE	CASSIrsNTEAFF	CASSIRSNTEAFF	TRBV19	TRBJ1-1	NA	NA	inf	-	-	-	-	-	-	-	-	-	-	-
212	SI%SNTE	1.4e-06	1	4	1.9e-09	1	0.001	0.81	0.001	0.0023	global-SI%SNTE	CASSIrsNTEAFF	CASSIRSNTEAFF	TRBV19	TRBJ1-1	NA	NA	inf	-	-	-	-	-	-	-	-	-	-	-
212	SI%SNTE	1.4e-06	1	4	1.9e-09	1	0.001	0.81	0.001	0.0023	global-SI%SNTE	CASSIgsNTEAFF	CASSIGSNTEAFF	TRBV19	TRBJ1-1	NA	NA	0	-	-	-	-	-	-	-	-	-	-	-
213	SIRSSV%	1.4e-06	1	4	1.9e-09	1	0.001	0.79	0.001	0.0023	motif-SIRS motif-IRSS motif-IRS global-SIRSSV%	CASSIrssvEAFF	CASSIRSSVEAFF	TRBV19	TRBJ1-1	NA	NA	inf	-	-	-	-	-	-	-	-	-	-	-
213	SIRSSV%	1.4e-06	1	4	1.9e-09	1	0.001	0.79	0.001	0.0023	motif-SIRS motif-IRSS motif-IRS global-SIRSSV%	CASSIrssvmQYF	CASSIRSSVMQYF	TRBV19	TRBJ2-3	NA	NA	inf	-	-	-	-	-	-	-	-	-	-	-
213	SIRSSV%	1.4e-06	1	4	1.9e-09	1	0.001	0.79	0.001	0.0023	motif-SIRS motif-IRSS motif-IRS global-SIRSSV%	CASSIrssvEQFF	CASSIRSSVEQFF	TRBV19	TRBJ2-1	NA	NA	inf	-	-	-	-	-	-	-	-	-	-	-
213	SIRSSV%	1.4e-06	1	4	1.9e-09	1	0.001	0.79	0.001	0.0023	motif-SIRS motif-IRSS motif-IRS global-SIRSSV%	CASSIrssvEQFF	CASSIRSSVEQFF	TRBV19	TRBJ2-1	NA	NA	inf	-	-	-	-	-	-	-	-	-	-	-
213	SIRSSV%	1.4e-06	1	4	1.9e-09	1	0.001	0.79	0.001	0.0023	motif-SIRS motif-IRSS motif-IRS global-SIRSSV%	CASSIrssvEQFF	CASSIRSSVEQFF	TRBV19	TRBJ2-1	NA	NA	inf	-	-	-	-	-	-	-	-	-	-	-
213	SIRSSV%	1.4e-06	1	4	1.9e-09	1	0.001	0.79	0.001	0.0023	motif-SIRS motif-IRSS motif-IRS global-SIRSSV%	CASSIrssvEQFF	CASSIRSSVEQFF	TRBV19	TRBJ2-1	NA	NA	inf	-	-	-	-	-	-	-	-	-	-	-
213	SIRSSV%	1.4e-06	1	4	1.9e-09	1	0.001	0.79	0.001	0.0023	motif-SIRS motif-IRSS motif-IRS global-SIRSSV%	CASSIrssvEQYF	CASSIRSSVEQYF	TRBV19	TRBJ2-7	NA	NA	inf	-	-	-	-	-	-	-	-	-	-	-
214	SIRAD%E	1.4e-06	1	4	1.4e-09	1	0.001	0.59	0.001	0.0023	motif-SIRA global-SIRAD%E	CASSIradNEQFF	CASSIRADNEQFF	TRBV19	TRBJ2-1	NA	NA	inf	-	-	-	-	-	-	-	-	-	-	-
214	SIRAD%E	1.4e-06	1	4	1.4e-09	1	0.001	0.59	0.001	0.0023	motif-SIRA global-SIRAD%E	CASSIradYEQYF	CASSIRADYEQYF	TRBV19	TRBJ2-7	NA	NA	inf	-	-	-	-	-	-	-	-	-	-	-
214	SIRAD%E	1.4e-06	1	4	1.4e-09	1	0.001	0.59	0.001	0.0023	motif-SIRA global-SIRAD%E	CASSIraddEQYF	CASSIRADDEQYF	TRBV19	TRBJ2-7	NA	NA	inf	-	-	-	-	-	-	-	-	-	-	-
214	SIRAD%E	1.4e-06	1	4	1.4e-09	1	0.001	0.59	0.001	0.0023	motif-SIRA global-SIRAD%E	CASSIradGELFF	CASSIRADGELFF	TRBV19	TRBJ2-2	NA	NA	inf	-	-	-	-	-	-	-	-	-	-	-
215	SLK%GE	1.4e-06	1	4	8e-07	1	0.34	1	0.001	0.0023	global-SLK%GE	CASSLkTGELFF	CASSLKTGELFF	TRBV11-2	TRBJ2-2	NA	NA	0	-	-	-	-	-	-	-	-	-	-	-
215	SLK%GE	1.4e-06	1	4	8e-07	1	0.34	1	0.001	0.0023	global-SLK%GE	CASSLksGELFF	CASSLKSGELFF	TRBV9	TRBJ2-2	NA	NA	0	-	-	-	-	-	-	-	-	-	-	-
215	SLK%GE	1.4e-06	1	4	8e-07	1	0.34	1	0.001	0.0023	global-SLK%GE	CASSLkRGEQFF	CASSLKRGEQFF	TRBV5-1	TRBJ2-1	NA	NA	0	-	-	-	-	-	-	-	-	-	-	-
215	SLK%GE	1.4e-06	1	4	8e-07	1	0.34	1	0.001	0.0023	global-SLK%GE	CASSLkigEQFF	CASSLKIGEQFF	TRBV27	TRBJ2-1	NA	NA	0	-	-	-	-	-	-	-	-	-	-	-
216	SIRS%SE	1.4e-06	1	4	1.3e-09	1	0.001	0.56	0.001	0.0023	motif-SIRS motif-IRS global-SIRS%SE	CASSIrsssEQFF	CASSIRSSSEQFF	TRBV19	TRBJ2-1	NA	NA	inf	-	-	-	-	-	-	-	-	-	-	-
216	SIRS%SE	1.4e-06	1	4	1.3e-09	1	0.001	0.56	0.001	0.0023	motif-SIRS motif-IRS global-SIRS%SE	CASSIrSGsEQFF	CASSIRSGSEQFF	TRBV19	TRBJ2-1	NA	NA	inf	-	-	-	-	-	-	-	-	-	-	-
216	SIRS%SE	1.4e-06	1	4	1.3e-09	1	0.001	0.56	0.001	0.0023	motif-SIRS motif-IRS global-SIRS%SE	CASSIrsTSEQYF	CASSIRSTSEQYF	TRBV19	TRBJ2-7	NA	NA	inf	-	-	-	-	-	-	-	-	-	-	-
216	SIRS%SE	1.4e-06	1	4	1.3e-09	1	0.001	0.56	0.001	0.0023	motif-SIRS motif-IRS global-SIRS%SE	CASSIrsssEQYF	CASSIRSSSEQYF	TRBV19	TRBJ2-7	NA	NA	inf	-	-	-	-	-	-	-	-	-	-	-
217	SPVA%APHE	1.4e-06	1	4	7e-09	1	0.003	1	0.001	0.0023	global-SPVA%APHE	CANSpvAGaphEQYF	CANSPVAGAPHEQYF	TRBV27	TRBJ2-7	NA	NA	0	-	-	-	-	-	-	-	-	-	-	-
217	SPVA%APHE	1.4e-06	1	4	7e-09	1	0.003	1	0.001	0.0023	global-SPVA%APHE	CASSPvaraphEQYF	CASSPVARAPHEQYF	TRBV27	TRBJ2-7	NA	NA	0	-	-	-	-	-	-	-	-	-	-	-
217	SPVA%APHE	1.4e-06	1	4	7e-09	1	0.003	1	0.001	0.0023	global-SPVA%APHE	CTSSpvAGaphEQYF	CTSSPVAGAPHEQYF	TRBV7-2	TRBJ2-7	NA	NA	0	-	-	-	-	-	-	-	-	-	-	-
217	SPVA%APHE	1.4e-06	1	4	7e-09	1	0.003	1	0.001	0.0023	global-SPVA%APHE	CASSPvAGaphEQYF	CASSPVAGAPHEQYF	TRBV27	TRBJ2-7	NA	NA	0	-	-	-	-	-	-	-	-	-	-	-
217	SPVA%APHE	1.4e-06	1	4	7e-09	1	0.003	1	0.001	0.0023	global-SPVA%APHE	CASSPvAGaphEQYF	CASSPVAGAPHEQYF	TRBV27	TRBJ2-7	NA	NA	0	-	-	-	-	-	-	-	-	-	-	-
217	SPVA%APHE	1.4e-06	1	4	7e-09	1	0.003	1	0.001	0.0023	global-SPVA%APHE	CASSPvAGaphEQYF	CASSPVAGAPHEQYF	TRBV27	TRBJ2-7	NA	NA	0	-	-	-	-	-	-	-	-	-	-	-
218	SIRSAG%	1.4e-06	1	4	1.8e-09	1	0.001	0.78	0.001	0.0023	motif-SIRS motif-IRSA motif-IRS global-SIRSAG%	CASSIrsaGRAFF	CASSIRSAGRAFF	TRBV19	TRBJ1-1	NA	NA	inf	-	-	-	-	-	-	-	-	-	-	-
218	SIRSAG%	1.4e-06	1	4	1.8e-09	1	0.001	0.78	0.001	0.0023	motif-SIRS motif-IRSA motif-IRS global-SIRSAG%	CASSIrsAGEAFF	CASSIRSAGEAFF	TRBV19	TRBJ1-1	NA	NA	inf	-	-	-	-	-	-	-	-	-	-	-
218	SIRSAG%	1.4e-06	1	4	1.8e-09	1	0.001	0.78	0.001	0.0023	motif-SIRS motif-IRSA motif-IRS global-SIRSAG%	CASSIrsaGELFF	CASSIRSAGELFF	TRBV19	TRBJ2-2	NA	NA	inf	-	-	-	-	-	-	-	-	-	-	-
218	SIRSAG%	1.4e-06	1	4	1.8e-09	1	0.001	0.78	0.001	0.0023	motif-SIRS motif-IRSA motif-IRS global-SIRSAG%	CASSIrsaGELFF	CASSIRSAGELFF	TRBV19	TRBJ2-2	NA	NA	inf	-	-	-	-	-	-	-	-	-	-	-
218	SIRSAG%	1.4e-06	1	4	1.8e-09	1	0.001	0.78	0.001	0.0023	motif-SIRS motif-IRSA motif-IRS global-SIRSAG%	CASSIrsaGELFF	CASSIRSAGELFF	TRBV19	TRBJ2-2	NA	NA	inf	-	-	-	-	-	-	-	-	-	-	-
218	SIRSAG%	1.4e-06	1	4	1.8e-09	1	0.001	0.78	0.001	0.0023	motif-SIRS motif-IRSA motif-IRS global-SIRSAG%	CASSIrsaGELFF	CASSIRSAGELFF	TRBV19	TRBJ2-2	NA	NA	inf	-	-	-	-	-	-	-	-	-	-	-
218	SIRSAG%	1.4e-06	1	4	1.8e-09	1	0.001	0.78	0.001	0.0023	motif-SIRS motif-IRSA motif-IRS global-SIRSAG%	CASSIrsAGpLFF	CASSIRSAGPLFF	TRBV19	TRBJ2-2	NA	NA	inf	-	-	-	-	-	-	-	-	-	-	-
219	SIR%AHE	1.4e-06	1	4	1.5e-09	1	0.001	0.65	0.001	0.0023	global-SIR%AHE	CASSIrsahEQYF	CASSIRSAHEQYF	TRBV19	TRBJ2-7	NA	NA	inf	-	-	-	-	-	-	-	-	-	-	-
219	SIR%AHE	1.4e-06	1	4	1.5e-09	1	0.001	0.65	0.001	0.0023	global-SIR%AHE	CASSIrsahEQFF	CASSIRSAHEQFF	TRBV19	TRBJ2-1	NA	NA	inf	-	-	-	-	-	-	-	-	-	-	-
219	SIR%AHE	1.4e-06	1	4	1.5e-09	1	0.001	0.65	0.001	0.0023	global-SIR%AHE	CASSIrsahEQFF	CASSIRSAHEQFF	TRBV19	TRBJ2-1	NA	NA	inf	-	-	-	-	-	-	-	-	-	-	-
219	SIR%AHE	1.4e-06	1	4	1.5e-09	1	0.001	0.65	0.001	0.0023	global-SIR%AHE	CASSIrsahEAFF	CASSIRSAHEAFF	TRBV19	TRBJ1-1	NA	NA	inf	-	-	-	-	-	-	-	-	-	-	-
219	SIR%AHE	1.4e-06	1	4	1.5e-09	1	0.001	0.65	0.001	0.0023	global-SIR%AHE	CASSIRGahEQYF	CASSIRGAHEQYF	TRBV19	TRBJ2-7	NA	NA	inf	-	-	-	-	-	-	-	-	-	-	-
220	SIRAA%T	1.4e-06	1	4	2.2e-09	1	0.001	0.92	0.001	0.0023	motif-SIRA motif-IRAA global-SIRAA%T	CASSIraaETQYF	CASSIRAAETQYF	TRBV19	TRBJ2-5	NA	NA	inf	-	-	-	-	-	-	-	-	-	-	-
220	SIRAA%T	1.4e-06	1	4	2.2e-09	1	0.001	0.92	0.001	0.0023	motif-SIRA motif-IRAA global-SIRAA%T	CASSIraaETQYF	CASSIRAAETQYF	TRBV19	TRBJ2-5	NA	NA	inf	-	-	-	-	-	-	-	-	-	-	-
220	SIRAA%T	1.4e-06	1	4	2.2e-09	1	0.001	0.92	0.001	0.0023	motif-SIRA motif-IRAA global-SIRAA%T	CASSIraaETQYF	CASSIRAAETQYF	TRBV19	TRBJ2-5	NA	NA	inf	-	-	-	-	-	-	-	-	-	-	-
220	SIRAA%T	1.4e-06	1	4	2.2e-09	1	0.001	0.92	0.001	0.0023	motif-SIRA motif-IRAA global-SIRAA%T	CASSIraaETQYF	CASSIRAAETQYF	TRBV19	TRBJ2-5	NA	NA	inf	-	-	-	-	-	-	-	-	-	-	-
220	SIRAA%T	1.4e-06	1	4	2.2e-09	1	0.001	0.92	0.001	0.0023	motif-SIRA motif-IRAA global-SIRAA%T	CASSIraaETQYF	CASSIRAAETQYF	TRBV19	TRBJ2-5	NA	NA	inf	-	-	-	-	-	-	-	-	-	-	-
220	SIRAA%T	1.4e-06	1	4	2.2e-09	1	0.001	0.92	0.001	0.0023	motif-SIRA motif-IRAA global-SIRAA%T	CASSIraaETQYF	CASSIRAAETQYF	TRBV19	TRBJ2-5	NA	NA	inf	-	-	-	-	-	-	-	-	-	-	-
220	SIRAA%T	1.4e-06	1	4	2.2e-09	1	0.001	0.92	0.001	0.0023	motif-SIRA motif-IRAA global-SIRAA%T	CASSIraaETQYF	CASSIRAAETQYF	TRBV19	TRBJ2-5	NA	NA	inf	-	-	-	-	-	-	-	-	-	-	-
220	SIRAA%T	1.4e-06	1	4	2.2e-09	1	0.001	0.92	0.001	0.0023	motif-SIRA motif-IRAA global-SIRAA%T	CASSIraaETQYF	CASSIRAAETQYF	TRBV19	TRBJ2-5	NA	NA	inf	-	-	-	-	-	-	-	-	-	-	-
220	SIRAA%T	1.4e-06	1	4	2.2e-09	1	0.001	0.92	0.001	0.0023	motif-SIRA motif-IRAA global-SIRAA%T	CASSIraaetrYF	CASSIRAAETRYF	TRBV19	TRBJ2-5	NA	NA	0	-	-	-	-	-	-	-	-	-	-	-
220	SIRAA%T	1.4e-06	1	4	2.2e-09	1	0.001	0.92	0.001	0.0023	motif-SIRA motif-IRAA global-SIRAA%T	CASSIraAGTQYF	CASSIRAAGTQYF	TRBV19	TRBJ2-5	NA	NA	0	-	-	-	-	-	-	-	-	-	-	-
220	SIRAA%T	1.4e-06	1	4	2.2e-09	1	0.001	0.92	0.001	0.0023	motif-SIRA motif-IRAA global-SIRAA%T	CASSIraaDTQYF	CASSIRAADTQYF	TRBV19	TRBJ2-3	NA	NA	inf	-	-	-	-	-	-	-	-	-	-	-
220	SIRAA%T	1.4e-06	1	4	2.2e-09	1	0.001	0.92	0.001	0.0023	motif-SIRA motif-IRAA global-SIRAA%T	CASSIraaDTQYF	CASSIRAADTQYF	TRBV19	TRBJ2-3	NA	NA	inf	-	-	-	-	-	-	-	-	-	-	-
221	SIRAT%E	1.4e-06	1	4	1.9e-09	1	0.001	0.81	0.001	0.0023	motif-SIRA global-SIRAT%E	CASSIratYEQYF	CASSIRATYEQYF	TRBV19	TRBJ2-7	NA	NA	inf	-	-	-	-	-	-	-	-	-	-	-
221	SIRAT%E	1.4e-06	1	4	1.9e-09	1	0.001	0.81	0.001	0.0023	motif-SIRA global-SIRAT%E	CASSIraTGELFF	CASSIRATGELFF	TRBV19	TRBJ2-2	NA	NA	inf	-	-	-	-	-	-	-	-	-	-	-
221	SIRAT%E	1.4e-06	1	4	1.9e-09	1	0.001	0.81	0.001	0.0023	motif-SIRA global-SIRAT%E	CASSIraTGELFF	CASSIRATGELFF	TRBV19	TRBJ2-2	NA	NA	inf	-	-	-	-	-	-	-	-	-	-	-
221	SIRAT%E	1.4e-06	1	4	1.9e-09	1	0.001	0.81	0.001	0.0023	motif-SIRA global-SIRAT%E	CASSIraTGELFF	CASSIRATGELFF	TRBV19	TRBJ2-2	NA	NA	inf	-	-	-	-	-	-	-	-	-	-	-
221	SIRAT%E	1.4e-06	1	4	1.9e-09	1	0.001	0.81	0.001	0.0023	motif-SIRA global-SIRAT%E	CASSIraTGELFF	CASSIRATGELFF	TRBV19	TRBJ2-2	NA	NA	inf	-	-	-	-	-	-	-	-	-	-	-
221	SIRAT%E	1.4e-06	1	4	1.9e-09	1	0.001	0.81	0.001	0.0023	motif-SIRA global-SIRAT%E	CASSIraTGELFF	CASSIRATGELFF	TRBV19	TRBJ2-2	NA	NA	inf	-	-	-	-	-	-	-	-	-	-	-
221	SIRAT%E	1.4e-06	1	4	1.9e-09	1	0.001	0.81	0.001	0.0023	motif-SIRA global-SIRAT%E	CASSIratwEQYF	CASSIRATWEQYF	TRBV19	TRBJ2-7	NA	NA	inf	-	-	-	-	-	-	-	-	-	-	-
221	SIRAT%E	1.4e-06	1	4	1.9e-09	1	0.001	0.81	0.001	0.0023	motif-SIRA global-SIRAT%E	CASSIratNEQFF	CASSIRATNEQFF	TRBV19	TRBJ2-1	NA	NA	inf	-	-	-	-	-	-	-	-	-	-	-
222	SIGV%E	1.4e-06	1	4	1.3e-09	1	0.001	0.56	0.001	0.0023	global-SIGV%E	CASSIgvNEQFF	CASSIGVNEQFF	TRBV19	TRBJ2-1	NA	NA	0	-	-	-	-	-	-	-	-	-	-	-
222	SIGV%E	1.4e-06	1	4	1.3e-09	1	0.001	0.56	0.001	0.0023	global-SIGV%E	CASSIgvgEAFF	CASSIGVGEAFF	TRBV19	TRBJ1-1	NA	NA	inf	-	-	-	-	-	-	-	-	-	-	-
222	SIGV%E	1.4e-06	1	4	1.3e-09	1	0.001	0.56	0.001	0.0023	global-SIGV%E	CASSIgvrELFF	CASSIGVRELFF	TRBV19	TRBJ2-2	NA	NA	0	-	-	-	-	-	-	-	-	-	-	-
222	SIGV%E	1.4e-06	1	4	1.3e-09	1	0.001	0.56	0.001	0.0023	global-SIGV%E	CASSIgvhEQYF	CASSIGVHEQYF	TRBV19	TRBJ2-7	NA	NA	0	-	-	-	-	-	-	-	-	-	-	-
223	SQAG%AE	1.4e-06	1	4	2.3e-09	1	0.001	1	0.001	0.0023	global-SQAG%AE	CANSqAGmaEQFF	CANSQAGMAEQFF	TRBV3-1	TRBJ2-1	NA	NA	0	-	-	-	-	-	-	-	-	-	-	-
223	SQAG%AE	1.4e-06	1	4	2.3e-09	1	0.001	1	0.001	0.0023	global-SQAG%AE	CASSQAGiaEQFF	CASSQAGIAEQFF	TRBV3-1	TRBJ2-1	NA	NA	0	-	-	-	-	-	-	-	-	-	-	-
223	SQAG%AE	1.4e-06	1	4	2.3e-09	1	0.001	1	0.001	0.0023	global-SQAG%AE	CASSQAGvaEQFF	CASSQAGVAEQFF	TRBV3-1	TRBJ2-1	NA	NA	0	-	-	-	-	-	-	-	-	-	-	-
223	SQAG%AE	1.4e-06	1	4	2.3e-09	1	0.001	1	0.001	0.0023	global-SQAG%AE	CAgsqAGmaEQFF	CAGSQAGMAEQFF	TRBV3-1	TRBJ2-1	NA	NA	0	-	-	-	-	-	-	-	-	-	-	-
224	SFYFTGAPYN%	1.4e-06	1	4	4.5e-08	1	0.019	1	0.001	0.0023	motif-SFYF motif-YFTG motif-FYF motif-FYFT global-SFYFTGAPYN%	CANSfyfTGapYNEQFF	CANSFYFTGAPYNEQFF	TRBV7-8	TRBJ2-1	NA	NA	0	-	-	-	-	-	-	-	-	-	-	-
224	SFYFTGAPYN%	1.4e-06	1	4	4.5e-08	1	0.019	1	0.001	0.0023	motif-SFYF motif-YFTG motif-FYF motif-FYFT global-SFYFTGAPYN%	CASSfyfTGapyndQFF	CASSFYFTGAPYNDQFF	TRBV7-8	TRBJ2-1	NA	NA	0	-	-	-	-	-	-	-	-	-	-	-
224	SFYFTGAPYN%	1.4e-06	1	4	4.5e-08	1	0.019	1	0.001	0.0023	motif-SFYF motif-YFTG motif-FYF motif-FYFT global-SFYFTGAPYN%	CASSfyfTGapYNEQFF	CASSFYFTGAPYNEQFF	TRBV7-8	TRBJ2-1	NA	NA	0	-	-	-	-	-	-	-	-	-	-	-
224	SFYFTGAPYN%	1.4e-06	1	4	4.5e-08	1	0.019	1	0.001	0.0023	motif-SFYF motif-YFTG motif-FYF motif-FYFT global-SFYFTGAPYN%	CTSSfyfTGapYNEQFF	CTSSFYFTGAPYNEQFF	TRBV7-2	TRBJ2-1	NA	NA	0	-	-	-	-	-	-	-	-	-	-	-
225	S%GRVAPGE	1.4e-06	1	4	2.3e-09	1	0.001	1	0.001	0.0023	global-S%GRVAPGE	CASSEGRvapGELFF	CASSEGRVAPGELFF	TRBV2	TRBJ2-2	NA	NA	0	-	-	-	-	-	-	-	-	-	-	-
225	S%GRVAPGE	1.4e-06	1	4	2.3e-09	1	0.001	1	0.001	0.0023	global-S%GRVAPGE	CASSEGRvapGELFF	CASSEGRVAPGELFF	TRBV2	TRBJ2-2	NA	NA	0	-	-	-	-	-	-	-	-	-	-	-
225	S%GRVAPGE	1.4e-06	1	4	2.3e-09	1	0.001	1	0.001	0.0023	global-S%GRVAPGE	CASSEGRvapgEQYF	CASSEGRVAPGEQYF	TRBV2	TRBJ2-7	NA	NA	0	-	-	-	-	-	-	-	-	-	-	-
225	S%GRVAPGE	1.4e-06	1	4	2.3e-09	1	0.001	1	0.001	0.0023	global-S%GRVAPGE	CASSgGRvapGELFF	CASSGGRVAPGELFF	TRBV2	TRBJ2-2	NA	NA	0	-	-	-	-	-	-	-	-	-	-	-
225	S%GRVAPGE	1.4e-06	1	4	2.3e-09	1	0.001	1	0.001	0.0023	global-S%GRVAPGE	CASSTGrvapGELFF	CASSTGRVAPGELFF	TRBV2	TRBJ2-2	NA	NA	0	-	-	-	-	-	-	-	-	-	-	-
226	RG%AITEK	1.4e-06	1	4	2.3e-09	1	0.001	1	0.001	0.0023	motif-ITEK global-RG%AITEK	CSARgeaitEKLFF	CSARGEAITEKLFF	TRBV20-1	TRBJ1-4	NA	NA	0	-	-	-	-	-	-	-	-	-	-	-
226	RG%AITEK	1.4e-06	1	4	2.3e-09	1	0.001	1	0.001	0.0023	motif-ITEK global-RG%AITEK	CSARgeaitEKLFF	CSARGEAITEKLFF	TRBV20-1	TRBJ1-4	NA	NA	0	-	-	-	-	-	-	-	-	-	-	-
226	RG%AITEK	1.4e-06	1	4	2.3e-09	1	0.001	1	0.001	0.0023	motif-ITEK global-RG%AITEK	CraRGqaitEKLFF	CRARGQAITEKLFF	TRBV20-1	TRBJ1-4	NA	NA	0	-	-	-	-	-	-	-	-	-	-	-
226	RG%AITEK	1.4e-06	1	4	2.3e-09	1	0.001	1	0.001	0.0023	motif-ITEK global-RG%AITEK	CSARGQaitEKLFF	CSARGQAITEKLFF	TRBV20-1	TRBJ1-4	NA	NA	0	-	-	-	-	-	-	-	-	-	-	-
226	RG%AITEK	1.4e-06	1	4	2.3e-09	1	0.001	1	0.001	0.0023	motif-ITEK global-RG%AITEK	CSARGQaitEKLFF	CSARGQAITEKLFF	TRBV20-1	TRBJ1-4	NA	NA	0	-	-	-	-	-	-	-	-	-	-	-
226	RG%AITEK	1.4e-06	1	4	2.3e-09	1	0.001	1	0.001	0.0023	motif-ITEK global-RG%AITEK	CSARGQaitEKLFF	CSARGQAITEKLFF	TRBV20-1	TRBJ1-4	NA	NA	0	-	-	-	-	-	-	-	-	-	-	-
226	RG%AITEK	1.4e-06	1	4	2.3e-09	1	0.001	1	0.001	0.0023	motif-ITEK global-RG%AITEK	CSARGQaitekpFF	CSARGQAITEKPFF	TRBV20-1	TRBJ1-4	NA	NA	0	-	-	-	-	-	-	-	-	-	-	-
227	SEGRV%PGE	1.4e-06	1	4	2.3e-09	1	0.001	1	0.001	0.0023	global-SEGRV%PGE	CASSEGRvlpGELFF	CASSEGRVLPGELFF	TRBV2	TRBJ2-2	NA	NA	0	-	-	-	-	-	-	-	-	-	-	-
227	SEGRV%PGE	1.4e-06	1	4	2.3e-09	1	0.001	1	0.001	0.0023	global-SEGRV%PGE	CASSEGRvlpGELFF	CASSEGRVLPGELFF	TRBV2	TRBJ2-2	NA	NA	0	-	-	-	-	-	-	-	-	-	-	-
227	SEGRV%PGE	1.4e-06	1	4	2.3e-09	1	0.001	1	0.001	0.0023	global-SEGRV%PGE	CASSEGRvlpGELFF	CASSEGRVLPGELFF	TRBV2	TRBJ2-2	NA	NA	0	-	-	-	-	-	-	-	-	-	-	-
227	SEGRV%PGE	1.4e-06	1	4	2.3e-09	1	0.001	1	0.001	0.0023	global-SEGRV%PGE	CASSEGRvapGELFF	CASSEGRVAPGELFF	TRBV2	TRBJ2-2	NA	NA	0	-	-	-	-	-	-	-	-	-	-	-
227	SEGRV%PGE	1.4e-06	1	4	2.3e-09	1	0.001	1	0.001	0.0023	global-SEGRV%PGE	CASSEGRvapGELFF	CASSEGRVAPGELFF	TRBV2	TRBJ2-2	NA	NA	0	-	-	-	-	-	-	-	-	-	-	-
227	SEGRV%PGE	1.4e-06	1	4	2.3e-09	1	0.001	1	0.001	0.0023	global-SEGRV%PGE	CASSEGRvapgEQYF	CASSEGRVAPGEQYF	TRBV2	TRBJ2-7	NA	NA	0	-	-	-	-	-	-	-	-	-	-	-
227	SEGRV%PGE	1.4e-06	1	4	2.3e-09	1	0.001	1	0.001	0.0023	global-SEGRV%PGE	CASSEGRvspGELFF	CASSEGRVSPGELFF	TRBV2	TRBJ2-2	NA	NA	0	-	-	-	-	-	-	-	-	-	-	-
227	SEGRV%PGE	1.4e-06	1	4	2.3e-09	1	0.001	1	0.001	0.0023	global-SEGRV%PGE	CASSEGRvspGELFF	CASSEGRVSPGELFF	TRBV2	TRBJ2-2	NA	NA	0	-	-	-	-	-	-	-	-	-	-	-
227	SEGRV%PGE	1.4e-06	1	4	2.3e-09	1	0.001	1	0.001	0.0023	global-SEGRV%PGE	CASSEGRvspGELFF	CASSEGRVSPGELFF	TRBV2	TRBJ2-2	NA	NA	0	-	-	-	-	-	-	-	-	-	-	-
228	SIRSN%E	1.4e-06	1	4	1.9e-09	1	0.001	0.8	0.001	0.0023	motif-SIRS motif-IRS global-SIRSN%E	CASSIrsnNEQFF	CASSIRSNNEQFF	TRBV19	TRBJ2-1	NA	NA	inf	-	-	-	-	-	-	-	-	-	-	-
228	SIRSN%E	1.4e-06	1	4	1.9e-09	1	0.001	0.8	0.001	0.0023	motif-SIRS motif-IRS global-SIRSN%E	CASSIrsnYEQYF	CASSIRSNYEQYF	TRBV19	TRBJ2-7	NA	NA	inf	-	-	-	-	-	-	-	-	-	-	-
228	SIRSN%E	1.4e-06	1	4	1.9e-09	1	0.001	0.8	0.001	0.0023	motif-SIRS motif-IRS global-SIRSN%E	CASSIrsNTEAFF	CASSIRSNTEAFF	TRBV19	TRBJ1-1	NA	NA	inf	-	-	-	-	-	-	-	-	-	-	-
228	SIRSN%E	1.4e-06	1	4	1.9e-09	1	0.001	0.8	0.001	0.0023	motif-SIRS motif-IRS global-SIRSN%E	CASSIrsNTEAFF	CASSIRSNTEAFF	TRBV19	TRBJ1-1	NA	NA	inf	-	-	-	-	-	-	-	-	-	-	-
228	SIRSN%E	1.4e-06	1	4	1.9e-09	1	0.001	0.8	0.001	0.0023	motif-SIRS motif-IRS global-SIRSN%E	CASSIrsNTEAFF	CASSIRSNTEAFF	TRBV19	TRBJ1-1	NA	NA	inf	-	-	-	-	-	-	-	-	-	-	-
228	SIRSN%E	1.4e-06	1	4	1.9e-09	1	0.001	0.8	0.001	0.0023	motif-SIRS motif-IRS global-SIRSN%E	CASSIrsNTEAFF	CASSIRSNTEAFF	TRBV19	TRBJ1-1	NA	NA	inf	-	-	-	-	-	-	-	-	-	-	-
228	SIRSN%E	1.4e-06	1	4	1.9e-09	1	0.001	0.8	0.001	0.0023	motif-SIRS motif-IRS global-SIRSN%E	CASSIrsNTEAFF	CASSIRSNTEAFF	TRBV19	TRBJ1-1	NA	NA	inf	-	-	-	-	-	-	-	-	-	-	-
228	SIRSN%E	1.4e-06	1	4	1.9e-09	1	0.001	0.8	0.001	0.0023	motif-SIRS motif-IRS global-SIRSN%E	CASSIrsngEQFF	CASSIRSNGEQFF	TRBV19	TRBJ2-1	NA	NA	inf	-	-	-	-	-	-	-	-	-	-	-
229	SFYFTG%PYNE	1.4e-06	1	4	3.5e-08	1	0.015	1	0.001	0.0023	motif-SFYF motif-YFTG motif-FYF motif-FYFT global-SFYFTG%PYNE	CANSfyfTGapYNEQFF	CANSFYFTGAPYNEQFF	TRBV7-8	TRBJ2-1	NA	NA	0	-	-	-	-	-	-	-	-	-	-	-
229	SFYFTG%PYNE	1.4e-06	1	4	3.5e-08	1	0.015	1	0.001	0.0023	motif-SFYF motif-YFTG motif-FYF motif-FYFT global-SFYFTG%PYNE	CASSfyfTGtpYNEQFF	CASSFYFTGTPYNEQFF	TRBV7-8	TRBJ2-1	NA	NA	0	-	-	-	-	-	-	-	-	-	-	-
229	SFYFTG%PYNE	1.4e-06	1	4	3.5e-08	1	0.015	1	0.001	0.0023	motif-SFYF motif-YFTG motif-FYF motif-FYFT global-SFYFTG%PYNE	CASSfyfTGapYNEQFF	CASSFYFTGAPYNEQFF	TRBV7-8	TRBJ2-1	NA	NA	0	-	-	-	-	-	-	-	-	-	-	-
229	SFYFTG%PYNE	1.4e-06	1	4	3.5e-08	1	0.015	1	0.001	0.0023	motif-SFYF motif-YFTG motif-FYF motif-FYFT global-SFYFTG%PYNE	CTSSfyfTGapYNEQFF	CTSSFYFTGAPYNEQFF	TRBV7-2	TRBJ2-1	NA	NA	0	-	-	-	-	-	-	-	-	-	-	-
230	SSRS%HE	1.4e-06	1	4	1.3e-09	1	0.001	0.56	0.001	0.0023	global-SSRS%HE	CASSSrsqhEQYF	CASSSRSQHEQYF	TRBV19	TRBJ2-7	NA	NA	inf	-	-	-	-	-	-	-	-	-	-	-
230	SSRS%HE	1.4e-06	1	4	1.3e-09	1	0.001	0.56	0.001	0.0023	global-SSRS%HE	CAgssrSGhEQYF	CAGSSRSGHEQYF	TRBV19	TRBJ2-7	NA	NA	inf	-	-	-	-	-	-	-	-	-	-	-
230	SSRS%HE	1.4e-06	1	4	1.3e-09	1	0.001	0.56	0.001	0.0023	global-SSRS%HE	CASSSrSGhEQYF	CASSSRSGHEQYF	TRBV19	TRBJ2-7	NA	NA	inf	-	-	-	-	-	-	-	-	-	-	-
230	SSRS%HE	1.4e-06	1	4	1.3e-09	1	0.001	0.56	0.001	0.0023	global-SSRS%HE	CASSSrSGhEQFF	CASSSRSGHEQFF	TRBV19	TRBJ2-1	NA	NA	inf	-	-	-	-	-	-	-	-	-	-	-
231	S%DYYSNQP	1.4e-06	1	4	2.3e-09	1	0.001	1	0.001	0.0023	motif-DYYS global-S%DYYSNQP	CANSidyySNQPQHF	CANSIDYYSNQPQHF	TRBV7-2	TRBJ1-5	NA	NA	0	-	-	-	-	-	-	-	-	-	-	-
231	S%DYYSNQP	1.4e-06	1	4	2.3e-09	1	0.001	1	0.001	0.0023	motif-DYYS global-S%DYYSNQP	CANSidyySNQPQHF	CANSIDYYSNQPQHF	TRBV7-2	TRBJ1-5	NA	NA	0	-	-	-	-	-	-	-	-	-	-	-
231	S%DYYSNQP	1.4e-06	1	4	2.3e-09	1	0.001	1	0.001	0.0023	motif-DYYS global-S%DYYSNQP	CASSLdyySNQPQHF	CASSLDYYSNQPQHF	TRBV7-2	TRBJ1-5	NA	NA	0	-	-	-	-	-	-	-	-	-	-	-
231	S%DYYSNQP	1.4e-06	1	4	2.3e-09	1	0.001	1	0.001	0.0023	motif-DYYS global-S%DYYSNQP	CASSLdyySNQPQHF	CASSLDYYSNQPQHF	TRBV7-2	TRBJ1-5	NA	NA	0	-	-	-	-	-	-	-	-	-	-	-
231	S%DYYSNQP	1.4e-06	1	4	2.3e-09	1	0.001	1	0.001	0.0023	motif-DYYS global-S%DYYSNQP	CASSRdyySNQPQHF	CASSRDYYSNQPQHF	TRBV7-2	TRBJ1-5	NA	NA	0	-	-	-	-	-	-	-	-	-	-	-
231	S%DYYSNQP	1.4e-06	1	4	2.3e-09	1	0.001	1	0.001	0.0023	motif-DYYS global-S%DYYSNQP	CASSIdyySNQPQHF	CASSIDYYSNQPQHF	TRBV7-2	TRBJ1-5	NA	NA	0	-	-	-	-	-	-	-	-	-	-	-
231	S%DYYSNQP	1.4e-06	1	4	2.3e-09	1	0.001	1	0.001	0.0023	motif-DYYS global-S%DYYSNQP	CASSIdyySNQPQHF	CASSIDYYSNQPQHF	TRBV7-2	TRBJ1-5	NA	NA	0	-	-	-	-	-	-	-	-	-	-	-
232	SQA%MAE	1.4e-06	1	4	2.3e-09	1	0.001	1	0.001	0.0023	global-SQA%MAE	CAgsqAGmaEQFF	CAGSQAGMAEQFF	TRBV3-1	TRBJ2-1	NA	NA	0	-	-	-	-	-	-	-	-	-	-	-
232	SQA%MAE	1.4e-06	1	4	2.3e-09	1	0.001	1	0.001	0.0023	global-SQA%MAE	CANSqAGmaEQFF	CANSQAGMAEQFF	TRBV3-1	TRBJ2-1	NA	NA	0	-	-	-	-	-	-	-	-	-	-	-
232	SQA%MAE	1.4e-06	1	4	2.3e-09	1	0.001	1	0.001	0.0023	global-SQA%MAE	CASSQaemaEQFF	CASSQAEMAEQFF	TRBV3-1	TRBJ2-1	NA	NA	0	-	-	-	-	-	-	-	-	-	-	-
232	SQA%MAE	1.4e-06	1	4	2.3e-09	1	0.001	1	0.001	0.0023	global-SQA%MAE	CASSQarmaEQFF	CASSQARMAEQFF	TRBV3-1	TRBJ2-1	NA	NA	0	-	-	-	-	-	-	-	-	-	-	-
233	G%DGTNEK	1.4e-06	1	4	2.3e-09	1	0.001	1	0.001	0.0023	global-G%DGTNEK	CSVgsdgTNEKLFF	CSVGSDGTNEKLFF	TRBV29-1	TRBJ1-4	NA	NA	0	-	-	-	-	-	-	-	-	-	-	-
233	G%DGTNEK	1.4e-06	1	4	2.3e-09	1	0.001	1	0.001	0.0023	global-G%DGTNEK	CSVgadgTNEKLFF	CSVGADGTNEKLFF	TRBV29-1	TRBJ1-4	NA	NA	0	-	-	-	-	-	-	-	-	-	-	-
233	G%DGTNEK	1.4e-06	1	4	2.3e-09	1	0.001	1	0.001	0.0023	global-G%DGTNEK	CSVgadgTNEKLFF	CSVGADGTNEKLFF	TRBV29-1	TRBJ1-4	NA	NA	0	-	-	-	-	-	-	-	-	-	-	-
233	G%DGTNEK	1.4e-06	1	4	2.3e-09	1	0.001	1	0.001	0.0023	global-G%DGTNEK	CSVGRdgTNEKLFF	CSVGRDGTNEKLFF	TRBV29-1	TRBJ1-4	NA	NA	0	-	-	-	-	-	-	-	-	-	-	-
233	G%DGTNEK	1.4e-06	1	4	2.3e-09	1	0.001	1	0.001	0.0023	global-G%DGTNEK	CSgGTdgTNEKLFF	CSGGTDGTNEKLFF	TRBV29-1	TRBJ1-4	NA	NA	0	-	-	-	-	-	-	-	-	-	-	-
234	SAR%SGE	1.4e-06	1	4	1.5e-09	1	0.001	0.62	0.001	0.0023	global-SAR%SGE	CASSarasGELFF	CASSARASGELFF	TRBV19	TRBJ2-2	NA	NA	inf	-	-	-	-	-	-	-	-	-	-	-
234	SAR%SGE	1.4e-06	1	4	1.5e-09	1	0.001	0.62	0.001	0.0023	global-SAR%SGE	CASSarssGELFF	CASSARSSGELFF	TRBV19	TRBJ2-2	NA	NA	inf	-	-	-	-	-	-	-	-	-	-	-
234	SAR%SGE	1.4e-06	1	4	1.5e-09	1	0.001	0.62	0.001	0.0023	global-SAR%SGE	CASSarssGELFF	CASSARSSGELFF	TRBV19	TRBJ2-2	NA	NA	inf	-	-	-	-	-	-	-	-	-	-	-
234	SAR%SGE	1.4e-06	1	4	1.5e-09	1	0.001	0.62	0.001	0.0023	global-SAR%SGE	CASSarsSGEQFF	CASSARSSGEQFF	TRBV19	TRBJ2-1	NA	NA	inf	-	-	-	-	-	-	-	-	-	-	-
234	SAR%SGE	1.4e-06	1	4	1.5e-09	1	0.001	0.62	0.001	0.0023	global-SAR%SGE	CASSargSGEQYF	CASSARGSGEQYF	TRBV19	TRBJ2-7	NA	NA	inf	-	-	-	-	-	-	-	-	-	-	-
235	RGQAITE%	1.4e-06	1	4	2.3e-09	1	0.001	1	0.001	0.0023	global-RGQAITE%	CSARGQaitekpFF	CSARGQAITEKPFF	TRBV20-1	TRBJ1-4	NA	NA	0	-	-	-	-	-	-	-	-	-	-	-
235	RGQAITE%	1.4e-06	1	4	2.3e-09	1	0.001	1	0.001	0.0023	global-RGQAITE%	CSARGQaiteqLFF	CSARGQAITEQLFF	TRBV20-1	TRBJ1-4	NA	NA	0	-	-	-	-	-	-	-	-	-	-	-
235	RGQAITE%	1.4e-06	1	4	2.3e-09	1	0.001	1	0.001	0.0023	global-RGQAITE%	CraRGqaitEKLFF	CRARGQAITEKLFF	TRBV20-1	TRBJ1-4	NA	NA	0	-	-	-	-	-	-	-	-	-	-	-
235	RGQAITE%	1.4e-06	1	4	2.3e-09	1	0.001	1	0.001	0.0023	global-RGQAITE%	CSARGQaitEKLFF	CSARGQAITEKLFF	TRBV20-1	TRBJ1-4	NA	NA	0	-	-	-	-	-	-	-	-	-	-	-
235	RGQAITE%	1.4e-06	1	4	2.3e-09	1	0.001	1	0.001	0.0023	global-RGQAITE%	CSARGQaitEKLFF	CSARGQAITEKLFF	TRBV20-1	TRBJ1-4	NA	NA	0	-	-	-	-	-	-	-	-	-	-	-
235	RGQAITE%	1.4e-06	1	4	2.3e-09	1	0.001	1	0.001	0.0023	global-RGQAITE%	CSARGQaitEKLFF	CSARGQAITEKLFF	TRBV20-1	TRBJ1-4	NA	NA	0	-	-	-	-	-	-	-	-	-	-	-
236	SIRS%DI	1.4e-06	1	4	1.3e-09	1	0.001	0.56	0.001	0.0023	motif-SIRS motif-IRS global-SIRS%DI	CASSIrstdIQYF	CASSIRSTDIQYF	TRBV19	TRBJ2-4	NA	NA	inf	-	-	-	-	-	-	-	-	-	-	-
236	SIRS%DI	1.4e-06	1	4	1.3e-09	1	0.001	0.56	0.001	0.0023	motif-SIRS motif-IRS global-SIRS%DI	CASSIrsmdIQYF	CASSIRSMDIQYF	TRBV19	TRBJ2-4	NA	NA	inf	-	-	-	-	-	-	-	-	-	-	-
236	SIRS%DI	1.4e-06	1	4	1.3e-09	1	0.001	0.56	0.001	0.0023	motif-SIRS motif-IRS global-SIRS%DI	CASSIrsldIQYF	CASSIRSLDIQYF	TRBV19	TRBJ2-4	NA	NA	inf	-	-	-	-	-	-	-	-	-	-	-
236	SIRS%DI	1.4e-06	1	4	1.3e-09	1	0.001	0.56	0.001	0.0023	motif-SIRS motif-IRS global-SIRS%DI	CASSIrsddIQYF	CASSIRSDDIQYF	TRBV19	TRBJ2-4	NA	NA	inf	-	-	-	-	-	-	-	-	-	-	-
237	SPVAG%PHE	1.4e-06	1	4	4.7e-09	1	0.002	1	0.001	0.0023	global-SPVAG%PHE	CTSSpvAGaphEQYF	CTSSPVAGAPHEQYF	TRBV7-2	TRBJ2-7	NA	NA	0	-	-	-	-	-	-	-	-	-	-	-
237	SPVAG%PHE	1.4e-06	1	4	4.7e-09	1	0.002	1	0.001	0.0023	global-SPVAG%PHE	CASSPvAGaphEQYF	CASSPVAGAPHEQYF	TRBV27	TRBJ2-7	NA	NA	0	-	-	-	-	-	-	-	-	-	-	-
237	SPVAG%PHE	1.4e-06	1	4	4.7e-09	1	0.002	1	0.001	0.0023	global-SPVAG%PHE	CASSPvAGaphEQYF	CASSPVAGAPHEQYF	TRBV27	TRBJ2-7	NA	NA	0	-	-	-	-	-	-	-	-	-	-	-
237	SPVAG%PHE	1.4e-06	1	4	4.7e-09	1	0.002	1	0.001	0.0023	global-SPVAG%PHE	CASSPvAGaphEQYF	CASSPVAGAPHEQYF	TRBV27	TRBJ2-7	NA	NA	0	-	-	-	-	-	-	-	-	-	-	-
237	SPVAG%PHE	1.4e-06	1	4	4.7e-09	1	0.002	1	0.001	0.0023	global-SPVAG%PHE	CANSpvAGaphEQYF	CANSPVAGAPHEQYF	TRBV27	TRBJ2-7	NA	NA	0	-	-	-	-	-	-	-	-	-	-	-
237	SPVAG%PHE	1.4e-06	1	4	4.7e-09	1	0.002	1	0.001	0.0023	global-SPVAG%PHE	CASSPvaGTphEQYF	CASSPVAGTPHEQYF	TRBV27	TRBJ2-7	NA	NA	0	-	-	-	-	-	-	-	-	-	-	-
238	SPV%GAPHE	1.4e-06	1	4	2.3e-09	1	0.001	1	0.001	0.0023	global-SPV%GAPHE	CANSpvAGaphEQYF	CANSPVAGAPHEQYF	TRBV27	TRBJ2-7	NA	NA	0	-	-	-	-	-	-	-	-	-	-	-
238	SPV%GAPHE	1.4e-06	1	4	2.3e-09	1	0.001	1	0.001	0.0023	global-SPV%GAPHE	CASSPvTGaphEQYF	CASSPVTGAPHEQYF	TRBV27	TRBJ2-7	NA	NA	0	-	-	-	-	-	-	-	-	-	-	-
238	SPV%GAPHE	1.4e-06	1	4	2.3e-09	1	0.001	1	0.001	0.0023	global-SPV%GAPHE	CASSPvAGaphEQYF	CASSPVAGAPHEQYF	TRBV27	TRBJ2-7	NA	NA	0	-	-	-	-	-	-	-	-	-	-	-
238	SPV%GAPHE	1.4e-06	1	4	2.3e-09	1	0.001	1	0.001	0.0023	global-SPV%GAPHE	CASSPvAGaphEQYF	CASSPVAGAPHEQYF	TRBV27	TRBJ2-7	NA	NA	0	-	-	-	-	-	-	-	-	-	-	-
238	SPV%GAPHE	1.4e-06	1	4	2.3e-09	1	0.001	1	0.001	0.0023	global-SPV%GAPHE	CASSPvAGaphEQYF	CASSPVAGAPHEQYF	TRBV27	TRBJ2-7	NA	NA	0	-	-	-	-	-	-	-	-	-	-	-
238	SPV%GAPHE	1.4e-06	1	4	2.3e-09	1	0.001	1	0.001	0.0023	global-SPV%GAPHE	CTSSpvAGaphEQYF	CTSSPVAGAPHEQYF	TRBV7-2	TRBJ2-7	NA	NA	0	-	-	-	-	-	-	-	-	-	-	-
239	SFYFTGA%YNE	1.4e-06	1	4	2.8e-08	1	0.012	1	0.001	0.0023	motif-SFYF motif-YFTG motif-FYF motif-FYFT global-SFYFTGA%YNE	CANSfyfTGapYNEQFF	CANSFYFTGAPYNEQFF	TRBV7-8	TRBJ2-1	NA	NA	0	-	-	-	-	-	-	-	-	-	-	-
239	SFYFTGA%YNE	1.4e-06	1	4	2.8e-08	1	0.012	1	0.001	0.0023	motif-SFYF motif-YFTG motif-FYF motif-FYFT global-SFYFTGA%YNE	CASSfyfTGalYNEQFF	CASSFYFTGALYNEQFF	TRBV7-8	TRBJ2-1	NA	NA	0	-	-	-	-	-	-	-	-	-	-	-
239	SFYFTGA%YNE	1.4e-06	1	4	2.8e-08	1	0.012	1	0.001	0.0023	motif-SFYF motif-YFTG motif-FYF motif-FYFT global-SFYFTGA%YNE	CASSfyfTGapYNEQFF	CASSFYFTGAPYNEQFF	TRBV7-8	TRBJ2-1	NA	NA	0	-	-	-	-	-	-	-	-	-	-	-
239	SFYFTGA%YNE	1.4e-06	1	4	2.8e-08	1	0.012	1	0.001	0.0023	motif-SFYF motif-YFTG motif-FYF motif-FYFT global-SFYFTGA%YNE	CTSSfyfTGapYNEQFF	CTSSFYFTGAPYNEQFF	TRBV7-2	TRBJ2-1	NA	NA	0	-	-	-	-	-	-	-	-	-	-	-
240	SMRSA%E	1.4e-06	1	4	2e-09	1	0.001	0.85	0.001	0.0023	motif-SMRS motif-MRSA motif-MRS global-SMRSA%E	CASSmrsaGELFF	CASSMRSAGELFF	TRBV19	TRBJ2-2	NA	NA	inf	-	-	-	-	-	-	-	-	-	-	-
240	SMRSA%E	1.4e-06	1	4	2e-09	1	0.001	0.85	0.001	0.0023	motif-SMRS motif-MRSA motif-MRS global-SMRSA%E	CASSmrsaGELFF	CASSMRSAGELFF	TRBV19	TRBJ2-2	NA	NA	inf	-	-	-	-	-	-	-	-	-	-	-
240	SMRSA%E	1.4e-06	1	4	2e-09	1	0.001	0.85	0.001	0.0023	motif-SMRS motif-MRSA motif-MRS global-SMRSA%E	CASSmrsaGELFF	CASSMRSAGELFF	TRBV19	TRBJ2-2	NA	NA	inf	-	-	-	-	-	-	-	-	-	-	-
240	SMRSA%E	1.4e-06	1	4	2e-09	1	0.001	0.85	0.001	0.0023	motif-SMRS motif-MRSA motif-MRS global-SMRSA%E	CASSmrsahEQYF	CASSMRSAHEQYF	TRBV19	TRBJ2-7	NA	NA	inf	-	-	-	-	-	-	-	-	-	-	-
240	SMRSA%E	1.4e-06	1	4	2e-09	1	0.001	0.85	0.001	0.0023	motif-SMRS motif-MRSA motif-MRS global-SMRSA%E	CASSmrsawEQFF	CASSMRSAWEQFF	TRBV19	TRBJ2-1	NA	NA	inf	-	-	-	-	-	-	-	-	-	-	-
240	SMRSA%E	1.4e-06	1	4	2e-09	1	0.001	0.85	0.001	0.0023	motif-SMRS motif-MRSA motif-MRS global-SMRSA%E	CASSmrsaYEQYF	CASSMRSAYEQYF	TRBV19	TRBJ2-7	NA	NA	inf	-	-	-	-	-	-	-	-	-	-	-
240	SMRSA%E	1.4e-06	1	4	2e-09	1	0.001	0.85	0.001	0.0023	motif-SMRS motif-MRSA motif-MRS global-SMRSA%E	CASSmrsaYEQYF	CASSMRSAYEQYF	TRBV19	TRBJ2-7	NA	NA	inf	-	-	-	-	-	-	-	-	-	-	-
240	SMRSA%E	1.4e-06	1	4	2e-09	1	0.001	0.85	0.001	0.0023	motif-SMRS motif-MRSA motif-MRS global-SMRSA%E	CASSmrsaYEQYF	CASSMRSAYEQYF	TRBV19	TRBJ2-7	NA	NA	inf	-	-	-	-	-	-	-	-	-	-	-
240	SMRSA%E	1.4e-06	1	4	2e-09	1	0.001	0.85	0.001	0.0023	motif-SMRS motif-MRSA motif-MRS global-SMRSA%E	CASSmrsaYEQYF	CASSMRSAYEQYF	TRBV19	TRBJ2-7	NA	NA	inf	-	-	-	-	-	-	-	-	-	-	-
241	SIR%SVE	1.4e-06	1	4	1.8e-09	1	0.001	0.78	0.001	0.0023	global-SIR%SVE	CASSIrssvEAFF	CASSIRSSVEAFF	TRBV19	TRBJ1-1	NA	NA	inf	-	-	-	-	-	-	-	-	-	-	-
241	SIR%SVE	1.4e-06	1	4	1.8e-09	1	0.001	0.78	0.001	0.0023	global-SIR%SVE	CASSIrasvEQYF	CASSIRASVEQYF	TRBV19	TRBJ2-7	NA	NA	inf	-	-	-	-	-	-	-	-	-	-	-
241	SIR%SVE	1.4e-06	1	4	1.8e-09	1	0.001	0.78	0.001	0.0023	global-SIR%SVE	CASSIrssvEQFF	CASSIRSSVEQFF	TRBV19	TRBJ2-1	NA	NA	inf	-	-	-	-	-	-	-	-	-	-	-
241	SIR%SVE	1.4e-06	1	4	1.8e-09	1	0.001	0.78	0.001	0.0023	global-SIR%SVE	CASSIrssvEQFF	CASSIRSSVEQFF	TRBV19	TRBJ2-1	NA	NA	inf	-	-	-	-	-	-	-	-	-	-	-
241	SIR%SVE	1.4e-06	1	4	1.8e-09	1	0.001	0.78	0.001	0.0023	global-SIR%SVE	CASSIrssvEQFF	CASSIRSSVEQFF	TRBV19	TRBJ2-1	NA	NA	inf	-	-	-	-	-	-	-	-	-	-	-
241	SIR%SVE	1.4e-06	1	4	1.8e-09	1	0.001	0.78	0.001	0.0023	global-SIR%SVE	CASSIrssvEQFF	CASSIRSSVEQFF	TRBV19	TRBJ2-1	NA	NA	inf	-	-	-	-	-	-	-	-	-	-	-
241	SIR%SVE	1.4e-06	1	4	1.8e-09	1	0.001	0.78	0.001	0.0023	global-SIR%SVE	CASSIrssvEQYF	CASSIRSSVEQYF	TRBV19	TRBJ2-7	NA	NA	inf	-	-	-	-	-	-	-	-	-	-	-
242	SIV%GPYNE	1.4e-06	1	4	2.3e-09	1	0.001	1	0.001	0.0023	global-SIV%GPYNE	CASSIvvgpYNEQFF	CASSIVVGPYNEQFF	TRBV19	TRBJ2-1	NA	NA	0	-	-	-	-	-	-	-	-	-	-	-
242	SIV%GPYNE	1.4e-06	1	4	2.3e-09	1	0.001	1	0.001	0.0023	global-SIV%GPYNE	CASSIvTGpYNEQFF	CASSIVTGPYNEQFF	TRBV19	TRBJ2-1	NA	NA	0	-	-	-	-	-	-	-	-	-	-	-
242	SIV%GPYNE	1.4e-06	1	4	2.3e-09	1	0.001	1	0.001	0.0023	global-SIV%GPYNE	CASSIvTGpYNEQFF	CASSIVTGPYNEQFF	TRBV19	TRBJ2-1	NA	NA	0	-	-	-	-	-	-	-	-	-	-	-
242	SIV%GPYNE	1.4e-06	1	4	2.3e-09	1	0.001	1	0.001	0.0023	global-SIV%GPYNE	CASSIvTGpYNEQFF	CASSIVTGPYNEQFF	TRBV19	TRBJ2-1	NA	NA	0	-	-	-	-	-	-	-	-	-	-	-
242	SIV%GPYNE	1.4e-06	1	4	2.3e-09	1	0.001	1	0.001	0.0023	global-SIV%GPYNE	CASSIvSGpYNEQFF	CASSIVSGPYNEQFF	TRBV19	TRBJ2-1	NA	NA	0	-	-	-	-	-	-	-	-	-	-	-
242	SIV%GPYNE	1.4e-06	1	4	2.3e-09	1	0.001	1	0.001	0.0023	global-SIV%GPYNE	CASSIvSGpYNEQFF	CASSIVSGPYNEQFF	TRBV19	TRBJ2-1	NA	NA	0	-	-	-	-	-	-	-	-	-	-	-
242	SIV%GPYNE	1.4e-06	1	4	2.3e-09	1	0.001	1	0.001	0.0023	global-SIV%GPYNE	CASSIvQGpYNEQFF	CASSIVQGPYNEQFF	TRBV19	TRBJ2-1	NA	NA	0	-	-	-	-	-	-	-	-	-	-	-
242	SIV%GPYNE	1.4e-06	1	4	2.3e-09	1	0.001	1	0.001	0.0023	global-SIV%GPYNE	CASSIvQGpYNEQFF	CASSIVQGPYNEQFF	TRBV19	TRBJ2-1	NA	NA	0	-	-	-	-	-	-	-	-	-	-	-
242	SIV%GPYNE	1.4e-06	1	4	2.3e-09	1	0.001	1	0.001	0.0023	global-SIV%GPYNE	CASSIvQGpYNEQFF	CASSIVQGPYNEQFF	TRBV19	TRBJ2-1	NA	NA	0	-	-	-	-	-	-	-	-	-	-	-
242	SIV%GPYNE	1.4e-06	1	4	2.3e-09	1	0.001	1	0.001	0.0023	global-SIV%GPYNE	CASSIvQGpYNEQFF	CASSIVQGPYNEQFF	TRBV19	TRBJ2-1	NA	NA	0	-	-	-	-	-	-	-	-	-	-	-
243	SFY%TGAPYNE	1.4e-06	1	4	3.3e-08	1	0.014	1	0.001	0.0023	global-SFY%TGAPYNE	CTSSfyfTGapYNEQFF	CTSSFYFTGAPYNEQFF	TRBV7-2	TRBJ2-1	NA	NA	0	-	-	-	-	-	-	-	-	-	-	-
243	SFY%TGAPYNE	1.4e-06	1	4	3.3e-08	1	0.014	1	0.001	0.0023	global-SFY%TGAPYNE	CANSfyfTGapYNEQFF	CANSFYFTGAPYNEQFF	TRBV7-8	TRBJ2-1	NA	NA	0	-	-	-	-	-	-	-	-	-	-	-
243	SFY%TGAPYNE	1.4e-06	1	4	3.3e-08	1	0.014	1	0.001	0.0023	global-SFY%TGAPYNE	CASSfyiTGapYNEQFF	CASSFYITGAPYNEQFF	TRBV7-8	TRBJ2-1	NA	NA	0	-	-	-	-	-	-	-	-	-	-	-
243	SFY%TGAPYNE	1.4e-06	1	4	3.3e-08	1	0.014	1	0.001	0.0023	global-SFY%TGAPYNE	CASSfyfTGapYNEQFF	CASSFYFTGAPYNEQFF	TRBV7-8	TRBJ2-1	NA	NA	0	-	-	-	-	-	-	-	-	-	-	-
244	SGRSG%E	1.4e-06	1	4	1.5e-09	1	0.001	0.65	0.001	0.0023	global-SGRSG%E	CASSgrSGvEQFF	CASSGRSGVEQFF	TRBV19	TRBJ2-1	NA	NA	inf	-	-	-	-	-	-	-	-	-	-	-
244	SGRSG%E	1.4e-06	1	4	1.5e-09	1	0.001	0.65	0.001	0.0023	global-SGRSG%E	CASSgrSGvEQYF	CASSGRSGVEQYF	TRBV19	TRBJ2-7	NA	NA	inf	-	-	-	-	-	-	-	-	-	-	-
244	SGRSG%E	1.4e-06	1	4	1.5e-09	1	0.001	0.65	0.001	0.0023	global-SGRSG%E	CASSgrSGvEQYF	CASSGRSGVEQYF	TRBV19	TRBJ2-7	NA	NA	inf	-	-	-	-	-	-	-	-	-	-	-
244	SGRSG%E	1.4e-06	1	4	1.5e-09	1	0.001	0.65	0.001	0.0023	global-SGRSG%E	CASSgrSGYEQYF	CASSGRSGYEQYF	TRBV19	TRBJ2-7	NA	NA	inf	-	-	-	-	-	-	-	-	-	-	-
244	SGRSG%E	1.4e-06	1	4	1.5e-09	1	0.001	0.65	0.001	0.0023	global-SGRSG%E	CASSgrSGiEQYF	CASSGRSGIEQYF	TRBV19	TRBJ2-7	NA	NA	inf	-	-	-	-	-	-	-	-	-	-	-
245	SVRSS%E	1.4e-06	1	4	2.3e-09	1	0.001	1	0.001	0.0023	global-SVRSS%E	CASSVrsSYEQYF	CASSVRSSYEQYF	TRBV19	TRBJ2-7	NA	NA	inf	-	-	-	-	-	-	-	-	-	-	-
245	SVRSS%E	1.4e-06	1	4	2.3e-09	1	0.001	1	0.001	0.0023	global-SVRSS%E	CASSVrsSYEQYF	CASSVRSSYEQYF	TRBV19	TRBJ2-7	NA	NA	inf	-	-	-	-	-	-	-	-	-	-	-
245	SVRSS%E	1.4e-06	1	4	2.3e-09	1	0.001	1	0.001	0.0023	global-SVRSS%E	CASSVrsSYEQYF	CASSVRSSYEQYF	TRBV19	TRBJ2-7	NA	NA	inf	-	-	-	-	-	-	-	-	-	-	-
245	SVRSS%E	1.4e-06	1	4	2.3e-09	1	0.001	1	0.001	0.0023	global-SVRSS%E	CASSVrsSYEQYF	CASSVRSSYEQYF	TRBV19	TRBJ2-7	NA	NA	inf	-	-	-	-	-	-	-	-	-	-	-
245	SVRSS%E	1.4e-06	1	4	2.3e-09	1	0.001	1	0.001	0.0023	global-SVRSS%E	CASSVrsSYEQYF	CASSVRSSYEQYF	TRBV19	TRBJ2-7	NA	NA	inf	-	-	-	-	-	-	-	-	-	-	-
245	SVRSS%E	1.4e-06	1	4	2.3e-09	1	0.001	1	0.001	0.0023	global-SVRSS%E	CASSVrsSYEQYF	CASSVRSSYEQYF	TRBV19	TRBJ2-7	NA	NA	inf	-	-	-	-	-	-	-	-	-	-	-
245	SVRSS%E	1.4e-06	1	4	2.3e-09	1	0.001	1	0.001	0.0023	global-SVRSS%E	CASSVrsSYEQYF	CASSVRSSYEQYF	TRBV19	TRBJ2-7	NA	NA	inf	-	-	-	-	-	-	-	-	-	-	-
245	SVRSS%E	1.4e-06	1	4	2.3e-09	1	0.001	1	0.001	0.0023	global-SVRSS%E	CASSVrsSYEQYF	CASSVRSSYEQYF	TRBV19	TRBJ2-7	NA	NA	inf	-	-	-	-	-	-	-	-	-	-	-
245	SVRSS%E	1.4e-06	1	4	2.3e-09	1	0.001	1	0.001	0.0023	global-SVRSS%E	CASSVrsSYEQYF	CASSVRSSYEQYF	TRBV19	TRBJ2-7	NA	NA	inf	-	-	-	-	-	-	-	-	-	-	-
245	SVRSS%E	1.4e-06	1	4	2.3e-09	1	0.001	1	0.001	0.0023	global-SVRSS%E	CASSVrsSYEQYF	CASSVRSSYEQYF	TRBV19	TRBJ2-7	NA	NA	inf	-	-	-	-	-	-	-	-	-	-	-
245	SVRSS%E	1.4e-06	1	4	2.3e-09	1	0.001	1	0.001	0.0023	global-SVRSS%E	CASSVrsSYEQYF	CASSVRSSYEQYF	TRBV19	TRBJ2-7	NA	NA	inf	-	-	-	-	-	-	-	-	-	-	-
245	SVRSS%E	1.4e-06	1	4	2.3e-09	1	0.001	1	0.001	0.0023	global-SVRSS%E	CASSVrsSYEQYF	CASSVRSSYEQYF	TRBV19	TRBJ2-7	NA	NA	inf	-	-	-	-	-	-	-	-	-	-	-
245	SVRSS%E	1.4e-06	1	4	2.3e-09	1	0.001	1	0.001	0.0023	global-SVRSS%E	CASSVrsSYEQYF	CASSVRSSYEQYF	TRBV19	TRBJ2-7	NA	NA	inf	-	-	-	-	-	-	-	-	-	-	-
245	SVRSS%E	1.4e-06	1	4	2.3e-09	1	0.001	1	0.001	0.0023	global-SVRSS%E	CASSVrsSYEQYF	CASSVRSSYEQYF	TRBV19	TRBJ2-7	NA	NA	inf	-	-	-	-	-	-	-	-	-	-	-
245	SVRSS%E	1.4e-06	1	4	2.3e-09	1	0.001	1	0.001	0.0023	global-SVRSS%E	CASSVrsSYEQYF	CASSVRSSYEQYF	TRBV19	TRBJ2-7	NA	NA	inf	-	-	-	-	-	-	-	-	-	-	-
245	SVRSS%E	1.4e-06	1	4	2.3e-09	1	0.001	1	0.001	0.0023	global-SVRSS%E	CASSVrsSYEQYF	CASSVRSSYEQYF	TRBV19	TRBJ2-7	NA	NA	inf	-	-	-	-	-	-	-	-	-	-	-
245	SVRSS%E	1.4e-06	1	4	2.3e-09	1	0.001	1	0.001	0.0023	global-SVRSS%E	CASSVrsSYEQYF	CASSVRSSYEQYF	TRBV19	TRBJ2-7	NA	NA	inf	-	-	-	-	-	-	-	-	-	-	-
245	SVRSS%E	1.4e-06	1	4	2.3e-09	1	0.001	1	0.001	0.0023	global-SVRSS%E	CASSVrsSYEQYF	CASSVRSSYEQYF	TRBV19	TRBJ2-7	NA	NA	inf	-	-	-	-	-	-	-	-	-	-	-
245	SVRSS%E	1.4e-06	1	4	2.3e-09	1	0.001	1	0.001	0.0023	global-SVRSS%E	CASSVrsSYEQYF	CASSVRSSYEQYF	TRBV19	TRBJ2-7	NA	NA	inf	-	-	-	-	-	-	-	-	-	-	-
245	SVRSS%E	1.4e-06	1	4	2.3e-09	1	0.001	1	0.001	0.0023	global-SVRSS%E	CASSVrsSYEQYF	CASSVRSSYEQYF	TRBV19	TRBJ2-7	NA	NA	inf	-	-	-	-	-	-	-	-	-	-	-
245	SVRSS%E	1.4e-06	1	4	2.3e-09	1	0.001	1	0.001	0.0023	global-SVRSS%E	CASSVrsSYEQYF	CASSVRSSYEQYF	TRBV19	TRBJ2-7	NA	NA	inf	-	-	-	-	-	-	-	-	-	-	-
245	SVRSS%E	1.4e-06	1	4	2.3e-09	1	0.001	1	0.001	0.0023	global-SVRSS%E	CASSVrsSYEQYF	CASSVRSSYEQYF	TRBV19	TRBJ2-7	NA	NA	inf	-	-	-	-	-	-	-	-	-	-	-
245	SVRSS%E	1.4e-06	1	4	2.3e-09	1	0.001	1	0.001	0.0023	global-SVRSS%E	CASSVrsSYEQYF	CASSVRSSYEQYF	TRBV19	TRBJ2-7	NA	NA	inf	-	-	-	-	-	-	-	-	-	-	-
245	SVRSS%E	1.4e-06	1	4	2.3e-09	1	0.001	1	0.001	0.0023	global-SVRSS%E	CASSVrsSYEQYF	CASSVRSSYEQYF	TRBV19	TRBJ2-7	NA	NA	inf	-	-	-	-	-	-	-	-	-	-	-
245	SVRSS%E	1.4e-06	1	4	2.3e-09	1	0.001	1	0.001	0.0023	global-SVRSS%E	CASSVrsSYEQYF	CASSVRSSYEQYF	TRBV19	TRBJ2-7	NA	NA	inf	-	-	-	-	-	-	-	-	-	-	-
245	SVRSS%E	1.4e-06	1	4	2.3e-09	1	0.001	1	0.001	0.0023	global-SVRSS%E	CASSVrsSYEQYF	CASSVRSSYEQYF	TRBV19	TRBJ2-7	NA	NA	inf	-	-	-	-	-	-	-	-	-	-	-
245	SVRSS%E	1.4e-06	1	4	2.3e-09	1	0.001	1	0.001	0.0023	global-SVRSS%E	CASSVrsSYEQYF	CASSVRSSYEQYF	TRBV19	TRBJ2-7	NA	NA	inf	-	-	-	-	-	-	-	-	-	-	-
245	SVRSS%E	1.4e-06	1	4	2.3e-09	1	0.001	1	0.001	0.0023	global-SVRSS%E	CASSVrsSYEQYF	CASSVRSSYEQYF	TRBV19	TRBJ2-7	NA	NA	inf	-	-	-	-	-	-	-	-	-	-	-
245	SVRSS%E	1.4e-06	1	4	2.3e-09	1	0.001	1	0.001	0.0023	global-SVRSS%E	CASSVrsSYEQYF	CASSVRSSYEQYF	TRBV19	TRBJ2-7	NA	NA	inf	-	-	-	-	-	-	-	-	-	-	-
245	SVRSS%E	1.4e-06	1	4	2.3e-09	1	0.001	1	0.001	0.0023	global-SVRSS%E	CASSVrsSYEQYF	CASSVRSSYEQYF	TRBV19	TRBJ2-7	NA	NA	inf	-	-	-	-	-	-	-	-	-	-	-
245	SVRSS%E	1.4e-06	1	4	2.3e-09	1	0.001	1	0.001	0.0023	global-SVRSS%E	CASSVrsSYEQYF	CASSVRSSYEQYF	TRBV19	TRBJ2-7	NA	NA	inf	-	-	-	-	-	-	-	-	-	-	-
245	SVRSS%E	1.4e-06	1	4	2.3e-09	1	0.001	1	0.001	0.0023	global-SVRSS%E	CASSVrsSYEQYF	CASSVRSSYEQYF	TRBV19	TRBJ2-7	NA	NA	inf	-	-	-	-	-	-	-	-	-	-	-
245	SVRSS%E	1.4e-06	1	4	2.3e-09	1	0.001	1	0.001	0.0023	global-SVRSS%E	CASSVrsSYEQYF	CASSVRSSYEQYF	TRBV19	TRBJ2-7	NA	NA	inf	-	-	-	-	-	-	-	-	-	-	-
245	SVRSS%E	1.4e-06	1	4	2.3e-09	1	0.001	1	0.001	0.0023	global-SVRSS%E	CASSVrsSYEQYF	CASSVRSSYEQYF	TRBV19	TRBJ2-7	NA	NA	inf	-	-	-	-	-	-	-	-	-	-	-
245	SVRSS%E	1.4e-06	1	4	2.3e-09	1	0.001	1	0.001	0.0023	global-SVRSS%E	CASSVrsSYEQYF	CASSVRSSYEQYF	TRBV19	TRBJ2-7	NA	NA	inf	-	-	-	-	-	-	-	-	-	-	-
245	SVRSS%E	1.4e-06	1	4	2.3e-09	1	0.001	1	0.001	0.0023	global-SVRSS%E	CASSVrsSYEQYF	CASSVRSSYEQYF	TRBV19	TRBJ2-7	NA	NA	inf	-	-	-	-	-	-	-	-	-	-	-
245	SVRSS%E	1.4e-06	1	4	2.3e-09	1	0.001	1	0.001	0.0023	global-SVRSS%E	CASSVrsSYEQYF	CASSVRSSYEQYF	TRBV19	TRBJ2-7	NA	NA	inf	-	-	-	-	-	-	-	-	-	-	-
245	SVRSS%E	1.4e-06	1	4	2.3e-09	1	0.001	1	0.001	0.0023	global-SVRSS%E	CASSVrsSYEQYF	CASSVRSSYEQYF	TRBV19	TRBJ2-7	NA	NA	inf	-	-	-	-	-	-	-	-	-	-	-
245	SVRSS%E	1.4e-06	1	4	2.3e-09	1	0.001	1	0.001	0.0023	global-SVRSS%E	CASSVrsSYEQYF	CASSVRSSYEQYF	TRBV19	TRBJ2-7	NA	NA	inf	-	-	-	-	-	-	-	-	-	-	-
245	SVRSS%E	1.4e-06	1	4	2.3e-09	1	0.001	1	0.001	0.0023	global-SVRSS%E	CASSVrsSYEQYF	CASSVRSSYEQYF	TRBV19	TRBJ2-7	NA	NA	inf	-	-	-	-	-	-	-	-	-	-	-
245	SVRSS%E	1.4e-06	1	4	2.3e-09	1	0.001	1	0.001	0.0023	global-SVRSS%E	CASSVrsSYEQYF	CASSVRSSYEQYF	TRBV19	TRBJ2-7	NA	NA	inf	-	-	-	-	-	-	-	-	-	-	-
245	SVRSS%E	1.4e-06	1	4	2.3e-09	1	0.001	1	0.001	0.0023	global-SVRSS%E	CASSVrsSYEQYF	CASSVRSSYEQYF	TRBV19	TRBJ2-7	NA	NA	inf	-	-	-	-	-	-	-	-	-	-	-
245	SVRSS%E	1.4e-06	1	4	2.3e-09	1	0.001	1	0.001	0.0023	global-SVRSS%E	CASSVrsSYEQYF	CASSVRSSYEQYF	TRBV19	TRBJ2-7	NA	NA	inf	-	-	-	-	-	-	-	-	-	-	-
245	SVRSS%E	1.4e-06	1	4	2.3e-09	1	0.001	1	0.001	0.0023	global-SVRSS%E	CASSVrsSYEQYF	CASSVRSSYEQYF	TRBV19	TRBJ2-7	NA	NA	inf	-	-	-	-	-	-	-	-	-	-	-
245	SVRSS%E	1.4e-06	1	4	2.3e-09	1	0.001	1	0.001	0.0023	global-SVRSS%E	CASSVrsSYEQYF	CASSVRSSYEQYF	TRBV19	TRBJ2-7	NA	NA	inf	-	-	-	-	-	-	-	-	-	-	-
245	SVRSS%E	1.4e-06	1	4	2.3e-09	1	0.001	1	0.001	0.0023	global-SVRSS%E	CASSVrsSYEQYF	CASSVRSSYEQYF	TRBV19	TRBJ2-7	NA	NA	inf	-	-	-	-	-	-	-	-	-	-	-
245	SVRSS%E	1.4e-06	1	4	2.3e-09	1	0.001	1	0.001	0.0023	global-SVRSS%E	CASSVrsSYEQYF	CASSVRSSYEQYF	TRBV19	TRBJ2-7	NA	NA	inf	-	-	-	-	-	-	-	-	-	-	-
245	SVRSS%E	1.4e-06	1	4	2.3e-09	1	0.001	1	0.001	0.0023	global-SVRSS%E	CASSVrsSGEQFF	CASSVRSSGEQFF	TRBV19	TRBJ2-1	NA	NA	inf	-	-	-	-	-	-	-	-	-	-	-
245	SVRSS%E	1.4e-06	1	4	2.3e-09	1	0.001	1	0.001	0.0023	global-SVRSS%E	CASSVrsstEQFF	CASSVRSSTEQFF	TRBV19	TRBJ2-1	NA	NA	inf	-	-	-	-	-	-	-	-	-	-	-
245	SVRSS%E	1.4e-06	1	4	2.3e-09	1	0.001	1	0.001	0.0023	global-SVRSS%E	CATSvrsSYEQYF	CATSVRSSYEQYF	TRBV24-1	TRBJ2-7	NA	NA	inf	-	-	-	-	-	-	-	-	-	-	-
246	S%RSSVE	1.4e-06	1	4	1.9e-09	1	0.001	0.81	0.001	0.0023	global-S%RSSVE	CASSIrssvEQFF	CASSIRSSVEQFF	TRBV19	TRBJ2-1	NA	NA	inf	-	-	-	-	-	-	-	-	-	-	-
246	S%RSSVE	1.4e-06	1	4	1.9e-09	1	0.001	0.81	0.001	0.0023	global-S%RSSVE	CASSIrssvEQFF	CASSIRSSVEQFF	TRBV19	TRBJ2-1	NA	NA	inf	-	-	-	-	-	-	-	-	-	-	-
246	S%RSSVE	1.4e-06	1	4	1.9e-09	1	0.001	0.81	0.001	0.0023	global-S%RSSVE	CASSIrssvEQFF	CASSIRSSVEQFF	TRBV19	TRBJ2-1	NA	NA	inf	-	-	-	-	-	-	-	-	-	-	-
246	S%RSSVE	1.4e-06	1	4	1.9e-09	1	0.001	0.81	0.001	0.0023	global-S%RSSVE	CASSIrssvEQFF	CASSIRSSVEQFF	TRBV19	TRBJ2-1	NA	NA	inf	-	-	-	-	-	-	-	-	-	-	-
246	S%RSSVE	1.4e-06	1	4	1.9e-09	1	0.001	0.81	0.001	0.0023	global-S%RSSVE	CASSIrssvEQYF	CASSIRSSVEQYF	TRBV19	TRBJ2-7	NA	NA	inf	-	-	-	-	-	-	-	-	-	-	-
246	S%RSSVE	1.4e-06	1	4	1.9e-09	1	0.001	0.81	0.001	0.0023	global-S%RSSVE	CASSIrssvEAFF	CASSIRSSVEAFF	TRBV19	TRBJ1-1	NA	NA	inf	-	-	-	-	-	-	-	-	-	-	-
246	S%RSSVE	1.4e-06	1	4	1.9e-09	1	0.001	0.81	0.001	0.0023	global-S%RSSVE	CASStrssvEQYF	CASSTRSSVEQYF	TRBV19	TRBJ2-7	NA	NA	inf	-	-	-	-	-	-	-	-	-	-	-
246	S%RSSVE	1.4e-06	1	4	1.9e-09	1	0.001	0.81	0.001	0.0023	global-S%RSSVE	CASStrssvEQYF	CASSTRSSVEQYF	TRBV19	TRBJ2-7	NA	NA	inf	-	-	-	-	-	-	-	-	-	-	-
247	SL%GVSSYNE	1.4e-06	1	4	2.2e-09	1	0.001	0.92	0.001	0.0023	global-SL%GVSSYNE	CASSLSGvsSYNEQFF	CASSLSGVSSYNEQFF	TRBV11-3	TRBJ2-1	NA	NA	0	-	-	-	-	-	-	-	-	-	-	-
247	SL%GVSSYNE	1.4e-06	1	4	2.2e-09	1	0.001	0.92	0.001	0.0023	global-SL%GVSSYNE	CASSLigvsSYNEQFF	CASSLIGVSSYNEQFF	TRBV7-9	TRBJ2-1	NA	NA	0	-	-	-	-	-	-	-	-	-	-	-
247	SL%GVSSYNE	1.4e-06	1	4	2.2e-09	1	0.001	0.92	0.001	0.0023	global-SL%GVSSYNE	CASSLigvsSYNEQFF	CASSLIGVSSYNEQFF	TRBV7-9	TRBJ2-1	NA	NA	0	-	-	-	-	-	-	-	-	-	-	-
247	SL%GVSSYNE	1.4e-06	1	4	2.2e-09	1	0.001	0.92	0.001	0.0023	global-SL%GVSSYNE	CASSLigvsSYNEQFF	CASSLIGVSSYNEQFF	TRBV7-9	TRBJ2-1	NA	NA	inf	-	-	-	-	-	-	-	-	-	-	-
247	SL%GVSSYNE	1.4e-06	1	4	2.2e-09	1	0.001	0.92	0.001	0.0023	global-SL%GVSSYNE	CASSLigvsSYNEQFF	CASSLIGVSSYNEQFF	TRBV7-9	TRBJ2-1	NA	NA	0	-	-	-	-	-	-	-	-	-	-	-
247	SL%GVSSYNE	1.4e-06	1	4	2.2e-09	1	0.001	0.92	0.001	0.0023	global-SL%GVSSYNE	CASSLigvsSYNEQFF	CASSLIGVSSYNEQFF	TRBV6-4	TRBJ2-1	NA	NA	0	-	-	-	-	-	-	-	-	-	-	-
247	SL%GVSSYNE	1.4e-06	1	4	2.2e-09	1	0.001	0.92	0.001	0.0023	global-SL%GVSSYNE	CASSLigvsSYNEQFF	CASSLIGVSSYNEQFF	TRBV7-9	TRBJ2-1	NA	NA	0	-	-	-	-	-	-	-	-	-	-	-
247	SL%GVSSYNE	1.4e-06	1	4	2.2e-09	1	0.001	0.92	0.001	0.0023	global-SL%GVSSYNE	CASSLigvsSYNEQFF	CASSLIGVSSYNEQFF	TRBV7-9	TRBJ2-1	NA	NA	0	-	-	-	-	-	-	-	-	-	-	-
247	SL%GVSSYNE	1.4e-06	1	4	2.2e-09	1	0.001	0.92	0.001	0.0023	global-SL%GVSSYNE	CASSLigvsSYNEQFF	CASSLIGVSSYNEQFF	TRBV7-9	TRBJ2-1	NA	NA	0	-	-	-	-	-	-	-	-	-	-	-
247	SL%GVSSYNE	1.4e-06	1	4	2.2e-09	1	0.001	0.92	0.001	0.0023	global-SL%GVSSYNE	CASSLRGvsSYNEQFF	CASSLRGVSSYNEQFF	TRBV7-9	TRBJ2-1	NA	NA	0	-	-	-	-	-	-	-	-	-	-	-
247	SL%GVSSYNE	1.4e-06	1	4	2.2e-09	1	0.001	0.92	0.001	0.0023	global-SL%GVSSYNE	CASSLkgvsSYNEQFF	CASSLKGVSSYNEQFF	TRBV7-9	TRBJ2-1	NA	NA	0	-	-	-	-	-	-	-	-	-	-	-
248	SIRA%WE	1.4e-06	1	4	1.3e-09	1	0.001	0.57	0.001	0.0023	motif-SIRA global-SIRA%WE	CASSIrAGwEQYF	CASSIRAGWEQYF	TRBV19	TRBJ2-7	NA	NA	inf	-	-	-	-	-	-	-	-	-	-	-
248	SIRA%WE	1.4e-06	1	4	1.3e-09	1	0.001	0.57	0.001	0.0023	motif-SIRA global-SIRA%WE	CASSIratwEQYF	CASSIRATWEQYF	TRBV19	TRBJ2-7	NA	NA	inf	-	-	-	-	-	-	-	-	-	-	-
248	SIRA%WE	1.4e-06	1	4	1.3e-09	1	0.001	0.57	0.001	0.0023	motif-SIRA global-SIRA%WE	CASSIraswEQYF	CASSIRASWEQYF	TRBV19	TRBJ2-7	NA	NA	inf	-	-	-	-	-	-	-	-	-	-	-
248	SIRA%WE	1.4e-06	1	4	1.3e-09	1	0.001	0.57	0.001	0.0023	motif-SIRA global-SIRA%WE	CASSIraawEQYF	CASSIRAAWEQYF	TRBV19	TRBJ2-7	NA	NA	inf	-	-	-	-	-	-	-	-	-	-	-
249	SQSP%GT	1.4e-06	1	4	2.3e-09	1	0.001	1	0.001	0.0023	global-SQSP%GT	CASSQspgGTQHF	CASSQSPGGTQHF	TRBV14	TRBJ1-5	NA	NA	0	-	-	-	-	-	-	-	-	-	-	-
249	SQSP%GT	1.4e-06	1	4	2.3e-09	1	0.001	1	0.001	0.0023	global-SQSP%GT	CASSQspSGTQYF	CASSQSPSGTQYF	TRBV14	TRBJ2-3	NA	NA	0	-	-	-	-	-	-	-	-	-	-	-
249	SQSP%GT	1.4e-06	1	4	2.3e-09	1	0.001	1	0.001	0.0023	global-SQSP%GT	CASSQspdgTQYF	CASSQSPDGTQYF	TRBV14	TRBJ2-3	NA	NA	0	-	-	-	-	-	-	-	-	-	-	-
249	SQSP%GT	1.4e-06	1	4	2.3e-09	1	0.001	1	0.001	0.0023	global-SQSP%GT	CASSQspGGTQYF	CASSQSPGGTQYF	TRBV14	TRBJ2-3	NA	NA	0	-	-	-	-	-	-	-	-	-	-	-
249	SQSP%GT	1.4e-06	1	4	2.3e-09	1	0.001	1	0.001	0.0023	global-SQSP%GT	CASSQspGGTQYF	CASSQSPGGTQYF	TRBV14	TRBJ2-5	NA	NA	0	-	-	-	-	-	-	-	-	-	-	-
249	SQSP%GT	1.4e-06	1	4	2.3e-09	1	0.001	1	0.001	0.0023	global-SQSP%GT	CASSQspGGTQYF	CASSQSPGGTQYF	TRBV14	TRBJ2-3	NA	NA	0	-	-	-	-	-	-	-	-	-	-	-
249	SQSP%GT	1.4e-06	1	4	2.3e-09	1	0.001	1	0.001	0.0023	global-SQSP%GT	CASSQspGGTQYF	CASSQSPGGTQYF	TRBV14	TRBJ2-3	NA	NA	0	-	-	-	-	-	-	-	-	-	-	-
249	SQSP%GT	1.4e-06	1	4	2.3e-09	1	0.001	1	0.001	0.0023	global-SQSP%GT	CASSQspGGTQYF	CASSQSPGGTQYF	TRBV14	TRBJ2-5	NA	NA	0	-	-	-	-	-	-	-	-	-	-	-
249	SQSP%GT	1.4e-06	1	4	2.3e-09	1	0.001	1	0.001	0.0023	global-SQSP%GT	CASSQspGGTQYF	CASSQSPGGTQYF	TRBV14	TRBJ2-3	NA	NA	0	-	-	-	-	-	-	-	-	-	-	-
249	SQSP%GT	1.4e-06	1	4	2.3e-09	1	0.001	1	0.001	0.0023	global-SQSP%GT	CASSQspGGTQYF	CASSQSPGGTQYF	TRBV14	TRBJ2-7	NA	NA	0	-	-	-	-	-	-	-	-	-	-	-
249	SQSP%GT	1.4e-06	1	4	2.3e-09	1	0.001	1	0.001	0.0023	global-SQSP%GT	CASSQspGGTQYF	CASSQSPGGTQYF	TRBV14	TRBJ2-3	NA	NA	0	-	-	-	-	-	-	-	-	-	-	-
249	SQSP%GT	1.4e-06	1	4	2.3e-09	1	0.001	1	0.001	0.0023	global-SQSP%GT	CASSQspGGTQYF	CASSQSPGGTQYF	TRBV14	TRBJ2-5	NA	NA	0	-	-	-	-	-	-	-	-	-	-	-
249	SQSP%GT	1.4e-06	1	4	2.3e-09	1	0.001	1	0.001	0.0023	global-SQSP%GT	CASSQspGGTQYF	CASSQSPGGTQYF	TRBV14	TRBJ2-3	NA	NA	0	-	-	-	-	-	-	-	-	-	-	-
249	SQSP%GT	1.4e-06	1	4	2.3e-09	1	0.001	1	0.001	0.0023	global-SQSP%GT	CASSQspGGTQYF	CASSQSPGGTQYF	TRBV14	TRBJ2-5	NA	NA	0	-	-	-	-	-	-	-	-	-	-	-
249	SQSP%GT	1.4e-06	1	4	2.3e-09	1	0.001	1	0.001	0.0023	global-SQSP%GT	CASSQspGGTQYF	CASSQSPGGTQYF	TRBV14	TRBJ2-5	NA	NA	0	-	-	-	-	-	-	-	-	-	-	-
249	SQSP%GT	1.4e-06	1	4	2.3e-09	1	0.001	1	0.001	0.0023	global-SQSP%GT	CASSQspGGTQYF	CASSQSPGGTQYF	TRBV14	TRBJ2-5	NA	NA	0	-	-	-	-	-	-	-	-	-	-	-
249	SQSP%GT	1.4e-06	1	4	2.3e-09	1	0.001	1	0.001	0.0023	global-SQSP%GT	CASSQspGGTQYF	CASSQSPGGTQYF	TRBV14	TRBJ2-5	NA	NA	0	-	-	-	-	-	-	-	-	-	-	-
249	SQSP%GT	1.4e-06	1	4	2.3e-09	1	0.001	1	0.001	0.0023	global-SQSP%GT	CASSQspGGTQYF	CASSQSPGGTQYF	TRBV14	TRBJ2-5	NA	NA	0	-	-	-	-	-	-	-	-	-	-	-
249	SQSP%GT	1.4e-06	1	4	2.3e-09	1	0.001	1	0.001	0.0023	global-SQSP%GT	CASSQspGGTQYF	CASSQSPGGTQYF	TRBV14	TRBJ2-5	NA	NA	0	-	-	-	-	-	-	-	-	-	-	-
249	SQSP%GT	1.4e-06	1	4	2.3e-09	1	0.001	1	0.001	0.0023	global-SQSP%GT	CASSQspGGTQYF	CASSQSPGGTQYF	TRBV14	TRBJ2-5	NA	NA	0	-	-	-	-	-	-	-	-	-	-	-
249	SQSP%GT	1.4e-06	1	4	2.3e-09	1	0.001	1	0.001	0.0023	global-SQSP%GT	CASSQspGGTQYF	CASSQSPGGTQYF	TRBV14	TRBJ2-5	NA	NA	0	-	-	-	-	-	-	-	-	-	-	-
249	SQSP%GT	1.4e-06	1	4	2.3e-09	1	0.001	1	0.001	0.0023	global-SQSP%GT	CASSQspGGTQYF	CASSQSPGGTQYF	TRBV14	TRBJ2-5	NA	NA	0	-	-	-	-	-	-	-	-	-	-	-
249	SQSP%GT	1.4e-06	1	4	2.3e-09	1	0.001	1	0.001	0.0023	global-SQSP%GT	CASSQspGGTQYF	CASSQSPGGTQYF	TRBV14	TRBJ2-5	NA	NA	0	-	-	-	-	-	-	-	-	-	-	-
249	SQSP%GT	1.4e-06	1	4	2.3e-09	1	0.001	1	0.001	0.0023	global-SQSP%GT	CASSQspGGTQYF	CASSQSPGGTQYF	TRBV14	TRBJ2-3	NA	NA	0	-	-	-	-	-	-	-	-	-	-	-
249	SQSP%GT	1.4e-06	1	4	2.3e-09	1	0.001	1	0.001	0.0023	global-SQSP%GT	CASSQspGGTQYF	CASSQSPGGTQYF	TRBV14	TRBJ2-5	NA	NA	0	-	-	-	-	-	-	-	-	-	-	-
249	SQSP%GT	1.4e-06	1	4	2.3e-09	1	0.001	1	0.001	0.0023	global-SQSP%GT	CASSQspGGTQYF	CASSQSPGGTQYF	TRBV14	TRBJ2-5	NA	NA	0	-	-	-	-	-	-	-	-	-	-	-
249	SQSP%GT	1.4e-06	1	4	2.3e-09	1	0.001	1	0.001	0.0023	global-SQSP%GT	CASSQspGGTQYF	CASSQSPGGTQYF	TRBV14	TRBJ2-3	NA	NA	0	-	-	-	-	-	-	-	-	-	-	-
249	SQSP%GT	1.4e-06	1	4	2.3e-09	1	0.001	1	0.001	0.0023	global-SQSP%GT	CASSQspGGTQYF	CASSQSPGGTQYF	TRBV14	TRBJ2-3	NA	NA	0	-	-	-	-	-	-	-	-	-	-	-
249	SQSP%GT	1.4e-06	1	4	2.3e-09	1	0.001	1	0.001	0.0023	global-SQSP%GT	CASSQspGGTQYF	CASSQSPGGTQYF	TRBV14	TRBJ2-3	NA	NA	0	-	-	-	-	-	-	-	-	-	-	-
249	SQSP%GT	1.4e-06	1	4	2.3e-09	1	0.001	1	0.001	0.0023	global-SQSP%GT	CASSQspGGTQYF	CASSQSPGGTQYF	TRBV14	TRBJ2-5	NA	NA	0	-	-	-	-	-	-	-	-	-	-	-
249	SQSP%GT	1.4e-06	1	4	2.3e-09	1	0.001	1	0.001	0.0023	global-SQSP%GT	CASSQspGGTQYF	CASSQSPGGTQYF	TRBV14	TRBJ2-5	NA	NA	0	-	-	-	-	-	-	-	-	-	-	-
249	SQSP%GT	1.4e-06	1	4	2.3e-09	1	0.001	1	0.001	0.0023	global-SQSP%GT	CASSQspGGTQYF	CASSQSPGGTQYF	TRBV14	TRBJ2-5	NA	NA	0	-	-	-	-	-	-	-	-	-	-	-
249	SQSP%GT	1.4e-06	1	4	2.3e-09	1	0.001	1	0.001	0.0023	global-SQSP%GT	CASSQspGGTQYF	CASSQSPGGTQYF	TRBV14	TRBJ2-3	NA	NA	0	-	-	-	-	-	-	-	-	-	-	-
249	SQSP%GT	1.4e-06	1	4	2.3e-09	1	0.001	1	0.001	0.0023	global-SQSP%GT	CASSQspGGTQYF	CASSQSPGGTQYF	TRBV14	TRBJ2-3	NA	NA	0	-	-	-	-	-	-	-	-	-	-	-
249	SQSP%GT	1.4e-06	1	4	2.3e-09	1	0.001	1	0.001	0.0023	global-SQSP%GT	CASSQspGGTQYF	CASSQSPGGTQYF	TRBV14	TRBJ2-5	NA	NA	0	-	-	-	-	-	-	-	-	-	-	-
249	SQSP%GT	1.4e-06	1	4	2.3e-09	1	0.001	1	0.001	0.0023	global-SQSP%GT	CASSQspGGTQYF	CASSQSPGGTQYF	TRBV14	TRBJ2-3	NA	NA	0	-	-	-	-	-	-	-	-	-	-	-
250	S%YSVNE	1.4e-06	1	4	1.7e-09	1	0.001	0.72	0.001	0.0023	global-S%YSVNE	CASSmysvNEQFF	CASSMYSVNEQFF	TRBV19	TRBJ2-1	NA	NA	inf	-	-	-	-	-	-	-	-	-	-	-
250	S%YSVNE	1.4e-06	1	4	1.7e-09	1	0.001	0.72	0.001	0.0023	global-S%YSVNE	CASSKysvNEQFF	CASSKYSVNEQFF	TRBV19	TRBJ2-1	NA	NA	inf	-	-	-	-	-	-	-	-	-	-	-
250	S%YSVNE	1.4e-06	1	4	1.7e-09	1	0.001	0.72	0.001	0.0023	global-S%YSVNE	CASSIysvNEQFF	CASSIYSVNEQFF	TRBV19	TRBJ2-1	NA	NA	inf	-	-	-	-	-	-	-	-	-	-	-
250	S%YSVNE	1.4e-06	1	4	1.7e-09	1	0.001	0.72	0.001	0.0023	global-S%YSVNE	CASSIysvNEQFF	CASSIYSVNEQFF	TRBV19	TRBJ2-1	NA	NA	inf	-	-	-	-	-	-	-	-	-	-	-
250	S%YSVNE	1.4e-06	1	4	1.7e-09	1	0.001	0.72	0.001	0.0023	global-S%YSVNE	CASShysvNEQFF	CASSHYSVNEQFF	TRBV19	TRBJ2-1	NA	NA	inf	-	-	-	-	-	-	-	-	-	-	-
250	S%YSVNE	1.4e-06	1	4	1.7e-09	1	0.001	0.72	0.001	0.0023	global-S%YSVNE	CASShysvNEQFF	CASSHYSVNEQFF	TRBV19	TRBJ2-1	NA	NA	inf	-	-	-	-	-	-	-	-	-	-	-
251	SMRSSG%	1.4e-06	1	4	1.3e-08	1	0.01	0.57	0.001	0.0023	motif-SMRS motif-MRSS motif-MRS global-SMRSSG%	CASSmrsSGEQYF	CASSMRSSGEQYF	TRBV19	TRBJ2-7	NA	NA	inf	-	-	-	-	-	-	-	-	-	-	-
251	SMRSSG%	1.4e-06	1	4	1.3e-08	1	0.01	0.57	0.001	0.0023	motif-SMRS motif-MRSS motif-MRS global-SMRSSG%	CTSSmrsSGTQYF	CTSSMRSSGTQYF	TRBV7-2	TRBJ2-5	NA	NA	inf	-	-	-	-	-	-	-	-	-	-	-
251	SMRSSG%	1.4e-06	1	4	1.3e-08	1	0.01	0.57	0.001	0.0023	motif-SMRS motif-MRSS motif-MRS global-SMRSSG%	CASSmrsSGTQYF	CASSMRSSGTQYF	TRBV19	TRBJ2-5	NA	NA	inf	-	-	-	-	-	-	-	-	-	-	-
251	SMRSSG%	1.4e-06	1	4	1.3e-08	1	0.01	0.57	0.001	0.0023	motif-SMRS motif-MRSS motif-MRS global-SMRSSG%	CASSmrssGELFF	CASSMRSSGELFF	TRBV19	TRBJ2-2	NA	NA	inf	-	-	-	-	-	-	-	-	-	-	-
252	SI%GE	2.1e-06	1	7	8.6e-10	1	0.001	1	0.001	0.00086	global-SI%GE	CASSIfgEAFF	CASSIFGEAFF	TRBV19	TRBJ1-1	NA	NA	0	-	-	-	-	-	-	-	-	-	-	-
252	SI%GE	2.1e-06	1	7	8.6e-10	1	0.001	1	0.001	0.00086	global-SI%GE	CASSIgGELFF	CASSIGGELFF	TRBV2	TRBJ2-2	NA	NA	inf	-	-	-	-	-	-	-	-	-	-	-
252	SI%GE	2.1e-06	1	7	8.6e-10	1	0.001	1	0.001	0.00086	global-SI%GE	CASSIgGELFF	CASSIGGELFF	TRBV19	TRBJ2-2	NA	NA	0	-	-	-	-	-	-	-	-	-	-	-
252	SI%GE	2.1e-06	1	7	8.6e-10	1	0.001	1	0.001	0.00086	global-SI%GE	CAWSiTGELFF	CAWSITGELFF	TRBV30	TRBJ2-2	NA	NA	0	-	-	-	-	-	-	-	-	-	-	-
252	SI%GE	2.1e-06	1	7	8.6e-10	1	0.001	1	0.001	0.00086	global-SI%GE	CASSIvgEQFF	CASSIVGEQFF	TRBV19	TRBJ2-1	NA	NA	0	-	-	-	-	-	-	-	-	-	-	-
252	SI%GE	2.1e-06	1	7	8.6e-10	1	0.001	1	0.001	0.00086	global-SI%GE	CASSIvgEQFF	CASSIVGEQFF	TRBV19	TRBJ2-1	NA	NA	0	-	-	-	-	-	-	-	-	-	-	-
252	SI%GE	2.1e-06	1	7	8.6e-10	1	0.001	1	0.001	0.00086	global-SI%GE	CASSIvgEQFF	CASSIVGEQFF	TRBV19	TRBJ2-1	NA	NA	0	-	-	-	-	-	-	-	-	-	-	-
252	SI%GE	2.1e-06	1	7	8.6e-10	1	0.001	1	0.001	0.00086	global-SI%GE	CASSIvgEQFF	CASSIVGEQFF	TRBV19	TRBJ2-1	NA	NA	0	-	-	-	-	-	-	-	-	-	-	-
252	SI%GE	2.1e-06	1	7	8.6e-10	1	0.001	1	0.001	0.00086	global-SI%GE	CASSIfgEQYF	CASSIFGEQYF	TRBV19	TRBJ2-7	NA	NA	0	-	-	-	-	-	-	-	-	-	-	-
252	SI%GE	2.1e-06	1	7	8.6e-10	1	0.001	1	0.001	0.00086	global-SI%GE	CASSIfgEQYF	CASSIFGEQYF	TRBV19	TRBJ2-7	NA	NA	0	-	-	-	-	-	-	-	-	-	-	-
252	SI%GE	2.1e-06	1	7	8.6e-10	1	0.001	1	0.001	0.00086	global-SI%GE	CASSIfgEQYF	CASSIFGEQYF	TRBV19	TRBJ2-7	NA	NA	0	-	-	-	-	-	-	-	-	-	-	-
252	SI%GE	2.1e-06	1	7	8.6e-10	1	0.001	1	0.001	0.00086	global-SI%GE	CASSIfgEQYF	CASSIFGEQYF	TRBV19	TRBJ2-7	NA	NA	0	-	-	-	-	-	-	-	-	-	-	-
252	SI%GE	2.1e-06	1	7	8.6e-10	1	0.001	1	0.001	0.00086	global-SI%GE	CASSIfgEQYF	CASSIFGEQYF	TRBV19	TRBJ2-7	NA	NA	0	-	-	-	-	-	-	-	-	-	-	-
252	SI%GE	2.1e-06	1	7	8.6e-10	1	0.001	1	0.001	0.00086	global-SI%GE	CASSIfgEQYF	CASSIFGEQYF	TRBV19	TRBJ2-7	NA	NA	0	-	-	-	-	-	-	-	-	-	-	-
252	SI%GE	2.1e-06	1	7	8.6e-10	1	0.001	1	0.001	0.00086	global-SI%GE	CASSIfgEQYF	CASSIFGEQYF	TRBV19	TRBJ2-3	NA	NA	0	-	-	-	-	-	-	-	-	-	-	-
252	SI%GE	2.1e-06	1	7	8.6e-10	1	0.001	1	0.001	0.00086	global-SI%GE	CASSIfgEQFF	CASSIFGEQFF	TRBV19	TRBJ2-1	NA	NA	0	-	-	-	-	-	-	-	-	-	-	-
252	SI%GE	2.1e-06	1	7	8.6e-10	1	0.001	1	0.001	0.00086	global-SI%GE	CASSIfgEQFF	CASSIFGEQFF	TRBV19	TRBJ2-1	NA	NA	0	-	-	-	-	-	-	-	-	-	-	-
252	SI%GE	2.1e-06	1	7	8.6e-10	1	0.001	1	0.001	0.00086	global-SI%GE	CASSIfgEQFF	CASSIFGEQFF	TRBV19	TRBJ2-1	NA	NA	0	-	-	-	-	-	-	-	-	-	-	-
252	SI%GE	2.1e-06	1	7	8.6e-10	1	0.001	1	0.001	0.00086	global-SI%GE	CASSIfgEQFF	CASSIFGEQFF	TRBV19	TRBJ2-1	NA	NA	0	-	-	-	-	-	-	-	-	-	-	-
252	SI%GE	2.1e-06	1	7	8.6e-10	1	0.001	1	0.001	0.00086	global-SI%GE	CASSIfgEQFF	CASSIFGEQFF	TRBV19	TRBJ2-1	NA	NA	0	-	-	-	-	-	-	-	-	-	-	-
252	SI%GE	2.1e-06	1	7	8.6e-10	1	0.001	1	0.001	0.00086	global-SI%GE	CASSIfgEQFF	CASSIFGEQFF	TRBV19	TRBJ2-1	NA	NA	0	-	-	-	-	-	-	-	-	-	-	-
252	SI%GE	2.1e-06	1	7	8.6e-10	1	0.001	1	0.001	0.00086	global-SI%GE	CASSIfgEQFF	CASSIFGEQFF	TRBV19	TRBJ2-1	NA	NA	0	-	-	-	-	-	-	-	-	-	-	-
252	SI%GE	2.1e-06	1	7	8.6e-10	1	0.001	1	0.001	0.00086	global-SI%GE	CASSIfgEQFF	CASSIFGEQFF	TRBV19	TRBJ2-1	NA	NA	0	-	-	-	-	-	-	-	-	-	-	-
252	SI%GE	2.1e-06	1	7	8.6e-10	1	0.001	1	0.001	0.00086	global-SI%GE	CASSIfgEQFF	CASSIFGEQFF	TRBV19	TRBJ2-1	NA	NA	0	-	-	-	-	-	-	-	-	-	-	-
252	SI%GE	2.1e-06	1	7	8.6e-10	1	0.001	1	0.001	0.00086	global-SI%GE	CASSIfgEQFF	CASSIFGEQFF	TRBV19	TRBJ2-1	NA	NA	0	-	-	-	-	-	-	-	-	-	-	-
252	SI%GE	2.1e-06	1	7	8.6e-10	1	0.001	1	0.001	0.00086	global-SI%GE	CASSIfgEQFF	CASSIFGEQFF	TRBV19	TRBJ2-1	NA	NA	0	-	-	-	-	-	-	-	-	-	-	-
252	SI%GE	2.1e-06	1	7	8.6e-10	1	0.001	1	0.001	0.00086	global-SI%GE	CASSIfgEQFF	CASSIFGEQFF	TRBV19	TRBJ2-1	NA	NA	0	-	-	-	-	-	-	-	-	-	-	-
252	SI%GE	2.1e-06	1	7	8.6e-10	1	0.001	1	0.001	0.00086	global-SI%GE	CASSIfgEQFF	CASSIFGEQFF	TRBV19	TRBJ2-1	NA	NA	0	-	-	-	-	-	-	-	-	-	-	-
252	SI%GE	2.1e-06	1	7	8.6e-10	1	0.001	1	0.001	0.00086	global-SI%GE	CASSIfgEQFF	CASSIFGEQFF	TRBV19	TRBJ2-1	NA	NA	0	-	-	-	-	-	-	-	-	-	-	-
252	SI%GE	2.1e-06	1	7	8.6e-10	1	0.001	1	0.001	0.00086	global-SI%GE	CASSIfgEQFF	CASSIFGEQFF	TRBV19	TRBJ2-1	NA	NA	0	-	-	-	-	-	-	-	-	-	-	-
252	SI%GE	2.1e-06	1	7	8.6e-10	1	0.001	1	0.001	0.00086	global-SI%GE	CASSIfgEQFF	CASSIFGEQFF	TRBV19	TRBJ2-1	NA	NA	0	-	-	-	-	-	-	-	-	-	-	-
252	SI%GE	2.1e-06	1	7	8.6e-10	1	0.001	1	0.001	0.00086	global-SI%GE	CASSIfgEQFF	CASSIFGEQFF	TRBV19	TRBJ2-1	NA	NA	0	-	-	-	-	-	-	-	-	-	-	-
252	SI%GE	2.1e-06	1	7	8.6e-10	1	0.001	1	0.001	0.00086	global-SI%GE	CASSIfgEQFF	CASSIFGEQFF	TRBV19	TRBJ2-1	NA	NA	0	-	-	-	-	-	-	-	-	-	-	-
252	SI%GE	2.1e-06	1	7	8.6e-10	1	0.001	1	0.001	0.00086	global-SI%GE	CASSIfgEQFF	CASSIFGEQFF	TRBV19	TRBJ2-1	NA	NA	0	-	-	-	-	-	-	-	-	-	-	-
252	SI%GE	2.1e-06	1	7	8.6e-10	1	0.001	1	0.001	0.00086	global-SI%GE	CASSIfgEQFF	CASSIFGEQFF	TRBV19	TRBJ2-1	NA	NA	0	-	-	-	-	-	-	-	-	-	-	-
252	SI%GE	2.1e-06	1	7	8.6e-10	1	0.001	1	0.001	0.00086	global-SI%GE	CASSIfgEQFF	CASSIFGEQFF	TRBV19	TRBJ2-1	NA	NA	0	-	-	-	-	-	-	-	-	-	-	-
252	SI%GE	2.1e-06	1	7	8.6e-10	1	0.001	1	0.001	0.00086	global-SI%GE	CASSIfgEQFF	CASSIFGEQFF	TRBV19	TRBJ2-1	NA	NA	0	-	-	-	-	-	-	-	-	-	-	-
252	SI%GE	2.1e-06	1	7	8.6e-10	1	0.001	1	0.001	0.00086	global-SI%GE	CASSIfgEQFF	CASSIFGEQFF	TRBV19	TRBJ2-1	NA	NA	0	-	-	-	-	-	-	-	-	-	-	-
252	SI%GE	2.1e-06	1	7	8.6e-10	1	0.001	1	0.001	0.00086	global-SI%GE	CASSIfgEQFF	CASSIFGEQFF	TRBV19	TRBJ2-1	NA	NA	0	-	-	-	-	-	-	-	-	-	-	-
252	SI%GE	2.1e-06	1	7	8.6e-10	1	0.001	1	0.001	0.00086	global-SI%GE	CASSIfgEQFF	CASSIFGEQFF	TRBV19	TRBJ2-1	NA	NA	0	-	-	-	-	-	-	-	-	-	-	-
252	SI%GE	2.1e-06	1	7	8.6e-10	1	0.001	1	0.001	0.00086	global-SI%GE	CASSIfgEQFF	CASSIFGEQFF	TRBV19	TRBJ2-1	NA	NA	0	-	-	-	-	-	-	-	-	-	-	-
252	SI%GE	2.1e-06	1	7	8.6e-10	1	0.001	1	0.001	0.00086	global-SI%GE	CASSIfgEQFF	CASSIFGEQFF	TRBV19	TRBJ2-1	NA	NA	0	-	-	-	-	-	-	-	-	-	-	-
252	SI%GE	2.1e-06	1	7	8.6e-10	1	0.001	1	0.001	0.00086	global-SI%GE	CASSIfgEQFF	CASSIFGEQFF	TRBV19	TRBJ2-1	NA	NA	0	-	-	-	-	-	-	-	-	-	-	-
252	SI%GE	2.1e-06	1	7	8.6e-10	1	0.001	1	0.001	0.00086	global-SI%GE	CASSIfgEQFF	CASSIFGEQFF	TRBV19	TRBJ2-1	NA	NA	0	-	-	-	-	-	-	-	-	-	-	-
252	SI%GE	2.1e-06	1	7	8.6e-10	1	0.001	1	0.001	0.00086	global-SI%GE	CASSIfgEQFF	CASSIFGEQFF	TRBV19	TRBJ2-1	NA	NA	0	-	-	-	-	-	-	-	-	-	-	-
252	SI%GE	2.1e-06	1	7	8.6e-10	1	0.001	1	0.001	0.00086	global-SI%GE	CASSIfgEQFF	CASSIFGEQFF	TRBV19	TRBJ2-1	NA	NA	0	-	-	-	-	-	-	-	-	-	-	-
252	SI%GE	2.1e-06	1	7	8.6e-10	1	0.001	1	0.001	0.00086	global-SI%GE	CASSIfgEQFF	CASSIFGEQFF	TRBV19	TRBJ2-1	NA	NA	0	-	-	-	-	-	-	-	-	-	-	-
252	SI%GE	2.1e-06	1	7	8.6e-10	1	0.001	1	0.001	0.00086	global-SI%GE	CASSIfgEQFF	CASSIFGEQFF	TRBV19	TRBJ2-1	NA	NA	0	-	-	-	-	-	-	-	-	-	-	-
252	SI%GE	2.1e-06	1	7	8.6e-10	1	0.001	1	0.001	0.00086	global-SI%GE	CASSIfgEQFF	CASSIFGEQFF	TRBV19	TRBJ2-1	NA	NA	0	-	-	-	-	-	-	-	-	-	-	-
252	SI%GE	2.1e-06	1	7	8.6e-10	1	0.001	1	0.001	0.00086	global-SI%GE	CASSIfgEQFF	CASSIFGEQFF	TRBV19	TRBJ2-1	NA	NA	0	-	-	-	-	-	-	-	-	-	-	-
252	SI%GE	2.1e-06	1	7	8.6e-10	1	0.001	1	0.001	0.00086	global-SI%GE	CASSIfgEQFF	CASSIFGEQFF	TRBV19	TRBJ2-1	NA	NA	0	-	-	-	-	-	-	-	-	-	-	-
252	SI%GE	2.1e-06	1	7	8.6e-10	1	0.001	1	0.001	0.00086	global-SI%GE	CASSIfgEQFF	CASSIFGEQFF	TRBV19	TRBJ2-1	NA	NA	0	-	-	-	-	-	-	-	-	-	-	-
252	SI%GE	2.1e-06	1	7	8.6e-10	1	0.001	1	0.001	0.00086	global-SI%GE	CASSIfgEQFF	CASSIFGEQFF	TRBV19	TRBJ2-1	NA	NA	0	-	-	-	-	-	-	-	-	-	-	-
252	SI%GE	2.1e-06	1	7	8.6e-10	1	0.001	1	0.001	0.00086	global-SI%GE	CASSIfgEQFF	CASSIFGEQFF	TRBV19	TRBJ2-1	NA	NA	0	-	-	-	-	-	-	-	-	-	-	-
252	SI%GE	2.1e-06	1	7	8.6e-10	1	0.001	1	0.001	0.00086	global-SI%GE	CASSIfgEQFF	CASSIFGEQFF	TRBV19	TRBJ2-1	NA	NA	0	-	-	-	-	-	-	-	-	-	-	-
252	SI%GE	2.1e-06	1	7	8.6e-10	1	0.001	1	0.001	0.00086	global-SI%GE	CASSIfgEQFF	CASSIFGEQFF	TRBV19	TRBJ2-1	NA	NA	0	-	-	-	-	-	-	-	-	-	-	-
252	SI%GE	2.1e-06	1	7	8.6e-10	1	0.001	1	0.001	0.00086	global-SI%GE	CASSIfgEQFF	CASSIFGEQFF	TRBV19	TRBJ2-1	NA	NA	inf	-	-	-	-	-	-	-	-	-	-	-
252	SI%GE	2.1e-06	1	7	8.6e-10	1	0.001	1	0.001	0.00086	global-SI%GE	CASSIfGELFF	CASSIFGELFF	TRBV19	TRBJ2-2	NA	NA	0	-	-	-	-	-	-	-	-	-	-	-
252	SI%GE	2.1e-06	1	7	8.6e-10	1	0.001	1	0.001	0.00086	global-SI%GE	CASSIfGELFF	CASSIFGELFF	TRBV19	TRBJ2-2	NA	NA	0	-	-	-	-	-	-	-	-	-	-	-
252	SI%GE	2.1e-06	1	7	8.6e-10	1	0.001	1	0.001	0.00086	global-SI%GE	CASSIfGELFF	CASSIFGELFF	TRBV19	TRBJ2-2	NA	NA	0	-	-	-	-	-	-	-	-	-	-	-
252	SI%GE	2.1e-06	1	7	8.6e-10	1	0.001	1	0.001	0.00086	global-SI%GE	CASSIfGELFF	CASSIFGELFF	TRBV19	TRBJ2-2	NA	NA	0	-	-	-	-	-	-	-	-	-	-	-
252	SI%GE	2.1e-06	1	7	8.6e-10	1	0.001	1	0.001	0.00086	global-SI%GE	CASSIfGELFF	CASSIFGELFF	TRBV19	TRBJ2-2	NA	NA	0	-	-	-	-	-	-	-	-	-	-	-
252	SI%GE	2.1e-06	1	7	8.6e-10	1	0.001	1	0.001	0.00086	global-SI%GE	CASSIfGELFF	CASSIFGELFF	TRBV19	TRBJ2-2	NA	NA	0	-	-	-	-	-	-	-	-	-	-	-
252	SI%GE	2.1e-06	1	7	8.6e-10	1	0.001	1	0.001	0.00086	global-SI%GE	CASSIfGELFF	CASSIFGELFF	TRBV19	TRBJ2-2	NA	NA	0	-	-	-	-	-	-	-	-	-	-	-
252	SI%GE	2.1e-06	1	7	8.6e-10	1	0.001	1	0.001	0.00086	global-SI%GE	CASSIfGELFF	CASSIFGELFF	TRBV19	TRBJ2-2	NA	NA	0	-	-	-	-	-	-	-	-	-	-	-
252	SI%GE	2.1e-06	1	7	8.6e-10	1	0.001	1	0.001	0.00086	global-SI%GE	CASSIfGELFF	CASSIFGELFF	TRBV19	TRBJ2-2	NA	NA	0	-	-	-	-	-	-	-	-	-	-	-
252	SI%GE	2.1e-06	1	7	8.6e-10	1	0.001	1	0.001	0.00086	global-SI%GE	CASSIfGELFF	CASSIFGELFF	TRBV19	TRBJ2-2	NA	NA	0	-	-	-	-	-	-	-	-	-	-	-
252	SI%GE	2.1e-06	1	7	8.6e-10	1	0.001	1	0.001	0.00086	global-SI%GE	CASSIfGELFF	CASSIFGELFF	TRBV19	TRBJ2-2	NA	NA	0	-	-	-	-	-	-	-	-	-	-	-
252	SI%GE	2.1e-06	1	7	8.6e-10	1	0.001	1	0.001	0.00086	global-SI%GE	CASSIfGELFF	CASSIFGELFF	TRBV19	TRBJ2-2	NA	NA	0	-	-	-	-	-	-	-	-	-	-	-
252	SI%GE	2.1e-06	1	7	8.6e-10	1	0.001	1	0.001	0.00086	global-SI%GE	CASSIfGELFF	CASSIFGELFF	TRBV19	TRBJ2-2	NA	NA	0	-	-	-	-	-	-	-	-	-	-	-
252	SI%GE	2.1e-06	1	7	8.6e-10	1	0.001	1	0.001	0.00086	global-SI%GE	CASSIfGELFF	CASSIFGELFF	TRBV19	TRBJ2-2	NA	NA	0	-	-	-	-	-	-	-	-	-	-	-
252	SI%GE	2.1e-06	1	7	8.6e-10	1	0.001	1	0.001	0.00086	global-SI%GE	CASSIfGELFF	CASSIFGELFF	TRBV19	TRBJ2-2	NA	NA	0	-	-	-	-	-	-	-	-	-	-	-
252	SI%GE	2.1e-06	1	7	8.6e-10	1	0.001	1	0.001	0.00086	global-SI%GE	CASSIfGELFF	CASSIFGELFF	TRBV19	TRBJ2-2	NA	NA	0	-	-	-	-	-	-	-	-	-	-	-
252	SI%GE	2.1e-06	1	7	8.6e-10	1	0.001	1	0.001	0.00086	global-SI%GE	CASSIfGELFF	CASSIFGELFF	TRBV19	TRBJ2-2	NA	NA	0	-	-	-	-	-	-	-	-	-	-	-
252	SI%GE	2.1e-06	1	7	8.6e-10	1	0.001	1	0.001	0.00086	global-SI%GE	CASSIfGELFF	CASSIFGELFF	TRBV19	TRBJ2-2	NA	NA	0	-	-	-	-	-	-	-	-	-	-	-
252	SI%GE	2.1e-06	1	7	8.6e-10	1	0.001	1	0.001	0.00086	global-SI%GE	CASSIfGELFF	CASSIFGELFF	TRBV19	TRBJ2-2	NA	NA	0	-	-	-	-	-	-	-	-	-	-	-
252	SI%GE	2.1e-06	1	7	8.6e-10	1	0.001	1	0.001	0.00086	global-SI%GE	CASSIfGELFF	CASSIFGELFF	TRBV19	TRBJ2-2	NA	NA	0	-	-	-	-	-	-	-	-	-	-	-
252	SI%GE	2.1e-06	1	7	8.6e-10	1	0.001	1	0.001	0.00086	global-SI%GE	CASSIfGELFF	CASSIFGELFF	TRBV19	TRBJ2-2	NA	NA	0	-	-	-	-	-	-	-	-	-	-	-
253	SIRGG%E	2.5e-06	1	5	9.6e-10	1	0.001	0.66	0.001	0.0015	global-SIRGG%E	CASSIRGgiEQFF	CASSIRGGIEQFF	TRBV19	TRBJ2-1	NA	NA	inf	-	-	-	-	-	-	-	-	-	-	-
253	SIRGG%E	2.5e-06	1	5	9.6e-10	1	0.001	0.66	0.001	0.0015	global-SIRGG%E	CASSIRGgvEQFF	CASSIRGGVEQFF	TRBV19	TRBJ2-1	NA	NA	inf	-	-	-	-	-	-	-	-	-	-	-
253	SIRGG%E	2.5e-06	1	5	9.6e-10	1	0.001	0.66	0.001	0.0015	global-SIRGG%E	CASSIRGgNEQFF	CASSIRGGNEQFF	TRBV19	TRBJ2-1	NA	NA	inf	-	-	-	-	-	-	-	-	-	-	-
253	SIRGG%E	2.5e-06	1	5	9.6e-10	1	0.001	0.66	0.001	0.0015	global-SIRGG%E	CASSIRGgYEQYF	CASSIRGGYEQYF	TRBV19	TRBJ2-7	NA	NA	inf	-	-	-	-	-	-	-	-	-	-	-
253	SIRGG%E	2.5e-06	1	5	9.6e-10	1	0.001	0.66	0.001	0.0015	global-SIRGG%E	CASSIRGggEQFF	CASSIRGGGEQFF	TRBV19	TRBJ2-1	NA	NA	inf	-	-	-	-	-	-	-	-	-	-	-
254	SSRS%DT	2.5e-06	1	5	1.4e-09	1	0.001	0.96	0.001	0.0015	global-SSRS%DT	CASSSrSTDTQYF	CASSSRSTDTQYF	TRBV19	TRBJ2-3	NA	NA	inf	-	-	-	-	-	-	-	-	-	-	-
254	SSRS%DT	2.5e-06	1	5	1.4e-09	1	0.001	0.96	0.001	0.0015	global-SSRS%DT	CASSSrSTDTQYF	CASSSRSTDTQYF	TRBV19	TRBJ2-3	NA	NA	inf	-	-	-	-	-	-	-	-	-	-	-
254	SSRS%DT	2.5e-06	1	5	1.4e-09	1	0.001	0.96	0.001	0.0015	global-SSRS%DT	CASSSrSTDTQYF	CASSSRSTDTQYF	TRBV19	TRBJ2-3	NA	NA	inf	-	-	-	-	-	-	-	-	-	-	-
254	SSRS%DT	2.5e-06	1	5	1.4e-09	1	0.001	0.96	0.001	0.0015	global-SSRS%DT	CASSSrSTDTQYF	CASSSRSTDTQYF	TRBV19	TRBJ2-3	NA	NA	0	-	-	-	-	-	-	-	-	-	-	-
254	SSRS%DT	2.5e-06	1	5	1.4e-09	1	0.001	0.96	0.001	0.0015	global-SSRS%DT	CASSSrSTDTQYF	CASSSRSTDTQYF	TRBV19	TRBJ2-3	NA	NA	inf	-	-	-	-	-	-	-	-	-	-	-
254	SSRS%DT	2.5e-06	1	5	1.4e-09	1	0.001	0.96	0.001	0.0015	global-SSRS%DT	CASSSrSTDTQYF	CASSSRSTDTQYF	TRBV19	TRBJ2-3	NA	NA	inf	-	-	-	-	-	-	-	-	-	-	-
254	SSRS%DT	2.5e-06	1	5	1.4e-09	1	0.001	0.96	0.001	0.0015	global-SSRS%DT	CASSSrSTDTQYF	CASSSRSTDTQYF	TRBV19	TRBJ2-3	NA	NA	inf	-	-	-	-	-	-	-	-	-	-	-
254	SSRS%DT	2.5e-06	1	5	1.4e-09	1	0.001	0.96	0.001	0.0015	global-SSRS%DT	CASSSrSTDTQYF	CASSSRSTDTQYF	TRBV19	TRBJ2-3	NA	NA	inf	-	-	-	-	-	-	-	-	-	-	-
254	SSRS%DT	2.5e-06	1	5	1.4e-09	1	0.001	0.96	0.001	0.0015	global-SSRS%DT	CASSSrSTDTQYF	CASSSRSTDTQYF	TRBV19	TRBJ2-3	NA	NA	inf	-	-	-	-	-	-	-	-	-	-	-
254	SSRS%DT	2.5e-06	1	5	1.4e-09	1	0.001	0.96	0.001	0.0015	global-SSRS%DT	CASSSrSTDTQYF	CASSSRSTDTQYF	TRBV19	TRBJ2-3	NA	NA	inf	-	-	-	-	-	-	-	-	-	-	-
254	SSRS%DT	2.5e-06	1	5	1.4e-09	1	0.001	0.96	0.001	0.0015	global-SSRS%DT	CASSSrSTDTQYF	CASSSRSTDTQYF	TRBV19	TRBJ2-3	NA	NA	inf	-	-	-	-	-	-	-	-	-	-	-
254	SSRS%DT	2.5e-06	1	5	1.4e-09	1	0.001	0.96	0.001	0.0015	global-SSRS%DT	CAassrSTDTQYF	CAASSRSTDTQYF	TRBV10-1	TRBJ2-3	NA	NA	inf	-	-	-	-	-	-	-	-	-	-	-
254	SSRS%DT	2.5e-06	1	5	1.4e-09	1	0.001	0.96	0.001	0.0015	global-SSRS%DT	CASSSrsaDTQYF	CASSSRSADTQYF	TRBV19	TRBJ2-3	NA	NA	inf	-	-	-	-	-	-	-	-	-	-	-
254	SSRS%DT	2.5e-06	1	5	1.4e-09	1	0.001	0.96	0.001	0.0015	global-SSRS%DT	CASSSrsaDTQYF	CASSSRSADTQYF	TRBV19	TRBJ2-3	NA	NA	inf	-	-	-	-	-	-	-	-	-	-	-
254	SSRS%DT	2.5e-06	1	5	1.4e-09	1	0.001	0.96	0.001	0.0015	global-SSRS%DT	CASSSrSGDTQYF	CASSSRSGDTQYF	TRBV19	TRBJ2-3	NA	NA	inf	-	-	-	-	-	-	-	-	-	-	-
254	SSRS%DT	2.5e-06	1	5	1.4e-09	1	0.001	0.96	0.001	0.0015	global-SSRS%DT	CASSSrssDTQYF	CASSSRSSDTQYF	TRBV19	TRBJ2-3	NA	NA	inf	-	-	-	-	-	-	-	-	-	-	-
255	ST%SGTE	2.5e-06	1	5	1.2e-09	1	0.001	0.82	0.001	0.0015	global-ST%SGTE	CASStTSGtEQFF	CASSTTSGTEQFF	TRBV19	TRBJ2-1	NA	NA	inf	-	-	-	-	-	-	-	-	-	-	-
255	ST%SGTE	2.5e-06	1	5	1.2e-09	1	0.001	0.82	0.001	0.0015	global-ST%SGTE	CASStrSGTEAFF	CASSTRSGTEAFF	TRBV19	TRBJ1-1	NA	NA	inf	-	-	-	-	-	-	-	-	-	-	-
255	ST%SGTE	2.5e-06	1	5	1.2e-09	1	0.001	0.82	0.001	0.0015	global-ST%SGTE	CASStrSGTEAFF	CASSTRSGTEAFF	TRBV19	TRBJ1-1	NA	NA	inf	-	-	-	-	-	-	-	-	-	-	-
255	ST%SGTE	2.5e-06	1	5	1.2e-09	1	0.001	0.82	0.001	0.0015	global-ST%SGTE	CASStrSGTEAFF	CASSTRSGTEAFF	TRBV19	TRBJ1-1	NA	NA	inf	-	-	-	-	-	-	-	-	-	-	-
255	ST%SGTE	2.5e-06	1	5	1.2e-09	1	0.001	0.82	0.001	0.0015	global-ST%SGTE	CASStrSGTEAFF	CASSTRSGTEAFF	TRBV19	TRBJ1-1	NA	NA	inf	-	-	-	-	-	-	-	-	-	-	-
255	ST%SGTE	2.5e-06	1	5	1.2e-09	1	0.001	0.82	0.001	0.0015	global-ST%SGTE	CASStySGTEAFF	CASSTYSGTEAFF	TRBV19	TRBJ1-1	NA	NA	0	-	-	-	-	-	-	-	-	-	-	-
255	ST%SGTE	2.5e-06	1	5	1.2e-09	1	0.001	0.82	0.001	0.0015	global-ST%SGTE	CASStrSGtEQFF	CASSTRSGTEQFF	TRBV19	TRBJ2-1	NA	NA	inf	-	-	-	-	-	-	-	-	-	-	-
255	ST%SGTE	2.5e-06	1	5	1.2e-09	1	0.001	0.82	0.001	0.0015	global-ST%SGTE	CASStrSGtEQYF	CASSTRSGTEQYF	TRBV19	TRBJ2-7	NA	NA	inf	-	-	-	-	-	-	-	-	-	-	-
256	SIT%TGE	2.5e-06	1	5	1.9e-09	1	0.002	0.66	0.001	0.0015	global-SIT%TGE	CASSIthTGELFF	CASSITHTGELFF	TRBV19	TRBJ2-2	NA	NA	inf	-	-	-	-	-	-	-	-	-	-	-
256	SIT%TGE	2.5e-06	1	5	1.9e-09	1	0.002	0.66	0.001	0.0015	global-SIT%TGE	CASSITSTGELFF	CASSITSTGELFF	TRBV19	TRBJ2-2	NA	NA	inf	-	-	-	-	-	-	-	-	-	-	-
256	SIT%TGE	2.5e-06	1	5	1.9e-09	1	0.002	0.66	0.001	0.0015	global-SIT%TGE	CASSItGTGEAFF	CASSITGTGEAFF	TRBV19	TRBJ1-1	NA	NA	0	-	-	-	-	-	-	-	-	-	-	-
256	SIT%TGE	2.5e-06	1	5	1.9e-09	1	0.002	0.66	0.001	0.0015	global-SIT%TGE	CASSItpTGELFF	CASSITPTGELFF	TRBV19	TRBJ2-2	NA	NA	inf	-	-	-	-	-	-	-	-	-	-	-
256	SIT%TGE	2.5e-06	1	5	1.9e-09	1	0.002	0.66	0.001	0.0015	global-SIT%TGE	CAWSitdTGELFF	CAWSITDTGELFF	TRBV30	TRBJ2-2	NA	NA	0	-	-	-	-	-	-	-	-	-	-	-
257	SM%STDT	2.5e-06	1	5	1.4e-09	1	0.001	0.97	0.001	0.0015	global-SM%STDT	CASSmdSTDTQYF	CASSMDSTDTQYF	TRBV7-2	TRBJ2-3	NA	NA	0	-	-	-	-	-	-	-	-	-	-	-
257	SM%STDT	2.5e-06	1	5	1.4e-09	1	0.001	0.97	0.001	0.0015	global-SM%STDT	CASSmvSTDTQYF	CASSMVSTDTQYF	TRBV19	TRBJ2-3	NA	NA	inf	-	-	-	-	-	-	-	-	-	-	-
257	SM%STDT	2.5e-06	1	5	1.4e-09	1	0.001	0.97	0.001	0.0015	global-SM%STDT	CASSmrSTDTQYF	CASSMRSTDTQYF	TRBV19	TRBJ2-3	NA	NA	inf	-	-	-	-	-	-	-	-	-	-	-
257	SM%STDT	2.5e-06	1	5	1.4e-09	1	0.001	0.97	0.001	0.0015	global-SM%STDT	CASSmrSTDTQYF	CASSMRSTDTQYF	TRBV19	TRBJ2-3	NA	NA	inf	-	-	-	-	-	-	-	-	-	-	-
257	SM%STDT	2.5e-06	1	5	1.4e-09	1	0.001	0.97	0.001	0.0015	global-SM%STDT	CASSmrSTDTQYF	CASSMRSTDTQYF	TRBV19	TRBJ2-3	NA	NA	inf	-	-	-	-	-	-	-	-	-	-	-
257	SM%STDT	2.5e-06	1	5	1.4e-09	1	0.001	0.97	0.001	0.0015	global-SM%STDT	CASSmrSTDTQYF	CASSMRSTDTQYF	TRBV19	TRBJ2-3	NA	NA	inf	-	-	-	-	-	-	-	-	-	-	-
257	SM%STDT	2.5e-06	1	5	1.4e-09	1	0.001	0.97	0.001	0.0015	global-SM%STDT	CASSmrSTDTQYF	CASSMRSTDTQYF	TRBV19	TRBJ2-3	NA	NA	inf	-	-	-	-	-	-	-	-	-	-	-
257	SM%STDT	2.5e-06	1	5	1.4e-09	1	0.001	0.97	0.001	0.0015	global-SM%STDT	CASSmrSTDTQYF	CASSMRSTDTQYF	TRBV19	TRBJ2-3	NA	NA	inf	-	-	-	-	-	-	-	-	-	-	-
257	SM%STDT	2.5e-06	1	5	1.4e-09	1	0.001	0.97	0.001	0.0015	global-SM%STDT	CASSmrSTDTQYF	CASSMRSTDTQYF	TRBV19	TRBJ2-3	NA	NA	inf	-	-	-	-	-	-	-	-	-	-	-
257	SM%STDT	2.5e-06	1	5	1.4e-09	1	0.001	0.97	0.001	0.0015	global-SM%STDT	CASSmrSTDTQYF	CASSMRSTDTQYF	TRBV19	TRBJ2-3	NA	NA	inf	-	-	-	-	-	-	-	-	-	-	-
257	SM%STDT	2.5e-06	1	5	1.4e-09	1	0.001	0.97	0.001	0.0015	global-SM%STDT	CASSmrSTDTQYF	CASSMRSTDTQYF	TRBV19	TRBJ2-3	NA	NA	inf	-	-	-	-	-	-	-	-	-	-	-
257	SM%STDT	2.5e-06	1	5	1.4e-09	1	0.001	0.97	0.001	0.0015	global-SM%STDT	CASSmrSTDTQYF	CASSMRSTDTQYF	TRBV19	TRBJ2-3	NA	NA	inf	-	-	-	-	-	-	-	-	-	-	-
257	SM%STDT	2.5e-06	1	5	1.4e-09	1	0.001	0.97	0.001	0.0015	global-SM%STDT	CASSmrSTDTQYF	CASSMRSTDTQYF	TRBV19	TRBJ2-3	NA	NA	inf	-	-	-	-	-	-	-	-	-	-	-
257	SM%STDT	2.5e-06	1	5	1.4e-09	1	0.001	0.97	0.001	0.0015	global-SM%STDT	CASSmrSTDTQYF	CASSMRSTDTQYF	TRBV19	TRBJ2-3	NA	NA	inf	-	-	-	-	-	-	-	-	-	-	-
257	SM%STDT	2.5e-06	1	5	1.4e-09	1	0.001	0.97	0.001	0.0015	global-SM%STDT	CASSmrSTDTQYF	CASSMRSTDTQYF	TRBV19	TRBJ2-3	NA	NA	inf	-	-	-	-	-	-	-	-	-	-	-
257	SM%STDT	2.5e-06	1	5	1.4e-09	1	0.001	0.97	0.001	0.0015	global-SM%STDT	CASSmySTDTQYF	CASSMYSTDTQYF	TRBV19	TRBJ2-3	NA	NA	inf	-	-	-	-	-	-	-	-	-	-	-
257	SM%STDT	2.5e-06	1	5	1.4e-09	1	0.001	0.97	0.001	0.0015	global-SM%STDT	CASSmtSTDTQYF	CASSMTSTDTQYF	TRBV19	TRBJ2-3	NA	NA	inf	-	-	-	-	-	-	-	-	-	-	-
258	S%GTGE	2.5e-06	1	10	1.3e-08	1	0.042	0.96	0.001	0.00031	global-S%GTGE	CAWSRGTGELFF	CAWSRGTGELFF	TRBV30	TRBJ2-2	NA	NA	0	-	-	-	-	-	-	-	-	-	-	-
258	S%GTGE	2.5e-06	1	10	1.3e-08	1	0.042	0.96	0.001	0.00031	global-S%GTGE	CASSQgTGELFF	CASSQGTGELFF	TRBV5-4	TRBJ2-2	NA	NA	inf	-	-	-	-	-	-	-	-	-	-	-
258	S%GTGE	2.5e-06	1	10	1.3e-08	1	0.042	0.96	0.001	0.00031	global-S%GTGE	CASSQgTGELFF	CASSQGTGELFF	TRBV12-4	TRBJ2-2	NA	NA	0	-	-	-	-	-	-	-	-	-	-	-
258	S%GTGE	2.5e-06	1	10	1.3e-08	1	0.042	0.96	0.001	0.00031	global-S%GTGE	CASSQgTGELFF	CASSQGTGELFF	TRBV12-4	TRBJ2-2	NA	NA	0	-	-	-	-	-	-	-	-	-	-	-
258	S%GTGE	2.5e-06	1	10	1.3e-08	1	0.042	0.96	0.001	0.00031	global-S%GTGE	CASSwgTGELFF	CASSWGTGELFF	TRBV5-4	TRBJ2-2	NA	NA	0	-	-	-	-	-	-	-	-	-	-	-
258	S%GTGE	2.5e-06	1	10	1.3e-08	1	0.042	0.96	0.001	0.00031	global-S%GTGE	CASSLgTGELFF	CASSLGTGELFF	TRBV5-6	TRBJ2-2	NA	NA	0	-	-	-	-	-	-	-	-	-	-	-
258	S%GTGE	2.5e-06	1	10	1.3e-08	1	0.042	0.96	0.001	0.00031	global-S%GTGE	CASSLgTGELFF	CASSLGTGELFF	TRBV5-6	TRBJ2-2	NA	NA	0	-	-	-	-	-	-	-	-	-	-	-
258	S%GTGE	2.5e-06	1	10	1.3e-08	1	0.042	0.96	0.001	0.00031	global-S%GTGE	CASSLgTGELFF	CASSLGTGELFF	TRBV12-4	TRBJ2-2	NA	NA	0	-	-	-	-	-	-	-	-	-	-	-
258	S%GTGE	2.5e-06	1	10	1.3e-08	1	0.042	0.96	0.001	0.00031	global-S%GTGE	CASSGGTGELFF	CASSGGTGELFF	TRBV6-4	TRBJ2-2	NA	NA	0	-	-	-	-	-	-	-	-	-	-	-
258	S%GTGE	2.5e-06	1	10	1.3e-08	1	0.042	0.96	0.001	0.00031	global-S%GTGE	CASSIGTGEAFF	CASSIGTGEAFF	TRBV19	TRBJ1-1	NA	NA	inf	-	-	-	-	-	-	-	-	-	-	-
258	S%GTGE	2.5e-06	1	10	1.3e-08	1	0.042	0.96	0.001	0.00031	global-S%GTGE	CASSIgTGELFF	CASSIGTGELFF	TRBV19	TRBJ2-2	NA	NA	inf	-	-	-	-	-	-	-	-	-	-	-
258	S%GTGE	2.5e-06	1	10	1.3e-08	1	0.042	0.96	0.001	0.00031	global-S%GTGE	CASSIGTGEQFF	CASSIGTGEQFF	TRBV19	TRBJ2-1	NA	NA	inf	-	-	-	-	-	-	-	-	-	-	-
258	S%GTGE	2.5e-06	1	10	1.3e-08	1	0.042	0.96	0.001	0.00031	global-S%GTGE	CASSIGTGEQFF	CASSIGTGEQFF	TRBV19	TRBJ2-1	NA	NA	inf	-	-	-	-	-	-	-	-	-	-	-
258	S%GTGE	2.5e-06	1	10	1.3e-08	1	0.042	0.96	0.001	0.00031	global-S%GTGE	CASSRgTGELFF	CASSRGTGELFF	TRBV12-3	TRBJ2-2	NA	NA	0	-	-	-	-	-	-	-	-	-	-	-
258	S%GTGE	2.5e-06	1	10	1.3e-08	1	0.042	0.96	0.001	0.00031	global-S%GTGE	CASSRgTGELFF	CASSRGTGELFF	TRBV12-4	TRBJ2-2	NA	NA	0	-	-	-	-	-	-	-	-	-	-	-
258	S%GTGE	2.5e-06	1	10	1.3e-08	1	0.042	0.96	0.001	0.00031	global-S%GTGE	CASSRGTGEQYF	CASSRGTGEQYF	TRBV27	TRBJ2-7	NA	NA	0	-	-	-	-	-	-	-	-	-	-	-
259	IYSI	2.6e-06	1	3	3.6e-09	1	0.001	0.58	0.001	0.0062	motif-IYSI motif-SIYS global-SIYSI%E	CASSIysiNEQFF	CASSIYSINEQFF	TRBV19	TRBJ2-1	NA	NA	inf	-	-	-	-	-	-	-	-	-	-	-
259	IYSI	2.6e-06	1	3	3.6e-09	1	0.001	0.58	0.001	0.0062	motif-IYSI motif-SIYS global-SIYSI%E	CASSIysieEQFF	CASSIYSIEEQFF	TRBV19	TRBJ2-1	NA	NA	inf	-	-	-	-	-	-	-	-	-	-	-
259	IYSI	2.6e-06	1	3	3.6e-09	1	0.001	0.58	0.001	0.0062	motif-IYSI motif-SIYS global-SIYSI%E	CASSIysieEQFF	CASSIYSIEEQFF	TRBV19	TRBJ2-1	NA	NA	inf	-	-	-	-	-	-	-	-	-	-	-
259	IYSI	2.6e-06	1	3	3.6e-09	1	0.001	0.58	0.001	0.0062	motif-IYSI motif-SIYS global-SIYSI%E	CASSIysisEAFF	CASSIYSISEAFF	TRBV19	TRBJ1-1	NA	NA	inf	-	-	-	-	-	-	-	-	-	-	-
260	LRIV	2.9e-06	1	4	0.00034	1	0.32	0.58	0.76	0.0023	motif-LRIV	CASSPtdlrivQETQYF	CASSPTDLRIVQETQYF	TRBV7-8	TRBJ2-5	NA	NA	0	-	-	-	-	-	-	-	-	-	-	-
260	LRIV	2.9e-06	1	4	0.00034	1	0.32	0.58	0.76	0.0023	motif-LRIV	CASSmlrivyDTQYF	CASSMLRIVYDTQYF	TRBV19	TRBJ2-3	NA	NA	inf	-	-	-	-	-	-	-	-	-	-	-
260	LRIV	2.9e-06	1	4	0.00034	1	0.32	0.58	0.76	0.0023	motif-LRIV	CATSRplrivgSGlNEQFF	CATSRPLRIVGSGLNEQFF	TRBV15	TRBJ2-1	NA	NA	0	-	-	-	-	-	-	-	-	-	-	-
260	LRIV	2.9e-06	1	4	0.00034	1	0.32	0.58	0.76	0.0023	motif-LRIV	CASillrivGQlNEKLFF	CASILLRIVGQLNEKLFF	TRBV4-3	TRBJ1-4	NA	NA	inf	-	-	-	-	-	-	-	-	-	-	-
261	DYYS	3e-06	1	4	2.3e-09	1	0.001	1	0.001	0.0023	motif-DYYS global-S%DYYSNQP	CANSidyySNQPQHF	CANSIDYYSNQPQHF	TRBV7-2	TRBJ1-5	NA	NA	0	-	-	-	-	-	-	-	-	-	-	-
261	DYYS	3e-06	1	4	2.3e-09	1	0.001	1	0.001	0.0023	motif-DYYS global-S%DYYSNQP	CANSidyySNQPQHF	CANSIDYYSNQPQHF	TRBV7-2	TRBJ1-5	NA	NA	0	-	-	-	-	-	-	-	-	-	-	-
261	DYYS	3e-06	1	4	2.3e-09	1	0.001	1	0.001	0.0023	motif-DYYS global-S%DYYSNQP	CASSIdyySNQPQHF	CASSIDYYSNQPQHF	TRBV7-2	TRBJ1-5	NA	NA	0	-	-	-	-	-	-	-	-	-	-	-
261	DYYS	3e-06	1	4	2.3e-09	1	0.001	1	0.001	0.0023	motif-DYYS global-S%DYYSNQP	CASSIdyySNQPQHF	CASSIDYYSNQPQHF	TRBV7-2	TRBJ1-5	NA	NA	0	-	-	-	-	-	-	-	-	-	-	-
261	DYYS	3e-06	1	4	2.3e-09	1	0.001	1	0.001	0.0023	motif-DYYS global-S%DYYSNQP	CASSLdyySNQPQHF	CASSLDYYSNQPQHF	TRBV7-2	TRBJ1-5	NA	NA	0	-	-	-	-	-	-	-	-	-	-	-
261	DYYS	3e-06	1	4	2.3e-09	1	0.001	1	0.001	0.0023	motif-DYYS global-S%DYYSNQP	CASSLdyySNQPQHF	CASSLDYYSNQPQHF	TRBV7-2	TRBJ1-5	NA	NA	0	-	-	-	-	-	-	-	-	-	-	-
261	DYYS	3e-06	1	4	2.3e-09	1	0.001	1	0.001	0.0023	motif-DYYS global-S%DYYSNQP	CASSRdyySNQPQHF	CASSRDYYSNQPQHF	TRBV7-2	TRBJ1-5	NA	NA	0	-	-	-	-	-	-	-	-	-	-	-
262	SIFY	3e-06	1	4	3.1e-08	1	0.001	0.77	0.017	0.0023	motif-SIF motif-SIFY	CASSIfyGTdYGYTF	CASSIFYGTDYGYTF	TRBV19	TRBJ1-2	NA	NA	inf	-	-	-	-	-	-	-	-	-	-	-
262	SIFY	3e-06	1	4	3.1e-08	1	0.001	0.77	0.017	0.0023	motif-SIF motif-SIFY	CASSIfyraEAFF	CASSIFYRAEAFF	TRBV19	TRBJ1-1	NA	NA	inf	-	-	-	-	-	-	-	-	-	-	-
262	SIFY	3e-06	1	4	3.1e-08	1	0.001	0.77	0.017	0.0023	motif-SIF motif-SIFY	CASSIfytSGNTIYF	CASSIFYTSGNTIYF	TRBV19	TRBJ1-3	NA	NA	inf	-	-	-	-	-	-	-	-	-	-	-
262	SIFY	3e-06	1	4	3.1e-08	1	0.001	0.77	0.017	0.0023	motif-SIF motif-SIFY	CASSIfysSTDTQYF	CASSIFYSSTDTQYF	TRBV19	TRBJ2-3	NA	NA	inf	-	-	-	-	-	-	-	-	-	-	-
262	SIFY	3e-06	1	4	3.1e-08	1	0.001	0.77	0.017	0.0023	motif-SIF motif-SIFY	CASSIfysSTDTQYF	CASSIFYSSTDTQYF	TRBV19	TRBJ2-3	NA	NA	inf	-	-	-	-	-	-	-	-	-	-	-
262	SIFY	3e-06	1	4	3.1e-08	1	0.001	0.77	0.017	0.0023	motif-SIF motif-SIFY	CASSIfysSTDTQYF	CASSIFYSSTDTQYF	TRBV19	TRBJ2-3	NA	NA	inf	-	-	-	-	-	-	-	-	-	-	-
262	SIFY	3e-06	1	4	3.1e-08	1	0.001	0.77	0.017	0.0023	motif-SIF motif-SIFY	CASSIfysSTDTQYF	CASSIFYSSTDTQYF	TRBV19	TRBJ2-3	NA	NA	inf	-	-	-	-	-	-	-	-	-	-	-
263	IYPG	3.4e-06	1	5	2.9e-06	1	0.2	0.74	0.014	0.0015	motif-IYPG	CASSIypgTDTQYF	CASSIYPGTDTQYF	TRBV7-6	TRBJ2-3	NA	NA	0	-	-	-	-	-	-	-	-	-	-	-
263	IYPG	3.4e-06	1	5	2.9e-06	1	0.2	0.74	0.014	0.0015	motif-IYPG	CASGLiypGELFF	CASGLIYPGELFF	TRBV12-5	TRBJ2-2	NA	NA	inf	-	-	-	-	-	-	-	-	-	-	-
263	IYPG	3.4e-06	1	5	2.9e-06	1	0.2	0.74	0.014	0.0015	motif-IYPG	CASSLiypGELFF	CASSLIYPGELFF	TRBV27	TRBJ2-2	NA	NA	inf	-	-	-	-	-	-	-	-	-	-	-
263	IYPG	3.4e-06	1	5	2.9e-06	1	0.2	0.74	0.014	0.0015	motif-IYPG	CASSLiypGELFF	CASSLIYPGELFF	TRBV27	TRBJ2-2	NA	NA	inf	-	-	-	-	-	-	-	-	-	-	-
263	IYPG	3.4e-06	1	5	2.9e-06	1	0.2	0.74	0.014	0.0015	motif-IYPG	CAISliypGELFF	CAISLIYPGELFF	TRBV10-3	TRBJ2-2	NA	NA	inf	-	-	-	-	-	-	-	-	-	-	-
263	IYPG	3.4e-06	1	5	2.9e-06	1	0.2	0.74	0.014	0.0015	motif-IYPG	CASSIypgeETQYF	CASSIYPGEETQYF	TRBV6-5	TRBJ2-5	NA	NA	0	-	-	-	-	-	-	-	-	-	-	-
264	IDQE	3.5e-06	1	5	4.4e-05	1	0.097	1	0.31	0.0015	motif-IDQE	CASSLidQETQYF	CASSLIDQETQYF	TRBV13	TRBJ2-5	NA	NA	0	-	-	-	-	-	-	-	-	-	-	-
264	IDQE	3.5e-06	1	5	4.4e-05	1	0.097	1	0.31	0.0015	motif-IDQE	CASrrqidQETQYF	CASRRQIDQETQYF	TRBV27	TRBJ2-5	NA	NA	0	-	-	-	-	-	-	-	-	-	-	-
264	IDQE	3.5e-06	1	5	4.4e-05	1	0.097	1	0.31	0.0015	motif-IDQE	CASlrlgidQETQYF	CASLRLGIDQETQYF	TRBV7-9	TRBJ2-5	NA	NA	0	-	-	-	-	-	-	-	-	-	-	-
264	IDQE	3.5e-06	1	5	4.4e-05	1	0.097	1	0.31	0.0015	motif-IDQE	CANSqvidQETQYF	CANSQVIDQETQYF	TRBV3-1	TRBJ2-5	NA	NA	0	-	-	-	-	-	-	-	-	-	-	-
264	IDQE	3.5e-06	1	5	4.4e-05	1	0.097	1	0.31	0.0015	motif-IDQE	CASSQvidQETQYF	CASSQVIDQETQYF	TRBV3-1	TRBJ2-5	NA	NA	0	-	-	-	-	-	-	-	-	-	-	-
265	S%FGE	4.5e-06	1	7	8.6e-10	1	0.001	1	0.001	0.00086	global-S%FGE	CASSIfGELFF	CASSIFGELFF	TRBV19	TRBJ2-2	NA	NA	0	-	-	-	-	-	-	-	-	-	-	-
265	S%FGE	4.5e-06	1	7	8.6e-10	1	0.001	1	0.001	0.00086	global-S%FGE	CASSIfGELFF	CASSIFGELFF	TRBV19	TRBJ2-2	NA	NA	0	-	-	-	-	-	-	-	-	-	-	-
265	S%FGE	4.5e-06	1	7	8.6e-10	1	0.001	1	0.001	0.00086	global-S%FGE	CASSIfGELFF	CASSIFGELFF	TRBV19	TRBJ2-2	NA	NA	0	-	-	-	-	-	-	-	-	-	-	-
265	S%FGE	4.5e-06	1	7	8.6e-10	1	0.001	1	0.001	0.00086	global-S%FGE	CASSIfGELFF	CASSIFGELFF	TRBV19	TRBJ2-2	NA	NA	0	-	-	-	-	-	-	-	-	-	-	-
265	S%FGE	4.5e-06	1	7	8.6e-10	1	0.001	1	0.001	0.00086	global-S%FGE	CASSIfGELFF	CASSIFGELFF	TRBV19	TRBJ2-2	NA	NA	0	-	-	-	-	-	-	-	-	-	-	-
265	S%FGE	4.5e-06	1	7	8.6e-10	1	0.001	1	0.001	0.00086	global-S%FGE	CASSIfGELFF	CASSIFGELFF	TRBV19	TRBJ2-2	NA	NA	0	-	-	-	-	-	-	-	-	-	-	-
265	S%FGE	4.5e-06	1	7	8.6e-10	1	0.001	1	0.001	0.00086	global-S%FGE	CASSIfGELFF	CASSIFGELFF	TRBV19	TRBJ2-2	NA	NA	0	-	-	-	-	-	-	-	-	-	-	-
265	S%FGE	4.5e-06	1	7	8.6e-10	1	0.001	1	0.001	0.00086	global-S%FGE	CASSIfGELFF	CASSIFGELFF	TRBV19	TRBJ2-2	NA	NA	0	-	-	-	-	-	-	-	-	-	-	-
265	S%FGE	4.5e-06	1	7	8.6e-10	1	0.001	1	0.001	0.00086	global-S%FGE	CASSIfGELFF	CASSIFGELFF	TRBV19	TRBJ2-2	NA	NA	0	-	-	-	-	-	-	-	-	-	-	-
265	S%FGE	4.5e-06	1	7	8.6e-10	1	0.001	1	0.001	0.00086	global-S%FGE	CASSIfGELFF	CASSIFGELFF	TRBV19	TRBJ2-2	NA	NA	0	-	-	-	-	-	-	-	-	-	-	-
265	S%FGE	4.5e-06	1	7	8.6e-10	1	0.001	1	0.001	0.00086	global-S%FGE	CASSIfGELFF	CASSIFGELFF	TRBV19	TRBJ2-2	NA	NA	0	-	-	-	-	-	-	-	-	-	-	-
265	S%FGE	4.5e-06	1	7	8.6e-10	1	0.001	1	0.001	0.00086	global-S%FGE	CASSIfGELFF	CASSIFGELFF	TRBV19	TRBJ2-2	NA	NA	0	-	-	-	-	-	-	-	-	-	-	-
265	S%FGE	4.5e-06	1	7	8.6e-10	1	0.001	1	0.001	0.00086	global-S%FGE	CASSIfGELFF	CASSIFGELFF	TRBV19	TRBJ2-2	NA	NA	0	-	-	-	-	-	-	-	-	-	-	-
265	S%FGE	4.5e-06	1	7	8.6e-10	1	0.001	1	0.001	0.00086	global-S%FGE	CASSIfGELFF	CASSIFGELFF	TRBV19	TRBJ2-2	NA	NA	0	-	-	-	-	-	-	-	-	-	-	-
265	S%FGE	4.5e-06	1	7	8.6e-10	1	0.001	1	0.001	0.00086	global-S%FGE	CASSIfGELFF	CASSIFGELFF	TRBV19	TRBJ2-2	NA	NA	0	-	-	-	-	-	-	-	-	-	-	-
265	S%FGE	4.5e-06	1	7	8.6e-10	1	0.001	1	0.001	0.00086	global-S%FGE	CASSIfGELFF	CASSIFGELFF	TRBV19	TRBJ2-2	NA	NA	0	-	-	-	-	-	-	-	-	-	-	-
265	S%FGE	4.5e-06	1	7	8.6e-10	1	0.001	1	0.001	0.00086	global-S%FGE	CASSIfGELFF	CASSIFGELFF	TRBV19	TRBJ2-2	NA	NA	0	-	-	-	-	-	-	-	-	-	-	-
265	S%FGE	4.5e-06	1	7	8.6e-10	1	0.001	1	0.001	0.00086	global-S%FGE	CASSIfGELFF	CASSIFGELFF	TRBV19	TRBJ2-2	NA	NA	0	-	-	-	-	-	-	-	-	-	-	-
265	S%FGE	4.5e-06	1	7	8.6e-10	1	0.001	1	0.001	0.00086	global-S%FGE	CASSIfGELFF	CASSIFGELFF	TRBV19	TRBJ2-2	NA	NA	0	-	-	-	-	-	-	-	-	-	-	-
265	S%FGE	4.5e-06	1	7	8.6e-10	1	0.001	1	0.001	0.00086	global-S%FGE	CASSIfGELFF	CASSIFGELFF	TRBV19	TRBJ2-2	NA	NA	0	-	-	-	-	-	-	-	-	-	-	-
265	S%FGE	4.5e-06	1	7	8.6e-10	1	0.001	1	0.001	0.00086	global-S%FGE	CASSIfGELFF	CASSIFGELFF	TRBV19	TRBJ2-2	NA	NA	0	-	-	-	-	-	-	-	-	-	-	-
265	S%FGE	4.5e-06	1	7	8.6e-10	1	0.001	1	0.001	0.00086	global-S%FGE	CASSIfgEQFF	CASSIFGEQFF	TRBV19	TRBJ2-1	NA	NA	0	-	-	-	-	-	-	-	-	-	-	-
265	S%FGE	4.5e-06	1	7	8.6e-10	1	0.001	1	0.001	0.00086	global-S%FGE	CASSIfgEQFF	CASSIFGEQFF	TRBV19	TRBJ2-1	NA	NA	0	-	-	-	-	-	-	-	-	-	-	-
265	S%FGE	4.5e-06	1	7	8.6e-10	1	0.001	1	0.001	0.00086	global-S%FGE	CASSIfgEQFF	CASSIFGEQFF	TRBV19	TRBJ2-1	NA	NA	0	-	-	-	-	-	-	-	-	-	-	-
265	S%FGE	4.5e-06	1	7	8.6e-10	1	0.001	1	0.001	0.00086	global-S%FGE	CASSIfgEQFF	CASSIFGEQFF	TRBV19	TRBJ2-1	NA	NA	0	-	-	-	-	-	-	-	-	-	-	-
265	S%FGE	4.5e-06	1	7	8.6e-10	1	0.001	1	0.001	0.00086	global-S%FGE	CASSIfgEQFF	CASSIFGEQFF	TRBV19	TRBJ2-1	NA	NA	0	-	-	-	-	-	-	-	-	-	-	-
265	S%FGE	4.5e-06	1	7	8.6e-10	1	0.001	1	0.001	0.00086	global-S%FGE	CASSIfgEQFF	CASSIFGEQFF	TRBV19	TRBJ2-1	NA	NA	0	-	-	-	-	-	-	-	-	-	-	-
265	S%FGE	4.5e-06	1	7	8.6e-10	1	0.001	1	0.001	0.00086	global-S%FGE	CASSIfgEQFF	CASSIFGEQFF	TRBV19	TRBJ2-1	NA	NA	0	-	-	-	-	-	-	-	-	-	-	-
265	S%FGE	4.5e-06	1	7	8.6e-10	1	0.001	1	0.001	0.00086	global-S%FGE	CASSIfgEQFF	CASSIFGEQFF	TRBV19	TRBJ2-1	NA	NA	0	-	-	-	-	-	-	-	-	-	-	-
265	S%FGE	4.5e-06	1	7	8.6e-10	1	0.001	1	0.001	0.00086	global-S%FGE	CASSIfgEQFF	CASSIFGEQFF	TRBV19	TRBJ2-1	NA	NA	0	-	-	-	-	-	-	-	-	-	-	-
265	S%FGE	4.5e-06	1	7	8.6e-10	1	0.001	1	0.001	0.00086	global-S%FGE	CASSIfgEQFF	CASSIFGEQFF	TRBV19	TRBJ2-1	NA	NA	0	-	-	-	-	-	-	-	-	-	-	-
265	S%FGE	4.5e-06	1	7	8.6e-10	1	0.001	1	0.001	0.00086	global-S%FGE	CASSIfgEQFF	CASSIFGEQFF	TRBV19	TRBJ2-1	NA	NA	0	-	-	-	-	-	-	-	-	-	-	-
265	S%FGE	4.5e-06	1	7	8.6e-10	1	0.001	1	0.001	0.00086	global-S%FGE	CASSIfgEQFF	CASSIFGEQFF	TRBV19	TRBJ2-1	NA	NA	0	-	-	-	-	-	-	-	-	-	-	-
265	S%FGE	4.5e-06	1	7	8.6e-10	1	0.001	1	0.001	0.00086	global-S%FGE	CASSIfgEQFF	CASSIFGEQFF	TRBV19	TRBJ2-1	NA	NA	0	-	-	-	-	-	-	-	-	-	-	-
265	S%FGE	4.5e-06	1	7	8.6e-10	1	0.001	1	0.001	0.00086	global-S%FGE	CASSIfgEQFF	CASSIFGEQFF	TRBV19	TRBJ2-1	NA	NA	0	-	-	-	-	-	-	-	-	-	-	-
265	S%FGE	4.5e-06	1	7	8.6e-10	1	0.001	1	0.001	0.00086	global-S%FGE	CASSIfgEQFF	CASSIFGEQFF	TRBV19	TRBJ2-1	NA	NA	0	-	-	-	-	-	-	-	-	-	-	-
265	S%FGE	4.5e-06	1	7	8.6e-10	1	0.001	1	0.001	0.00086	global-S%FGE	CASSIfgEQFF	CASSIFGEQFF	TRBV19	TRBJ2-1	NA	NA	0	-	-	-	-	-	-	-	-	-	-	-
265	S%FGE	4.5e-06	1	7	8.6e-10	1	0.001	1	0.001	0.00086	global-S%FGE	CASSIfgEQFF	CASSIFGEQFF	TRBV19	TRBJ2-1	NA	NA	0	-	-	-	-	-	-	-	-	-	-	-
265	S%FGE	4.5e-06	1	7	8.6e-10	1	0.001	1	0.001	0.00086	global-S%FGE	CASSIfgEQFF	CASSIFGEQFF	TRBV19	TRBJ2-1	NA	NA	0	-	-	-	-	-	-	-	-	-	-	-
265	S%FGE	4.5e-06	1	7	8.6e-10	1	0.001	1	0.001	0.00086	global-S%FGE	CASSIfgEQFF	CASSIFGEQFF	TRBV19	TRBJ2-1	NA	NA	0	-	-	-	-	-	-	-	-	-	-	-
265	S%FGE	4.5e-06	1	7	8.6e-10	1	0.001	1	0.001	0.00086	global-S%FGE	CASSIfgEQFF	CASSIFGEQFF	TRBV19	TRBJ2-1	NA	NA	0	-	-	-	-	-	-	-	-	-	-	-
265	S%FGE	4.5e-06	1	7	8.6e-10	1	0.001	1	0.001	0.00086	global-S%FGE	CASSIfgEQFF	CASSIFGEQFF	TRBV19	TRBJ2-1	NA	NA	0	-	-	-	-	-	-	-	-	-	-	-
265	S%FGE	4.5e-06	1	7	8.6e-10	1	0.001	1	0.001	0.00086	global-S%FGE	CASSIfgEQFF	CASSIFGEQFF	TRBV19	TRBJ2-1	NA	NA	0	-	-	-	-	-	-	-	-	-	-	-
265	S%FGE	4.5e-06	1	7	8.6e-10	1	0.001	1	0.001	0.00086	global-S%FGE	CASSIfgEQFF	CASSIFGEQFF	TRBV19	TRBJ2-1	NA	NA	0	-	-	-	-	-	-	-	-	-	-	-
265	S%FGE	4.5e-06	1	7	8.6e-10	1	0.001	1	0.001	0.00086	global-S%FGE	CASSIfgEQFF	CASSIFGEQFF	TRBV19	TRBJ2-1	NA	NA	0	-	-	-	-	-	-	-	-	-	-	-
265	S%FGE	4.5e-06	1	7	8.6e-10	1	0.001	1	0.001	0.00086	global-S%FGE	CASSIfgEQFF	CASSIFGEQFF	TRBV19	TRBJ2-1	NA	NA	0	-	-	-	-	-	-	-	-	-	-	-
265	S%FGE	4.5e-06	1	7	8.6e-10	1	0.001	1	0.001	0.00086	global-S%FGE	CASSIfgEQFF	CASSIFGEQFF	TRBV19	TRBJ2-1	NA	NA	0	-	-	-	-	-	-	-	-	-	-	-
265	S%FGE	4.5e-06	1	7	8.6e-10	1	0.001	1	0.001	0.00086	global-S%FGE	CASSIfgEQFF	CASSIFGEQFF	TRBV19	TRBJ2-1	NA	NA	0	-	-	-	-	-	-	-	-	-	-	-
265	S%FGE	4.5e-06	1	7	8.6e-10	1	0.001	1	0.001	0.00086	global-S%FGE	CASSIfgEQFF	CASSIFGEQFF	TRBV19	TRBJ2-1	NA	NA	0	-	-	-	-	-	-	-	-	-	-	-
265	S%FGE	4.5e-06	1	7	8.6e-10	1	0.001	1	0.001	0.00086	global-S%FGE	CASSIfgEQFF	CASSIFGEQFF	TRBV19	TRBJ2-1	NA	NA	0	-	-	-	-	-	-	-	-	-	-	-
265	S%FGE	4.5e-06	1	7	8.6e-10	1	0.001	1	0.001	0.00086	global-S%FGE	CASSIfgEQFF	CASSIFGEQFF	TRBV19	TRBJ2-1	NA	NA	0	-	-	-	-	-	-	-	-	-	-	-
265	S%FGE	4.5e-06	1	7	8.6e-10	1	0.001	1	0.001	0.00086	global-S%FGE	CASSIfgEQFF	CASSIFGEQFF	TRBV19	TRBJ2-1	NA	NA	0	-	-	-	-	-	-	-	-	-	-	-
265	S%FGE	4.5e-06	1	7	8.6e-10	1	0.001	1	0.001	0.00086	global-S%FGE	CASSIfgEQFF	CASSIFGEQFF	TRBV19	TRBJ2-1	NA	NA	0	-	-	-	-	-	-	-	-	-	-	-
265	S%FGE	4.5e-06	1	7	8.6e-10	1	0.001	1	0.001	0.00086	global-S%FGE	CASSIfgEQFF	CASSIFGEQFF	TRBV19	TRBJ2-1	NA	NA	0	-	-	-	-	-	-	-	-	-	-	-
265	S%FGE	4.5e-06	1	7	8.6e-10	1	0.001	1	0.001	0.00086	global-S%FGE	CASSIfgEQFF	CASSIFGEQFF	TRBV19	TRBJ2-1	NA	NA	0	-	-	-	-	-	-	-	-	-	-	-
265	S%FGE	4.5e-06	1	7	8.6e-10	1	0.001	1	0.001	0.00086	global-S%FGE	CASSIfgEQFF	CASSIFGEQFF	TRBV19	TRBJ2-1	NA	NA	0	-	-	-	-	-	-	-	-	-	-	-
265	S%FGE	4.5e-06	1	7	8.6e-10	1	0.001	1	0.001	0.00086	global-S%FGE	CASSIfgEQFF	CASSIFGEQFF	TRBV19	TRBJ2-1	NA	NA	0	-	-	-	-	-	-	-	-	-	-	-
265	S%FGE	4.5e-06	1	7	8.6e-10	1	0.001	1	0.001	0.00086	global-S%FGE	CASSIfgEQFF	CASSIFGEQFF	TRBV19	TRBJ2-1	NA	NA	0	-	-	-	-	-	-	-	-	-	-	-
265	S%FGE	4.5e-06	1	7	8.6e-10	1	0.001	1	0.001	0.00086	global-S%FGE	CASSIfgEQFF	CASSIFGEQFF	TRBV19	TRBJ2-1	NA	NA	0	-	-	-	-	-	-	-	-	-	-	-
265	S%FGE	4.5e-06	1	7	8.6e-10	1	0.001	1	0.001	0.00086	global-S%FGE	CASSIfgEQFF	CASSIFGEQFF	TRBV19	TRBJ2-1	NA	NA	0	-	-	-	-	-	-	-	-	-	-	-
265	S%FGE	4.5e-06	1	7	8.6e-10	1	0.001	1	0.001	0.00086	global-S%FGE	CASSIfgEQFF	CASSIFGEQFF	TRBV19	TRBJ2-1	NA	NA	0	-	-	-	-	-	-	-	-	-	-	-
265	S%FGE	4.5e-06	1	7	8.6e-10	1	0.001	1	0.001	0.00086	global-S%FGE	CASSIfgEQFF	CASSIFGEQFF	TRBV19	TRBJ2-1	NA	NA	0	-	-	-	-	-	-	-	-	-	-	-
265	S%FGE	4.5e-06	1	7	8.6e-10	1	0.001	1	0.001	0.00086	global-S%FGE	CASSIfgEQFF	CASSIFGEQFF	TRBV19	TRBJ2-1	NA	NA	inf	-	-	-	-	-	-	-	-	-	-	-
265	S%FGE	4.5e-06	1	7	8.6e-10	1	0.001	1	0.001	0.00086	global-S%FGE	CASSIfgEAFF	CASSIFGEAFF	TRBV19	TRBJ1-1	NA	NA	0	-	-	-	-	-	-	-	-	-	-	-
265	S%FGE	4.5e-06	1	7	8.6e-10	1	0.001	1	0.001	0.00086	global-S%FGE	CASSVfGELFF	CASSVFGELFF	TRBV19	TRBJ2-2	NA	NA	0	-	-	-	-	-	-	-	-	-	-	-
265	S%FGE	4.5e-06	1	7	8.6e-10	1	0.001	1	0.001	0.00086	global-S%FGE	CASSVfGELFF	CASSVFGELFF	TRBV19	TRBJ2-2	NA	NA	0	-	-	-	-	-	-	-	-	-	-	-
265	S%FGE	4.5e-06	1	7	8.6e-10	1	0.001	1	0.001	0.00086	global-S%FGE	CASSVfGELFF	CASSVFGELFF	TRBV19	TRBJ2-2	NA	NA	0	-	-	-	-	-	-	-	-	-	-	-
265	S%FGE	4.5e-06	1	7	8.6e-10	1	0.001	1	0.001	0.00086	global-S%FGE	CASSVfgEQFF	CASSVFGEQFF	TRBV19	TRBJ2-1	NA	NA	0	-	-	-	-	-	-	-	-	-	-	-
265	S%FGE	4.5e-06	1	7	8.6e-10	1	0.001	1	0.001	0.00086	global-S%FGE	CASSVfgEQYF	CASSVFGEQYF	TRBV19	TRBJ2-7	NA	NA	0	-	-	-	-	-	-	-	-	-	-	-
265	S%FGE	4.5e-06	1	7	8.6e-10	1	0.001	1	0.001	0.00086	global-S%FGE	CASSVfgEQYF	CASSVFGEQYF	TRBV19	TRBJ2-7	NA	NA	0	-	-	-	-	-	-	-	-	-	-	-
265	S%FGE	4.5e-06	1	7	8.6e-10	1	0.001	1	0.001	0.00086	global-S%FGE	CASSIfgEQYF	CASSIFGEQYF	TRBV19	TRBJ2-7	NA	NA	0	-	-	-	-	-	-	-	-	-	-	-
265	S%FGE	4.5e-06	1	7	8.6e-10	1	0.001	1	0.001	0.00086	global-S%FGE	CASSIfgEQYF	CASSIFGEQYF	TRBV19	TRBJ2-7	NA	NA	0	-	-	-	-	-	-	-	-	-	-	-
265	S%FGE	4.5e-06	1	7	8.6e-10	1	0.001	1	0.001	0.00086	global-S%FGE	CASSIfgEQYF	CASSIFGEQYF	TRBV19	TRBJ2-7	NA	NA	0	-	-	-	-	-	-	-	-	-	-	-
265	S%FGE	4.5e-06	1	7	8.6e-10	1	0.001	1	0.001	0.00086	global-S%FGE	CASSIfgEQYF	CASSIFGEQYF	TRBV19	TRBJ2-7	NA	NA	0	-	-	-	-	-	-	-	-	-	-	-
265	S%FGE	4.5e-06	1	7	8.6e-10	1	0.001	1	0.001	0.00086	global-S%FGE	CASSIfgEQYF	CASSIFGEQYF	TRBV19	TRBJ2-7	NA	NA	0	-	-	-	-	-	-	-	-	-	-	-
265	S%FGE	4.5e-06	1	7	8.6e-10	1	0.001	1	0.001	0.00086	global-S%FGE	CASSIfgEQYF	CASSIFGEQYF	TRBV19	TRBJ2-7	NA	NA	0	-	-	-	-	-	-	-	-	-	-	-
265	S%FGE	4.5e-06	1	7	8.6e-10	1	0.001	1	0.001	0.00086	global-S%FGE	CASSIfgEQYF	CASSIFGEQYF	TRBV19	TRBJ2-3	NA	NA	0	-	-	-	-	-	-	-	-	-	-	-
266	SLG%YE	4.6e-06	1	9	5.2e-09	1	0.011	1	0.001	0.00048	global-SLG%YE	CASSLgaYEQYF	CASSLGAYEQYF	TRBV7-8	TRBJ2-7	NA	NA	0	-	-	-	-	-	-	-	-	-	-	-
266	SLG%YE	4.6e-06	1	9	5.2e-09	1	0.011	1	0.001	0.00048	global-SLG%YE	CASSLgnYEQYF	CASSLGNYEQYF	TRBV14	TRBJ2-7	NA	NA	0	-	-	-	-	-	-	-	-	-	-	-
266	SLG%YE	4.6e-06	1	9	5.2e-09	1	0.011	1	0.001	0.00048	global-SLG%YE	CASSLGGyEQFF	CASSLGGYEQFF	TRBV13	TRBJ2-1	NA	NA	0	-	-	-	-	-	-	-	-	-	-	-
266	SLG%YE	4.6e-06	1	9	5.2e-09	1	0.011	1	0.001	0.00048	global-SLG%YE	CASSLGGYEQYF	CASSLGGYEQYF	TRBV7-2	TRBJ2-7	NA	NA	0	-	-	-	-	-	-	-	-	-	-	-
266	SLG%YE	4.6e-06	1	9	5.2e-09	1	0.011	1	0.001	0.00048	global-SLG%YE	CASSLGTYEQYF	CASSLGTYEQYF	TRBV5-1	TRBJ2-7	NA	NA	0	-	-	-	-	-	-	-	-	-	-	-
266	SLG%YE	4.6e-06	1	9	5.2e-09	1	0.011	1	0.001	0.00048	global-SLG%YE	CASSLgfYEQYF	CASSLGFYEQYF	TRBV7-8	TRBJ2-7	NA	NA	0	-	-	-	-	-	-	-	-	-	-	-
266	SLG%YE	4.6e-06	1	9	5.2e-09	1	0.011	1	0.001	0.00048	global-SLG%YE	CASSLgSYEQYF	CASSLGSYEQYF	TRBV13	TRBJ2-7	NA	NA	0	-	-	-	-	-	-	-	-	-	-	-
266	SLG%YE	4.6e-06	1	9	5.2e-09	1	0.011	1	0.001	0.00048	global-SLG%YE	CASSLGLYEQYF	CASSLGLYEQYF	TRBV13	TRBJ2-7	NA	NA	0	-	-	-	-	-	-	-	-	-	-	-
266	SLG%YE	4.6e-06	1	9	5.2e-09	1	0.011	1	0.001	0.00048	global-SLG%YE	CASSLgvYEQYF	CASSLGVYEQYF	TRBV5-1	TRBJ2-7	NA	NA	0	-	-	-	-	-	-	-	-	-	-	-
267	RSAH	4.9e-06	1	4	1.5e-09	1	0.001	0.65	0.001	0.0023	motif-RSAH global-S%RSAHE	CASSmrsahEQYF	CASSMRSAHEQYF	TRBV19	TRBJ2-7	NA	NA	inf	-	-	-	-	-	-	-	-	-	-	-
267	RSAH	4.9e-06	1	4	1.5e-09	1	0.001	0.65	0.001	0.0023	motif-RSAH global-S%RSAHE	CASSIrsahEAFF	CASSIRSAHEAFF	TRBV19	TRBJ1-1	NA	NA	inf	-	-	-	-	-	-	-	-	-	-	-
267	RSAH	4.9e-06	1	4	1.5e-09	1	0.001	0.65	0.001	0.0023	motif-RSAH global-S%RSAHE	CASSIrsahEQFF	CASSIRSAHEQFF	TRBV19	TRBJ2-1	NA	NA	inf	-	-	-	-	-	-	-	-	-	-	-
267	RSAH	4.9e-06	1	4	1.5e-09	1	0.001	0.65	0.001	0.0023	motif-RSAH global-S%RSAHE	CASSIrsahEQFF	CASSIRSAHEQFF	TRBV19	TRBJ2-1	NA	NA	inf	-	-	-	-	-	-	-	-	-	-	-
267	RSAH	4.9e-06	1	4	1.5e-09	1	0.001	0.65	0.001	0.0023	motif-RSAH global-S%RSAHE	CASSIrsahEQYF	CASSIRSAHEQYF	TRBV19	TRBJ2-7	NA	NA	inf	-	-	-	-	-	-	-	-	-	-	-
268	YGLN	4.9e-06	1	6	4.9e-05	1	0.62	0.7	0.093	0.0012	motif-YGLN	CASSYGLNTEAFF	CASSYGLNTEAFF	TRBV6-5	TRBJ1-1	NA	NA	inf	-	-	-	-	-	-	-	-	-	-	-
268	YGLN	4.9e-06	1	6	4.9e-05	1	0.62	0.7	0.093	0.0012	motif-YGLN	CASSQdyGLNTEAFF	CASSQDYGLNTEAFF	TRBV7-6	TRBJ1-1	NA	NA	0	-	-	-	-	-	-	-	-	-	-	-
268	YGLN	4.9e-06	1	6	4.9e-05	1	0.62	0.7	0.093	0.0012	motif-YGLN	CASSLlyGLNQPQHF	CASSLLYGLNQPQHF	TRBV5-5	TRBJ1-5	NA	NA	inf	-	-	-	-	-	-	-	-	-	-	-
268	YGLN	4.9e-06	1	6	4.9e-05	1	0.62	0.7	0.093	0.0012	motif-YGLN	CASSYGLnfrdIQYF	CASSYGLNFRDIQYF	TRBV7-2	TRBJ2-4	NA	NA	0	-	-	-	-	-	-	-	-	-	-	-
268	YGLN	4.9e-06	1	6	4.9e-05	1	0.62	0.7	0.093	0.0012	motif-YGLN	CASSYGLNYGYTF	CASSYGLNYGYTF	TRBV6-2	TRBJ1-2	NA	NA	0	-	-	-	-	-	-	-	-	-	-	-
268	YGLN	4.9e-06	1	6	4.9e-05	1	0.62	0.7	0.093	0.0012	motif-YGLN	CASrdREyglNTEAFF	CASRDREYGLNTEAFF	TRBV4-1	TRBJ1-1	NA	NA	0	-	-	-	-	-	-	-	-	-	-	-
269	LYEI	5.2e-06	1	3	1.4e-06	1	0.001	0.48	0.47	0.0062	motif-EILL motif-YEIL motif-LYEI	CATilyeillgkatlyavlvsalEQYF	CATILYEILLGKATLYAVLVSALEQYF	TRBV15	TRBJ2-7	NA	NA	inf	-	-	-	-	-	-	-	-	-	-	-
269	LYEI	5.2e-06	1	3	1.4e-06	1	0.001	0.48	0.47	0.0062	motif-EILL motif-YEIL motif-LYEI	CATilyeillgkatlyaYEQYF	CATILYEILLGKATLYAYEQYF	TRBV15	TRBJ2-7	NA	NA	inf	-	-	-	-	-	-	-	-	-	-	-
269	LYEI	5.2e-06	1	3	1.4e-06	1	0.001	0.48	0.47	0.0062	motif-EILL motif-YEIL motif-LYEI	CATilyeillgkassmrSTDTQYF	CATILYEILLGKASSMRSTDTQYF	TRBV15	TRBJ2-3	NA	NA	inf	-	-	-	-	-	-	-	-	-	-	-
270	IFSA	5.2e-06	1	3	1.3e-06	1	0.001	0.46	0.45	0.0062	motif-SIFS motif-IFSA motif-SIF	CASSIfsAGNEQFF	CASSIFSAGNEQFF	TRBV19	TRBJ2-1	NA	NA	inf	-	-	-	-	-	-	-	-	-	-	-
270	IFSA	5.2e-06	1	3	1.3e-06	1	0.001	0.46	0.45	0.0062	motif-SIFS motif-IFSA motif-SIF	CASSIfsaalrpaTF	CASSIFSAALRPATF	TRBV19	TRBJ1-2	NA	NA	inf	-	-	-	-	-	-	-	-	-	-	-
270	IFSA	5.2e-06	1	3	1.3e-06	1	0.001	0.46	0.45	0.0062	motif-SIFS motif-IFSA motif-SIF	CASSIfsAGGkdEQFF	CASSIFSAGGKDEQFF	TRBV19	TRBJ2-1	NA	NA	inf	-	-	-	-	-	-	-	-	-	-	-
271	S%RAGDT	5.5e-06	1	5	1.1e-09	1	0.001	0.76	0.001	0.0015	global-S%RAGDT	CATSRrAGDTQYF	CATSRRAGDTQYF	TRBV15	TRBJ2-3	NA	NA	inf	-	-	-	-	-	-	-	-	-	-	-
271	S%RAGDT	5.5e-06	1	5	1.1e-09	1	0.001	0.76	0.001	0.0015	global-S%RAGDT	CASStrAGDTQYF	CASSTRAGDTQYF	TRBV19	TRBJ2-3	NA	NA	inf	-	-	-	-	-	-	-	-	-	-	-
271	S%RAGDT	5.5e-06	1	5	1.1e-09	1	0.001	0.76	0.001	0.0015	global-S%RAGDT	CASStrAGDTQYF	CASSTRAGDTQYF	TRBV19	TRBJ2-3	NA	NA	inf	-	-	-	-	-	-	-	-	-	-	-
271	S%RAGDT	5.5e-06	1	5	1.1e-09	1	0.001	0.76	0.001	0.0015	global-S%RAGDT	CASSIrAGDTQYF	CASSIRAGDTQYF	TRBV19	TRBJ2-3	NA	NA	inf	-	-	-	-	-	-	-	-	-	-	-
271	S%RAGDT	5.5e-06	1	5	1.1e-09	1	0.001	0.76	0.001	0.0015	global-S%RAGDT	CASSGRagDTQYF	CASSGRAGDTQYF	TRBV19	TRBJ2-3	NA	NA	inf	-	-	-	-	-	-	-	-	-	-	-
271	S%RAGDT	5.5e-06	1	5	1.1e-09	1	0.001	0.76	0.001	0.0015	global-S%RAGDT	CASSGRagDTQYF	CASSGRAGDTQYF	TRBV19	TRBJ2-3	NA	NA	inf	-	-	-	-	-	-	-	-	-	-	-
271	S%RAGDT	5.5e-06	1	5	1.1e-09	1	0.001	0.76	0.001	0.0015	global-S%RAGDT	CASSSrAGDTQYF	CASSSRAGDTQYF	TRBV19	TRBJ2-3	NA	NA	inf	-	-	-	-	-	-	-	-	-	-	-
272	%LGNQP	5.5e-06	1	5	6.4e-08	1	0.044	1	0.001	0.0015	global-%LGNQP	CSAtlgNQPQHF	CSATLGNQPQHF	TRBV20-1	TRBJ1-5	NA	NA	0	-	-	-	-	-	-	-	-	-	-	-
272	%LGNQP	5.5e-06	1	5	6.4e-08	1	0.044	1	0.001	0.0015	global-%LGNQP	CAIrlgNQPQHF	CAIRLGNQPQHF	TRBV19	TRBJ1-5	NA	NA	0	-	-	-	-	-	-	-	-	-	-	-
272	%LGNQP	5.5e-06	1	5	6.4e-08	1	0.044	1	0.001	0.0015	global-%LGNQP	CSAnlgNQPQHF	CSANLGNQPQHF	TRBV20-1	TRBJ1-5	NA	NA	0	-	-	-	-	-	-	-	-	-	-	-
272	%LGNQP	5.5e-06	1	5	6.4e-08	1	0.044	1	0.001	0.0015	global-%LGNQP	CSASlgNQPQHF	CSASLGNQPQHF	TRBV20-1	TRBJ1-5	NA	NA	0	-	-	-	-	-	-	-	-	-	-	-
272	%LGNQP	5.5e-06	1	5	6.4e-08	1	0.044	1	0.001	0.0015	global-%LGNQP	CASSLgNQPQHF	CASSLGNQPQHF	TRBV5-4	TRBJ1-5	NA	NA	0	-	-	-	-	-	-	-	-	-	-	-
273	SSRS%YE	5.5e-06	1	5	1.5e-09	1	0.001	1	0.001	0.0015	global-SSRS%YE	CASSSrsqYEQYF	CASSSRSQYEQYF	TRBV19	TRBJ2-7	NA	NA	inf	-	-	-	-	-	-	-	-	-	-	-
273	SSRS%YE	5.5e-06	1	5	1.5e-09	1	0.001	1	0.001	0.0015	global-SSRS%YE	CASSSrsaYEQYF	CASSSRSAYEQYF	TRBV19	TRBJ2-7	NA	NA	inf	-	-	-	-	-	-	-	-	-	-	-
273	SSRS%YE	5.5e-06	1	5	1.5e-09	1	0.001	1	0.001	0.0015	global-SSRS%YE	CASSSrsaYEQYF	CASSSRSAYEQYF	TRBV19	TRBJ2-7	NA	NA	inf	-	-	-	-	-	-	-	-	-	-	-
273	SSRS%YE	5.5e-06	1	5	1.5e-09	1	0.001	1	0.001	0.0015	global-SSRS%YE	CASSSrsaYEQYF	CASSSRSAYEQYF	TRBV19	TRBJ2-7	NA	NA	inf	-	-	-	-	-	-	-	-	-	-	-
273	SSRS%YE	5.5e-06	1	5	1.5e-09	1	0.001	1	0.001	0.0015	global-SSRS%YE	CASSSrsaYEQYF	CASSSRSAYEQYF	TRBV19	TRBJ2-7	NA	NA	inf	-	-	-	-	-	-	-	-	-	-	-
273	SSRS%YE	5.5e-06	1	5	1.5e-09	1	0.001	1	0.001	0.0015	global-SSRS%YE	CASSSrsaYEQYF	CASSSRSAYEQYF	TRBV19	TRBJ2-7	NA	NA	inf	-	-	-	-	-	-	-	-	-	-	-
273	SSRS%YE	5.5e-06	1	5	1.5e-09	1	0.001	1	0.001	0.0015	global-SSRS%YE	CASSSrsaYEQYF	CASSSRSAYEQYF	TRBV19	TRBJ2-7	NA	NA	inf	-	-	-	-	-	-	-	-	-	-	-
273	SSRS%YE	5.5e-06	1	5	1.5e-09	1	0.001	1	0.001	0.0015	global-SSRS%YE	CASSSrsaYEQYF	CASSSRSAYEQYF	TRBV19	TRBJ2-7	NA	NA	inf	-	-	-	-	-	-	-	-	-	-	-
273	SSRS%YE	5.5e-06	1	5	1.5e-09	1	0.001	1	0.001	0.0015	global-SSRS%YE	CASSSrsaYEQYF	CASSSRSAYEQYF	TRBV19	TRBJ2-7	NA	NA	inf	-	-	-	-	-	-	-	-	-	-	-
273	SSRS%YE	5.5e-06	1	5	1.5e-09	1	0.001	1	0.001	0.0015	global-SSRS%YE	CASSSrsaYEQYF	CASSSRSAYEQYF	TRBV19	TRBJ2-7	NA	NA	inf	-	-	-	-	-	-	-	-	-	-	-
273	SSRS%YE	5.5e-06	1	5	1.5e-09	1	0.001	1	0.001	0.0015	global-SSRS%YE	CASSSrsaYEQYF	CASSSRSAYEQYF	TRBV19	TRBJ2-7	NA	NA	inf	-	-	-	-	-	-	-	-	-	-	-
273	SSRS%YE	5.5e-06	1	5	1.5e-09	1	0.001	1	0.001	0.0015	global-SSRS%YE	CASSSrsaYEQYF	CASSSRSAYEQYF	TRBV19	TRBJ2-7	NA	NA	inf	-	-	-	-	-	-	-	-	-	-	-
273	SSRS%YE	5.5e-06	1	5	1.5e-09	1	0.001	1	0.001	0.0015	global-SSRS%YE	CASSSrsaYEQYF	CASSSRSAYEQYF	TRBV19	TRBJ2-7	NA	NA	inf	-	-	-	-	-	-	-	-	-	-	-
273	SSRS%YE	5.5e-06	1	5	1.5e-09	1	0.001	1	0.001	0.0015	global-SSRS%YE	CASSSrsaYEQYF	CASSSRSAYEQYF	TRBV19	TRBJ2-7	NA	NA	inf	-	-	-	-	-	-	-	-	-	-	-
273	SSRS%YE	5.5e-06	1	5	1.5e-09	1	0.001	1	0.001	0.0015	global-SSRS%YE	CASSSrSGYEQYF	CASSSRSGYEQYF	TRBV19	TRBJ2-7	NA	NA	inf	-	-	-	-	-	-	-	-	-	-	-
273	SSRS%YE	5.5e-06	1	5	1.5e-09	1	0.001	1	0.001	0.0015	global-SSRS%YE	CASSSrSGYEQYF	CASSSRSGYEQYF	TRBV19	TRBJ2-7	NA	NA	0	-	-	-	-	-	-	-	-	-	-	-
273	SSRS%YE	5.5e-06	1	5	1.5e-09	1	0.001	1	0.001	0.0015	global-SSRS%YE	CASSSrSGYEQYF	CASSSRSGYEQYF	TRBV19	TRBJ2-7	NA	NA	inf	-	-	-	-	-	-	-	-	-	-	-
273	SSRS%YE	5.5e-06	1	5	1.5e-09	1	0.001	1	0.001	0.0015	global-SSRS%YE	CASSSrSGYEQYF	CASSSRSGYEQYF	TRBV19	TRBJ2-7	NA	NA	inf	-	-	-	-	-	-	-	-	-	-	-
273	SSRS%YE	5.5e-06	1	5	1.5e-09	1	0.001	1	0.001	0.0015	global-SSRS%YE	CASSSrSGYEQYF	CASSSRSGYEQYF	TRBV19	TRBJ2-7	NA	NA	inf	-	-	-	-	-	-	-	-	-	-	-
273	SSRS%YE	5.5e-06	1	5	1.5e-09	1	0.001	1	0.001	0.0015	global-SSRS%YE	CASSSrSGYEQYF	CASSSRSGYEQYF	TRBV19	TRBJ2-7	NA	NA	inf	-	-	-	-	-	-	-	-	-	-	-
273	SSRS%YE	5.5e-06	1	5	1.5e-09	1	0.001	1	0.001	0.0015	global-SSRS%YE	CASSSrsSYEQYF	CASSSRSSYEQYF	TRBV19	TRBJ2-7	NA	NA	inf	-	-	-	-	-	-	-	-	-	-	-
273	SSRS%YE	5.5e-06	1	5	1.5e-09	1	0.001	1	0.001	0.0015	global-SSRS%YE	CASSSrsSYEQYF	CASSSRSSYEQYF	TRBV19	TRBJ2-7	NA	NA	inf	-	-	-	-	-	-	-	-	-	-	-
273	SSRS%YE	5.5e-06	1	5	1.5e-09	1	0.001	1	0.001	0.0015	global-SSRS%YE	CASSSrsSYEQYF	CASSSRSSYEQYF	TRBV19	TRBJ2-7	NA	NA	inf	-	-	-	-	-	-	-	-	-	-	-
273	SSRS%YE	5.5e-06	1	5	1.5e-09	1	0.001	1	0.001	0.0015	global-SSRS%YE	CASSSrsSYEQYF	CASSSRSSYEQYF	TRBV19	TRBJ2-7	NA	NA	inf	-	-	-	-	-	-	-	-	-	-	-
273	SSRS%YE	5.5e-06	1	5	1.5e-09	1	0.001	1	0.001	0.0015	global-SSRS%YE	CASSSrsSYEQYF	CASSSRSSYEQYF	TRBV19	TRBJ2-7	NA	NA	inf	-	-	-	-	-	-	-	-	-	-	-
273	SSRS%YE	5.5e-06	1	5	1.5e-09	1	0.001	1	0.001	0.0015	global-SSRS%YE	CASSSrsSYEQYF	CASSSRSSYEQYF	TRBV19	TRBJ2-7	NA	NA	inf	-	-	-	-	-	-	-	-	-	-	-
273	SSRS%YE	5.5e-06	1	5	1.5e-09	1	0.001	1	0.001	0.0015	global-SSRS%YE	CASSSrsSYEQYF	CASSSRSSYEQYF	TRBV19	TRBJ2-7	NA	NA	inf	-	-	-	-	-	-	-	-	-	-	-
273	SSRS%YE	5.5e-06	1	5	1.5e-09	1	0.001	1	0.001	0.0015	global-SSRS%YE	CASSSrsSYEQYF	CASSSRSSYEQYF	TRBV19	TRBJ2-7	NA	NA	inf	-	-	-	-	-	-	-	-	-	-	-
273	SSRS%YE	5.5e-06	1	5	1.5e-09	1	0.001	1	0.001	0.0015	global-SSRS%YE	CASSSrsSYEQYF	CASSSRSSYEQYF	TRBV19	TRBJ2-7	NA	NA	inf	-	-	-	-	-	-	-	-	-	-	-
273	SSRS%YE	5.5e-06	1	5	1.5e-09	1	0.001	1	0.001	0.0015	global-SSRS%YE	CASSSrsSYEQYF	CASSSRSSYEQYF	TRBV19	TRBJ2-7	NA	NA	inf	-	-	-	-	-	-	-	-	-	-	-
273	SSRS%YE	5.5e-06	1	5	1.5e-09	1	0.001	1	0.001	0.0015	global-SSRS%YE	CASSSrsSYEQYF	CASSSRSSYEQYF	TRBV19	TRBJ2-7	NA	NA	inf	-	-	-	-	-	-	-	-	-	-	-
273	SSRS%YE	5.5e-06	1	5	1.5e-09	1	0.001	1	0.001	0.0015	global-SSRS%YE	CASSSrsSYEQYF	CASSSRSSYEQYF	TRBV19	TRBJ2-7	NA	NA	inf	-	-	-	-	-	-	-	-	-	-	-
273	SSRS%YE	5.5e-06	1	5	1.5e-09	1	0.001	1	0.001	0.0015	global-SSRS%YE	CASSSrsSYEQYF	CASSSRSSYEQYF	TRBV19	TRBJ2-7	NA	NA	inf	-	-	-	-	-	-	-	-	-	-	-
273	SSRS%YE	5.5e-06	1	5	1.5e-09	1	0.001	1	0.001	0.0015	global-SSRS%YE	CASSSrsSYEQYF	CASSSRSSYEQYF	TRBV19	TRBJ2-7	NA	NA	inf	-	-	-	-	-	-	-	-	-	-	-
273	SSRS%YE	5.5e-06	1	5	1.5e-09	1	0.001	1	0.001	0.0015	global-SSRS%YE	CASSSrsSYEQYF	CASSSRSSYEQYF	TRBV19	TRBJ2-7	NA	NA	inf	-	-	-	-	-	-	-	-	-	-	-
273	SSRS%YE	5.5e-06	1	5	1.5e-09	1	0.001	1	0.001	0.0015	global-SSRS%YE	CASSSrsSYEQYF	CASSSRSSYEQYF	TRBV19	TRBJ2-7	NA	NA	inf	-	-	-	-	-	-	-	-	-	-	-
273	SSRS%YE	5.5e-06	1	5	1.5e-09	1	0.001	1	0.001	0.0015	global-SSRS%YE	CASSSrsSYEQYF	CASSSRSSYEQYF	TRBV19	TRBJ2-7	NA	NA	inf	-	-	-	-	-	-	-	-	-	-	-
273	SSRS%YE	5.5e-06	1	5	1.5e-09	1	0.001	1	0.001	0.0015	global-SSRS%YE	CASSSrsSYEQYF	CASSSRSSYEQYF	TRBV19	TRBJ2-7	NA	NA	inf	-	-	-	-	-	-	-	-	-	-	-
273	SSRS%YE	5.5e-06	1	5	1.5e-09	1	0.001	1	0.001	0.0015	global-SSRS%YE	CASSSrsSYEQYF	CASSSRSSYEQYF	TRBV19	TRBJ2-7	NA	NA	inf	-	-	-	-	-	-	-	-	-	-	-
273	SSRS%YE	5.5e-06	1	5	1.5e-09	1	0.001	1	0.001	0.0015	global-SSRS%YE	CASSSrsSYEQYF	CASSSRSSYEQYF	TRBV19	TRBJ2-7	NA	NA	inf	-	-	-	-	-	-	-	-	-	-	-
273	SSRS%YE	5.5e-06	1	5	1.5e-09	1	0.001	1	0.001	0.0015	global-SSRS%YE	CASSSrsSYEQYF	CASSSRSSYEQYF	TRBV19	TRBJ2-7	NA	NA	inf	-	-	-	-	-	-	-	-	-	-	-
273	SSRS%YE	5.5e-06	1	5	1.5e-09	1	0.001	1	0.001	0.0015	global-SSRS%YE	CASSSrsSYEQYF	CASSSRSSYEQYF	TRBV19	TRBJ2-7	NA	NA	inf	-	-	-	-	-	-	-	-	-	-	-
273	SSRS%YE	5.5e-06	1	5	1.5e-09	1	0.001	1	0.001	0.0015	global-SSRS%YE	CASSSrsSYEQYF	CASSSRSSYEQYF	TRBV19	TRBJ2-7	NA	NA	inf	-	-	-	-	-	-	-	-	-	-	-
273	SSRS%YE	5.5e-06	1	5	1.5e-09	1	0.001	1	0.001	0.0015	global-SSRS%YE	CASSSrsSYEQYF	CASSSRSSYEQYF	TRBV19	TRBJ2-7	NA	NA	inf	-	-	-	-	-	-	-	-	-	-	-
273	SSRS%YE	5.5e-06	1	5	1.5e-09	1	0.001	1	0.001	0.0015	global-SSRS%YE	CASSSrsSYEQYF	CASSSRSSYEQYF	TRBV19	TRBJ2-7	NA	NA	inf	-	-	-	-	-	-	-	-	-	-	-
273	SSRS%YE	5.5e-06	1	5	1.5e-09	1	0.001	1	0.001	0.0015	global-SSRS%YE	CASSSrsSYEQYF	CASSSRSSYEQYF	TRBV19	TRBJ2-7	NA	NA	inf	-	-	-	-	-	-	-	-	-	-	-
273	SSRS%YE	5.5e-06	1	5	1.5e-09	1	0.001	1	0.001	0.0015	global-SSRS%YE	CASSSrsSYEQYF	CASSSRSSYEQYF	TRBV19	TRBJ2-7	NA	NA	inf	-	-	-	-	-	-	-	-	-	-	-
273	SSRS%YE	5.5e-06	1	5	1.5e-09	1	0.001	1	0.001	0.0015	global-SSRS%YE	CASSSrsSYEQYF	CASSSRSSYEQYF	TRBV19	TRBJ2-7	NA	NA	inf	-	-	-	-	-	-	-	-	-	-	-
273	SSRS%YE	5.5e-06	1	5	1.5e-09	1	0.001	1	0.001	0.0015	global-SSRS%YE	CASSSrsSYEQYF	CASSSRSSYEQYF	TRBV19	TRBJ2-7	NA	NA	inf	-	-	-	-	-	-	-	-	-	-	-
273	SSRS%YE	5.5e-06	1	5	1.5e-09	1	0.001	1	0.001	0.0015	global-SSRS%YE	CASSSrsSYEQYF	CASSSRSSYEQYF	TRBV19	TRBJ2-7	NA	NA	inf	-	-	-	-	-	-	-	-	-	-	-
273	SSRS%YE	5.5e-06	1	5	1.5e-09	1	0.001	1	0.001	0.0015	global-SSRS%YE	CASSSrsSYEQYF	CASSSRSSYEQYF	TRBV19	TRBJ2-7	NA	NA	inf	-	-	-	-	-	-	-	-	-	-	-
273	SSRS%YE	5.5e-06	1	5	1.5e-09	1	0.001	1	0.001	0.0015	global-SSRS%YE	CASSSrsSYEQYF	CASSSRSSYEQYF	TRBV19	TRBJ2-7	NA	NA	inf	-	-	-	-	-	-	-	-	-	-	-
273	SSRS%YE	5.5e-06	1	5	1.5e-09	1	0.001	1	0.001	0.0015	global-SSRS%YE	CAISsrsSYEQYF	CAISSRSSYEQYF	TRBV10-3	TRBJ2-7	NA	NA	0	-	-	-	-	-	-	-	-	-	-	-
274	SL%GGINE	5.5e-06	1	5	6.1e-08	1	0.042	1	0.001	0.0015	global-SL%GGINE	CASSLwGGiNEQFF	CASSLWGGINEQFF	TRBV19	TRBJ2-1	NA	NA	0	-	-	-	-	-	-	-	-	-	-	-
274	SL%GGINE	5.5e-06	1	5	6.1e-08	1	0.042	1	0.001	0.0015	global-SL%GGINE	CASSLGGginEQYF	CASSLGGGINEQYF	TRBV5-4	TRBJ2-7	NA	NA	0	-	-	-	-	-	-	-	-	-	-	-
274	SL%GGINE	5.5e-06	1	5	6.1e-08	1	0.042	1	0.001	0.0015	global-SL%GGINE	CASSLSGGiNEQFF	CASSLSGGINEQFF	TRBV19	TRBJ2-1	NA	NA	0	-	-	-	-	-	-	-	-	-	-	-
274	SL%GGINE	5.5e-06	1	5	6.1e-08	1	0.042	1	0.001	0.0015	global-SL%GGINE	CASSLSGGinEQYF	CASSLSGGINEQYF	TRBV27	TRBJ2-7	NA	NA	0	-	-	-	-	-	-	-	-	-	-	-
274	SL%GGINE	5.5e-06	1	5	6.1e-08	1	0.042	1	0.001	0.0015	global-SL%GGINE	CASSLAGGiNEQFF	CASSLAGGINEQFF	TRBV7-6	TRBJ2-1	NA	NA	0	-	-	-	-	-	-	-	-	-	-	-
274	SL%GGINE	5.5e-06	1	5	6.1e-08	1	0.042	1	0.001	0.0015	global-SL%GGINE	CASSLAGGiNEQFF	CASSLAGGINEQFF	TRBV27	TRBJ2-1	NA	NA	0	-	-	-	-	-	-	-	-	-	-	-
275	PHQA	6.1e-06	1	3	3.9e-06	1	0.019	1	0.033	0.0062	motif-PHQA	CASSPhqaDTQYF	CASSPHQADTQYF	TRBV7-3	TRBJ2-3	NA	NA	0	-	-	-	-	-	-	-	-	-	-	-
275	PHQA	6.1e-06	1	3	3.9e-06	1	0.019	1	0.033	0.0062	motif-PHQA	CASSPhqaDTQYF	CASSPHQADTQYF	TRBV7-3	TRBJ2-3	NA	NA	0	-	-	-	-	-	-	-	-	-	-	-
275	PHQA	6.1e-06	1	3	3.9e-06	1	0.019	1	0.033	0.0062	motif-PHQA	CASSPhqaDTQYF	CASSPHQADTQYF	TRBV18	TRBJ2-3	NA	NA	0	-	-	-	-	-	-	-	-	-	-	-
275	PHQA	6.1e-06	1	3	3.9e-06	1	0.019	1	0.033	0.0062	motif-PHQA	CASSPhqAGTQYF	CASSPHQAGTQYF	TRBV7-3	TRBJ2-3	NA	NA	0	-	-	-	-	-	-	-	-	-	-	-
275	PHQA	6.1e-06	1	3	3.9e-06	1	0.019	1	0.033	0.0062	motif-PHQA	CASSPhqAGTQYF	CASSPHQAGTQYF	TRBV7-3	TRBJ2-3	NA	NA	0	-	-	-	-	-	-	-	-	-	-	-
275	PHQA	6.1e-06	1	3	3.9e-06	1	0.019	1	0.033	0.0062	motif-PHQA	CASSPhqAGGqTDTQYF	CASSPHQAGGQTDTQYF	TRBV28	TRBJ2-3	NA	NA	0	-	-	-	-	-	-	-	-	-	-	-
276	GQG%GE	6.3e-06	1	7	7.6e-10	1	0.001	0.88	0.001	0.00086	global-GQG%GE	CASGQGaGELFF	CASGQGAGELFF	TRBV12-3	TRBJ2-2	NA	NA	0	-	-	-	-	-	-	-	-	-	-	-
276	GQG%GE	6.3e-06	1	7	7.6e-10	1	0.001	0.88	0.001	0.00086	global-GQG%GE	CSAGQGegEQYF	CSAGQGEGEQYF	TRBV29-1	TRBJ2-7	NA	NA	0	-	-	-	-	-	-	-	-	-	-	-
276	GQG%GE	6.3e-06	1	7	7.6e-10	1	0.001	0.88	0.001	0.00086	global-GQG%GE	CASGQGagEQYF	CASGQGAGEQYF	TRBV19	TRBJ2-7	NA	NA	inf	-	-	-	-	-	-	-	-	-	-	-
276	GQG%GE	6.3e-06	1	7	7.6e-10	1	0.001	0.88	0.001	0.00086	global-GQG%GE	CSgGQGggEQFF	CSGGQGGGEQFF	TRBV29-1	TRBJ2-1	NA	NA	0	-	-	-	-	-	-	-	-	-	-	-
276	GQG%GE	6.3e-06	1	7	7.6e-10	1	0.001	0.88	0.001	0.00086	global-GQG%GE	CSAGQGTGELFF	CSAGQGTGELFF	TRBV20-1	TRBJ2-2	NA	NA	0	-	-	-	-	-	-	-	-	-	-	-
276	GQG%GE	6.3e-06	1	7	7.6e-10	1	0.001	0.88	0.001	0.00086	global-GQG%GE	CSgGQGegEQFF	CSGGQGEGEQFF	TRBV29-1	TRBJ2-1	NA	NA	0	-	-	-	-	-	-	-	-	-	-	-
276	GQG%GE	6.3e-06	1	7	7.6e-10	1	0.001	0.88	0.001	0.00086	global-GQG%GE	CSgGQGegEQFF	CSGGQGEGEQFF	TRBV29-1	TRBJ2-1	NA	NA	0	-	-	-	-	-	-	-	-	-	-	-
276	GQG%GE	6.3e-06	1	7	7.6e-10	1	0.001	0.88	0.001	0.00086	global-GQG%GE	CSgGQGegEQYF	CSGGQGEGEQYF	TRBV29-1	TRBJ2-7	NA	NA	0	-	-	-	-	-	-	-	-	-	-	-
276	GQG%GE	6.3e-06	1	7	7.6e-10	1	0.001	0.88	0.001	0.00086	global-GQG%GE	CSgGQGegEQYF	CSGGQGEGEQYF	TRBV29-1	TRBJ2-7	NA	NA	0	-	-	-	-	-	-	-	-	-	-	-
276	GQG%GE	6.3e-06	1	7	7.6e-10	1	0.001	0.88	0.001	0.00086	global-GQG%GE	CSgGQGegEQYF	CSGGQGEGEQYF	TRBV29-1	TRBJ2-7	NA	NA	0	-	-	-	-	-	-	-	-	-	-	-
277	E%GNTE	6.3e-06	1	7	7.7e-10	1	0.001	0.89	0.001	0.00086	global-E%GNTE	CSAeSGNTEAFF	CSAESGNTEAFF	TRBV20-1	TRBJ1-1	NA	NA	inf	-	-	-	-	-	-	-	-	-	-	-
277	E%GNTE	6.3e-06	1	7	7.7e-10	1	0.001	0.89	0.001	0.00086	global-E%GNTE	CSAeSGNTEAFF	CSAESGNTEAFF	TRBV20-1	TRBJ1-1	NA	NA	inf	-	-	-	-	-	-	-	-	-	-	-
277	E%GNTE	6.3e-06	1	7	7.7e-10	1	0.001	0.89	0.001	0.00086	global-E%GNTE	CSAeTGntEQFF	CSAETGNTEQFF	TRBV20-1	TRBJ2-1	NA	NA	inf	-	-	-	-	-	-	-	-	-	-	-
277	E%GNTE	6.3e-06	1	7	7.7e-10	1	0.001	0.89	0.001	0.00086	global-E%GNTE	CSgeTGNTEAFF	CSGETGNTEAFF	TRBV29-1	TRBJ1-1	NA	NA	inf	-	-	-	-	-	-	-	-	-	-	-
277	E%GNTE	6.3e-06	1	7	7.7e-10	1	0.001	0.89	0.001	0.00086	global-E%GNTE	CSAeTGNTEAFF	CSAETGNTEAFF	TRBV20-1	TRBJ1-1	NA	NA	inf	-	-	-	-	-	-	-	-	-	-	-
277	E%GNTE	6.3e-06	1	7	7.7e-10	1	0.001	0.89	0.001	0.00086	global-E%GNTE	CSAeTGNTEAFF	CSAETGNTEAFF	TRBV20-1	TRBJ1-1	NA	NA	inf	-	-	-	-	-	-	-	-	-	-	-
277	E%GNTE	6.3e-06	1	7	7.7e-10	1	0.001	0.89	0.001	0.00086	global-E%GNTE	CSAeTGNTEAFF	CSAETGNTEAFF	TRBV20-1	TRBJ1-1	NA	NA	inf	-	-	-	-	-	-	-	-	-	-	-
277	E%GNTE	6.3e-06	1	7	7.7e-10	1	0.001	0.89	0.001	0.00086	global-E%GNTE	CSAeTGNTEAFF	CSAETGNTEAFF	TRBV20-1	TRBJ1-1	NA	NA	inf	-	-	-	-	-	-	-	-	-	-	-
277	E%GNTE	6.3e-06	1	7	7.7e-10	1	0.001	0.89	0.001	0.00086	global-E%GNTE	CSAedgNTEAFF	CSAEDGNTEAFF	TRBV20-1	TRBJ1-1	NA	NA	inf	-	-	-	-	-	-	-	-	-	-	-
277	E%GNTE	6.3e-06	1	7	7.7e-10	1	0.001	0.89	0.001	0.00086	global-E%GNTE	CTaeAGNTEAFF	CTAEAGNTEAFF	TRBV7-2	TRBJ1-1	NA	NA	inf	-	-	-	-	-	-	-	-	-	-	-
277	E%GNTE	6.3e-06	1	7	7.7e-10	1	0.001	0.89	0.001	0.00086	global-E%GNTE	CSAeQGNTEAFF	CSAEQGNTEAFF	TRBV20-1	TRBJ1-1	NA	NA	inf	-	-	-	-	-	-	-	-	-	-	-
278	S%QSNQP	6.5e-06	1	6	8.7e-10	1	0.001	0.71	0.001	0.0012	global-S%QSNQP	CASSPqSNQPQHF	CASSPQSNQPQHF	TRBV25-1	TRBJ1-5	NA	NA	inf	-	-	-	-	-	-	-	-	-	-	-
278	S%QSNQP	6.5e-06	1	6	8.7e-10	1	0.001	0.71	0.001	0.0012	global-S%QSNQP	CASSGQSNQPQHF	CASSGQSNQPQHF	TRBV25-1	TRBJ1-5	NA	NA	inf	-	-	-	-	-	-	-	-	-	-	-
278	S%QSNQP	6.5e-06	1	6	8.7e-10	1	0.001	0.71	0.001	0.0012	global-S%QSNQP	CASSEqSNQPQHF	CASSEQSNQPQHF	TRBV25-1	TRBJ1-5	NA	NA	inf	-	-	-	-	-	-	-	-	-	-	-
278	S%QSNQP	6.5e-06	1	6	8.7e-10	1	0.001	0.71	0.001	0.0012	global-S%QSNQP	CASSSqSNQPQHF	CASSSQSNQPQHF	TRBV25-1	TRBJ1-5	NA	NA	inf	-	-	-	-	-	-	-	-	-	-	-
278	S%QSNQP	6.5e-06	1	6	8.7e-10	1	0.001	0.71	0.001	0.0012	global-S%QSNQP	CSASrqSNQPQHF	CSASRQSNQPQHF	TRBV20-1	TRBJ1-5	NA	NA	0	-	-	-	-	-	-	-	-	-	-	-
278	S%QSNQP	6.5e-06	1	6	8.7e-10	1	0.001	0.71	0.001	0.0012	global-S%QSNQP	CASSRqSNQPQHF	CASSRQSNQPQHF	TRBV25-1	TRBJ1-5	NA	NA	inf	-	-	-	-	-	-	-	-	-	-	-
279	SLS%NE	6.5e-06	1	6	2.4e-07	1	0.2	1	0.001	0.0012	global-SLS%NE	CASSLsrnEQYF	CASSLSRNEQYF	TRBV5-8	TRBJ2-7	NA	NA	0	-	-	-	-	-	-	-	-	-	-	-
279	SLS%NE	6.5e-06	1	6	2.4e-07	1	0.2	1	0.001	0.0012	global-SLS%NE	CASSLswNEQFF	CASSLSWNEQFF	TRBV7-6	TRBJ2-1	NA	NA	0	-	-	-	-	-	-	-	-	-	-	-
279	SLS%NE	6.5e-06	1	6	2.4e-07	1	0.2	1	0.001	0.0012	global-SLS%NE	CASSLstNEQFF	CASSLSTNEQFF	TRBV27	TRBJ2-1	NA	NA	0	-	-	-	-	-	-	-	-	-	-	-
279	SLS%NE	6.5e-06	1	6	2.4e-07	1	0.2	1	0.001	0.0012	global-SLS%NE	CASSLSGnEQYF	CASSLSGNEQYF	TRBV12-3	TRBJ2-7	NA	NA	0	-	-	-	-	-	-	-	-	-	-	-
279	SLS%NE	6.5e-06	1	6	2.4e-07	1	0.2	1	0.001	0.0012	global-SLS%NE	CASSLssNEQFF	CASSLSSNEQFF	TRBV27	TRBJ2-1	NA	NA	0	-	-	-	-	-	-	-	-	-	-	-
279	SLS%NE	6.5e-06	1	6	2.4e-07	1	0.2	1	0.001	0.0012	global-SLS%NE	CASSLSYNEQFF	CASSLSYNEQFF	TRBV7-9	TRBJ2-1	NA	NA	0	-	-	-	-	-	-	-	-	-	-	-
280	SIG%NTE	6.5e-06	1	6	1.2e-09	1	0.001	1	0.001	0.0012	global-SIG%NTE	CASSIGRNTEAFF	CASSIGRNTEAFF	TRBV19	TRBJ1-1	NA	NA	0	-	-	-	-	-	-	-	-	-	-	-
280	SIG%NTE	6.5e-06	1	6	1.2e-09	1	0.001	1	0.001	0.0012	global-SIG%NTE	CASSIgsNTEAFF	CASSIGSNTEAFF	TRBV19	TRBJ1-1	NA	NA	0	-	-	-	-	-	-	-	-	-	-	-
280	SIG%NTE	6.5e-06	1	6	1.2e-09	1	0.001	1	0.001	0.0012	global-SIG%NTE	CASSIGGNTEAFF	CASSIGGNTEAFF	TRBV19	TRBJ1-1	NA	NA	0	-	-	-	-	-	-	-	-	-	-	-
280	SIG%NTE	6.5e-06	1	6	1.2e-09	1	0.001	1	0.001	0.0012	global-SIG%NTE	CASSIGGNTEAFF	CASSIGGNTEAFF	TRBV19	TRBJ1-1	NA	NA	0	-	-	-	-	-	-	-	-	-	-	-
280	SIG%NTE	6.5e-06	1	6	1.2e-09	1	0.001	1	0.001	0.0012	global-SIG%NTE	CASSIGGNTEAFF	CASSIGGNTEAFF	TRBV19	TRBJ1-1	NA	NA	0	-	-	-	-	-	-	-	-	-	-	-
280	SIG%NTE	6.5e-06	1	6	1.2e-09	1	0.001	1	0.001	0.0012	global-SIG%NTE	CASSIGTNTEAFF	CASSIGTNTEAFF	TRBV19	TRBJ1-1	NA	NA	0	-	-	-	-	-	-	-	-	-	-	-
280	SIG%NTE	6.5e-06	1	6	1.2e-09	1	0.001	1	0.001	0.0012	global-SIG%NTE	CASSIGLNTEAFF	CASSIGLNTEAFF	TRBV19	TRBJ1-1	NA	NA	0	-	-	-	-	-	-	-	-	-	-	-
280	SIG%NTE	6.5e-06	1	6	1.2e-09	1	0.001	1	0.001	0.0012	global-SIG%NTE	CASSIgvNTEAFF	CASSIGVNTEAFF	TRBV19	TRBJ1-1	NA	NA	0	-	-	-	-	-	-	-	-	-	-	-
281	S%RSSET	6.9e-06	1	4	2.3e-09	1	0.001	0.99	0.001	0.0023	global-S%RSSET	CASSIrssETQYF	CASSIRSSETQYF	TRBV19	TRBJ2-5	NA	NA	inf	-	-	-	-	-	-	-	-	-	-	-
281	S%RSSET	6.9e-06	1	4	2.3e-09	1	0.001	0.99	0.001	0.0023	global-S%RSSET	CASSIrssETQYF	CASSIRSSETQYF	TRBV19	TRBJ2-5	NA	NA	inf	-	-	-	-	-	-	-	-	-	-	-
281	S%RSSET	6.9e-06	1	4	2.3e-09	1	0.001	0.99	0.001	0.0023	global-S%RSSET	CASSIrssETQYF	CASSIRSSETQYF	TRBV19	TRBJ2-5	NA	NA	inf	-	-	-	-	-	-	-	-	-	-	-
281	S%RSSET	6.9e-06	1	4	2.3e-09	1	0.001	0.99	0.001	0.0023	global-S%RSSET	CASSIrssETQYF	CASSIRSSETQYF	TRBV19	TRBJ2-5	NA	NA	inf	-	-	-	-	-	-	-	-	-	-	-
281	S%RSSET	6.9e-06	1	4	2.3e-09	1	0.001	0.99	0.001	0.0023	global-S%RSSET	CASSIrssETQYF	CASSIRSSETQYF	TRBV19	TRBJ2-5	NA	NA	inf	-	-	-	-	-	-	-	-	-	-	-
281	S%RSSET	6.9e-06	1	4	2.3e-09	1	0.001	0.99	0.001	0.0023	global-S%RSSET	CASSIrssETQYF	CASSIRSSETQYF	TRBV19	TRBJ2-5	NA	NA	inf	-	-	-	-	-	-	-	-	-	-	-
281	S%RSSET	6.9e-06	1	4	2.3e-09	1	0.001	0.99	0.001	0.0023	global-S%RSSET	CASSIrssETQYF	CASSIRSSETQYF	TRBV19	TRBJ2-5	NA	NA	0	-	-	-	-	-	-	-	-	-	-	-
281	S%RSSET	6.9e-06	1	4	2.3e-09	1	0.001	0.99	0.001	0.0023	global-S%RSSET	CASSIrssETQYF	CASSIRSSETQYF	TRBV19	TRBJ2-5	NA	NA	inf	-	-	-	-	-	-	-	-	-	-	-
281	S%RSSET	6.9e-06	1	4	2.3e-09	1	0.001	0.99	0.001	0.0023	global-S%RSSET	CASSIrssETQYF	CASSIRSSETQYF	TRBV19	TRBJ2-5	NA	NA	inf	-	-	-	-	-	-	-	-	-	-	-
281	S%RSSET	6.9e-06	1	4	2.3e-09	1	0.001	0.99	0.001	0.0023	global-S%RSSET	CASSIrssETQYF	CASSIRSSETQYF	TRBV19	TRBJ2-5	NA	NA	inf	-	-	-	-	-	-	-	-	-	-	-
281	S%RSSET	6.9e-06	1	4	2.3e-09	1	0.001	0.99	0.001	0.0023	global-S%RSSET	CASSSrssETQYF	CASSSRSSETQYF	TRBV19	TRBJ2-5	NA	NA	inf	-	-	-	-	-	-	-	-	-	-	-
281	S%RSSET	6.9e-06	1	4	2.3e-09	1	0.001	0.99	0.001	0.0023	global-S%RSSET	CASSfrssETQYF	CASSFRSSETQYF	TRBV19	TRBJ2-5	NA	NA	inf	-	-	-	-	-	-	-	-	-	-	-
281	S%RSSET	6.9e-06	1	4	2.3e-09	1	0.001	0.99	0.001	0.0023	global-S%RSSET	CASSfrssETQYF	CASSFRSSETQYF	TRBV19	TRBJ2-5	NA	NA	inf	-	-	-	-	-	-	-	-	-	-	-
281	S%RSSET	6.9e-06	1	4	2.3e-09	1	0.001	0.99	0.001	0.0023	global-S%RSSET	CASSfrssETQYF	CASSFRSSETQYF	TRBV19	TRBJ2-5	NA	NA	inf	-	-	-	-	-	-	-	-	-	-	-
281	S%RSSET	6.9e-06	1	4	2.3e-09	1	0.001	0.99	0.001	0.0023	global-S%RSSET	CASSfrssETQYF	CASSFRSSETQYF	TRBV19	TRBJ2-5	NA	NA	inf	-	-	-	-	-	-	-	-	-	-	-
281	S%RSSET	6.9e-06	1	4	2.3e-09	1	0.001	0.99	0.001	0.0023	global-S%RSSET	CASSfrssETQYF	CASSFRSSETQYF	TRBV19	TRBJ2-5	NA	NA	inf	-	-	-	-	-	-	-	-	-	-	-
281	S%RSSET	6.9e-06	1	4	2.3e-09	1	0.001	0.99	0.001	0.0023	global-S%RSSET	CASSfrssETQYF	CASSFRSSETQYF	TRBV19	TRBJ2-5	NA	NA	inf	-	-	-	-	-	-	-	-	-	-	-
281	S%RSSET	6.9e-06	1	4	2.3e-09	1	0.001	0.99	0.001	0.0023	global-S%RSSET	CASStrssETQYF	CASSTRSSETQYF	TRBV19	TRBJ2-5	NA	NA	inf	-	-	-	-	-	-	-	-	-	-	-
281	S%RSSET	6.9e-06	1	4	2.3e-09	1	0.001	0.99	0.001	0.0023	global-S%RSSET	CASStrssETQYF	CASSTRSSETQYF	TRBV19	TRBJ2-5	NA	NA	inf	-	-	-	-	-	-	-	-	-	-	-
281	S%RSSET	6.9e-06	1	4	2.3e-09	1	0.001	0.99	0.001	0.0023	global-S%RSSET	CASStrssETQYF	CASSTRSSETQYF	TRBV19	TRBJ2-5	NA	NA	inf	-	-	-	-	-	-	-	-	-	-	-
281	S%RSSET	6.9e-06	1	4	2.3e-09	1	0.001	0.99	0.001	0.0023	global-S%RSSET	CASStrssETQYF	CASSTRSSETQYF	TRBV19	TRBJ2-5	NA	NA	inf	-	-	-	-	-	-	-	-	-	-	-
282	S%RSSSE	6.9e-06	1	4	1.5e-09	1	0.001	0.65	0.001	0.0023	global-S%RSSSE	CASSIrsssEQFF	CASSIRSSSEQFF	TRBV19	TRBJ2-1	NA	NA	inf	-	-	-	-	-	-	-	-	-	-	-
282	S%RSSSE	6.9e-06	1	4	1.5e-09	1	0.001	0.65	0.001	0.0023	global-S%RSSSE	CASSarsssEQYF	CASSARSSSEQYF	TRBV19	TRBJ2-7	NA	NA	inf	-	-	-	-	-	-	-	-	-	-	-
282	S%RSSSE	6.9e-06	1	4	1.5e-09	1	0.001	0.65	0.001	0.0023	global-S%RSSSE	CASStrsssEQYF	CASSTRSSSEQYF	TRBV19	TRBJ2-7	NA	NA	inf	-	-	-	-	-	-	-	-	-	-	-
282	S%RSSSE	6.9e-06	1	4	1.5e-09	1	0.001	0.65	0.001	0.0023	global-S%RSSSE	CASStrsssEQYF	CASSTRSSSEQYF	TRBV19	TRBJ2-7	NA	NA	inf	-	-	-	-	-	-	-	-	-	-	-
282	S%RSSSE	6.9e-06	1	4	1.5e-09	1	0.001	0.65	0.001	0.0023	global-S%RSSSE	CASSIrsssEQYF	CASSIRSSSEQYF	TRBV19	TRBJ2-7	NA	NA	inf	-	-	-	-	-	-	-	-	-	-	-
283	SSAYY%	6.9e-06	1	4	2.3e-09	1	0.001	1	0.001	0.0023	global-SSAYY%	CAgssayYGYTF	CAGSSAYYGYTF	TRBV12-4	TRBJ1-2	NA	NA	0	-	-	-	-	-	-	-	-	-	-	-
283	SSAYY%	6.9e-06	1	4	2.3e-09	1	0.001	1	0.001	0.0023	global-SSAYY%	CASSSayYGYTF	CASSSAYYGYTF	TRBV12-4	TRBJ1-2	NA	NA	0	-	-	-	-	-	-	-	-	-	-	-
283	SSAYY%	6.9e-06	1	4	2.3e-09	1	0.001	1	0.001	0.0023	global-SSAYY%	CASSSayYGYTF	CASSSAYYGYTF	TRBV12-4	TRBJ1-2	NA	NA	0	-	-	-	-	-	-	-	-	-	-	-
283	SSAYY%	6.9e-06	1	4	2.3e-09	1	0.001	1	0.001	0.0023	global-SSAYY%	CASSSayYGYTF	CASSSAYYGYTF	TRBV12-4	TRBJ1-2	NA	NA	0	-	-	-	-	-	-	-	-	-	-	-
283	SSAYY%	6.9e-06	1	4	2.3e-09	1	0.001	1	0.001	0.0023	global-SSAYY%	CASSSayYGYTF	CASSSAYYGYTF	TRBV12-4	TRBJ1-2	NA	NA	0	-	-	-	-	-	-	-	-	-	-	-
283	SSAYY%	6.9e-06	1	4	2.3e-09	1	0.001	1	0.001	0.0023	global-SSAYY%	CASSSayYGYTF	CASSSAYYGYTF	TRBV12-4	TRBJ1-2	NA	NA	0	-	-	-	-	-	-	-	-	-	-	-
283	SSAYY%	6.9e-06	1	4	2.3e-09	1	0.001	1	0.001	0.0023	global-SSAYY%	CASSSayYGYTF	CASSSAYYGYTF	TRBV12-3	TRBJ1-2	NA	NA	0	-	-	-	-	-	-	-	-	-	-	-
283	SSAYY%	6.9e-06	1	4	2.3e-09	1	0.001	1	0.001	0.0023	global-SSAYY%	CASSSayYGYTF	CASSSAYYGYTF	TRBV12-4	TRBJ1-2	NA	NA	0	-	-	-	-	-	-	-	-	-	-	-
283	SSAYY%	6.9e-06	1	4	2.3e-09	1	0.001	1	0.001	0.0023	global-SSAYY%	CASSSayYGYTF	CASSSAYYGYTF	TRBV12-4	TRBJ1-2	NA	NA	0	-	-	-	-	-	-	-	-	-	-	-
283	SSAYY%	6.9e-06	1	4	2.3e-09	1	0.001	1	0.001	0.0023	global-SSAYY%	CASSSayYGYTF	CASSSAYYGYTF	TRBV12-4	TRBJ1-2	NA	NA	0	-	-	-	-	-	-	-	-	-	-	-
283	SSAYY%	6.9e-06	1	4	2.3e-09	1	0.001	1	0.001	0.0023	global-SSAYY%	CASSSayYGYTF	CASSSAYYGYTF	TRBV12-4	TRBJ1-2	NA	NA	0	-	-	-	-	-	-	-	-	-	-	-
283	SSAYY%	6.9e-06	1	4	2.3e-09	1	0.001	1	0.001	0.0023	global-SSAYY%	CASSSayYGYTF	CASSSAYYGYTF	TRBV12-4	TRBJ1-2	NA	NA	0	-	-	-	-	-	-	-	-	-	-	-
283	SSAYY%	6.9e-06	1	4	2.3e-09	1	0.001	1	0.001	0.0023	global-SSAYY%	CASSSayysYTF	CASSSAYYSYTF	TRBV12-3	TRBJ1-2	NA	NA	0	-	-	-	-	-	-	-	-	-	-	-
283	SSAYY%	6.9e-06	1	4	2.3e-09	1	0.001	1	0.001	0.0023	global-SSAYY%	CASSSayydYTF	CASSSAYYDYTF	TRBV12-3	TRBJ1-2	NA	NA	0	-	-	-	-	-	-	-	-	-	-	-
284	SSRSG%T	6.9e-06	1	4	1.6e-09	1	0.001	0.69	0.001	0.0023	global-SSRSG%T	CASSSrSGETQYF	CASSSRSGETQYF	TRBV19	TRBJ2-5	NA	NA	inf	-	-	-	-	-	-	-	-	-	-	-
284	SSRSG%T	6.9e-06	1	4	1.6e-09	1	0.001	0.69	0.001	0.0023	global-SSRSG%T	CASSSrSGETQYF	CASSSRSGETQYF	TRBV19	TRBJ2-5	NA	NA	inf	-	-	-	-	-	-	-	-	-	-	-
284	SSRSG%T	6.9e-06	1	4	1.6e-09	1	0.001	0.69	0.001	0.0023	global-SSRSG%T	CASSSrSGETQYF	CASSSRSGETQYF	TRBV19	TRBJ2-5	NA	NA	inf	-	-	-	-	-	-	-	-	-	-	-
284	SSRSG%T	6.9e-06	1	4	1.6e-09	1	0.001	0.69	0.001	0.0023	global-SSRSG%T	CANSsrSGETQYF	CANSSRSGETQYF	TRBV19	TRBJ2-5	NA	NA	inf	-	-	-	-	-	-	-	-	-	-	-
284	SSRSG%T	6.9e-06	1	4	1.6e-09	1	0.001	0.69	0.001	0.0023	global-SSRSG%T	CASSSrSGwTQYF	CASSSRSGWTQYF	TRBV19	TRBJ2-5	NA	NA	inf	-	-	-	-	-	-	-	-	-	-	-
284	SSRSG%T	6.9e-06	1	4	1.6e-09	1	0.001	0.69	0.001	0.0023	global-SSRSG%T	CASSSrSGDTQYF	CASSSRSGDTQYF	TRBV19	TRBJ2-3	NA	NA	inf	-	-	-	-	-	-	-	-	-	-	-
285	SFRS%ET	6.9e-06	1	4	2.1e-09	1	0.001	0.89	0.001	0.0023	global-SFRS%ET	CASSfrSGETQYF	CASSFRSGETQYF	TRBV19	TRBJ2-5	NA	NA	inf	-	-	-	-	-	-	-	-	-	-	-
285	SFRS%ET	6.9e-06	1	4	2.1e-09	1	0.001	0.89	0.001	0.0023	global-SFRS%ET	CASSfrSGETQYF	CASSFRSGETQYF	TRBV19	TRBJ2-5	NA	NA	inf	-	-	-	-	-	-	-	-	-	-	-
285	SFRS%ET	6.9e-06	1	4	2.1e-09	1	0.001	0.89	0.001	0.0023	global-SFRS%ET	CASSfrssETQYF	CASSFRSSETQYF	TRBV19	TRBJ2-5	NA	NA	inf	-	-	-	-	-	-	-	-	-	-	-
285	SFRS%ET	6.9e-06	1	4	2.1e-09	1	0.001	0.89	0.001	0.0023	global-SFRS%ET	CASSfrssETQYF	CASSFRSSETQYF	TRBV19	TRBJ2-5	NA	NA	inf	-	-	-	-	-	-	-	-	-	-	-
285	SFRS%ET	6.9e-06	1	4	2.1e-09	1	0.001	0.89	0.001	0.0023	global-SFRS%ET	CASSfrssETQYF	CASSFRSSETQYF	TRBV19	TRBJ2-5	NA	NA	inf	-	-	-	-	-	-	-	-	-	-	-
285	SFRS%ET	6.9e-06	1	4	2.1e-09	1	0.001	0.89	0.001	0.0023	global-SFRS%ET	CASSfrssETQYF	CASSFRSSETQYF	TRBV19	TRBJ2-5	NA	NA	inf	-	-	-	-	-	-	-	-	-	-	-
285	SFRS%ET	6.9e-06	1	4	2.1e-09	1	0.001	0.89	0.001	0.0023	global-SFRS%ET	CASSfrssETQYF	CASSFRSSETQYF	TRBV19	TRBJ2-5	NA	NA	inf	-	-	-	-	-	-	-	-	-	-	-
285	SFRS%ET	6.9e-06	1	4	2.1e-09	1	0.001	0.89	0.001	0.0023	global-SFRS%ET	CASSfrssETQYF	CASSFRSSETQYF	TRBV19	TRBJ2-5	NA	NA	inf	-	-	-	-	-	-	-	-	-	-	-
285	SFRS%ET	6.9e-06	1	4	2.1e-09	1	0.001	0.89	0.001	0.0023	global-SFRS%ET	CASSfrsQETQYF	CASSFRSQETQYF	TRBV19	TRBJ2-5	NA	NA	inf	-	-	-	-	-	-	-	-	-	-	-
285	SFRS%ET	6.9e-06	1	4	2.1e-09	1	0.001	0.89	0.001	0.0023	global-SFRS%ET	CANSfrSGETQYF	CANSFRSGETQYF	TRBV19	TRBJ2-5	NA	NA	inf	-	-	-	-	-	-	-	-	-	-	-
286	SLRSS%E	6.9e-06	1	4	2.2e-09	1	0.001	0.95	0.001	0.0023	global-SLRSS%E	CASSLrssGELFF	CASSLRSSGELFF	TRBV19	TRBJ2-2	NA	NA	inf	-	-	-	-	-	-	-	-	-	-	-
286	SLRSS%E	6.9e-06	1	4	2.2e-09	1	0.001	0.95	0.001	0.0023	global-SLRSS%E	CASSLrssiEAFF	CASSLRSSIEAFF	TRBV19	TRBJ1-1	NA	NA	inf	-	-	-	-	-	-	-	-	-	-	-
286	SLRSS%E	6.9e-06	1	4	2.2e-09	1	0.001	0.95	0.001	0.0023	global-SLRSS%E	CASSLrssNEQFF	CASSLRSSNEQFF	TRBV19	TRBJ2-1	NA	NA	inf	-	-	-	-	-	-	-	-	-	-	-
286	SLRSS%E	6.9e-06	1	4	2.2e-09	1	0.001	0.95	0.001	0.0023	global-SLRSS%E	CASSLrsSYEQYF	CASSLRSSYEQYF	TRBV19	TRBJ2-7	NA	NA	inf	-	-	-	-	-	-	-	-	-	-	-
286	SLRSS%E	6.9e-06	1	4	2.2e-09	1	0.001	0.95	0.001	0.0023	global-SLRSS%E	CASSLrsSYEQYF	CASSLRSSYEQYF	TRBV19	TRBJ2-7	NA	NA	inf	-	-	-	-	-	-	-	-	-	-	-
286	SLRSS%E	6.9e-06	1	4	2.2e-09	1	0.001	0.95	0.001	0.0023	global-SLRSS%E	CASSLrsSYEQYF	CASSLRSSYEQYF	TRBV19	TRBJ2-7	NA	NA	inf	-	-	-	-	-	-	-	-	-	-	-
286	SLRSS%E	6.9e-06	1	4	2.2e-09	1	0.001	0.95	0.001	0.0023	global-SLRSS%E	CASSLrsSYEQYF	CASSLRSSYEQYF	TRBV19	TRBJ2-7	NA	NA	inf	-	-	-	-	-	-	-	-	-	-	-
286	SLRSS%E	6.9e-06	1	4	2.2e-09	1	0.001	0.95	0.001	0.0023	global-SLRSS%E	CASSLrsSYEQYF	CASSLRSSYEQYF	TRBV19	TRBJ2-7	NA	NA	inf	-	-	-	-	-	-	-	-	-	-	-
286	SLRSS%E	6.9e-06	1	4	2.2e-09	1	0.001	0.95	0.001	0.0023	global-SLRSS%E	CASSLrsSYEQYF	CASSLRSSYEQYF	TRBV19	TRBJ2-7	NA	NA	inf	-	-	-	-	-	-	-	-	-	-	-
286	SLRSS%E	6.9e-06	1	4	2.2e-09	1	0.001	0.95	0.001	0.0023	global-SLRSS%E	CASSLrsSYEQYF	CASSLRSSYEQYF	TRBV19	TRBJ2-7	NA	NA	inf	-	-	-	-	-	-	-	-	-	-	-
286	SLRSS%E	6.9e-06	1	4	2.2e-09	1	0.001	0.95	0.001	0.0023	global-SLRSS%E	CASSLrsSYEQYF	CASSLRSSYEQYF	TRBV19	TRBJ2-7	NA	NA	inf	-	-	-	-	-	-	-	-	-	-	-
286	SLRSS%E	6.9e-06	1	4	2.2e-09	1	0.001	0.95	0.001	0.0023	global-SLRSS%E	CASSLrsSYEQYF	CASSLRSSYEQYF	TRBV19	TRBJ2-7	NA	NA	inf	-	-	-	-	-	-	-	-	-	-	-
286	SLRSS%E	6.9e-06	1	4	2.2e-09	1	0.001	0.95	0.001	0.0023	global-SLRSS%E	CASSLrsSYEQYF	CASSLRSSYEQYF	TRBV19	TRBJ2-7	NA	NA	inf	-	-	-	-	-	-	-	-	-	-	-
286	SLRSS%E	6.9e-06	1	4	2.2e-09	1	0.001	0.95	0.001	0.0023	global-SLRSS%E	CASSLrsSYEQYF	CASSLRSSYEQYF	TRBV19	TRBJ2-7	NA	NA	inf	-	-	-	-	-	-	-	-	-	-	-
286	SLRSS%E	6.9e-06	1	4	2.2e-09	1	0.001	0.95	0.001	0.0023	global-SLRSS%E	CASSLrsSYEQYF	CASSLRSSYEQYF	TRBV19	TRBJ2-7	NA	NA	inf	-	-	-	-	-	-	-	-	-	-	-
287	STYS%DT	6.9e-06	1	4	1.9e-09	1	0.001	0.8	0.001	0.0023	global-STYS%DT	CASStySTDTQYF	CASSTYSTDTQYF	TRBV19	TRBJ2-3	NA	NA	inf	-	-	-	-	-	-	-	-	-	-	-
287	STYS%DT	6.9e-06	1	4	1.9e-09	1	0.001	0.8	0.001	0.0023	global-STYS%DT	CASStysrDTQYF	CASSTYSRDTQYF	TRBV19	TRBJ2-3	NA	NA	inf	-	-	-	-	-	-	-	-	-	-	-
287	STYS%DT	6.9e-06	1	4	1.9e-09	1	0.001	0.8	0.001	0.0023	global-STYS%DT	CASStysqDTQYF	CASSTYSQDTQYF	TRBV19	TRBJ2-3	NA	NA	inf	-	-	-	-	-	-	-	-	-	-	-
287	STYS%DT	6.9e-06	1	4	1.9e-09	1	0.001	0.8	0.001	0.0023	global-STYS%DT	CASStysqDTQYF	CASSTYSQDTQYF	TRBV19	TRBJ2-3	NA	NA	inf	-	-	-	-	-	-	-	-	-	-	-
287	STYS%DT	6.9e-06	1	4	1.9e-09	1	0.001	0.8	0.001	0.0023	global-STYS%DT	CASStysqDTQYF	CASSTYSQDTQYF	TRBV19	TRBJ2-3	NA	NA	inf	-	-	-	-	-	-	-	-	-	-	-
287	STYS%DT	6.9e-06	1	4	1.9e-09	1	0.001	0.8	0.001	0.0023	global-STYS%DT	CASStysqDTQYF	CASSTYSQDTQYF	TRBV19	TRBJ2-3	NA	NA	inf	-	-	-	-	-	-	-	-	-	-	-
287	STYS%DT	6.9e-06	1	4	1.9e-09	1	0.001	0.8	0.001	0.0023	global-STYS%DT	CASStysiDTQYF	CASSTYSIDTQYF	TRBV19	TRBJ2-3	NA	NA	inf	-	-	-	-	-	-	-	-	-	-	-
288	SI%GSGE	6.9e-06	1	4	1.4e-09	1	0.001	0.59	0.001	0.0023	global-SI%GSGE	CASSIAGsGELFF	CASSIAGSGELFF	TRBV19	TRBJ2-2	NA	NA	0	-	-	-	-	-	-	-	-	-	-	-
288	SI%GSGE	6.9e-06	1	4	1.4e-09	1	0.001	0.59	0.001	0.0023	global-SI%GSGE	CASSIlgSGEQFF	CASSILGSGEQFF	TRBV19	TRBJ2-1	NA	NA	0	-	-	-	-	-	-	-	-	-	-	-
288	SI%GSGE	6.9e-06	1	4	1.4e-09	1	0.001	0.59	0.001	0.0023	global-SI%GSGE	CASSIrgSGEQYF	CASSIRGSGEQYF	TRBV19	TRBJ2-7	NA	NA	inf	-	-	-	-	-	-	-	-	-	-	-
288	SI%GSGE	6.9e-06	1	4	1.4e-09	1	0.001	0.59	0.001	0.0023	global-SI%GSGE	CASSIRGsGELFF	CASSIRGSGELFF	TRBV19	TRBJ2-2	NA	NA	inf	-	-	-	-	-	-	-	-	-	-	-
289	SL%SATGE	6.9e-06	1	4	2.3e-09	1	0.001	1	0.001	0.0023	global-SL%SATGE	CASSLssaTGELFF	CASSLSSATGELFF	TRBV28	TRBJ2-2	NA	NA	0	-	-	-	-	-	-	-	-	-	-	-
289	SL%SATGE	6.9e-06	1	4	2.3e-09	1	0.001	1	0.001	0.0023	global-SL%SATGE	CASSLasaTGELFF	CASSLASATGELFF	TRBV28	TRBJ2-2	NA	NA	0	-	-	-	-	-	-	-	-	-	-	-
289	SL%SATGE	6.9e-06	1	4	2.3e-09	1	0.001	1	0.001	0.0023	global-SL%SATGE	CASSLTSaTGELFF	CASSLTSATGELFF	TRBV28	TRBJ2-2	NA	NA	0	-	-	-	-	-	-	-	-	-	-	-
289	SL%SATGE	6.9e-06	1	4	2.3e-09	1	0.001	1	0.001	0.0023	global-SL%SATGE	CASSLTSaTGELFF	CASSLTSATGELFF	TRBV28	TRBJ2-2	NA	NA	0	-	-	-	-	-	-	-	-	-	-	-
289	SL%SATGE	6.9e-06	1	4	2.3e-09	1	0.001	1	0.001	0.0023	global-SL%SATGE	CASSLTSaTGELFF	CASSLTSATGELFF	TRBV28	TRBJ2-2	NA	NA	0	-	-	-	-	-	-	-	-	-	-	-
289	SL%SATGE	6.9e-06	1	4	2.3e-09	1	0.001	1	0.001	0.0023	global-SL%SATGE	CASSLTSaTGELFF	CASSLTSATGELFF	TRBV28	TRBJ2-2	NA	NA	0	-	-	-	-	-	-	-	-	-	-	-
289	SL%SATGE	6.9e-06	1	4	2.3e-09	1	0.001	1	0.001	0.0023	global-SL%SATGE	CASSLTSaTGELFF	CASSLTSATGELFF	TRBV28	TRBJ2-2	NA	NA	0	-	-	-	-	-	-	-	-	-	-	-
289	SL%SATGE	6.9e-06	1	4	2.3e-09	1	0.001	1	0.001	0.0023	global-SL%SATGE	CASSLysaTGELFF	CASSLYSATGELFF	TRBV28	TRBJ2-2	NA	NA	0	-	-	-	-	-	-	-	-	-	-	-
289	SL%SATGE	6.9e-06	1	4	2.3e-09	1	0.001	1	0.001	0.0023	global-SL%SATGE	CASSLysaTGELFF	CASSLYSATGELFF	TRBV28	TRBJ2-2	NA	NA	0	-	-	-	-	-	-	-	-	-	-	-
289	SL%SATGE	6.9e-06	1	4	2.3e-09	1	0.001	1	0.001	0.0023	global-SL%SATGE	CASSLysaTGELFF	CASSLYSATGELFF	TRBV28	TRBJ2-2	NA	NA	0	-	-	-	-	-	-	-	-	-	-	-
289	SL%SATGE	6.9e-06	1	4	2.3e-09	1	0.001	1	0.001	0.0023	global-SL%SATGE	CASSLysaTGELFF	CASSLYSATGELFF	TRBV28	TRBJ2-2	NA	NA	0	-	-	-	-	-	-	-	-	-	-	-
289	SL%SATGE	6.9e-06	1	4	2.3e-09	1	0.001	1	0.001	0.0023	global-SL%SATGE	CASSLysaTGELFF	CASSLYSATGELFF	TRBV28	TRBJ2-2	NA	NA	0	-	-	-	-	-	-	-	-	-	-	-
289	SL%SATGE	6.9e-06	1	4	2.3e-09	1	0.001	1	0.001	0.0023	global-SL%SATGE	CASSLysaTGELFF	CASSLYSATGELFF	TRBV28	TRBJ2-2	NA	NA	0	-	-	-	-	-	-	-	-	-	-	-
289	SL%SATGE	6.9e-06	1	4	2.3e-09	1	0.001	1	0.001	0.0023	global-SL%SATGE	CASSLysaTGELFF	CASSLYSATGELFF	TRBV28	TRBJ2-2	NA	NA	0	-	-	-	-	-	-	-	-	-	-	-
289	SL%SATGE	6.9e-06	1	4	2.3e-09	1	0.001	1	0.001	0.0023	global-SL%SATGE	CASSLysaTGELFF	CASSLYSATGELFF	TRBV28	TRBJ2-2	NA	NA	0	-	-	-	-	-	-	-	-	-	-	-
289	SL%SATGE	6.9e-06	1	4	2.3e-09	1	0.001	1	0.001	0.0023	global-SL%SATGE	CASSLysaTGELFF	CASSLYSATGELFF	TRBV28	TRBJ2-2	NA	NA	0	-	-	-	-	-	-	-	-	-	-	-
289	SL%SATGE	6.9e-06	1	4	2.3e-09	1	0.001	1	0.001	0.0023	global-SL%SATGE	CASSLysaTGELFF	CASSLYSATGELFF	TRBV28	TRBJ2-2	NA	NA	0	-	-	-	-	-	-	-	-	-	-	-
289	SL%SATGE	6.9e-06	1	4	2.3e-09	1	0.001	1	0.001	0.0023	global-SL%SATGE	CASSLysaTGELFF	CASSLYSATGELFF	TRBV28	TRBJ2-2	NA	NA	0	-	-	-	-	-	-	-	-	-	-	-
289	SL%SATGE	6.9e-06	1	4	2.3e-09	1	0.001	1	0.001	0.0023	global-SL%SATGE	CASSLysaTGELFF	CASSLYSATGELFF	TRBV28	TRBJ2-2	NA	NA	inf	-	-	-	-	-	-	-	-	-	-	-
289	SL%SATGE	6.9e-06	1	4	2.3e-09	1	0.001	1	0.001	0.0023	global-SL%SATGE	CASSLysaTGELFF	CASSLYSATGELFF	TRBV28	TRBJ2-2	NA	NA	0	-	-	-	-	-	-	-	-	-	-	-
289	SL%SATGE	6.9e-06	1	4	2.3e-09	1	0.001	1	0.001	0.0023	global-SL%SATGE	CASSLysaTGELFF	CASSLYSATGELFF	TRBV28	TRBJ2-2	NA	NA	0	-	-	-	-	-	-	-	-	-	-	-
289	SL%SATGE	6.9e-06	1	4	2.3e-09	1	0.001	1	0.001	0.0023	global-SL%SATGE	CASSLysaTGELFF	CASSLYSATGELFF	TRBV28	TRBJ2-2	NA	NA	0	-	-	-	-	-	-	-	-	-	-	-
289	SL%SATGE	6.9e-06	1	4	2.3e-09	1	0.001	1	0.001	0.0023	global-SL%SATGE	CASSLysaTGELFF	CASSLYSATGELFF	TRBV28	TRBJ2-2	NA	NA	0	-	-	-	-	-	-	-	-	-	-	-
289	SL%SATGE	6.9e-06	1	4	2.3e-09	1	0.001	1	0.001	0.0023	global-SL%SATGE	CASSLysaTGELFF	CASSLYSATGELFF	TRBV28	TRBJ2-2	NA	NA	0	-	-	-	-	-	-	-	-	-	-	-
289	SL%SATGE	6.9e-06	1	4	2.3e-09	1	0.001	1	0.001	0.0023	global-SL%SATGE	CASSLysaTGELFF	CASSLYSATGELFF	TRBV28	TRBJ2-2	NA	NA	0	-	-	-	-	-	-	-	-	-	-	-
289	SL%SATGE	6.9e-06	1	4	2.3e-09	1	0.001	1	0.001	0.0023	global-SL%SATGE	CASSLysaTGELFF	CASSLYSATGELFF	TRBV28	TRBJ2-2	NA	NA	0	-	-	-	-	-	-	-	-	-	-	-
290	SIRA%DT	6.9e-06	1	4	1.5e-09	1	0.001	0.65	0.001	0.0023	motif-SIRA global-SIRA%DT	CASSIraaDTQYF	CASSIRAADTQYF	TRBV19	TRBJ2-3	NA	NA	inf	-	-	-	-	-	-	-	-	-	-	-
290	SIRA%DT	6.9e-06	1	4	1.5e-09	1	0.001	0.65	0.001	0.0023	motif-SIRA global-SIRA%DT	CASSIraaDTQYF	CASSIRAADTQYF	TRBV19	TRBJ2-3	NA	NA	inf	-	-	-	-	-	-	-	-	-	-	-
290	SIRA%DT	6.9e-06	1	4	1.5e-09	1	0.001	0.65	0.001	0.0023	motif-SIRA global-SIRA%DT	CASSIrAGDTQYF	CASSIRAGDTQYF	TRBV19	TRBJ2-3	NA	NA	inf	-	-	-	-	-	-	-	-	-	-	-
290	SIRA%DT	6.9e-06	1	4	1.5e-09	1	0.001	0.65	0.001	0.0023	motif-SIRA global-SIRA%DT	CASSIraTDTQYF	CASSIRATDTQYF	TRBV19	TRBJ2-3	NA	NA	inf	-	-	-	-	-	-	-	-	-	-	-
290	SIRA%DT	6.9e-06	1	4	1.5e-09	1	0.001	0.65	0.001	0.0023	motif-SIRA global-SIRA%DT	CASSIrasDTQYF	CASSIRASDTQYF	TRBV19	TRBJ2-3	NA	NA	inf	-	-	-	-	-	-	-	-	-	-	-
291	STRS%ET	6.9e-06	1	4	2e-09	1	0.001	0.87	0.001	0.0023	motif-STRS global-STRS%ET	CASStrsaETQYF	CASSTRSAETQYF	TRBV19	TRBJ2-5	NA	NA	inf	-	-	-	-	-	-	-	-	-	-	-
291	STRS%ET	6.9e-06	1	4	2e-09	1	0.001	0.87	0.001	0.0023	motif-STRS global-STRS%ET	CASStrSGETQYF	CASSTRSGETQYF	TRBV19	TRBJ2-5	NA	NA	inf	-	-	-	-	-	-	-	-	-	-	-
291	STRS%ET	6.9e-06	1	4	2e-09	1	0.001	0.87	0.001	0.0023	motif-STRS global-STRS%ET	CASStrssETQYF	CASSTRSSETQYF	TRBV19	TRBJ2-5	NA	NA	inf	-	-	-	-	-	-	-	-	-	-	-
291	STRS%ET	6.9e-06	1	4	2e-09	1	0.001	0.87	0.001	0.0023	motif-STRS global-STRS%ET	CASStrssETQYF	CASSTRSSETQYF	TRBV19	TRBJ2-5	NA	NA	inf	-	-	-	-	-	-	-	-	-	-	-
291	STRS%ET	6.9e-06	1	4	2e-09	1	0.001	0.87	0.001	0.0023	motif-STRS global-STRS%ET	CASStrssETQYF	CASSTRSSETQYF	TRBV19	TRBJ2-5	NA	NA	inf	-	-	-	-	-	-	-	-	-	-	-
291	STRS%ET	6.9e-06	1	4	2e-09	1	0.001	0.87	0.001	0.0023	motif-STRS global-STRS%ET	CASStrssETQYF	CASSTRSSETQYF	TRBV19	TRBJ2-5	NA	NA	inf	-	-	-	-	-	-	-	-	-	-	-
291	STRS%ET	6.9e-06	1	4	2e-09	1	0.001	0.87	0.001	0.0023	motif-STRS global-STRS%ET	CASStrsQETQYF	CASSTRSQETQYF	TRBV19	TRBJ2-5	NA	NA	inf	-	-	-	-	-	-	-	-	-	-	-
291	STRS%ET	6.9e-06	1	4	2e-09	1	0.001	0.87	0.001	0.0023	motif-STRS global-STRS%ET	CASStrsQETQYF	CASSTRSQETQYF	TRBV19	TRBJ2-5	NA	NA	inf	-	-	-	-	-	-	-	-	-	-	-
291	STRS%ET	6.9e-06	1	4	2e-09	1	0.001	0.87	0.001	0.0023	motif-STRS global-STRS%ET	CASStrsQETQYF	CASSTRSQETQYF	TRBV19	TRBJ2-5	NA	NA	inf	-	-	-	-	-	-	-	-	-	-	-
291	STRS%ET	6.9e-06	1	4	2e-09	1	0.001	0.87	0.001	0.0023	motif-STRS global-STRS%ET	CASStrsQETQYF	CASSTRSQETQYF	TRBV19	TRBJ2-5	NA	NA	inf	-	-	-	-	-	-	-	-	-	-	-
292	%LGQGE	6.9e-06	1	4	3e-08	1	0.017	0.75	0.001	0.0023	global-%LGQGE	CASrlGQGEAFF	CASRLGQGEAFF	TRBV25-1	TRBJ1-1	NA	NA	0	-	-	-	-	-	-	-	-	-	-	-
292	%LGQGE	6.9e-06	1	4	3e-08	1	0.017	0.75	0.001	0.0023	global-%LGQGE	CASSLGQGEAFF	CASSLGQGEAFF	TRBV7-6	TRBJ1-1	NA	NA	0	-	-	-	-	-	-	-	-	-	-	-
292	%LGQGE	6.9e-06	1	4	3e-08	1	0.017	0.75	0.001	0.0023	global-%LGQGE	CASSLGQGEAFF	CASSLGQGEAFF	TRBV7-2	TRBJ1-1	NA	NA	inf	-	-	-	-	-	-	-	-	-	-	-
292	%LGQGE	6.9e-06	1	4	3e-08	1	0.017	0.75	0.001	0.0023	global-%LGQGE	CASSLGQGEQFF	CASSLGQGEQFF	TRBV7-2	TRBJ2-1	NA	NA	inf	-	-	-	-	-	-	-	-	-	-	-
292	%LGQGE	6.9e-06	1	4	3e-08	1	0.017	0.75	0.001	0.0023	global-%LGQGE	CASSLGQGEQYF	CASSLGQGEQYF	TRBV7-2	TRBJ2-7	NA	NA	inf	-	-	-	-	-	-	-	-	-	-	-
292	%LGQGE	6.9e-06	1	4	3e-08	1	0.017	0.75	0.001	0.0023	global-%LGQGE	CASSLGQGEQYF	CASSLGQGEQYF	TRBV7-2	TRBJ2-7	NA	NA	inf	-	-	-	-	-	-	-	-	-	-	-
293	SIIS%DT	6.9e-06	1	4	1.5e-09	1	0.001	0.66	0.001	0.0023	motif-SIIS global-SIIS%DT	CASSIiSTDTQYF	CASSIISTDTQYF	TRBV19	TRBJ2-3	NA	NA	inf	-	-	-	-	-	-	-	-	-	-	-
293	SIIS%DT	6.9e-06	1	4	1.5e-09	1	0.001	0.66	0.001	0.0023	motif-SIIS global-SIIS%DT	CASSIiSTDTQYF	CASSIISTDTQYF	TRBV19	TRBJ2-3	NA	NA	inf	-	-	-	-	-	-	-	-	-	-	-
293	SIIS%DT	6.9e-06	1	4	1.5e-09	1	0.001	0.66	0.001	0.0023	motif-SIIS global-SIIS%DT	CASSIislDTQYF	CASSIISLDTQYF	TRBV19	TRBJ2-3	NA	NA	inf	-	-	-	-	-	-	-	-	-	-	-
293	SIIS%DT	6.9e-06	1	4	1.5e-09	1	0.001	0.66	0.001	0.0023	motif-SIIS global-SIIS%DT	CASSIisvDTQYF	CASSIISVDTQYF	TRBV19	TRBJ2-3	NA	NA	inf	-	-	-	-	-	-	-	-	-	-	-
293	SIIS%DT	6.9e-06	1	4	1.5e-09	1	0.001	0.66	0.001	0.0023	motif-SIIS global-SIIS%DT	CASSIiSGDTQYF	CASSIISGDTQYF	TRBV19	TRBJ2-3	NA	NA	inf	-	-	-	-	-	-	-	-	-	-	-
294	SIRS%DE	6.9e-06	1	4	1.6e-09	1	0.001	0.68	0.001	0.0023	motif-SIRS motif-IRS global-SIRS%DE	CASSIrsadEQYF	CASSIRSADEQYF	TRBV19	TRBJ2-7	NA	NA	inf	-	-	-	-	-	-	-	-	-	-	-
294	SIRS%DE	6.9e-06	1	4	1.6e-09	1	0.001	0.68	0.001	0.0023	motif-SIRS motif-IRS global-SIRS%DE	CASSIrssdEQFF	CASSIRSSDEQFF	TRBV19	TRBJ2-1	NA	NA	inf	-	-	-	-	-	-	-	-	-	-	-
294	SIRS%DE	6.9e-06	1	4	1.6e-09	1	0.001	0.68	0.001	0.0023	motif-SIRS motif-IRS global-SIRS%DE	CASSIrssdEQFF	CASSIRSSDEQFF	TRBV19	TRBJ2-1	NA	NA	inf	-	-	-	-	-	-	-	-	-	-	-
294	SIRS%DE	6.9e-06	1	4	1.6e-09	1	0.001	0.68	0.001	0.0023	motif-SIRS motif-IRS global-SIRS%DE	CASSIrssdEQYF	CASSIRSSDEQYF	TRBV19	TRBJ2-7	NA	NA	inf	-	-	-	-	-	-	-	-	-	-	-
294	SIRS%DE	6.9e-06	1	4	1.6e-09	1	0.001	0.68	0.001	0.0023	motif-SIRS motif-IRS global-SIRS%DE	CASSIrshdEQFF	CASSIRSHDEQFF	TRBV19	TRBJ2-1	NA	NA	inf	-	-	-	-	-	-	-	-	-	-	-
295	SIR%GNE	6.9e-06	1	4	1.7e-09	1	0.001	0.72	0.001	0.0023	global-SIR%GNE	CASSIrAGNEQFF	CASSIRAGNEQFF	TRBV19	TRBJ2-1	NA	NA	0	-	-	-	-	-	-	-	-	-	-	-
295	SIR%GNE	6.9e-06	1	4	1.7e-09	1	0.001	0.72	0.001	0.0023	global-SIR%GNE	CASSIrSGNEQFF	CASSIRSGNEQFF	TRBV19	TRBJ2-1	NA	NA	inf	-	-	-	-	-	-	-	-	-	-	-
295	SIR%GNE	6.9e-06	1	4	1.7e-09	1	0.001	0.72	0.001	0.0023	global-SIR%GNE	CASSIrSGNEQFF	CASSIRSGNEQFF	TRBV19	TRBJ2-1	NA	NA	inf	-	-	-	-	-	-	-	-	-	-	-
295	SIR%GNE	6.9e-06	1	4	1.7e-09	1	0.001	0.72	0.001	0.0023	global-SIR%GNE	CASSIrSGnEQYF	CASSIRSGNEQYF	TRBV19	TRBJ2-7	NA	NA	inf	-	-	-	-	-	-	-	-	-	-	-
295	SIR%GNE	6.9e-06	1	4	1.7e-09	1	0.001	0.72	0.001	0.0023	global-SIR%GNE	CASSIrSGnEQYF	CASSIRSGNEQYF	TRBV19	TRBJ2-7	NA	NA	inf	-	-	-	-	-	-	-	-	-	-	-
295	SIR%GNE	6.9e-06	1	4	1.7e-09	1	0.001	0.72	0.001	0.0023	global-SIR%GNE	CASSIRGgNEQFF	CASSIRGGNEQFF	TRBV19	TRBJ2-1	NA	NA	inf	-	-	-	-	-	-	-	-	-	-	-
296	SI%SGPYNE	6.9e-06	1	4	1.5e-09	1	0.001	0.63	0.001	0.0023	global-SI%SGPYNE	CASSIySGpYNEQFF	CASSIYSGPYNEQFF	TRBV19	TRBJ2-1	NA	NA	inf	-	-	-	-	-	-	-	-	-	-	-
296	SI%SGPYNE	6.9e-06	1	4	1.5e-09	1	0.001	0.63	0.001	0.0023	global-SI%SGPYNE	CASSIvSGpYNEQFF	CASSIVSGPYNEQFF	TRBV19	TRBJ2-1	NA	NA	0	-	-	-	-	-	-	-	-	-	-	-
296	SI%SGPYNE	6.9e-06	1	4	1.5e-09	1	0.001	0.63	0.001	0.0023	global-SI%SGPYNE	CASSIvSGpYNEQFF	CASSIVSGPYNEQFF	TRBV19	TRBJ2-1	NA	NA	0	-	-	-	-	-	-	-	-	-	-	-
296	SI%SGPYNE	6.9e-06	1	4	1.5e-09	1	0.001	0.63	0.001	0.0023	global-SI%SGPYNE	CASSITSGpYNEQFF	CASSITSGPYNEQFF	TRBV19	TRBJ2-1	NA	NA	0	-	-	-	-	-	-	-	-	-	-	-
296	SI%SGPYNE	6.9e-06	1	4	1.5e-09	1	0.001	0.63	0.001	0.0023	global-SI%SGPYNE	CASSIiSGpYNEQFF	CASSIISGPYNEQFF	TRBV19	TRBJ2-1	NA	NA	inf	-	-	-	-	-	-	-	-	-	-	-
297	SI%STGE	6.9e-06	1	4	2.3e-09	1	0.001	1	0.001	0.0023	global-SI%STGE	CASSITSTGELFF	CASSITSTGELFF	TRBV19	TRBJ2-2	NA	NA	inf	-	-	-	-	-	-	-	-	-	-	-
297	SI%STGE	6.9e-06	1	4	2.3e-09	1	0.001	1	0.001	0.0023	global-SI%STGE	CASSIvsTGELFF	CASSIVSTGELFF	TRBV19	TRBJ2-2	NA	NA	inf	-	-	-	-	-	-	-	-	-	-	-
297	SI%STGE	6.9e-06	1	4	2.3e-09	1	0.001	1	0.001	0.0023	global-SI%STGE	CASSIvsTGELFF	CASSIVSTGELFF	TRBV19	TRBJ2-2	NA	NA	inf	-	-	-	-	-	-	-	-	-	-	-
297	SI%STGE	6.9e-06	1	4	2.3e-09	1	0.001	1	0.001	0.0023	global-SI%STGE	CASSIvsTGELFF	CASSIVSTGELFF	TRBV19	TRBJ2-2	NA	NA	inf	-	-	-	-	-	-	-	-	-	-	-
297	SI%STGE	6.9e-06	1	4	2.3e-09	1	0.001	1	0.001	0.0023	global-SI%STGE	CASSIrsTGELFF	CASSIRSTGELFF	TRBV19	TRBJ2-2	NA	NA	inf	-	-	-	-	-	-	-	-	-	-	-
297	SI%STGE	6.9e-06	1	4	2.3e-09	1	0.001	1	0.001	0.0023	global-SI%STGE	CASSIrsTGELFF	CASSIRSTGELFF	TRBV19	TRBJ2-2	NA	NA	inf	-	-	-	-	-	-	-	-	-	-	-
297	SI%STGE	6.9e-06	1	4	2.3e-09	1	0.001	1	0.001	0.0023	global-SI%STGE	CASSIrsTGELFF	CASSIRSTGELFF	TRBV19	TRBJ2-2	NA	NA	inf	-	-	-	-	-	-	-	-	-	-	-
297	SI%STGE	6.9e-06	1	4	2.3e-09	1	0.001	1	0.001	0.0023	global-SI%STGE	CASSIrsTGELFF	CASSIRSTGELFF	TRBV19	TRBJ2-2	NA	NA	0	-	-	-	-	-	-	-	-	-	-	-
297	SI%STGE	6.9e-06	1	4	2.3e-09	1	0.001	1	0.001	0.0023	global-SI%STGE	CASSIrsTGELFF	CASSIRSTGELFF	TRBV19	TRBJ2-2	NA	NA	0	-	-	-	-	-	-	-	-	-	-	-
297	SI%STGE	6.9e-06	1	4	2.3e-09	1	0.001	1	0.001	0.0023	global-SI%STGE	CASSIrsTGELFF	CASSIRSTGELFF	TRBV19	TRBJ2-2	NA	NA	inf	-	-	-	-	-	-	-	-	-	-	-
297	SI%STGE	6.9e-06	1	4	2.3e-09	1	0.001	1	0.001	0.0023	global-SI%STGE	CASSIrsTGELFF	CASSIRSTGELFF	TRBV19	TRBJ2-2	NA	NA	inf	-	-	-	-	-	-	-	-	-	-	-
297	SI%STGE	6.9e-06	1	4	2.3e-09	1	0.001	1	0.001	0.0023	global-SI%STGE	CASSIrsTGELFF	CASSIRSTGELFF	TRBV19	TRBJ2-2	NA	NA	inf	-	-	-	-	-	-	-	-	-	-	-
297	SI%STGE	6.9e-06	1	4	2.3e-09	1	0.001	1	0.001	0.0023	global-SI%STGE	CASSIrsTGELFF	CASSIRSTGELFF	TRBV19	TRBJ2-2	NA	NA	inf	-	-	-	-	-	-	-	-	-	-	-
297	SI%STGE	6.9e-06	1	4	2.3e-09	1	0.001	1	0.001	0.0023	global-SI%STGE	CASSIrsTGELFF	CASSIRSTGELFF	TRBV19	TRBJ2-2	NA	NA	inf	-	-	-	-	-	-	-	-	-	-	-
297	SI%STGE	6.9e-06	1	4	2.3e-09	1	0.001	1	0.001	0.0023	global-SI%STGE	CASSIrsTGELFF	CASSIRSTGELFF	TRBV19	TRBJ2-2	NA	NA	inf	-	-	-	-	-	-	-	-	-	-	-
297	SI%STGE	6.9e-06	1	4	2.3e-09	1	0.001	1	0.001	0.0023	global-SI%STGE	CASSIrsTGELFF	CASSIRSTGELFF	TRBV19	TRBJ2-2	NA	NA	inf	-	-	-	-	-	-	-	-	-	-	-
297	SI%STGE	6.9e-06	1	4	2.3e-09	1	0.001	1	0.001	0.0023	global-SI%STGE	CASSIrsTGELFF	CASSIRSTGELFF	TRBV19	TRBJ2-2	NA	NA	inf	-	-	-	-	-	-	-	-	-	-	-
297	SI%STGE	6.9e-06	1	4	2.3e-09	1	0.001	1	0.001	0.0023	global-SI%STGE	CASSIrsTGELFF	CASSIRSTGELFF	TRBV19	TRBJ2-2	NA	NA	inf	-	-	-	-	-	-	-	-	-	-	-
297	SI%STGE	6.9e-06	1	4	2.3e-09	1	0.001	1	0.001	0.0023	global-SI%STGE	CASSIrsTGELFF	CASSIRSTGELFF	TRBV19	TRBJ2-2	NA	NA	inf	-	-	-	-	-	-	-	-	-	-	-
297	SI%STGE	6.9e-06	1	4	2.3e-09	1	0.001	1	0.001	0.0023	global-SI%STGE	CASSIrsTGELFF	CASSIRSTGELFF	TRBV19	TRBJ2-2	NA	NA	inf	-	-	-	-	-	-	-	-	-	-	-
297	SI%STGE	6.9e-06	1	4	2.3e-09	1	0.001	1	0.001	0.0023	global-SI%STGE	CASSIrsTGELFF	CASSIRSTGELFF	TRBV19	TRBJ2-2	NA	NA	inf	-	-	-	-	-	-	-	-	-	-	-
297	SI%STGE	6.9e-06	1	4	2.3e-09	1	0.001	1	0.001	0.0023	global-SI%STGE	CASSIrsTGELFF	CASSIRSTGELFF	TRBV19	TRBJ2-2	NA	NA	inf	-	-	-	-	-	-	-	-	-	-	-
297	SI%STGE	6.9e-06	1	4	2.3e-09	1	0.001	1	0.001	0.0023	global-SI%STGE	CASSIrsTGELFF	CASSIRSTGELFF	TRBV19	TRBJ2-2	NA	NA	inf	-	-	-	-	-	-	-	-	-	-	-
297	SI%STGE	6.9e-06	1	4	2.3e-09	1	0.001	1	0.001	0.0023	global-SI%STGE	CASSIrsTGELFF	CASSIRSTGELFF	TRBV19	TRBJ2-2	NA	NA	inf	-	-	-	-	-	-	-	-	-	-	-
297	SI%STGE	6.9e-06	1	4	2.3e-09	1	0.001	1	0.001	0.0023	global-SI%STGE	CASSIrsTGELFF	CASSIRSTGELFF	TRBV19	TRBJ2-2	NA	NA	inf	-	-	-	-	-	-	-	-	-	-	-
297	SI%STGE	6.9e-06	1	4	2.3e-09	1	0.001	1	0.001	0.0023	global-SI%STGE	CASSIrsTGELFF	CASSIRSTGELFF	TRBV19	TRBJ2-2	NA	NA	inf	-	-	-	-	-	-	-	-	-	-	-
297	SI%STGE	6.9e-06	1	4	2.3e-09	1	0.001	1	0.001	0.0023	global-SI%STGE	CASSIrsTGELFF	CASSIRSTGELFF	TRBV19	TRBJ2-2	NA	NA	inf	-	-	-	-	-	-	-	-	-	-	-
297	SI%STGE	6.9e-06	1	4	2.3e-09	1	0.001	1	0.001	0.0023	global-SI%STGE	CASSIrsTGELFF	CASSIRSTGELFF	TRBV19	TRBJ2-2	NA	NA	inf	-	-	-	-	-	-	-	-	-	-	-
297	SI%STGE	6.9e-06	1	4	2.3e-09	1	0.001	1	0.001	0.0023	global-SI%STGE	CASSIrsTGELFF	CASSIRSTGELFF	TRBV19	TRBJ2-2	NA	NA	inf	-	-	-	-	-	-	-	-	-	-	-
297	SI%STGE	6.9e-06	1	4	2.3e-09	1	0.001	1	0.001	0.0023	global-SI%STGE	CASSIrsTGELFF	CASSIRSTGELFF	TRBV19	TRBJ2-2	NA	NA	inf	-	-	-	-	-	-	-	-	-	-	-
297	SI%STGE	6.9e-06	1	4	2.3e-09	1	0.001	1	0.001	0.0023	global-SI%STGE	CASSIrsTGELFF	CASSIRSTGELFF	TRBV19	TRBJ2-2	NA	NA	0	-	-	-	-	-	-	-	-	-	-	-
297	SI%STGE	6.9e-06	1	4	2.3e-09	1	0.001	1	0.001	0.0023	global-SI%STGE	CASSIrsTGELFF	CASSIRSTGELFF	TRBV19	TRBJ2-2	NA	NA	inf	-	-	-	-	-	-	-	-	-	-	-
297	SI%STGE	6.9e-06	1	4	2.3e-09	1	0.001	1	0.001	0.0023	global-SI%STGE	CASSIrsTGELFF	CASSIRSTGELFF	TRBV19	TRBJ2-2	NA	NA	inf	-	-	-	-	-	-	-	-	-	-	-
297	SI%STGE	6.9e-06	1	4	2.3e-09	1	0.001	1	0.001	0.0023	global-SI%STGE	CASSIrsTGELFF	CASSIRSTGELFF	TRBV19	TRBJ2-2	NA	NA	inf	-	-	-	-	-	-	-	-	-	-	-
297	SI%STGE	6.9e-06	1	4	2.3e-09	1	0.001	1	0.001	0.0023	global-SI%STGE	CASSIrsTGELFF	CASSIRSTGELFF	TRBV19	TRBJ2-2	NA	NA	inf	-	-	-	-	-	-	-	-	-	-	-
297	SI%STGE	6.9e-06	1	4	2.3e-09	1	0.001	1	0.001	0.0023	global-SI%STGE	CASSIrsTGELFF	CASSIRSTGELFF	TRBV19	TRBJ2-2	NA	NA	inf	-	-	-	-	-	-	-	-	-	-	-
297	SI%STGE	6.9e-06	1	4	2.3e-09	1	0.001	1	0.001	0.0023	global-SI%STGE	CASSIrsTGELFF	CASSIRSTGELFF	TRBV19	TRBJ2-2	NA	NA	inf	-	-	-	-	-	-	-	-	-	-	-
297	SI%STGE	6.9e-06	1	4	2.3e-09	1	0.001	1	0.001	0.0023	global-SI%STGE	CASSIrsTGELFF	CASSIRSTGELFF	TRBV19	TRBJ2-2	NA	NA	inf	-	-	-	-	-	-	-	-	-	-	-
297	SI%STGE	6.9e-06	1	4	2.3e-09	1	0.001	1	0.001	0.0023	global-SI%STGE	CASSIrsTGELFF	CASSIRSTGELFF	TRBV19	TRBJ2-2	NA	NA	inf	-	-	-	-	-	-	-	-	-	-	-
297	SI%STGE	6.9e-06	1	4	2.3e-09	1	0.001	1	0.001	0.0023	global-SI%STGE	CASSIrsTGELFF	CASSIRSTGELFF	TRBV19	TRBJ2-2	NA	NA	inf	-	-	-	-	-	-	-	-	-	-	-
297	SI%STGE	6.9e-06	1	4	2.3e-09	1	0.001	1	0.001	0.0023	global-SI%STGE	CASSIrsTGELFF	CASSIRSTGELFF	TRBV19	TRBJ2-2	NA	NA	inf	-	-	-	-	-	-	-	-	-	-	-
297	SI%STGE	6.9e-06	1	4	2.3e-09	1	0.001	1	0.001	0.0023	global-SI%STGE	CASSIrsTGELFF	CASSIRSTGELFF	TRBV19	TRBJ2-2	NA	NA	inf	-	-	-	-	-	-	-	-	-	-	-
297	SI%STGE	6.9e-06	1	4	2.3e-09	1	0.001	1	0.001	0.0023	global-SI%STGE	CASSIssTGELFF	CASSISSTGELFF	TRBV19	TRBJ2-2	NA	NA	inf	-	-	-	-	-	-	-	-	-	-	-
297	SI%STGE	6.9e-06	1	4	2.3e-09	1	0.001	1	0.001	0.0023	global-SI%STGE	CASSIssTGELFF	CASSISSTGELFF	TRBV19	TRBJ2-2	NA	NA	inf	-	-	-	-	-	-	-	-	-	-	-
297	SI%STGE	6.9e-06	1	4	2.3e-09	1	0.001	1	0.001	0.0023	global-SI%STGE	CASSIssTGELFF	CASSISSTGELFF	TRBV19	TRBJ2-2	NA	NA	inf	-	-	-	-	-	-	-	-	-	-	-
297	SI%STGE	6.9e-06	1	4	2.3e-09	1	0.001	1	0.001	0.0023	global-SI%STGE	CASSIssTGELFF	CASSISSTGELFF	TRBV19	TRBJ2-2	NA	NA	inf	-	-	-	-	-	-	-	-	-	-	-
297	SI%STGE	6.9e-06	1	4	2.3e-09	1	0.001	1	0.001	0.0023	global-SI%STGE	CASSIssTGELFF	CASSISSTGELFF	TRBV19	TRBJ2-2	NA	NA	inf	-	-	-	-	-	-	-	-	-	-	-
297	SI%STGE	6.9e-06	1	4	2.3e-09	1	0.001	1	0.001	0.0023	global-SI%STGE	CASSIssTGELFF	CASSISSTGELFF	TRBV19	TRBJ2-2	NA	NA	inf	-	-	-	-	-	-	-	-	-	-	-
297	SI%STGE	6.9e-06	1	4	2.3e-09	1	0.001	1	0.001	0.0023	global-SI%STGE	CASSIssTGELFF	CASSISSTGELFF	TRBV19	TRBJ2-2	NA	NA	inf	-	-	-	-	-	-	-	-	-	-	-
297	SI%STGE	6.9e-06	1	4	2.3e-09	1	0.001	1	0.001	0.0023	global-SI%STGE	CASSIssTGELFF	CASSISSTGELFF	TRBV19	TRBJ2-2	NA	NA	inf	-	-	-	-	-	-	-	-	-	-	-
297	SI%STGE	6.9e-06	1	4	2.3e-09	1	0.001	1	0.001	0.0023	global-SI%STGE	CASSIssTGELFF	CASSISSTGELFF	TRBV19	TRBJ2-2	NA	NA	inf	-	-	-	-	-	-	-	-	-	-	-
297	SI%STGE	6.9e-06	1	4	2.3e-09	1	0.001	1	0.001	0.0023	global-SI%STGE	CASSIssTGELFF	CASSISSTGELFF	TRBV19	TRBJ2-2	NA	NA	inf	-	-	-	-	-	-	-	-	-	-	-
297	SI%STGE	6.9e-06	1	4	2.3e-09	1	0.001	1	0.001	0.0023	global-SI%STGE	CASSIssTGELFF	CASSISSTGELFF	TRBV19	TRBJ2-2	NA	NA	inf	-	-	-	-	-	-	-	-	-	-	-
297	SI%STGE	6.9e-06	1	4	2.3e-09	1	0.001	1	0.001	0.0023	global-SI%STGE	CASSIssTGELFF	CASSISSTGELFF	TRBV19	TRBJ2-2	NA	NA	inf	-	-	-	-	-	-	-	-	-	-	-
297	SI%STGE	6.9e-06	1	4	2.3e-09	1	0.001	1	0.001	0.0023	global-SI%STGE	CASSIssTGELFF	CASSISSTGELFF	TRBV19	TRBJ2-2	NA	NA	inf	-	-	-	-	-	-	-	-	-	-	-
298	SFGQGAD%	6.9e-06	1	4	1.3e-09	1	0.001	0.56	0.001	0.0023	global-SFGQGAD%	CASSfGQGaDTQYF	CASSFGQGADTQYF	TRBV27	TRBJ2-3	NA	NA	inf	-	-	-	-	-	-	-	-	-	-	-
298	SFGQGAD%	6.9e-06	1	4	1.3e-09	1	0.001	0.56	0.001	0.0023	global-SFGQGAD%	CASSfGQGadEQYF	CASSFGQGADEQYF	TRBV27	TRBJ2-7	NA	NA	inf	-	-	-	-	-	-	-	-	-	-	-
298	SFGQGAD%	6.9e-06	1	4	1.3e-09	1	0.001	0.56	0.001	0.0023	global-SFGQGAD%	CASSfGQGadEAFF	CASSFGQGADEAFF	TRBV27	TRBJ1-1	NA	NA	inf	-	-	-	-	-	-	-	-	-	-	-
298	SFGQGAD%	6.9e-06	1	4	1.3e-09	1	0.001	0.56	0.001	0.0023	global-SFGQGAD%	CASSfGQGadIQYF	CASSFGQGADIQYF	TRBV27	TRBJ2-4	NA	NA	inf	-	-	-	-	-	-	-	-	-	-	-
299	SVRSA%E	6.9e-06	1	4	2.2e-09	1	0.001	0.92	0.001	0.0023	global-SVRSA%E	CASSVrsaTEAFF	CASSVRSATEAFF	TRBV19	TRBJ1-1	NA	NA	inf	-	-	-	-	-	-	-	-	-	-	-
299	SVRSA%E	6.9e-06	1	4	2.2e-09	1	0.001	0.92	0.001	0.0023	global-SVRSA%E	CASSVrsavEQFF	CASSVRSAVEQFF	TRBV19	TRBJ2-1	NA	NA	inf	-	-	-	-	-	-	-	-	-	-	-
299	SVRSA%E	6.9e-06	1	4	2.2e-09	1	0.001	0.92	0.001	0.0023	global-SVRSA%E	CASSVrsaYEQYF	CASSVRSAYEQYF	TRBV19	TRBJ2-7	NA	NA	inf	-	-	-	-	-	-	-	-	-	-	-
299	SVRSA%E	6.9e-06	1	4	2.2e-09	1	0.001	0.92	0.001	0.0023	global-SVRSA%E	CASSVrsaYEQYF	CASSVRSAYEQYF	TRBV19	TRBJ2-7	NA	NA	inf	-	-	-	-	-	-	-	-	-	-	-
299	SVRSA%E	6.9e-06	1	4	2.2e-09	1	0.001	0.92	0.001	0.0023	global-SVRSA%E	CASSVrsaYEQYF	CASSVRSAYEQYF	TRBV19	TRBJ2-7	NA	NA	inf	-	-	-	-	-	-	-	-	-	-	-
299	SVRSA%E	6.9e-06	1	4	2.2e-09	1	0.001	0.92	0.001	0.0023	global-SVRSA%E	CASSVrsaYEQYF	CASSVRSAYEQYF	TRBV19	TRBJ2-7	NA	NA	inf	-	-	-	-	-	-	-	-	-	-	-
299	SVRSA%E	6.9e-06	1	4	2.2e-09	1	0.001	0.92	0.001	0.0023	global-SVRSA%E	CASSVrsaYEQYF	CASSVRSAYEQYF	TRBV19	TRBJ2-7	NA	NA	inf	-	-	-	-	-	-	-	-	-	-	-
299	SVRSA%E	6.9e-06	1	4	2.2e-09	1	0.001	0.92	0.001	0.0023	global-SVRSA%E	CASSVrsaYEQYF	CASSVRSAYEQYF	TRBV19	TRBJ2-7	NA	NA	inf	-	-	-	-	-	-	-	-	-	-	-
299	SVRSA%E	6.9e-06	1	4	2.2e-09	1	0.001	0.92	0.001	0.0023	global-SVRSA%E	CASSVrsaYEQYF	CASSVRSAYEQYF	TRBV19	TRBJ2-7	NA	NA	inf	-	-	-	-	-	-	-	-	-	-	-
299	SVRSA%E	6.9e-06	1	4	2.2e-09	1	0.001	0.92	0.001	0.0023	global-SVRSA%E	CASSVrsaYEQYF	CASSVRSAYEQYF	TRBV19	TRBJ2-7	NA	NA	inf	-	-	-	-	-	-	-	-	-	-	-
299	SVRSA%E	6.9e-06	1	4	2.2e-09	1	0.001	0.92	0.001	0.0023	global-SVRSA%E	CASSVrsaYEQYF	CASSVRSAYEQYF	TRBV19	TRBJ2-7	NA	NA	inf	-	-	-	-	-	-	-	-	-	-	-
299	SVRSA%E	6.9e-06	1	4	2.2e-09	1	0.001	0.92	0.001	0.0023	global-SVRSA%E	CASSVrsaGELFF	CASSVRSAGELFF	TRBV19	TRBJ2-2	NA	NA	inf	-	-	-	-	-	-	-	-	-	-	-
300	SIRA%NE	6.9e-06	1	4	1.7e-09	1	0.001	0.73	0.001	0.0023	motif-SIRA global-SIRA%NE	CASSIrAGNEQFF	CASSIRAGNEQFF	TRBV19	TRBJ2-1	NA	NA	0	-	-	-	-	-	-	-	-	-	-	-
300	SIRA%NE	6.9e-06	1	4	1.7e-09	1	0.001	0.73	0.001	0.0023	motif-SIRA global-SIRA%NE	CASSIratNEQFF	CASSIRATNEQFF	TRBV19	TRBJ2-1	NA	NA	inf	-	-	-	-	-	-	-	-	-	-	-
300	SIRA%NE	6.9e-06	1	4	1.7e-09	1	0.001	0.73	0.001	0.0023	motif-SIRA global-SIRA%NE	CASSIrasNEQFF	CASSIRASNEQFF	TRBV19	TRBJ2-1	NA	NA	inf	-	-	-	-	-	-	-	-	-	-	-
300	SIRA%NE	6.9e-06	1	4	1.7e-09	1	0.001	0.73	0.001	0.0023	motif-SIRA global-SIRA%NE	CASSIrasNEQFF	CASSIRASNEQFF	TRBV19	TRBJ2-1	NA	NA	inf	-	-	-	-	-	-	-	-	-	-	-
300	SIRA%NE	6.9e-06	1	4	1.7e-09	1	0.001	0.73	0.001	0.0023	motif-SIRA global-SIRA%NE	CASSIrasNEQFF	CASSIRASNEQFF	TRBV19	TRBJ2-1	NA	NA	inf	-	-	-	-	-	-	-	-	-	-	-
300	SIRA%NE	6.9e-06	1	4	1.7e-09	1	0.001	0.73	0.001	0.0023	motif-SIRA global-SIRA%NE	CASSIradNEQFF	CASSIRADNEQFF	TRBV19	TRBJ2-1	NA	NA	inf	-	-	-	-	-	-	-	-	-	-	-
301	SIRSD%E	6.9e-06	1	4	1.6e-09	1	0.001	0.67	0.001	0.0023	motif-SIRS motif-IRSD motif-IRS global-SIRSD%E	CASSIrsdNEQFF	CASSIRSDNEQFF	TRBV19	TRBJ2-1	NA	NA	inf	-	-	-	-	-	-	-	-	-	-	-
301	SIRSD%E	6.9e-06	1	4	1.6e-09	1	0.001	0.67	0.001	0.0023	motif-SIRS motif-IRSD motif-IRS global-SIRSD%E	CASSIrsdYEQYF	CASSIRSDYEQYF	TRBV19	TRBJ2-7	NA	NA	inf	-	-	-	-	-	-	-	-	-	-	-
301	SIRSD%E	6.9e-06	1	4	1.6e-09	1	0.001	0.67	0.001	0.0023	motif-SIRS motif-IRSD motif-IRS global-SIRSD%E	CASSIrsdYEQYF	CASSIRSDYEQYF	TRBV19	TRBJ2-7	NA	NA	inf	-	-	-	-	-	-	-	-	-	-	-
301	SIRSD%E	6.9e-06	1	4	1.6e-09	1	0.001	0.67	0.001	0.0023	motif-SIRS motif-IRSD motif-IRS global-SIRSD%E	CASSIrsdGELFF	CASSIRSDGELFF	TRBV19	TRBJ2-2	NA	NA	inf	-	-	-	-	-	-	-	-	-	-	-
301	SIRSD%E	6.9e-06	1	4	1.6e-09	1	0.001	0.67	0.001	0.0023	motif-SIRS motif-IRSD motif-IRS global-SIRSD%E	CASSIrsdaEAFF	CASSIRSDAEAFF	TRBV19	TRBJ1-1	NA	NA	inf	-	-	-	-	-	-	-	-	-	-	-
302	SVRS%DT	6.9e-06	1	4	2.3e-09	1	0.001	0.97	0.001	0.0023	global-SVRS%DT	CASSVrSTDTQYF	CASSVRSTDTQYF	TRBV19	TRBJ2-3	NA	NA	inf	-	-	-	-	-	-	-	-	-	-	-
302	SVRS%DT	6.9e-06	1	4	2.3e-09	1	0.001	0.97	0.001	0.0023	global-SVRS%DT	CASSVrSTDTQYF	CASSVRSTDTQYF	TRBV19	TRBJ2-3	NA	NA	inf	-	-	-	-	-	-	-	-	-	-	-
302	SVRS%DT	6.9e-06	1	4	2.3e-09	1	0.001	0.97	0.001	0.0023	global-SVRS%DT	CASSVrSTDTQYF	CASSVRSTDTQYF	TRBV19	TRBJ2-3	NA	NA	inf	-	-	-	-	-	-	-	-	-	-	-
302	SVRS%DT	6.9e-06	1	4	2.3e-09	1	0.001	0.97	0.001	0.0023	global-SVRS%DT	CASSVrSTDTQYF	CASSVRSTDTQYF	TRBV19	TRBJ2-3	NA	NA	inf	-	-	-	-	-	-	-	-	-	-	-
302	SVRS%DT	6.9e-06	1	4	2.3e-09	1	0.001	0.97	0.001	0.0023	global-SVRS%DT	CASSVrSTDTQYF	CASSVRSTDTQYF	TRBV19	TRBJ2-3	NA	NA	inf	-	-	-	-	-	-	-	-	-	-	-
302	SVRS%DT	6.9e-06	1	4	2.3e-09	1	0.001	0.97	0.001	0.0023	global-SVRS%DT	CASSVrSTDTQYF	CASSVRSTDTQYF	TRBV19	TRBJ2-3	NA	NA	inf	-	-	-	-	-	-	-	-	-	-	-
302	SVRS%DT	6.9e-06	1	4	2.3e-09	1	0.001	0.97	0.001	0.0023	global-SVRS%DT	CASSVrSTDTQYF	CASSVRSTDTQYF	TRBV19	TRBJ2-3	NA	NA	inf	-	-	-	-	-	-	-	-	-	-	-
302	SVRS%DT	6.9e-06	1	4	2.3e-09	1	0.001	0.97	0.001	0.0023	global-SVRS%DT	CASSVrSTDTQYF	CASSVRSTDTQYF	TRBV19	TRBJ2-3	NA	NA	inf	-	-	-	-	-	-	-	-	-	-	-
302	SVRS%DT	6.9e-06	1	4	2.3e-09	1	0.001	0.97	0.001	0.0023	global-SVRS%DT	CASSVrSTDTQYF	CASSVRSTDTQYF	TRBV19	TRBJ2-3	NA	NA	inf	-	-	-	-	-	-	-	-	-	-	-
302	SVRS%DT	6.9e-06	1	4	2.3e-09	1	0.001	0.97	0.001	0.0023	global-SVRS%DT	CASSVrssDTQYF	CASSVRSSDTQYF	TRBV19	TRBJ2-3	NA	NA	inf	-	-	-	-	-	-	-	-	-	-	-
302	SVRS%DT	6.9e-06	1	4	2.3e-09	1	0.001	0.97	0.001	0.0023	global-SVRS%DT	CASSVrsaDTQYF	CASSVRSADTQYF	TRBV19	TRBJ2-3	NA	NA	inf	-	-	-	-	-	-	-	-	-	-	-
302	SVRS%DT	6.9e-06	1	4	2.3e-09	1	0.001	0.97	0.001	0.0023	global-SVRS%DT	CASSVrsaDTQYF	CASSVRSADTQYF	TRBV19	TRBJ2-3	NA	NA	inf	-	-	-	-	-	-	-	-	-	-	-
302	SVRS%DT	6.9e-06	1	4	2.3e-09	1	0.001	0.97	0.001	0.0023	global-SVRS%DT	CASSVrsaDTQYF	CASSVRSADTQYF	TRBV9	TRBJ2-3	NA	NA	inf	-	-	-	-	-	-	-	-	-	-	-
302	SVRS%DT	6.9e-06	1	4	2.3e-09	1	0.001	0.97	0.001	0.0023	global-SVRS%DT	CASSVrsaDTQYF	CASSVRSADTQYF	TRBV19	TRBJ2-3	NA	NA	inf	-	-	-	-	-	-	-	-	-	-	-
302	SVRS%DT	6.9e-06	1	4	2.3e-09	1	0.001	0.97	0.001	0.0023	global-SVRS%DT	CASSVrsaDTQYF	CASSVRSADTQYF	TRBV19	TRBJ2-3	NA	NA	inf	-	-	-	-	-	-	-	-	-	-	-
302	SVRS%DT	6.9e-06	1	4	2.3e-09	1	0.001	0.97	0.001	0.0023	global-SVRS%DT	CASSVrSGDTQYF	CASSVRSGDTQYF	TRBV19	TRBJ2-3	NA	NA	inf	-	-	-	-	-	-	-	-	-	-	-
303	SLG%NE	7.2e-06	1	9	1.4e-07	1	0.31	0.93	0.001	0.00048	global-SLG%NE	CASSLgkNEQFF	CASSLGKNEQFF	TRBV11-2	TRBJ2-1	NA	NA	0	-	-	-	-	-	-	-	-	-	-	-
303	SLG%NE	7.2e-06	1	9	1.4e-07	1	0.31	0.93	0.001	0.00048	global-SLG%NE	CASSLgkNEQFF	CASSLGKNEQFF	TRBV11-2	TRBJ2-1	NA	NA	0	-	-	-	-	-	-	-	-	-	-	-
303	SLG%NE	7.2e-06	1	9	1.4e-07	1	0.31	0.93	0.001	0.00048	global-SLG%NE	CASSLgdNEQFF	CASSLGDNEQFF	TRBV5-1	TRBJ2-1	NA	NA	0	-	-	-	-	-	-	-	-	-	-	-
303	SLG%NE	7.2e-06	1	9	1.4e-07	1	0.31	0.93	0.001	0.00048	global-SLG%NE	CASSLGQnEQYF	CASSLGQNEQYF	TRBV7-2	TRBJ2-7	NA	NA	inf	-	-	-	-	-	-	-	-	-	-	-
303	SLG%NE	7.2e-06	1	9	1.4e-07	1	0.31	0.93	0.001	0.00048	global-SLG%NE	CASSLgiNEQFF	CASSLGINEQFF	TRBV5-6	TRBJ2-1	NA	NA	0	-	-	-	-	-	-	-	-	-	-	-
303	SLG%NE	7.2e-06	1	9	1.4e-07	1	0.31	0.93	0.001	0.00048	global-SLG%NE	CASSLgvNEQFF	CASSLGVNEQFF	TRBV5-4	TRBJ2-1	NA	NA	0	-	-	-	-	-	-	-	-	-	-	-
303	SLG%NE	7.2e-06	1	9	1.4e-07	1	0.31	0.93	0.001	0.00048	global-SLG%NE	CASSLGGNEQFF	CASSLGGNEQFF	TRBV5-1	TRBJ2-1	NA	NA	0	-	-	-	-	-	-	-	-	-	-	-
303	SLG%NE	7.2e-06	1	9	1.4e-07	1	0.31	0.93	0.001	0.00048	global-SLG%NE	CASSLGGNEQFF	CASSLGGNEQFF	TRBV7-9	TRBJ2-1	NA	NA	0	-	-	-	-	-	-	-	-	-	-	-
303	SLG%NE	7.2e-06	1	9	1.4e-07	1	0.31	0.93	0.001	0.00048	global-SLG%NE	CASSLgsNEQFF	CASSLGSNEQFF	TRBV7-6	TRBJ2-1	NA	NA	0	-	-	-	-	-	-	-	-	-	-	-
303	SLG%NE	7.2e-06	1	9	1.4e-07	1	0.31	0.93	0.001	0.00048	global-SLG%NE	CASSLgsNEQFF	CASSLGSNEQFF	TRBV7-9	TRBJ2-1	NA	NA	0	-	-	-	-	-	-	-	-	-	-	-
303	SLG%NE	7.2e-06	1	9	1.4e-07	1	0.31	0.93	0.001	0.00048	global-SLG%NE	CASSLGLNEQFF	CASSLGLNEQFF	TRBV7-9	TRBJ2-1	NA	NA	0	-	-	-	-	-	-	-	-	-	-	-
303	SLG%NE	7.2e-06	1	9	1.4e-07	1	0.31	0.93	0.001	0.00048	global-SLG%NE	CASSLgYNEQFF	CASSLGYNEQFF	TRBV12-4	TRBJ2-1	NA	NA	0	-	-	-	-	-	-	-	-	-	-	-
303	SLG%NE	7.2e-06	1	9	1.4e-07	1	0.31	0.93	0.001	0.00048	global-SLG%NE	CASSLgYNEQFF	CASSLGYNEQFF	TRBV19	TRBJ2-1	NA	NA	0	-	-	-	-	-	-	-	-	-	-	-
304	GDFF	7.9e-06	1	4	1.5e-07	1	0.001	1	0.066	0.0023	motif-GDFF	CASSfGQGdffTEAFF	CASSFGQGDFFTEAFF	TRBV27	TRBJ1-1	NA	NA	0	-	-	-	-	-	-	-	-	-	-	-
304	GDFF	7.9e-06	1	4	1.5e-07	1	0.001	1	0.066	0.0023	motif-GDFF	CASSLgdffsQETQYF	CASSLGDFFSQETQYF	TRBV11-2	TRBJ2-5	NA	NA	0	-	-	-	-	-	-	-	-	-	-	-
304	GDFF	7.9e-06	1	4	1.5e-07	1	0.001	1	0.066	0.0023	motif-GDFF	CASSLgdffsQETQYF	CASSLGDFFSQETQYF	TRBV11-2	TRBJ2-5	NA	NA	0	-	-	-	-	-	-	-	-	-	-	-
304	GDFF	7.9e-06	1	4	1.5e-07	1	0.001	1	0.066	0.0023	motif-GDFF	CASSLgdfftQETQYF	CASSLGDFFTQETQYF	TRBV11-2	TRBJ2-5	NA	NA	0	-	-	-	-	-	-	-	-	-	-	-
304	GDFF	7.9e-06	1	4	1.5e-07	1	0.001	1	0.066	0.0023	motif-GDFF	CASSPgdffrdTIYF	CASSPGDFFRDTIYF	TRBV27	TRBJ1-3	NA	NA	0	-	-	-	-	-	-	-	-	-	-	-
305	SDIM	1e-05	1	3	3.8e-06	1	0.009	1	0.069	0.0062	motif-SDIM	CAWSisdimNTEAFF	CAWSISDIMNTEAFF	TRBV30	TRBJ1-1	NA	NA	0	-	-	-	-	-	-	-	-	-	-	-
305	SDIM	1e-05	1	3	3.8e-06	1	0.009	1	0.069	0.0062	motif-SDIM	CASSDimgNTEAFF	CASSDIMGNTEAFF	TRBV6-1	TRBJ1-1	NA	NA	0	-	-	-	-	-	-	-	-	-	-	-
305	SDIM	1e-05	1	3	3.8e-06	1	0.009	1	0.069	0.0062	motif-SDIM	CAWSvsdimNTEAFF	CAWSVSDIMNTEAFF	TRBV30	TRBJ1-1	NA	NA	0	-	-	-	-	-	-	-	-	-	-	-
305	SDIM	1e-05	1	3	3.8e-06	1	0.009	1	0.069	0.0062	motif-SDIM	CAWSvsdimNTEAFF	CAWSVSDIMNTEAFF	TRBV30	TRBJ1-1	NA	NA	0	-	-	-	-	-	-	-	-	-	-	-
306	SQG%YG	1e-05	1	8	8.3e-10	1	0.001	1	0.001	0.00083	global-SQG%YG	CASSQgfYGYTF	CASSQGFYGYTF	TRBV19	TRBJ1-2	NA	NA	inf	-	-	-	-	-	-	-	-	-	-	-
306	SQG%YG	1e-05	1	8	8.3e-10	1	0.001	1	0.001	0.00083	global-SQG%YG	CASSQgsYGYTF	CASSQGSYGYTF	TRBV19	TRBJ1-2	NA	NA	inf	-	-	-	-	-	-	-	-	-	-	-
306	SQG%YG	1e-05	1	8	8.3e-10	1	0.001	1	0.001	0.00083	global-SQG%YG	CASSQgsYGYTF	CASSQGSYGYTF	TRBV19	TRBJ1-2	NA	NA	inf	-	-	-	-	-	-	-	-	-	-	-
306	SQG%YG	1e-05	1	8	8.3e-10	1	0.001	1	0.001	0.00083	global-SQG%YG	CASSQgsYGYTF	CASSQGSYGYTF	TRBV19	TRBJ1-2	NA	NA	inf	-	-	-	-	-	-	-	-	-	-	-
306	SQG%YG	1e-05	1	8	8.3e-10	1	0.001	1	0.001	0.00083	global-SQG%YG	CASSQgsYGYTF	CASSQGSYGYTF	TRBV19	TRBJ1-2	NA	NA	inf	-	-	-	-	-	-	-	-	-	-	-
306	SQG%YG	1e-05	1	8	8.3e-10	1	0.001	1	0.001	0.00083	global-SQG%YG	CASSQgsYGYTF	CASSQGSYGYTF	TRBV19	TRBJ1-2	NA	NA	inf	-	-	-	-	-	-	-	-	-	-	-
306	SQG%YG	1e-05	1	8	8.3e-10	1	0.001	1	0.001	0.00083	global-SQG%YG	CASSQgsYGYTF	CASSQGSYGYTF	TRBV19	TRBJ1-2	NA	NA	inf	-	-	-	-	-	-	-	-	-	-	-
306	SQG%YG	1e-05	1	8	8.3e-10	1	0.001	1	0.001	0.00083	global-SQG%YG	CASSQgsYGYTF	CASSQGSYGYTF	TRBV19	TRBJ1-2	NA	NA	inf	-	-	-	-	-	-	-	-	-	-	-
306	SQG%YG	1e-05	1	8	8.3e-10	1	0.001	1	0.001	0.00083	global-SQG%YG	CASSQgsYGYTF	CASSQGSYGYTF	TRBV19	TRBJ1-2	NA	NA	inf	-	-	-	-	-	-	-	-	-	-	-
306	SQG%YG	1e-05	1	8	8.3e-10	1	0.001	1	0.001	0.00083	global-SQG%YG	CASSQgsYGYTF	CASSQGSYGYTF	TRBV19	TRBJ1-2	NA	NA	inf	-	-	-	-	-	-	-	-	-	-	-
306	SQG%YG	1e-05	1	8	8.3e-10	1	0.001	1	0.001	0.00083	global-SQG%YG	CASSQgsYGYTF	CASSQGSYGYTF	TRBV19	TRBJ1-2	NA	NA	inf	-	-	-	-	-	-	-	-	-	-	-
306	SQG%YG	1e-05	1	8	8.3e-10	1	0.001	1	0.001	0.00083	global-SQG%YG	CASSQgaYGYTF	CASSQGAYGYTF	TRBV19	TRBJ1-2	NA	NA	inf	-	-	-	-	-	-	-	-	-	-	-
306	SQG%YG	1e-05	1	8	8.3e-10	1	0.001	1	0.001	0.00083	global-SQG%YG	CASSQgaYGYTF	CASSQGAYGYTF	TRBV19	TRBJ1-2	NA	NA	inf	-	-	-	-	-	-	-	-	-	-	-
306	SQG%YG	1e-05	1	8	8.3e-10	1	0.001	1	0.001	0.00083	global-SQG%YG	CASSQgaYGYTF	CASSQGAYGYTF	TRBV19	TRBJ1-2	NA	NA	inf	-	-	-	-	-	-	-	-	-	-	-
306	SQG%YG	1e-05	1	8	8.3e-10	1	0.001	1	0.001	0.00083	global-SQG%YG	CASSQgaYGYTF	CASSQGAYGYTF	TRBV19	TRBJ1-2	NA	NA	inf	-	-	-	-	-	-	-	-	-	-	-
306	SQG%YG	1e-05	1	8	8.3e-10	1	0.001	1	0.001	0.00083	global-SQG%YG	CASSQgaYGYTF	CASSQGAYGYTF	TRBV19	TRBJ1-2	NA	NA	inf	-	-	-	-	-	-	-	-	-	-	-
306	SQG%YG	1e-05	1	8	8.3e-10	1	0.001	1	0.001	0.00083	global-SQG%YG	CASSQgaYGYTF	CASSQGAYGYTF	TRBV19	TRBJ1-2	NA	NA	inf	-	-	-	-	-	-	-	-	-	-	-
306	SQG%YG	1e-05	1	8	8.3e-10	1	0.001	1	0.001	0.00083	global-SQG%YG	CASSQgaYGYTF	CASSQGAYGYTF	TRBV19	TRBJ1-2	NA	NA	inf	-	-	-	-	-	-	-	-	-	-	-
306	SQG%YG	1e-05	1	8	8.3e-10	1	0.001	1	0.001	0.00083	global-SQG%YG	CASSQgaYGYTF	CASSQGAYGYTF	TRBV19	TRBJ1-2	NA	NA	inf	-	-	-	-	-	-	-	-	-	-	-
306	SQG%YG	1e-05	1	8	8.3e-10	1	0.001	1	0.001	0.00083	global-SQG%YG	CASSQgaYGYTF	CASSQGAYGYTF	TRBV19	TRBJ1-2	NA	NA	inf	-	-	-	-	-	-	-	-	-	-	-
306	SQG%YG	1e-05	1	8	8.3e-10	1	0.001	1	0.001	0.00083	global-SQG%YG	CASSQgaYGYTF	CASSQGAYGYTF	TRBV19	TRBJ1-2	NA	NA	inf	-	-	-	-	-	-	-	-	-	-	-
306	SQG%YG	1e-05	1	8	8.3e-10	1	0.001	1	0.001	0.00083	global-SQG%YG	CASSQgaYGYTF	CASSQGAYGYTF	TRBV19	TRBJ1-2	NA	NA	inf	-	-	-	-	-	-	-	-	-	-	-
306	SQG%YG	1e-05	1	8	8.3e-10	1	0.001	1	0.001	0.00083	global-SQG%YG	CASSQgaYGYTF	CASSQGAYGYTF	TRBV19	TRBJ1-2	NA	NA	inf	-	-	-	-	-	-	-	-	-	-	-
306	SQG%YG	1e-05	1	8	8.3e-10	1	0.001	1	0.001	0.00083	global-SQG%YG	CASSQgaYGYTF	CASSQGAYGYTF	TRBV19	TRBJ1-2	NA	NA	inf	-	-	-	-	-	-	-	-	-	-	-
306	SQG%YG	1e-05	1	8	8.3e-10	1	0.001	1	0.001	0.00083	global-SQG%YG	CASSQgaYGYTF	CASSQGAYGYTF	TRBV19	TRBJ1-2	NA	NA	inf	-	-	-	-	-	-	-	-	-	-	-
306	SQG%YG	1e-05	1	8	8.3e-10	1	0.001	1	0.001	0.00083	global-SQG%YG	CATSQGaYGYTF	CATSQGAYGYTF	TRBV15	TRBJ1-2	NA	NA	inf	-	-	-	-	-	-	-	-	-	-	-
306	SQG%YG	1e-05	1	8	8.3e-10	1	0.001	1	0.001	0.00083	global-SQG%YG	CTSSQgsYGYTF	CTSSQGSYGYTF	TRBV7-2	TRBJ1-2	NA	NA	inf	-	-	-	-	-	-	-	-	-	-	-
306	SQG%YG	1e-05	1	8	8.3e-10	1	0.001	1	0.001	0.00083	global-SQG%YG	CATSQGsYGYTF	CATSQGSYGYTF	TRBV15	TRBJ1-2	NA	NA	0	-	-	-	-	-	-	-	-	-	-	-
306	SQG%YG	1e-05	1	8	8.3e-10	1	0.001	1	0.001	0.00083	global-SQG%YG	CATSQGsYGYTF	CATSQGSYGYTF	TRBV15	TRBJ1-2	NA	NA	inf	-	-	-	-	-	-	-	-	-	-	-
306	SQG%YG	1e-05	1	8	8.3e-10	1	0.001	1	0.001	0.00083	global-SQG%YG	CATSQGsYGYTF	CATSQGSYGYTF	TRBV15	TRBJ1-2	NA	NA	inf	-	-	-	-	-	-	-	-	-	-	-
306	SQG%YG	1e-05	1	8	8.3e-10	1	0.001	1	0.001	0.00083	global-SQG%YG	CASSQgNYGYTF	CASSQGNYGYTF	TRBV19	TRBJ1-2	NA	NA	inf	-	-	-	-	-	-	-	-	-	-	-
306	SQG%YG	1e-05	1	8	8.3e-10	1	0.001	1	0.001	0.00083	global-SQG%YG	CASSQgNYGYTF	CASSQGNYGYTF	TRBV19	TRBJ1-2	NA	NA	inf	-	-	-	-	-	-	-	-	-	-	-
306	SQG%YG	1e-05	1	8	8.3e-10	1	0.001	1	0.001	0.00083	global-SQG%YG	CASSQGGYGYTF	CASSQGGYGYTF	TRBV4-1	TRBJ1-2	NA	NA	0	-	-	-	-	-	-	-	-	-	-	-
306	SQG%YG	1e-05	1	8	8.3e-10	1	0.001	1	0.001	0.00083	global-SQG%YG	CASSQGGYGYTF	CASSQGGYGYTF	TRBV7-6	TRBJ1-2	NA	NA	0	-	-	-	-	-	-	-	-	-	-	-
307	%PGDE	1.1e-05	1	5	2.6e-08	1	0.018	1	0.001	0.0015	global-%PGDE	CATSpgdEQYF	CATSPGDEQYF	TRBV15	TRBJ2-7	NA	NA	0	-	-	-	-	-	-	-	-	-	-	-
307	%PGDE	1.1e-05	1	5	2.6e-08	1	0.018	1	0.001	0.0015	global-%PGDE	CASSPgdEQYF	CASSPGDEQYF	TRBV25-1	TRBJ2-7	NA	NA	0	-	-	-	-	-	-	-	-	-	-	-
307	%PGDE	1.1e-05	1	5	2.6e-08	1	0.018	1	0.001	0.0015	global-%PGDE	CASSPgdEQFF	CASSPGDEQFF	TRBV12-3	TRBJ2-1	NA	NA	0	-	-	-	-	-	-	-	-	-	-	-
307	%PGDE	1.1e-05	1	5	2.6e-08	1	0.018	1	0.001	0.0015	global-%PGDE	CASSPgdEQFF	CASSPGDEQFF	TRBV25-1	TRBJ2-1	NA	NA	0	-	-	-	-	-	-	-	-	-	-	-
307	%PGDE	1.1e-05	1	5	2.6e-08	1	0.018	1	0.001	0.0015	global-%PGDE	CASTpgdEQFF	CASTPGDEQFF	TRBV25-1	TRBJ2-1	NA	NA	0	-	-	-	-	-	-	-	-	-	-	-
307	%PGDE	1.1e-05	1	5	2.6e-08	1	0.018	1	0.001	0.0015	global-%PGDE	CASTpgdEQYF	CASTPGDEQYF	TRBV25-1	TRBJ2-7	NA	NA	0	-	-	-	-	-	-	-	-	-	-	-
308	S%RAADT	1.1e-05	1	5	1.1e-09	1	0.001	0.72	0.001	0.0015	global-S%RAADT	CASSIraaDTQYF	CASSIRAADTQYF	TRBV19	TRBJ2-3	NA	NA	inf	-	-	-	-	-	-	-	-	-	-	-
308	S%RAADT	1.1e-05	1	5	1.1e-09	1	0.001	0.72	0.001	0.0015	global-S%RAADT	CASSIraaDTQYF	CASSIRAADTQYF	TRBV19	TRBJ2-3	NA	NA	inf	-	-	-	-	-	-	-	-	-	-	-
308	S%RAADT	1.1e-05	1	5	1.1e-09	1	0.001	0.72	0.001	0.0015	global-S%RAADT	CASSwraaDTQYF	CASSWRAADTQYF	TRBV19	TRBJ2-3	NA	NA	inf	-	-	-	-	-	-	-	-	-	-	-
308	S%RAADT	1.1e-05	1	5	1.1e-09	1	0.001	0.72	0.001	0.0015	global-S%RAADT	CASSnraaDTQYF	CASSNRAADTQYF	TRBV19	TRBJ2-3	NA	NA	inf	-	-	-	-	-	-	-	-	-	-	-
308	S%RAADT	1.1e-05	1	5	1.1e-09	1	0.001	0.72	0.001	0.0015	global-S%RAADT	CASSVraaDTQYF	CASSVRAADTQYF	TRBV19	TRBJ2-3	NA	NA	inf	-	-	-	-	-	-	-	-	-	-	-
308	S%RAADT	1.1e-05	1	5	1.1e-09	1	0.001	0.72	0.001	0.0015	global-S%RAADT	CASStraaDTQYF	CASSTRAADTQYF	TRBV19	TRBJ2-3	NA	NA	inf	-	-	-	-	-	-	-	-	-	-	-
309	G%GGTNEK	1.1e-05	1	5	1.5e-09	1	0.001	1	0.001	0.0015	global-G%GGTNEK	CSVGQGgTNEKLFF	CSVGQGGTNEKLFF	TRBV29-1	TRBJ1-4	NA	NA	0	-	-	-	-	-	-	-	-	-	-	-
309	G%GGTNEK	1.1e-05	1	5	1.5e-09	1	0.001	1	0.001	0.0015	global-G%GGTNEK	CSVGQGgTNEKLFF	CSVGQGGTNEKLFF	TRBV29-1	TRBJ1-4	NA	NA	0	-	-	-	-	-	-	-	-	-	-	-
309	G%GGTNEK	1.1e-05	1	5	1.5e-09	1	0.001	1	0.001	0.0015	global-G%GGTNEK	CSVGQGgTNEKLFF	CSVGQGGTNEKLFF	TRBV29-1	TRBJ1-4	NA	NA	0	-	-	-	-	-	-	-	-	-	-	-
309	G%GGTNEK	1.1e-05	1	5	1.5e-09	1	0.001	1	0.001	0.0015	global-G%GGTNEK	CSVGTGGTNEKLFF	CSVGTGGTNEKLFF	TRBV29-1	TRBJ1-4	NA	NA	0	-	-	-	-	-	-	-	-	-	-	-
309	G%GGTNEK	1.1e-05	1	5	1.5e-09	1	0.001	1	0.001	0.0015	global-G%GGTNEK	CSVGTGGTNEKLFF	CSVGTGGTNEKLFF	TRBV29-1	TRBJ1-4	NA	NA	0	-	-	-	-	-	-	-	-	-	-	-
309	G%GGTNEK	1.1e-05	1	5	1.5e-09	1	0.001	1	0.001	0.0015	global-G%GGTNEK	CSVGTGGTNEKLFF	CSVGTGGTNEKLFF	TRBV29-1	TRBJ1-4	NA	NA	0	-	-	-	-	-	-	-	-	-	-	-
309	G%GGTNEK	1.1e-05	1	5	1.5e-09	1	0.001	1	0.001	0.0015	global-G%GGTNEK	CSVGTGGTNEKLFF	CSVGTGGTNEKLFF	TRBV29-1	TRBJ1-4	NA	NA	0	-	-	-	-	-	-	-	-	-	-	-
309	G%GGTNEK	1.1e-05	1	5	1.5e-09	1	0.001	1	0.001	0.0015	global-G%GGTNEK	CSVGTGGTNEKLFF	CSVGTGGTNEKLFF	TRBV29-1	TRBJ1-4	NA	NA	0	-	-	-	-	-	-	-	-	-	-	-
309	G%GGTNEK	1.1e-05	1	5	1.5e-09	1	0.001	1	0.001	0.0015	global-G%GGTNEK	CSVGTGGTNEKLFF	CSVGTGGTNEKLFF	TRBV29-1	TRBJ1-4	NA	NA	0	-	-	-	-	-	-	-	-	-	-	-
309	G%GGTNEK	1.1e-05	1	5	1.5e-09	1	0.001	1	0.001	0.0015	global-G%GGTNEK	CSVGTGGTNEKLFF	CSVGTGGTNEKLFF	TRBV29-1	TRBJ1-4	NA	NA	0	-	-	-	-	-	-	-	-	-	-	-
309	G%GGTNEK	1.1e-05	1	5	1.5e-09	1	0.001	1	0.001	0.0015	global-G%GGTNEK	CSVGTGGTNEKLFF	CSVGTGGTNEKLFF	TRBV29-1	TRBJ1-4	NA	NA	0	-	-	-	-	-	-	-	-	-	-	-
309	G%GGTNEK	1.1e-05	1	5	1.5e-09	1	0.001	1	0.001	0.0015	global-G%GGTNEK	CSVGTGGTNEKLFF	CSVGTGGTNEKLFF	TRBV29-1	TRBJ1-4	NA	NA	0	-	-	-	-	-	-	-	-	-	-	-
309	G%GGTNEK	1.1e-05	1	5	1.5e-09	1	0.001	1	0.001	0.0015	global-G%GGTNEK	CSVGTGGTNEKLFF	CSVGTGGTNEKLFF	TRBV29-1	TRBJ1-4	NA	NA	0	-	-	-	-	-	-	-	-	-	-	-
309	G%GGTNEK	1.1e-05	1	5	1.5e-09	1	0.001	1	0.001	0.0015	global-G%GGTNEK	CSVGTGGTNEKLFF	CSVGTGGTNEKLFF	TRBV29-1	TRBJ1-4	NA	NA	0	-	-	-	-	-	-	-	-	-	-	-
309	G%GGTNEK	1.1e-05	1	5	1.5e-09	1	0.001	1	0.001	0.0015	global-G%GGTNEK	CSVGTGGTNEKLFF	CSVGTGGTNEKLFF	TRBV29-1	TRBJ1-4	NA	NA	0	-	-	-	-	-	-	-	-	-	-	-
309	G%GGTNEK	1.1e-05	1	5	1.5e-09	1	0.001	1	0.001	0.0015	global-G%GGTNEK	CSVGTGGTNEKLFF	CSVGTGGTNEKLFF	TRBV29-1	TRBJ1-4	NA	NA	0	-	-	-	-	-	-	-	-	-	-	-
309	G%GGTNEK	1.1e-05	1	5	1.5e-09	1	0.001	1	0.001	0.0015	global-G%GGTNEK	CSVGTGGTNEKLFF	CSVGTGGTNEKLFF	TRBV29-1	TRBJ1-4	NA	NA	0	-	-	-	-	-	-	-	-	-	-	-
309	G%GGTNEK	1.1e-05	1	5	1.5e-09	1	0.001	1	0.001	0.0015	global-G%GGTNEK	CSVGTGGTNEKLFF	CSVGTGGTNEKLFF	TRBV29-1	TRBJ1-4	NA	NA	0	-	-	-	-	-	-	-	-	-	-	-
309	G%GGTNEK	1.1e-05	1	5	1.5e-09	1	0.001	1	0.001	0.0015	global-G%GGTNEK	CSVGTGGTNEKLFF	CSVGTGGTNEKLFF	TRBV29-1	TRBJ1-4	NA	NA	0	-	-	-	-	-	-	-	-	-	-	-
309	G%GGTNEK	1.1e-05	1	5	1.5e-09	1	0.001	1	0.001	0.0015	global-G%GGTNEK	CSVGTGGTNEKLFF	CSVGTGGTNEKLFF	TRBV29-1	TRBJ1-4	NA	NA	0	-	-	-	-	-	-	-	-	-	-	-
309	G%GGTNEK	1.1e-05	1	5	1.5e-09	1	0.001	1	0.001	0.0015	global-G%GGTNEK	CSVGTGGTNEKLFF	CSVGTGGTNEKLFF	TRBV29-1	TRBJ1-4	NA	NA	0	-	-	-	-	-	-	-	-	-	-	-
309	G%GGTNEK	1.1e-05	1	5	1.5e-09	1	0.001	1	0.001	0.0015	global-G%GGTNEK	CSVGTGGTNEKLFF	CSVGTGGTNEKLFF	TRBV29-1	TRBJ1-4	NA	NA	0	-	-	-	-	-	-	-	-	-	-	-
309	G%GGTNEK	1.1e-05	1	5	1.5e-09	1	0.001	1	0.001	0.0015	global-G%GGTNEK	CSVGTGGTNEKLFF	CSVGTGGTNEKLFF	TRBV29-1	TRBJ1-4	NA	NA	0	-	-	-	-	-	-	-	-	-	-	-
309	G%GGTNEK	1.1e-05	1	5	1.5e-09	1	0.001	1	0.001	0.0015	global-G%GGTNEK	CSVGTGGTNEKLFF	CSVGTGGTNEKLFF	TRBV29-1	TRBJ1-4	NA	NA	0	-	-	-	-	-	-	-	-	-	-	-
309	G%GGTNEK	1.1e-05	1	5	1.5e-09	1	0.001	1	0.001	0.0015	global-G%GGTNEK	CSVGTGGTNEKLFF	CSVGTGGTNEKLFF	TRBV29-1	TRBJ1-4	NA	NA	0	-	-	-	-	-	-	-	-	-	-	-
309	G%GGTNEK	1.1e-05	1	5	1.5e-09	1	0.001	1	0.001	0.0015	global-G%GGTNEK	CSVGTGGTNEKLFF	CSVGTGGTNEKLFF	TRBV29-1	TRBJ1-4	NA	NA	0	-	-	-	-	-	-	-	-	-	-	-
309	G%GGTNEK	1.1e-05	1	5	1.5e-09	1	0.001	1	0.001	0.0015	global-G%GGTNEK	CSVGTGGTNEKLFF	CSVGTGGTNEKLFF	TRBV29-1	TRBJ1-4	NA	NA	0	-	-	-	-	-	-	-	-	-	-	-
309	G%GGTNEK	1.1e-05	1	5	1.5e-09	1	0.001	1	0.001	0.0015	global-G%GGTNEK	CSVGTGGTNEKLFF	CSVGTGGTNEKLFF	TRBV29-1	TRBJ1-4	NA	NA	0	-	-	-	-	-	-	-	-	-	-	-
309	G%GGTNEK	1.1e-05	1	5	1.5e-09	1	0.001	1	0.001	0.0015	global-G%GGTNEK	CSVGTGGTNEKLFF	CSVGTGGTNEKLFF	TRBV29-1	TRBJ1-4	NA	NA	0	-	-	-	-	-	-	-	-	-	-	-
309	G%GGTNEK	1.1e-05	1	5	1.5e-09	1	0.001	1	0.001	0.0015	global-G%GGTNEK	CSVGTGGTNEKLFF	CSVGTGGTNEKLFF	TRBV29-1	TRBJ1-4	NA	NA	0	-	-	-	-	-	-	-	-	-	-	-
309	G%GGTNEK	1.1e-05	1	5	1.5e-09	1	0.001	1	0.001	0.0015	global-G%GGTNEK	CSVGTGGTNEKLFF	CSVGTGGTNEKLFF	TRBV29-1	TRBJ1-4	NA	NA	0	-	-	-	-	-	-	-	-	-	-	-
309	G%GGTNEK	1.1e-05	1	5	1.5e-09	1	0.001	1	0.001	0.0015	global-G%GGTNEK	CSVGTGGTNEKLFF	CSVGTGGTNEKLFF	TRBV29-1	TRBJ1-4	NA	NA	inf	-	-	-	-	-	-	-	-	-	-	-
309	G%GGTNEK	1.1e-05	1	5	1.5e-09	1	0.001	1	0.001	0.0015	global-G%GGTNEK	CSVGTGGTNEKLFF	CSVGTGGTNEKLFF	TRBV29-1	TRBJ1-4	NA	NA	0	-	-	-	-	-	-	-	-	-	-	-
309	G%GGTNEK	1.1e-05	1	5	1.5e-09	1	0.001	1	0.001	0.0015	global-G%GGTNEK	CSVGTGGTNEKLFF	CSVGTGGTNEKLFF	TRBV29-1	TRBJ1-4	NA	NA	0	-	-	-	-	-	-	-	-	-	-	-
309	G%GGTNEK	1.1e-05	1	5	1.5e-09	1	0.001	1	0.001	0.0015	global-G%GGTNEK	CSVGTGGTNEKLFF	CSVGTGGTNEKLFF	TRBV29-1	TRBJ1-4	NA	NA	0	-	-	-	-	-	-	-	-	-	-	-
309	G%GGTNEK	1.1e-05	1	5	1.5e-09	1	0.001	1	0.001	0.0015	global-G%GGTNEK	CSAGTGGTNEKLFF	CSAGTGGTNEKLFF	TRBV29-1	TRBJ1-4	NA	NA	0	-	-	-	-	-	-	-	-	-	-	-
309	G%GGTNEK	1.1e-05	1	5	1.5e-09	1	0.001	1	0.001	0.0015	global-G%GGTNEK	CSVgSGGTNEKLFF	CSVGSGGTNEKLFF	TRBV29-1	TRBJ1-4	NA	NA	0	-	-	-	-	-	-	-	-	-	-	-
309	G%GGTNEK	1.1e-05	1	5	1.5e-09	1	0.001	1	0.001	0.0015	global-G%GGTNEK	CSVgSGGTNEKLFF	CSVGSGGTNEKLFF	TRBV29-1	TRBJ1-4	NA	NA	0	-	-	-	-	-	-	-	-	-	-	-
309	G%GGTNEK	1.1e-05	1	5	1.5e-09	1	0.001	1	0.001	0.0015	global-G%GGTNEK	CSVgSGGTNEKLFF	CSVGSGGTNEKLFF	TRBV29-1	TRBJ1-4	NA	NA	0	-	-	-	-	-	-	-	-	-	-	-
309	G%GGTNEK	1.1e-05	1	5	1.5e-09	1	0.001	1	0.001	0.0015	global-G%GGTNEK	CSVgSGGTNEKLFF	CSVGSGGTNEKLFF	TRBV29-1	TRBJ1-4	NA	NA	0	-	-	-	-	-	-	-	-	-	-	-
309	G%GGTNEK	1.1e-05	1	5	1.5e-09	1	0.001	1	0.001	0.0015	global-G%GGTNEK	CSVgSGGTNEKLFF	CSVGSGGTNEKLFF	TRBV29-1	TRBJ1-4	NA	NA	inf	-	-	-	-	-	-	-	-	-	-	-
309	G%GGTNEK	1.1e-05	1	5	1.5e-09	1	0.001	1	0.001	0.0015	global-G%GGTNEK	CSVgSGGTNEKLFF	CSVGSGGTNEKLFF	TRBV29-1	TRBJ1-4	NA	NA	0	-	-	-	-	-	-	-	-	-	-	-
309	G%GGTNEK	1.1e-05	1	5	1.5e-09	1	0.001	1	0.001	0.0015	global-G%GGTNEK	CSVgSGGTNEKLFF	CSVGSGGTNEKLFF	TRBV29-1	TRBJ1-4	NA	NA	0	-	-	-	-	-	-	-	-	-	-	-
309	G%GGTNEK	1.1e-05	1	5	1.5e-09	1	0.001	1	0.001	0.0015	global-G%GGTNEK	CSVgSGGTNEKLFF	CSVGSGGTNEKLFF	TRBV29-1	TRBJ1-4	NA	NA	0	-	-	-	-	-	-	-	-	-	-	-
309	G%GGTNEK	1.1e-05	1	5	1.5e-09	1	0.001	1	0.001	0.0015	global-G%GGTNEK	CSVgSGGTNEKLFF	CSVGSGGTNEKLFF	TRBV29-1	TRBJ1-4	NA	NA	0	-	-	-	-	-	-	-	-	-	-	-
309	G%GGTNEK	1.1e-05	1	5	1.5e-09	1	0.001	1	0.001	0.0015	global-G%GGTNEK	CSVgSGGTNEKLFF	CSVGSGGTNEKLFF	TRBV29-1	TRBJ1-4	NA	NA	0	-	-	-	-	-	-	-	-	-	-	-
309	G%GGTNEK	1.1e-05	1	5	1.5e-09	1	0.001	1	0.001	0.0015	global-G%GGTNEK	CSVgSGGTNEKLFF	CSVGSGGTNEKLFF	TRBV29-1	TRBJ1-4	NA	NA	0	-	-	-	-	-	-	-	-	-	-	-
309	G%GGTNEK	1.1e-05	1	5	1.5e-09	1	0.001	1	0.001	0.0015	global-G%GGTNEK	CSVgSGGTNEKLFF	CSVGSGGTNEKLFF	TRBV29-1	TRBJ1-4	NA	NA	0	-	-	-	-	-	-	-	-	-	-	-
309	G%GGTNEK	1.1e-05	1	5	1.5e-09	1	0.001	1	0.001	0.0015	global-G%GGTNEK	CSVgSGGTNEKLFF	CSVGSGGTNEKLFF	TRBV29-1	TRBJ1-4	NA	NA	0	-	-	-	-	-	-	-	-	-	-	-
309	G%GGTNEK	1.1e-05	1	5	1.5e-09	1	0.001	1	0.001	0.0015	global-G%GGTNEK	CSVgSGGTNEKLFF	CSVGSGGTNEKLFF	TRBV29-1	TRBJ1-4	NA	NA	0	-	-	-	-	-	-	-	-	-	-	-
309	G%GGTNEK	1.1e-05	1	5	1.5e-09	1	0.001	1	0.001	0.0015	global-G%GGTNEK	CSVgAGGTNEKLFF	CSVGAGGTNEKLFF	TRBV29-1	TRBJ1-4	NA	NA	0	-	-	-	-	-	-	-	-	-	-	-
309	G%GGTNEK	1.1e-05	1	5	1.5e-09	1	0.001	1	0.001	0.0015	global-G%GGTNEK	CSVgAGGTNEKLFF	CSVGAGGTNEKLFF	TRBV29-1	TRBJ1-4	NA	NA	0	-	-	-	-	-	-	-	-	-	-	-
309	G%GGTNEK	1.1e-05	1	5	1.5e-09	1	0.001	1	0.001	0.0015	global-G%GGTNEK	CSVgAGGTNEKLFF	CSVGAGGTNEKLFF	TRBV29-1	TRBJ1-4	NA	NA	0	-	-	-	-	-	-	-	-	-	-	-
309	G%GGTNEK	1.1e-05	1	5	1.5e-09	1	0.001	1	0.001	0.0015	global-G%GGTNEK	CSVgAGGTNEKLFF	CSVGAGGTNEKLFF	TRBV29-1	TRBJ1-4	NA	NA	0	-	-	-	-	-	-	-	-	-	-	-
309	G%GGTNEK	1.1e-05	1	5	1.5e-09	1	0.001	1	0.001	0.0015	global-G%GGTNEK	CSVgAGGTNEKLFF	CSVGAGGTNEKLFF	TRBV29-1	TRBJ1-4	NA	NA	0	-	-	-	-	-	-	-	-	-	-	-
309	G%GGTNEK	1.1e-05	1	5	1.5e-09	1	0.001	1	0.001	0.0015	global-G%GGTNEK	CSVgAGGTNEKLFF	CSVGAGGTNEKLFF	TRBV29-1	TRBJ1-4	NA	NA	0	-	-	-	-	-	-	-	-	-	-	-
310	SSL%TE	1.1e-05	1	5	1.5e-09	1	0.001	1	0.001	0.0015	global-SSL%TE	CAcsslNTEAFF	CACSSLNTEAFF	TRBV30	TRBJ1-1	NA	NA	0	-	-	-	-	-	-	-	-	-	-	-
310	SSL%TE	1.1e-05	1	5	1.5e-09	1	0.001	1	0.001	0.0015	global-SSL%TE	CASSSlNTEAFF	CASSSLNTEAFF	TRBV27	TRBJ1-1	NA	NA	0	-	-	-	-	-	-	-	-	-	-	-
310	SSL%TE	1.1e-05	1	5	1.5e-09	1	0.001	1	0.001	0.0015	global-SSL%TE	CASSSlNTEAFF	CASSSLNTEAFF	TRBV27	TRBJ1-1	NA	NA	0	-	-	-	-	-	-	-	-	-	-	-
310	SSL%TE	1.1e-05	1	5	1.5e-09	1	0.001	1	0.001	0.0015	global-SSL%TE	CASSSlNTEAFF	CASSSLNTEAFF	TRBV27	TRBJ1-1	NA	NA	0	-	-	-	-	-	-	-	-	-	-	-
310	SSL%TE	1.1e-05	1	5	1.5e-09	1	0.001	1	0.001	0.0015	global-SSL%TE	CASSSlNTEAFF	CASSSLNTEAFF	TRBV27	TRBJ1-1	NA	NA	0	-	-	-	-	-	-	-	-	-	-	-
310	SSL%TE	1.1e-05	1	5	1.5e-09	1	0.001	1	0.001	0.0015	global-SSL%TE	CASSSlNTEAFF	CASSSLNTEAFF	TRBV27	TRBJ1-1	NA	NA	0	-	-	-	-	-	-	-	-	-	-	-
310	SSL%TE	1.1e-05	1	5	1.5e-09	1	0.001	1	0.001	0.0015	global-SSL%TE	CASSSlNTEAFF	CASSSLNTEAFF	TRBV27	TRBJ1-1	NA	NA	0	-	-	-	-	-	-	-	-	-	-	-
310	SSL%TE	1.1e-05	1	5	1.5e-09	1	0.001	1	0.001	0.0015	global-SSL%TE	CASSSlNTEAFF	CASSSLNTEAFF	TRBV27	TRBJ1-1	NA	NA	0	-	-	-	-	-	-	-	-	-	-	-
310	SSL%TE	1.1e-05	1	5	1.5e-09	1	0.001	1	0.001	0.0015	global-SSL%TE	CASSSlNTEAFF	CASSSLNTEAFF	TRBV27	TRBJ1-1	NA	NA	0	-	-	-	-	-	-	-	-	-	-	-
310	SSL%TE	1.1e-05	1	5	1.5e-09	1	0.001	1	0.001	0.0015	global-SSL%TE	CASSSlNTEAFF	CASSSLNTEAFF	TRBV27	TRBJ1-1	NA	NA	0	-	-	-	-	-	-	-	-	-	-	-
310	SSL%TE	1.1e-05	1	5	1.5e-09	1	0.001	1	0.001	0.0015	global-SSL%TE	CASSSlNTEAFF	CASSSLNTEAFF	TRBV27	TRBJ1-1	NA	NA	0	-	-	-	-	-	-	-	-	-	-	-
310	SSL%TE	1.1e-05	1	5	1.5e-09	1	0.001	1	0.001	0.0015	global-SSL%TE	CASSSlsTEAFF	CASSSLSTEAFF	TRBV27	TRBJ1-1	NA	NA	0	-	-	-	-	-	-	-	-	-	-	-
310	SSL%TE	1.1e-05	1	5	1.5e-09	1	0.001	1	0.001	0.0015	global-SSL%TE	CASSSldTEAFF	CASSSLDTEAFF	TRBV27	TRBJ1-1	NA	NA	0	-	-	-	-	-	-	-	-	-	-	-
310	SSL%TE	1.1e-05	1	5	1.5e-09	1	0.001	1	0.001	0.0015	global-SSL%TE	CAgsslNTEAFF	CAGSSLNTEAFF	TRBV10-1	TRBJ1-1	NA	NA	0	-	-	-	-	-	-	-	-	-	-	-
311	SGRA%GE	1.1e-05	1	5	1.2e-09	1	0.001	0.85	0.001	0.0015	global-SGRA%GE	CASSGRaTGELFF	CASSGRATGELFF	TRBV19	TRBJ2-2	NA	NA	inf	-	-	-	-	-	-	-	-	-	-	-
311	SGRA%GE	1.1e-05	1	5	1.2e-09	1	0.001	0.85	0.001	0.0015	global-SGRA%GE	CASSGRaTGELFF	CASSGRATGELFF	TRBV19	TRBJ2-2	NA	NA	inf	-	-	-	-	-	-	-	-	-	-	-
311	SGRA%GE	1.1e-05	1	5	1.2e-09	1	0.001	0.85	0.001	0.0015	global-SGRA%GE	CASSGRasGELFF	CASSGRASGELFF	TRBV19	TRBJ2-2	NA	NA	inf	-	-	-	-	-	-	-	-	-	-	-
311	SGRA%GE	1.1e-05	1	5	1.2e-09	1	0.001	0.85	0.001	0.0015	global-SGRA%GE	CASSGRasGELFF	CASSGRASGELFF	TRBV19	TRBJ2-2	NA	NA	inf	-	-	-	-	-	-	-	-	-	-	-
311	SGRA%GE	1.1e-05	1	5	1.2e-09	1	0.001	0.85	0.001	0.0015	global-SGRA%GE	CSASGRahGELFF	CSASGRAHGELFF	TRBV20-1	TRBJ2-2	NA	NA	0	-	-	-	-	-	-	-	-	-	-	-
311	SGRA%GE	1.1e-05	1	5	1.2e-09	1	0.001	0.85	0.001	0.0015	global-SGRA%GE	CASSGRaaGELFF	CASSGRAAGELFF	TRBV19	TRBJ2-2	NA	NA	inf	-	-	-	-	-	-	-	-	-	-	-
311	SGRA%GE	1.1e-05	1	5	1.2e-09	1	0.001	0.85	0.001	0.0015	global-SGRA%GE	CASSGRaaGELFF	CASSGRAAGELFF	TRBV19	TRBJ2-2	NA	NA	inf	-	-	-	-	-	-	-	-	-	-	-
311	SGRA%GE	1.1e-05	1	5	1.2e-09	1	0.001	0.85	0.001	0.0015	global-SGRA%GE	CASSGRaaGELFF	CASSGRAAGELFF	TRBV19	TRBJ2-2	NA	NA	inf	-	-	-	-	-	-	-	-	-	-	-
311	SGRA%GE	1.1e-05	1	5	1.2e-09	1	0.001	0.85	0.001	0.0015	global-SGRA%GE	CASSGRagGELFF	CASSGRAGGELFF	TRBV19	TRBJ2-2	NA	NA	inf	-	-	-	-	-	-	-	-	-	-	-
312	S%RSNTE	1.1e-05	1	5	1.4e-09	1	0.001	0.93	0.001	0.0015	global-S%RSNTE	CASStrsNTEAFF	CASSTRSNTEAFF	TRBV19	TRBJ1-1	NA	NA	inf	-	-	-	-	-	-	-	-	-	-	-
312	S%RSNTE	1.1e-05	1	5	1.4e-09	1	0.001	0.93	0.001	0.0015	global-S%RSNTE	CASSDrsNTEAFF	CASSDRSNTEAFF	TRBV19	TRBJ1-1	NA	NA	inf	-	-	-	-	-	-	-	-	-	-	-
312	S%RSNTE	1.1e-05	1	5	1.4e-09	1	0.001	0.93	0.001	0.0015	global-S%RSNTE	CASSDrsNTEAFF	CASSDRSNTEAFF	TRBV19	TRBJ1-1	NA	NA	inf	-	-	-	-	-	-	-	-	-	-	-
312	S%RSNTE	1.1e-05	1	5	1.4e-09	1	0.001	0.93	0.001	0.0015	global-S%RSNTE	CASSIrsNTEAFF	CASSIRSNTEAFF	TRBV19	TRBJ1-1	NA	NA	inf	-	-	-	-	-	-	-	-	-	-	-
312	S%RSNTE	1.1e-05	1	5	1.4e-09	1	0.001	0.93	0.001	0.0015	global-S%RSNTE	CASSIrsNTEAFF	CASSIRSNTEAFF	TRBV19	TRBJ1-1	NA	NA	inf	-	-	-	-	-	-	-	-	-	-	-
312	S%RSNTE	1.1e-05	1	5	1.4e-09	1	0.001	0.93	0.001	0.0015	global-S%RSNTE	CASSIrsNTEAFF	CASSIRSNTEAFF	TRBV19	TRBJ1-1	NA	NA	inf	-	-	-	-	-	-	-	-	-	-	-
312	S%RSNTE	1.1e-05	1	5	1.4e-09	1	0.001	0.93	0.001	0.0015	global-S%RSNTE	CASSIrsNTEAFF	CASSIRSNTEAFF	TRBV19	TRBJ1-1	NA	NA	inf	-	-	-	-	-	-	-	-	-	-	-
312	S%RSNTE	1.1e-05	1	5	1.4e-09	1	0.001	0.93	0.001	0.0015	global-S%RSNTE	CASSIrsNTEAFF	CASSIRSNTEAFF	TRBV19	TRBJ1-1	NA	NA	inf	-	-	-	-	-	-	-	-	-	-	-
312	S%RSNTE	1.1e-05	1	5	1.4e-09	1	0.001	0.93	0.001	0.0015	global-S%RSNTE	CASSGRsNTEAFF	CASSGRSNTEAFF	TRBV19	TRBJ1-1	NA	NA	inf	-	-	-	-	-	-	-	-	-	-	-
312	S%RSNTE	1.1e-05	1	5	1.4e-09	1	0.001	0.93	0.001	0.0015	global-S%RSNTE	CASSGRsNTEAFF	CASSGRSNTEAFF	TRBV19	TRBJ1-1	NA	NA	inf	-	-	-	-	-	-	-	-	-	-	-
312	S%RSNTE	1.1e-05	1	5	1.4e-09	1	0.001	0.93	0.001	0.0015	global-S%RSNTE	CASSGRsNTEAFF	CASSGRSNTEAFF	TRBV19	TRBJ1-1	NA	NA	inf	-	-	-	-	-	-	-	-	-	-	-
312	S%RSNTE	1.1e-05	1	5	1.4e-09	1	0.001	0.93	0.001	0.0015	global-S%RSNTE	CASSLrsNTEAFF	CASSLRSNTEAFF	TRBV19	TRBJ1-1	NA	NA	inf	-	-	-	-	-	-	-	-	-	-	-
313	SPVG%GE	1.1e-05	1	5	9.1e-10	1	0.001	0.62	0.001	0.0015	global-SPVG%GE	CASSPvgigEAFF	CASSPVGIGEAFF	TRBV18	TRBJ1-1	NA	NA	inf	-	-	-	-	-	-	-	-	-	-	-
313	SPVG%GE	1.1e-05	1	5	9.1e-10	1	0.001	0.62	0.001	0.0015	global-SPVG%GE	CASSPvgvGELFF	CASSPVGVGELFF	TRBV18	TRBJ2-2	NA	NA	inf	-	-	-	-	-	-	-	-	-	-	-
313	SPVG%GE	1.1e-05	1	5	9.1e-10	1	0.001	0.62	0.001	0.0015	global-SPVG%GE	CASSPvgvgEQFF	CASSPVGVGEQFF	TRBV18	TRBJ2-1	NA	NA	inf	-	-	-	-	-	-	-	-	-	-	-
313	SPVG%GE	1.1e-05	1	5	9.1e-10	1	0.001	0.62	0.001	0.0015	global-SPVG%GE	CASSPvgvgEQYF	CASSPVGVGEQYF	TRBV18	TRBJ2-7	NA	NA	inf	-	-	-	-	-	-	-	-	-	-	-
313	SPVG%GE	1.1e-05	1	5	9.1e-10	1	0.001	0.62	0.001	0.0015	global-SPVG%GE	CASSPvgTGELFF	CASSPVGTGELFF	TRBV18	TRBJ2-2	NA	NA	inf	-	-	-	-	-	-	-	-	-	-	-
314	SF%GT	1.1e-05	1	5	9.3e-08	1	0.097	0.66	0.001	0.0015	global-SF%GT	CASSfGGTQYF	CASSFGGTQYF	TRBV7-6	TRBJ2-5	NA	NA	inf	-	-	-	-	-	-	-	-	-	-	-
314	SF%GT	1.1e-05	1	5	9.3e-08	1	0.097	0.66	0.001	0.0015	global-SF%GT	CASSfgGTeFF	CASSFGGTEFF	TRBV5-1	TRBJ2-1	NA	NA	0	-	-	-	-	-	-	-	-	-	-	-
314	SF%GT	1.1e-05	1	5	9.3e-08	1	0.097	0.66	0.001	0.0015	global-SF%GT	CASSfTGTQYF	CASSFTGTQYF	TRBV28	TRBJ2-5	NA	NA	0	-	-	-	-	-	-	-	-	-	-	-
314	SF%GT	1.1e-05	1	5	9.3e-08	1	0.097	0.66	0.001	0.0015	global-SF%GT	CASSfSGTQYF	CASSFSGTQYF	TRBV28	TRBJ2-3	NA	NA	0	-	-	-	-	-	-	-	-	-	-	-
314	SF%GT	1.1e-05	1	5	9.3e-08	1	0.097	0.66	0.001	0.0015	global-SF%GT	CTSSfGGTQYF	CTSSFGGTQYF	TRBV7-2	TRBJ2-5	NA	NA	inf	-	-	-	-	-	-	-	-	-	-	-
315	SSG%YG	1.2e-05	1	7	4.5e-09	1	0.006	0.87	0.001	0.00086	global-SSG%YG	CASSSgaYGYTF	CASSSGAYGYTF	TRBV19	TRBJ1-2	NA	NA	inf	-	-	-	-	-	-	-	-	-	-	-
315	SSG%YG	1.2e-05	1	7	4.5e-09	1	0.006	0.87	0.001	0.00086	global-SSG%YG	CASSSgsYGYTF	CASSSGSYGYTF	TRBV19	TRBJ1-2	NA	NA	inf	-	-	-	-	-	-	-	-	-	-	-
315	SSG%YG	1.2e-05	1	7	4.5e-09	1	0.006	0.87	0.001	0.00086	global-SSG%YG	CASSSgsYGYTF	CASSSGSYGYTF	TRBV19	TRBJ1-2	NA	NA	inf	-	-	-	-	-	-	-	-	-	-	-
315	SSG%YG	1.2e-05	1	7	4.5e-09	1	0.006	0.87	0.001	0.00086	global-SSG%YG	CASSSgsYGYTF	CASSSGSYGYTF	TRBV19	TRBJ1-2	NA	NA	inf	-	-	-	-	-	-	-	-	-	-	-
315	SSG%YG	1.2e-05	1	7	4.5e-09	1	0.006	0.87	0.001	0.00086	global-SSG%YG	CASSSgeYGYTF	CASSSGEYGYTF	TRBV18	TRBJ1-2	NA	NA	0	-	-	-	-	-	-	-	-	-	-	-
315	SSG%YG	1.2e-05	1	7	4.5e-09	1	0.006	0.87	0.001	0.00086	global-SSG%YG	CATSSGNYGYTF	CATSSGNYGYTF	TRBV15	TRBJ1-2	NA	NA	0	-	-	-	-	-	-	-	-	-	-	-
315	SSG%YG	1.2e-05	1	7	4.5e-09	1	0.006	0.87	0.001	0.00086	global-SSG%YG	CATSSGyYGYTF	CATSSGYYGYTF	TRBV15	TRBJ1-2	NA	NA	0	-	-	-	-	-	-	-	-	-	-	-
315	SSG%YG	1.2e-05	1	7	4.5e-09	1	0.006	0.87	0.001	0.00086	global-SSG%YG	CASSSgiYGYTF	CASSSGIYGYTF	TRBV19	TRBJ1-2	NA	NA	0	-	-	-	-	-	-	-	-	-	-	-
315	SSG%YG	1.2e-05	1	7	4.5e-09	1	0.006	0.87	0.001	0.00086	global-SSG%YG	CASSSgiYGYTF	CASSSGIYGYTF	TRBV19	TRBJ1-2	NA	NA	0	-	-	-	-	-	-	-	-	-	-	-
315	SSG%YG	1.2e-05	1	7	4.5e-09	1	0.006	0.87	0.001	0.00086	global-SSG%YG	CASSSgvYGYTF	CASSSGVYGYTF	TRBV12-3	TRBJ1-2	NA	NA	inf	-	-	-	-	-	-	-	-	-	-	-
316	HVI	1.2e-05	1	4	1.9e-05	1	0.028	1	0.29	0.0023	motif-SHVI motif-HVI	CASShviYEQYF	CASSHVIYEQYF	TRBV12-3	TRBJ2-7	NA	NA	0	-	-	-	-	-	-	-	-	-	-	-
316	HVI	1.2e-05	1	4	1.9e-05	1	0.028	1	0.29	0.0023	motif-SHVI motif-HVI	CASShviGQGgYEQYF	CASSHVIGQGGYEQYF	TRBV4-2	TRBJ2-7	NA	NA	0	-	-	-	-	-	-	-	-	-	-	-
316	HVI	1.2e-05	1	4	1.9e-05	1	0.028	1	0.29	0.0023	motif-SHVI motif-HVI	CASSShvinQFF	CASSSHVINQFF	TRBV11-2	TRBJ2-1	NA	NA	0	-	-	-	-	-	-	-	-	-	-	-
316	HVI	1.2e-05	1	4	1.9e-05	1	0.028	1	0.29	0.0023	motif-SHVI motif-HVI	CASSShvinQFF	CASSSHVINQFF	TRBV4-2	TRBJ2-1	NA	NA	0	-	-	-	-	-	-	-	-	-	-	-
316	HVI	1.2e-05	1	4	1.9e-05	1	0.028	1	0.29	0.0023	motif-SHVI motif-HVI	CASShvinQFF	CASSHVINQFF	TRBV11-2	TRBJ2-1	NA	NA	0	-	-	-	-	-	-	-	-	-	-	-
317	EDHT	1.2e-05	1	3	4.3e-08	1	0.007	1	0.001	0.0062	motif-EDHT global-SEDHT%FYE	CTSSedhTGfYEQYF	CTSSEDHTGFYEQYF	TRBV7-2	TRBJ2-7	NA	NA	0	-	-	-	-	-	-	-	-	-	-	-
317	EDHT	1.2e-05	1	3	4.3e-08	1	0.007	1	0.001	0.0062	motif-EDHT global-SEDHT%FYE	CASSEdhTGfYEQYF	CASSEDHTGFYEQYF	TRBV6-1	TRBJ2-7	NA	NA	0	-	-	-	-	-	-	-	-	-	-	-
317	EDHT	1.2e-05	1	3	4.3e-08	1	0.007	1	0.001	0.0062	motif-EDHT global-SEDHT%FYE	CASSEdhTGfYEQYF	CASSEDHTGFYEQYF	TRBV6-1	TRBJ2-7	NA	NA	0	-	-	-	-	-	-	-	-	-	-	-
317	EDHT	1.2e-05	1	3	4.3e-08	1	0.007	1	0.001	0.0062	motif-EDHT global-SEDHT%FYE	CASSEdhTGfYEQYF	CASSEDHTGFYEQYF	TRBV6-1	TRBJ2-7	NA	NA	0	-	-	-	-	-	-	-	-	-	-	-
317	EDHT	1.2e-05	1	3	4.3e-08	1	0.007	1	0.001	0.0062	motif-EDHT global-SEDHT%FYE	CASSEdhtefYEQYF	CASSEDHTEFYEQYF	TRBV6-1	TRBJ2-7	NA	NA	0	-	-	-	-	-	-	-	-	-	-	-
318	S%LSNQP	1.5e-05	1	6	1.2e-09	1	0.001	0.96	0.001	0.0012	global-S%LSNQP	CASSRlSNQPQHF	CASSRLSNQPQHF	TRBV19	TRBJ1-5	NA	NA	inf	-	-	-	-	-	-	-	-	-	-	-
318	S%LSNQP	1.5e-05	1	6	1.2e-09	1	0.001	0.96	0.001	0.0012	global-S%LSNQP	CASSIlSNQPQHF	CASSILSNQPQHF	TRBV19	TRBJ1-5	NA	NA	inf	-	-	-	-	-	-	-	-	-	-	-
318	S%LSNQP	1.5e-05	1	6	1.2e-09	1	0.001	0.96	0.001	0.0012	global-S%LSNQP	CASSIlSNQPQHF	CASSILSNQPQHF	TRBV19	TRBJ1-5	NA	NA	inf	-	-	-	-	-	-	-	-	-	-	-
318	S%LSNQP	1.5e-05	1	6	1.2e-09	1	0.001	0.96	0.001	0.0012	global-S%LSNQP	CASSIlSNQPQHF	CASSILSNQPQHF	TRBV19	TRBJ1-5	NA	NA	inf	-	-	-	-	-	-	-	-	-	-	-
318	S%LSNQP	1.5e-05	1	6	1.2e-09	1	0.001	0.96	0.001	0.0012	global-S%LSNQP	CASSIlSNQPQHF	CASSILSNQPQHF	TRBV19	TRBJ1-5	NA	NA	0	-	-	-	-	-	-	-	-	-	-	-
318	S%LSNQP	1.5e-05	1	6	1.2e-09	1	0.001	0.96	0.001	0.0012	global-S%LSNQP	CASSIlSNQPQHF	CASSILSNQPQHF	TRBV19	TRBJ1-5	NA	NA	inf	-	-	-	-	-	-	-	-	-	-	-
318	S%LSNQP	1.5e-05	1	6	1.2e-09	1	0.001	0.96	0.001	0.0012	global-S%LSNQP	CASSPlSNQPQHF	CASSPLSNQPQHF	TRBV19	TRBJ1-5	NA	NA	inf	-	-	-	-	-	-	-	-	-	-	-
318	S%LSNQP	1.5e-05	1	6	1.2e-09	1	0.001	0.96	0.001	0.0012	global-S%LSNQP	CASSwlSNQPQHF	CASSWLSNQPQHF	TRBV19	TRBJ1-5	NA	NA	inf	-	-	-	-	-	-	-	-	-	-	-
318	S%LSNQP	1.5e-05	1	6	1.2e-09	1	0.001	0.96	0.001	0.0012	global-S%LSNQP	CASSwlSNQPQHF	CASSWLSNQPQHF	TRBV19	TRBJ1-5	NA	NA	0	-	-	-	-	-	-	-	-	-	-	-
318	S%LSNQP	1.5e-05	1	6	1.2e-09	1	0.001	0.96	0.001	0.0012	global-S%LSNQP	CASSwlSNQPQHF	CASSWLSNQPQHF	TRBV19	TRBJ1-5	NA	NA	inf	-	-	-	-	-	-	-	-	-	-	-
318	S%LSNQP	1.5e-05	1	6	1.2e-09	1	0.001	0.96	0.001	0.0012	global-S%LSNQP	CASSwlSNQPQHF	CASSWLSNQPQHF	TRBV19	TRBJ1-5	NA	NA	0	-	-	-	-	-	-	-	-	-	-	-
318	S%LSNQP	1.5e-05	1	6	1.2e-09	1	0.001	0.96	0.001	0.0012	global-S%LSNQP	CASSGLSNQPQHF	CASSGLSNQPQHF	TRBV19	TRBJ1-5	NA	NA	inf	-	-	-	-	-	-	-	-	-	-	-
318	S%LSNQP	1.5e-05	1	6	1.2e-09	1	0.001	0.96	0.001	0.0012	global-S%LSNQP	CASSGLSNQPQHF	CASSGLSNQPQHF	TRBV19	TRBJ1-5	NA	NA	inf	-	-	-	-	-	-	-	-	-	-	-
318	S%LSNQP	1.5e-05	1	6	1.2e-09	1	0.001	0.96	0.001	0.0012	global-S%LSNQP	CASSGLSNQPQHF	CASSGLSNQPQHF	TRBV19	TRBJ1-5	NA	NA	inf	-	-	-	-	-	-	-	-	-	-	-
318	S%LSNQP	1.5e-05	1	6	1.2e-09	1	0.001	0.96	0.001	0.0012	global-S%LSNQP	CASSGLSNQPQHF	CASSGLSNQPQHF	TRBV19	TRBJ1-5	NA	NA	inf	-	-	-	-	-	-	-	-	-	-	-
318	S%LSNQP	1.5e-05	1	6	1.2e-09	1	0.001	0.96	0.001	0.0012	global-S%LSNQP	CASSLlSNQPQHF	CASSLLSNQPQHF	TRBV19	TRBJ1-5	NA	NA	inf	-	-	-	-	-	-	-	-	-	-	-
319	SL%QGE	1.5e-05	1	6	1.3e-07	1	0.13	0.83	0.001	0.0012	global-SL%QGE	CASSLpQGEQYF	CASSLPQGEQYF	TRBV6-5	TRBJ2-7	NA	NA	0	-	-	-	-	-	-	-	-	-	-	-
319	SL%QGE	1.5e-05	1	6	1.3e-07	1	0.13	0.83	0.001	0.0012	global-SL%QGE	CASSLrQGEAFF	CASSLRQGEAFF	TRBV27	TRBJ1-1	NA	NA	0	-	-	-	-	-	-	-	-	-	-	-
319	SL%QGE	1.5e-05	1	6	1.3e-07	1	0.13	0.83	0.001	0.0012	global-SL%QGE	CASSLaQGEQFF	CASSLAQGEQFF	TRBV11-1	TRBJ2-1	NA	NA	inf	-	-	-	-	-	-	-	-	-	-	-
319	SL%QGE	1.5e-05	1	6	1.3e-07	1	0.13	0.83	0.001	0.0012	global-SL%QGE	CASSLGQGEAFF	CASSLGQGEAFF	TRBV7-6	TRBJ1-1	NA	NA	0	-	-	-	-	-	-	-	-	-	-	-
319	SL%QGE	1.5e-05	1	6	1.3e-07	1	0.13	0.83	0.001	0.0012	global-SL%QGE	CASSLGQGEAFF	CASSLGQGEAFF	TRBV7-2	TRBJ1-1	NA	NA	inf	-	-	-	-	-	-	-	-	-	-	-
319	SL%QGE	1.5e-05	1	6	1.3e-07	1	0.13	0.83	0.001	0.0012	global-SL%QGE	CASSLGQGEQFF	CASSLGQGEQFF	TRBV7-2	TRBJ2-1	NA	NA	inf	-	-	-	-	-	-	-	-	-	-	-
319	SL%QGE	1.5e-05	1	6	1.3e-07	1	0.13	0.83	0.001	0.0012	global-SL%QGE	CASSLGQGEQYF	CASSLGQGEQYF	TRBV7-2	TRBJ2-7	NA	NA	inf	-	-	-	-	-	-	-	-	-	-	-
319	SL%QGE	1.5e-05	1	6	1.3e-07	1	0.13	0.83	0.001	0.0012	global-SL%QGE	CASSLGQGEQYF	CASSLGQGEQYF	TRBV7-2	TRBJ2-7	NA	NA	inf	-	-	-	-	-	-	-	-	-	-	-
320	SS%NE	1.6e-05	1	8	2.6e-08	1	0.032	1	0.001	0.00083	global-SS%NE	CASSStNEQFF	CASSSTNEQFF	TRBV12-3	TRBJ2-1	NA	NA	0	-	-	-	-	-	-	-	-	-	-	-
320	SS%NE	1.6e-05	1	8	2.6e-08	1	0.032	1	0.001	0.00083	global-SS%NE	CTSSsvNEQFF	CTSSSVNEQFF	TRBV7-2	TRBJ2-1	NA	NA	0	-	-	-	-	-	-	-	-	-	-	-
320	SS%NE	1.6e-05	1	8	2.6e-08	1	0.032	1	0.001	0.00083	global-SS%NE	CASSSvnEAFF	CASSSVNEAFF	TRBV12-3	TRBJ1-1	NA	NA	0	-	-	-	-	-	-	-	-	-	-	-
320	SS%NE	1.6e-05	1	8	2.6e-08	1	0.032	1	0.001	0.00083	global-SS%NE	CASSSvnEAFF	CASSSVNEAFF	TRBV19	TRBJ1-1	NA	NA	0	-	-	-	-	-	-	-	-	-	-	-
320	SS%NE	1.6e-05	1	8	2.6e-08	1	0.032	1	0.001	0.00083	global-SS%NE	CASSSvnEAFF	CASSSVNEAFF	TRBV19	TRBJ1-1	NA	NA	0	-	-	-	-	-	-	-	-	-	-	-
320	SS%NE	1.6e-05	1	8	2.6e-08	1	0.032	1	0.001	0.00083	global-SS%NE	CASSSvnEAFF	CASSSVNEAFF	TRBV19	TRBJ1-1	NA	NA	0	-	-	-	-	-	-	-	-	-	-	-
320	SS%NE	1.6e-05	1	8	2.6e-08	1	0.032	1	0.001	0.00083	global-SS%NE	CASSSdNEQFF	CASSSDNEQFF	TRBV5-6	TRBJ2-1	NA	NA	0	-	-	-	-	-	-	-	-	-	-	-
320	SS%NE	1.6e-05	1	8	2.6e-08	1	0.032	1	0.001	0.00083	global-SS%NE	CANSsvNEQFF	CANSSVNEQFF	TRBV12-3	TRBJ2-1	NA	NA	0	-	-	-	-	-	-	-	-	-	-	-
320	SS%NE	1.6e-05	1	8	2.6e-08	1	0.032	1	0.001	0.00083	global-SS%NE	CASSSiNEQFF	CASSSINEQFF	TRBV12-3	TRBJ2-1	NA	NA	0	-	-	-	-	-	-	-	-	-	-	-
320	SS%NE	1.6e-05	1	8	2.6e-08	1	0.032	1	0.001	0.00083	global-SS%NE	CASSSvNEQFF	CASSSVNEQFF	TRBV12-3	TRBJ2-1	NA	NA	0	-	-	-	-	-	-	-	-	-	-	-
320	SS%NE	1.6e-05	1	8	2.6e-08	1	0.032	1	0.001	0.00083	global-SS%NE	CASSSvNEQFF	CASSSVNEQFF	TRBV28	TRBJ2-1	NA	NA	0	-	-	-	-	-	-	-	-	-	-	-
320	SS%NE	1.6e-05	1	8	2.6e-08	1	0.032	1	0.001	0.00083	global-SS%NE	CASSSvNEQFF	CASSSVNEQFF	TRBV27	TRBJ2-1	NA	NA	0	-	-	-	-	-	-	-	-	-	-	-
320	SS%NE	1.6e-05	1	8	2.6e-08	1	0.032	1	0.001	0.00083	global-SS%NE	CASSSvNEQFF	CASSSVNEQFF	TRBV27	TRBJ2-1	NA	NA	0	-	-	-	-	-	-	-	-	-	-	-
320	SS%NE	1.6e-05	1	8	2.6e-08	1	0.032	1	0.001	0.00083	global-SS%NE	CASSSvNEQFF	CASSSVNEQFF	TRBV5-1	TRBJ2-1	NA	NA	0	-	-	-	-	-	-	-	-	-	-	-
320	SS%NE	1.6e-05	1	8	2.6e-08	1	0.032	1	0.001	0.00083	global-SS%NE	CASSSvNEQFF	CASSSVNEQFF	TRBV6-2	TRBJ2-1	NA	NA	0	-	-	-	-	-	-	-	-	-	-	-
320	SS%NE	1.6e-05	1	8	2.6e-08	1	0.032	1	0.001	0.00083	global-SS%NE	CASSSvNEQFF	CASSSVNEQFF	TRBV6-8	TRBJ2-1	NA	NA	0	-	-	-	-	-	-	-	-	-	-	-
320	SS%NE	1.6e-05	1	8	2.6e-08	1	0.032	1	0.001	0.00083	global-SS%NE	CASSSvNEQFF	CASSSVNEQFF	TRBV12-3	TRBJ2-1	NA	NA	0	-	-	-	-	-	-	-	-	-	-	-
320	SS%NE	1.6e-05	1	8	2.6e-08	1	0.032	1	0.001	0.00083	global-SS%NE	CASSSvNEQFF	CASSSVNEQFF	TRBV12-3	TRBJ2-1	NA	NA	inf	-	-	-	-	-	-	-	-	-	-	-
320	SS%NE	1.6e-05	1	8	2.6e-08	1	0.032	1	0.001	0.00083	global-SS%NE	CASSSvNEQFF	CASSSVNEQFF	TRBV12-3	TRBJ2-1	NA	NA	0	-	-	-	-	-	-	-	-	-	-	-
320	SS%NE	1.6e-05	1	8	2.6e-08	1	0.032	1	0.001	0.00083	global-SS%NE	CASSSvNEQFF	CASSSVNEQFF	TRBV11-1	TRBJ2-1	NA	NA	0	-	-	-	-	-	-	-	-	-	-	-
320	SS%NE	1.6e-05	1	8	2.6e-08	1	0.032	1	0.001	0.00083	global-SS%NE	CASSSvNEQFF	CASSSVNEQFF	TRBV12-4	TRBJ2-1	NA	NA	0	-	-	-	-	-	-	-	-	-	-	-
320	SS%NE	1.6e-05	1	8	2.6e-08	1	0.032	1	0.001	0.00083	global-SS%NE	CASSSvNEQFF	CASSSVNEQFF	TRBV12-3	TRBJ2-1	NA	NA	0	-	-	-	-	-	-	-	-	-	-	-
320	SS%NE	1.6e-05	1	8	2.6e-08	1	0.032	1	0.001	0.00083	global-SS%NE	CASSSvNEQFF	CASSSVNEQFF	TRBV12-3	TRBJ2-1	NA	NA	0	-	-	-	-	-	-	-	-	-	-	-
320	SS%NE	1.6e-05	1	8	2.6e-08	1	0.032	1	0.001	0.00083	global-SS%NE	CASSSvnEQYF	CASSSVNEQYF	TRBV12-4	TRBJ2-7	NA	NA	0	-	-	-	-	-	-	-	-	-	-	-
320	SS%NE	1.6e-05	1	8	2.6e-08	1	0.032	1	0.001	0.00083	global-SS%NE	CASSSvnEQYF	CASSSVNEQYF	TRBV12-4	TRBJ2-7	NA	NA	0	-	-	-	-	-	-	-	-	-	-	-
320	SS%NE	1.6e-05	1	8	2.6e-08	1	0.032	1	0.001	0.00083	global-SS%NE	CASSSvnEQYF	CASSSVNEQYF	TRBV7-8	TRBJ2-7	NA	NA	0	-	-	-	-	-	-	-	-	-	-	-
320	SS%NE	1.6e-05	1	8	2.6e-08	1	0.032	1	0.001	0.00083	global-SS%NE	CASSSvnEQYF	CASSSVNEQYF	TRBV12-3	TRBJ2-7	NA	NA	0	-	-	-	-	-	-	-	-	-	-	-
320	SS%NE	1.6e-05	1	8	2.6e-08	1	0.032	1	0.001	0.00083	global-SS%NE	CASSSvnEQYF	CASSSVNEQYF	TRBV12-3	TRBJ2-7	NA	NA	0	-	-	-	-	-	-	-	-	-	-	-
320	SS%NE	1.6e-05	1	8	2.6e-08	1	0.032	1	0.001	0.00083	global-SS%NE	CASSSvnEQYF	CASSSVNEQYF	TRBV19	TRBJ2-7	NA	NA	0	-	-	-	-	-	-	-	-	-	-	-
320	SS%NE	1.6e-05	1	8	2.6e-08	1	0.032	1	0.001	0.00083	global-SS%NE	CASSSvnEQYF	CASSSVNEQYF	TRBV19	TRBJ2-7	NA	NA	0	-	-	-	-	-	-	-	-	-	-	-
320	SS%NE	1.6e-05	1	8	2.6e-08	1	0.032	1	0.001	0.00083	global-SS%NE	CASSSvnEQYF	CASSSVNEQYF	TRBV12-4	TRBJ2-7	NA	NA	0	-	-	-	-	-	-	-	-	-	-	-
321	S%QGGNYG	1.9e-05	1	5	1.5e-09	1	0.001	1	0.001	0.0015	global-S%QGGNYG	CASSRQGgNYGYTF	CASSRQGGNYGYTF	TRBV6-5	TRBJ1-2	NA	NA	0	-	-	-	-	-	-	-	-	-	-	-
321	S%QGGNYG	1.9e-05	1	5	1.5e-09	1	0.001	1	0.001	0.0015	global-S%QGGNYG	CASSRQGgNYGYTF	CASSRQGGNYGYTF	TRBV6-5	TRBJ1-2	NA	NA	0	-	-	-	-	-	-	-	-	-	-	-
321	S%QGGNYG	1.9e-05	1	5	1.5e-09	1	0.001	1	0.001	0.0015	global-S%QGGNYG	CASSRQGgNYGYTF	CASSRQGGNYGYTF	TRBV6-5	TRBJ1-2	NA	NA	0	-	-	-	-	-	-	-	-	-	-	-
321	S%QGGNYG	1.9e-05	1	5	1.5e-09	1	0.001	1	0.001	0.0015	global-S%QGGNYG	CASSYQGgNYGYTF	CASSYQGGNYGYTF	TRBV6-5	TRBJ1-2	NA	NA	0	-	-	-	-	-	-	-	-	-	-	-
321	S%QGGNYG	1.9e-05	1	5	1.5e-09	1	0.001	1	0.001	0.0015	global-S%QGGNYG	CASSYQGgNYGYTF	CASSYQGGNYGYTF	TRBV6-5	TRBJ1-2	NA	NA	0	-	-	-	-	-	-	-	-	-	-	-
321	S%QGGNYG	1.9e-05	1	5	1.5e-09	1	0.001	1	0.001	0.0015	global-S%QGGNYG	CASSYQGgNYGYTF	CASSYQGGNYGYTF	TRBV6-5	TRBJ1-2	NA	NA	0	-	-	-	-	-	-	-	-	-	-	-
321	S%QGGNYG	1.9e-05	1	5	1.5e-09	1	0.001	1	0.001	0.0015	global-S%QGGNYG	CASSYQGgNYGYTF	CASSYQGGNYGYTF	TRBV6-5	TRBJ1-2	NA	NA	0	-	-	-	-	-	-	-	-	-	-	-
321	S%QGGNYG	1.9e-05	1	5	1.5e-09	1	0.001	1	0.001	0.0015	global-S%QGGNYG	CASSYQGgNYGYTF	CASSYQGGNYGYTF	TRBV6-5	TRBJ1-2	NA	NA	0	-	-	-	-	-	-	-	-	-	-	-
321	S%QGGNYG	1.9e-05	1	5	1.5e-09	1	0.001	1	0.001	0.0015	global-S%QGGNYG	CASSPQGgNYGYTF	CASSPQGGNYGYTF	TRBV6-5	TRBJ1-2	NA	NA	0	-	-	-	-	-	-	-	-	-	-	-
321	S%QGGNYG	1.9e-05	1	5	1.5e-09	1	0.001	1	0.001	0.0015	global-S%QGGNYG	CASSPQGgNYGYTF	CASSPQGGNYGYTF	TRBV6-5	TRBJ1-2	NA	NA	0	-	-	-	-	-	-	-	-	-	-	-
321	S%QGGNYG	1.9e-05	1	5	1.5e-09	1	0.001	1	0.001	0.0015	global-S%QGGNYG	CASSLQGgNYGYTF	CASSLQGGNYGYTF	TRBV6-5	TRBJ1-2	NA	NA	0	-	-	-	-	-	-	-	-	-	-	-
321	S%QGGNYG	1.9e-05	1	5	1.5e-09	1	0.001	1	0.001	0.0015	global-S%QGGNYG	CASSaQGgNYGYTF	CASSAQGGNYGYTF	TRBV6-5	TRBJ1-2	NA	NA	0	-	-	-	-	-	-	-	-	-	-	-
322	S%RSAET	2e-05	1	4	1.8e-09	1	0.001	0.76	0.001	0.0023	global-S%RSAET	CASStrsaETQYF	CASSTRSAETQYF	TRBV19	TRBJ2-5	NA	NA	inf	-	-	-	-	-	-	-	-	-	-	-
322	S%RSAET	2e-05	1	4	1.8e-09	1	0.001	0.76	0.001	0.0023	global-S%RSAET	CASSIrsaETQYF	CASSIRSAETQYF	TRBV19	TRBJ2-5	NA	NA	inf	-	-	-	-	-	-	-	-	-	-	-
322	S%RSAET	2e-05	1	4	1.8e-09	1	0.001	0.76	0.001	0.0023	global-S%RSAET	CASSGRsaETQYF	CASSGRSAETQYF	TRBV19	TRBJ2-5	NA	NA	inf	-	-	-	-	-	-	-	-	-	-	-
322	S%RSAET	2e-05	1	4	1.8e-09	1	0.001	0.76	0.001	0.0023	global-S%RSAET	CASSGRsaETQYF	CASSGRSAETQYF	TRBV19	TRBJ2-5	NA	NA	inf	-	-	-	-	-	-	-	-	-	-	-
322	S%RSAET	2e-05	1	4	1.8e-09	1	0.001	0.76	0.001	0.0023	global-S%RSAET	CASSGRsaETQYF	CASSGRSAETQYF	TRBV19	TRBJ2-5	NA	NA	inf	-	-	-	-	-	-	-	-	-	-	-
322	S%RSAET	2e-05	1	4	1.8e-09	1	0.001	0.76	0.001	0.0023	global-S%RSAET	CASSGRsaETQYF	CASSGRSAETQYF	TRBV19	TRBJ2-5	NA	NA	inf	-	-	-	-	-	-	-	-	-	-	-
322	S%RSAET	2e-05	1	4	1.8e-09	1	0.001	0.76	0.001	0.0023	global-S%RSAET	CASSarsaETQYF	CASSARSAETQYF	TRBV19	TRBJ2-5	NA	NA	inf	-	-	-	-	-	-	-	-	-	-	-
323	STGD%NQP	2e-05	1	4	2.3e-09	1	0.001	0.99	0.001	0.0023	global-STGD%NQP	CASSTGdSNQPQHF	CASSTGDSNQPQHF	TRBV19	TRBJ1-5	NA	NA	0	-	-	-	-	-	-	-	-	-	-	-
323	STGD%NQP	2e-05	1	4	2.3e-09	1	0.001	0.99	0.001	0.0023	global-STGD%NQP	CASSTGdSNQPQHF	CASSTGDSNQPQHF	TRBV19	TRBJ1-5	NA	NA	0	-	-	-	-	-	-	-	-	-	-	-
323	STGD%NQP	2e-05	1	4	2.3e-09	1	0.001	0.99	0.001	0.0023	global-STGD%NQP	CAISTGdgNQPQHF	CAISTGDGNQPQHF	TRBV10-3	TRBJ1-5	NA	NA	0	-	-	-	-	-	-	-	-	-	-	-
323	STGD%NQP	2e-05	1	4	2.3e-09	1	0.001	0.99	0.001	0.0023	global-STGD%NQP	CAISTGdSNQPQHF	CAISTGDSNQPQHF	TRBV10-3	TRBJ1-5	NA	NA	0	-	-	-	-	-	-	-	-	-	-	-
323	STGD%NQP	2e-05	1	4	2.3e-09	1	0.001	0.99	0.001	0.0023	global-STGD%NQP	CAISTGdSNQPQHF	CAISTGDSNQPQHF	TRBV10-3	TRBJ1-5	NA	NA	0	-	-	-	-	-	-	-	-	-	-	-
323	STGD%NQP	2e-05	1	4	2.3e-09	1	0.001	0.99	0.001	0.0023	global-STGD%NQP	CAISTGdSNQPQHF	CAISTGDSNQPQHF	TRBV10-3	TRBJ1-5	NA	NA	0	-	-	-	-	-	-	-	-	-	-	-
323	STGD%NQP	2e-05	1	4	2.3e-09	1	0.001	0.99	0.001	0.0023	global-STGD%NQP	CAISTGdSNQPQHF	CAISTGDSNQPQHF	TRBV10-3	TRBJ1-5	NA	NA	0	-	-	-	-	-	-	-	-	-	-	-
323	STGD%NQP	2e-05	1	4	2.3e-09	1	0.001	0.99	0.001	0.0023	global-STGD%NQP	CAISTGdSNQPQHF	CAISTGDSNQPQHF	TRBV10-3	TRBJ1-5	NA	NA	0	-	-	-	-	-	-	-	-	-	-	-
323	STGD%NQP	2e-05	1	4	2.3e-09	1	0.001	0.99	0.001	0.0023	global-STGD%NQP	CAISTGdSNQPQHF	CAISTGDSNQPQHF	TRBV10-3	TRBJ1-5	NA	NA	0	-	-	-	-	-	-	-	-	-	-	-
323	STGD%NQP	2e-05	1	4	2.3e-09	1	0.001	0.99	0.001	0.0023	global-STGD%NQP	CAISTGdSNQPQHF	CAISTGDSNQPQHF	TRBV10-3	TRBJ1-5	NA	NA	0	-	-	-	-	-	-	-	-	-	-	-
323	STGD%NQP	2e-05	1	4	2.3e-09	1	0.001	0.99	0.001	0.0023	global-STGD%NQP	CATSTGdSNQPQHF	CATSTGDSNQPQHF	TRBV15	TRBJ1-5	NA	NA	0	-	-	-	-	-	-	-	-	-	-	-
323	STGD%NQP	2e-05	1	4	2.3e-09	1	0.001	0.99	0.001	0.0023	global-STGD%NQP	CATSTGdSNQPQHF	CATSTGDSNQPQHF	TRBV15	TRBJ1-5	NA	NA	0	-	-	-	-	-	-	-	-	-	-	-
323	STGD%NQP	2e-05	1	4	2.3e-09	1	0.001	0.99	0.001	0.0023	global-STGD%NQP	CATSTGdSNQPQHF	CATSTGDSNQPQHF	TRBV15	TRBJ1-5	NA	NA	0	-	-	-	-	-	-	-	-	-	-	-
323	STGD%NQP	2e-05	1	4	2.3e-09	1	0.001	0.99	0.001	0.0023	global-STGD%NQP	CATSTGdSNQPQHF	CATSTGDSNQPQHF	TRBV15	TRBJ1-5	NA	NA	0	-	-	-	-	-	-	-	-	-	-	-
323	STGD%NQP	2e-05	1	4	2.3e-09	1	0.001	0.99	0.001	0.0023	global-STGD%NQP	CATSTGdSNQPQHF	CATSTGDSNQPQHF	TRBV15	TRBJ1-5	NA	NA	0	-	-	-	-	-	-	-	-	-	-	-
323	STGD%NQP	2e-05	1	4	2.3e-09	1	0.001	0.99	0.001	0.0023	global-STGD%NQP	CATSTGdSNQPQHF	CATSTGDSNQPQHF	TRBV15	TRBJ1-5	NA	NA	0	-	-	-	-	-	-	-	-	-	-	-
323	STGD%NQP	2e-05	1	4	2.3e-09	1	0.001	0.99	0.001	0.0023	global-STGD%NQP	CATSTGdSNQPQHF	CATSTGDSNQPQHF	TRBV15	TRBJ1-5	NA	NA	0	-	-	-	-	-	-	-	-	-	-	-
323	STGD%NQP	2e-05	1	4	2.3e-09	1	0.001	0.99	0.001	0.0023	global-STGD%NQP	CATSTGdSNQPQHF	CATSTGDSNQPQHF	TRBV15	TRBJ1-5	NA	NA	inf	-	-	-	-	-	-	-	-	-	-	-
323	STGD%NQP	2e-05	1	4	2.3e-09	1	0.001	0.99	0.001	0.0023	global-STGD%NQP	CATSTGdSNQPQHF	CATSTGDSNQPQHF	TRBV15	TRBJ1-5	NA	NA	0	-	-	-	-	-	-	-	-	-	-	-
323	STGD%NQP	2e-05	1	4	2.3e-09	1	0.001	0.99	0.001	0.0023	global-STGD%NQP	CATSTGdSNQPQHF	CATSTGDSNQPQHF	TRBV15	TRBJ1-5	NA	NA	0	-	-	-	-	-	-	-	-	-	-	-
323	STGD%NQP	2e-05	1	4	2.3e-09	1	0.001	0.99	0.001	0.0023	global-STGD%NQP	CATSTGdSNQPQHF	CATSTGDSNQPQHF	TRBV15	TRBJ1-5	NA	NA	0	-	-	-	-	-	-	-	-	-	-	-
323	STGD%NQP	2e-05	1	4	2.3e-09	1	0.001	0.99	0.001	0.0023	global-STGD%NQP	CATSTGdSNQPQHF	CATSTGDSNQPQHF	TRBV15	TRBJ1-5	NA	NA	0	-	-	-	-	-	-	-	-	-	-	-
323	STGD%NQP	2e-05	1	4	2.3e-09	1	0.001	0.99	0.001	0.0023	global-STGD%NQP	CATSTGdSNQPQHF	CATSTGDSNQPQHF	TRBV15	TRBJ1-5	NA	NA	0	-	-	-	-	-	-	-	-	-	-	-
323	STGD%NQP	2e-05	1	4	2.3e-09	1	0.001	0.99	0.001	0.0023	global-STGD%NQP	CATSTGdSNQPQHF	CATSTGDSNQPQHF	TRBV15	TRBJ1-5	NA	NA	0	-	-	-	-	-	-	-	-	-	-	-
324	S%FGGQP	2e-05	1	4	1.7e-09	1	0.001	0.71	0.001	0.0023	global-S%FGGQP	CASSVfGGQPQHF	CASSVFGGQPQHF	TRBV19	TRBJ1-5	NA	NA	inf	-	-	-	-	-	-	-	-	-	-	-
324	S%FGGQP	2e-05	1	4	1.7e-09	1	0.001	0.71	0.001	0.0023	global-S%FGGQP	CASSmfGGQPQHF	CASSMFGGQPQHF	TRBV19	TRBJ1-5	NA	NA	inf	-	-	-	-	-	-	-	-	-	-	-
324	S%FGGQP	2e-05	1	4	1.7e-09	1	0.001	0.71	0.001	0.0023	global-S%FGGQP	CASStfGGQPQHF	CASSTFGGQPQHF	TRBV19	TRBJ1-5	NA	NA	inf	-	-	-	-	-	-	-	-	-	-	-
324	S%FGGQP	2e-05	1	4	1.7e-09	1	0.001	0.71	0.001	0.0023	global-S%FGGQP	CASSIfGGQPQHF	CASSIFGGQPQHF	TRBV19	TRBJ1-5	NA	NA	inf	-	-	-	-	-	-	-	-	-	-	-
324	S%FGGQP	2e-05	1	4	1.7e-09	1	0.001	0.71	0.001	0.0023	global-S%FGGQP	CASSIfGGQPQHF	CASSIFGGQPQHF	TRBV19	TRBJ1-5	NA	NA	inf	-	-	-	-	-	-	-	-	-	-	-
324	S%FGGQP	2e-05	1	4	1.7e-09	1	0.001	0.71	0.001	0.0023	global-S%FGGQP	CASSIfGGQPQHF	CASSIFGGQPQHF	TRBV19	TRBJ1-5	NA	NA	inf	-	-	-	-	-	-	-	-	-	-	-
325	SI%SGSYNE	2e-05	1	4	1.4e-09	1	0.001	0.59	0.001	0.0023	global-SI%SGSYNE	CASSIsSGSYNEQFF	CASSISSGSYNEQFF	TRBV19	TRBJ2-1	NA	NA	inf	-	-	-	-	-	-	-	-	-	-	-
325	SI%SGSYNE	2e-05	1	4	1.4e-09	1	0.001	0.59	0.001	0.0023	global-SI%SGSYNE	CASSIfSGSYNEQFF	CASSIFSGSYNEQFF	TRBV19	TRBJ2-1	NA	NA	inf	-	-	-	-	-	-	-	-	-	-	-
325	SI%SGSYNE	2e-05	1	4	1.4e-09	1	0.001	0.59	0.001	0.0023	global-SI%SGSYNE	CASSIiSGSYNEQFF	CASSIISGSYNEQFF	TRBV19	TRBJ2-1	NA	NA	inf	-	-	-	-	-	-	-	-	-	-	-
325	SI%SGSYNE	2e-05	1	4	1.4e-09	1	0.001	0.59	0.001	0.0023	global-SI%SGSYNE	CASSIySGSYNEQFF	CASSIYSGSYNEQFF	TRBV19	TRBJ2-1	NA	NA	inf	-	-	-	-	-	-	-	-	-	-	-
326	DDTT	2e-05	1	3	0.00011	1	0.18	0.47	0.2	0.0062	motif-DDTT	CASSQddttYEQYF	CASSQDDTTYEQYF	TRBV4-1	TRBJ2-7	NA	NA	0	-	-	-	-	-	-	-	-	-	-	-
326	DDTT	2e-05	1	3	0.00011	1	0.18	0.47	0.2	0.0062	motif-DDTT	CSARddtTDTQYF	CSARDDTTDTQYF	TRBV20-1	TRBJ2-3	NA	NA	inf	-	-	-	-	-	-	-	-	-	-	-
326	DDTT	2e-05	1	3	0.00011	1	0.18	0.47	0.2	0.0062	motif-DDTT	CASSPddtTDTQYF	CASSPDDTTDTQYF	TRBV27	TRBJ2-3	NA	NA	0	-	-	-	-	-	-	-	-	-	-	-
327	GT%DSNQP	2e-05	1	4	2.3e-09	1	0.001	1	0.001	0.0023	global-GT%DSNQP	CAIGTGdSNQPQHF	CAIGTGDSNQPQHF	TRBV10-3	TRBJ1-5	NA	NA	0	-	-	-	-	-	-	-	-	-	-	-
327	GT%DSNQP	2e-05	1	4	2.3e-09	1	0.001	1	0.001	0.0023	global-GT%DSNQP	CAIGTGdSNQPQHF	CAIGTGDSNQPQHF	TRBV10-3	TRBJ1-5	NA	NA	0	-	-	-	-	-	-	-	-	-	-	-
327	GT%DSNQP	2e-05	1	4	2.3e-09	1	0.001	1	0.001	0.0023	global-GT%DSNQP	CATGTGdSNQPQHF	CATGTGDSNQPQHF	TRBV10-3	TRBJ1-5	NA	NA	0	-	-	-	-	-	-	-	-	-	-	-
327	GT%DSNQP	2e-05	1	4	2.3e-09	1	0.001	1	0.001	0.0023	global-GT%DSNQP	CATGTGdSNQPQHF	CATGTGDSNQPQHF	TRBV10-3	TRBJ1-5	NA	NA	0	-	-	-	-	-	-	-	-	-	-	-
327	GT%DSNQP	2e-05	1	4	2.3e-09	1	0.001	1	0.001	0.0023	global-GT%DSNQP	CATGTGdSNQPQHF	CATGTGDSNQPQHF	TRBV19	TRBJ1-5	NA	NA	0	-	-	-	-	-	-	-	-	-	-	-
327	GT%DSNQP	2e-05	1	4	2.3e-09	1	0.001	1	0.001	0.0023	global-GT%DSNQP	CATGTGdSNQPQHF	CATGTGDSNQPQHF	TRBV19	TRBJ1-5	NA	NA	0	-	-	-	-	-	-	-	-	-	-	-
327	GT%DSNQP	2e-05	1	4	2.3e-09	1	0.001	1	0.001	0.0023	global-GT%DSNQP	CATGTGdSNQPQHF	CATGTGDSNQPQHF	TRBV10-3	TRBJ1-5	NA	NA	0	-	-	-	-	-	-	-	-	-	-	-
327	GT%DSNQP	2e-05	1	4	2.3e-09	1	0.001	1	0.001	0.0023	global-GT%DSNQP	CATGTGdSNQPQHF	CATGTGDSNQPQHF	TRBV10-3	TRBJ1-5	NA	NA	0	-	-	-	-	-	-	-	-	-	-	-
327	GT%DSNQP	2e-05	1	4	2.3e-09	1	0.001	1	0.001	0.0023	global-GT%DSNQP	CASGTGdSNQPQHF	CASGTGDSNQPQHF	TRBV12-5	TRBJ1-5	NA	NA	0	-	-	-	-	-	-	-	-	-	-	-
327	GT%DSNQP	2e-05	1	4	2.3e-09	1	0.001	1	0.001	0.0023	global-GT%DSNQP	CASGTGdSNQPQHF	CASGTGDSNQPQHF	TRBV12-5	TRBJ1-5	NA	NA	0	-	-	-	-	-	-	-	-	-	-	-
327	GT%DSNQP	2e-05	1	4	2.3e-09	1	0.001	1	0.001	0.0023	global-GT%DSNQP	CATGTrdSNQPQHF	CATGTRDSNQPQHF	TRBV10-3	TRBJ1-5	NA	NA	0	-	-	-	-	-	-	-	-	-	-	-
328	SIGL%G	2e-05	1	4	2.3e-09	1	0.001	1	0.001	0.0023	global-SIGL%G	CASSIGLiGYTF	CASSIGLIGYTF	TRBV19	TRBJ1-2	NA	NA	inf	-	-	-	-	-	-	-	-	-	-	-
328	SIGL%G	2e-05	1	4	2.3e-09	1	0.001	1	0.001	0.0023	global-SIGL%G	CASSIGLwGYTF	CASSIGLWGYTF	TRBV19	TRBJ1-2	NA	NA	inf	-	-	-	-	-	-	-	-	-	-	-
328	SIGL%G	2e-05	1	4	2.3e-09	1	0.001	1	0.001	0.0023	global-SIGL%G	CASSIGLYGYTF	CASSIGLYGYTF	TRBV19	TRBJ1-2	NA	NA	inf	-	-	-	-	-	-	-	-	-	-	-
328	SIGL%G	2e-05	1	4	2.3e-09	1	0.001	1	0.001	0.0023	global-SIGL%G	CASSIGLYGYTF	CASSIGLYGYTF	TRBV19	TRBJ1-2	NA	NA	inf	-	-	-	-	-	-	-	-	-	-	-
328	SIGL%G	2e-05	1	4	2.3e-09	1	0.001	1	0.001	0.0023	global-SIGL%G	CASSIGLYGYTF	CASSIGLYGYTF	TRBV19	TRBJ1-2	NA	NA	inf	-	-	-	-	-	-	-	-	-	-	-
328	SIGL%G	2e-05	1	4	2.3e-09	1	0.001	1	0.001	0.0023	global-SIGL%G	CASSIGLYGYTF	CASSIGLYGYTF	TRBV19	TRBJ1-2	NA	NA	inf	-	-	-	-	-	-	-	-	-	-	-
328	SIGL%G	2e-05	1	4	2.3e-09	1	0.001	1	0.001	0.0023	global-SIGL%G	CASSIGLYGYTF	CASSIGLYGYTF	TRBV19	TRBJ1-2	NA	NA	inf	-	-	-	-	-	-	-	-	-	-	-
328	SIGL%G	2e-05	1	4	2.3e-09	1	0.001	1	0.001	0.0023	global-SIGL%G	CASSIGLYGYTF	CASSIGLYGYTF	TRBV19	TRBJ1-2	NA	NA	inf	-	-	-	-	-	-	-	-	-	-	-
328	SIGL%G	2e-05	1	4	2.3e-09	1	0.001	1	0.001	0.0023	global-SIGL%G	CASSIGLYGYTF	CASSIGLYGYTF	TRBV19	TRBJ1-2	NA	NA	inf	-	-	-	-	-	-	-	-	-	-	-
328	SIGL%G	2e-05	1	4	2.3e-09	1	0.001	1	0.001	0.0023	global-SIGL%G	CASSIGLYGYTF	CASSIGLYGYTF	TRBV19	TRBJ1-2	NA	NA	0	-	-	-	-	-	-	-	-	-	-	-
328	SIGL%G	2e-05	1	4	2.3e-09	1	0.001	1	0.001	0.0023	global-SIGL%G	CASSIGLYGYTF	CASSIGLYGYTF	TRBV19	TRBJ1-2	NA	NA	inf	-	-	-	-	-	-	-	-	-	-	-
328	SIGL%G	2e-05	1	4	2.3e-09	1	0.001	1	0.001	0.0023	global-SIGL%G	CASSIGLYGYTF	CASSIGLYGYTF	TRBV19	TRBJ1-2	NA	NA	inf	-	-	-	-	-	-	-	-	-	-	-
328	SIGL%G	2e-05	1	4	2.3e-09	1	0.001	1	0.001	0.0023	global-SIGL%G	CASSIGLYGYTF	CASSIGLYGYTF	TRBV19	TRBJ1-2	NA	NA	inf	-	-	-	-	-	-	-	-	-	-	-
328	SIGL%G	2e-05	1	4	2.3e-09	1	0.001	1	0.001	0.0023	global-SIGL%G	CASSIGLYGYTF	CASSIGLYGYTF	TRBV19	TRBJ1-2	NA	NA	inf	-	-	-	-	-	-	-	-	-	-	-
328	SIGL%G	2e-05	1	4	2.3e-09	1	0.001	1	0.001	0.0023	global-SIGL%G	CASSIGLYGYTF	CASSIGLYGYTF	TRBV19	TRBJ1-2	NA	NA	inf	-	-	-	-	-	-	-	-	-	-	-
328	SIGL%G	2e-05	1	4	2.3e-09	1	0.001	1	0.001	0.0023	global-SIGL%G	CASSIGLYGYTF	CASSIGLYGYTF	TRBV19	TRBJ1-2	NA	NA	inf	-	-	-	-	-	-	-	-	-	-	-
328	SIGL%G	2e-05	1	4	2.3e-09	1	0.001	1	0.001	0.0023	global-SIGL%G	CASSIGLYGYTF	CASSIGLYGYTF	TRBV19	TRBJ1-2	NA	NA	inf	-	-	-	-	-	-	-	-	-	-	-
328	SIGL%G	2e-05	1	4	2.3e-09	1	0.001	1	0.001	0.0023	global-SIGL%G	CASSIGLYGYTF	CASSIGLYGYTF	TRBV19	TRBJ1-2	NA	NA	0	-	-	-	-	-	-	-	-	-	-	-
328	SIGL%G	2e-05	1	4	2.3e-09	1	0.001	1	0.001	0.0023	global-SIGL%G	CASSIGLYGYTF	CASSIGLYGYTF	TRBV19	TRBJ1-2	NA	NA	inf	-	-	-	-	-	-	-	-	-	-	-
328	SIGL%G	2e-05	1	4	2.3e-09	1	0.001	1	0.001	0.0023	global-SIGL%G	CASSIGLYGYTF	CASSIGLYGYTF	TRBV19	TRBJ1-2	NA	NA	inf	-	-	-	-	-	-	-	-	-	-	-
328	SIGL%G	2e-05	1	4	2.3e-09	1	0.001	1	0.001	0.0023	global-SIGL%G	CASSIGLYGYTF	CASSIGLYGYTF	TRBV19	TRBJ1-2	NA	NA	inf	-	-	-	-	-	-	-	-	-	-	-
328	SIGL%G	2e-05	1	4	2.3e-09	1	0.001	1	0.001	0.0023	global-SIGL%G	CASSIGLYGYTF	CASSIGLYGYTF	TRBV19	TRBJ1-2	NA	NA	inf	-	-	-	-	-	-	-	-	-	-	-
328	SIGL%G	2e-05	1	4	2.3e-09	1	0.001	1	0.001	0.0023	global-SIGL%G	CASSIGLYGYTF	CASSIGLYGYTF	TRBV19	TRBJ1-2	NA	NA	inf	-	-	-	-	-	-	-	-	-	-	-
328	SIGL%G	2e-05	1	4	2.3e-09	1	0.001	1	0.001	0.0023	global-SIGL%G	CASSIGLYGYTF	CASSIGLYGYTF	TRBV19	TRBJ1-2	NA	NA	inf	-	-	-	-	-	-	-	-	-	-	-
328	SIGL%G	2e-05	1	4	2.3e-09	1	0.001	1	0.001	0.0023	global-SIGL%G	CASSIGLfGYTF	CASSIGLFGYTF	TRBV19	TRBJ1-2	NA	NA	inf	-	-	-	-	-	-	-	-	-	-	-
329	EILL	2e-05	1	3	1.4e-06	1	0.001	0.47	0.5	0.0062	motif-EILL motif-YEIL motif-LYEI	CATilyeillgkatlyavlvsalEQYF	CATILYEILLGKATLYAVLVSALEQYF	TRBV15	TRBJ2-7	NA	NA	inf	-	-	-	-	-	-	-	-	-	-	-
329	EILL	2e-05	1	3	1.4e-06	1	0.001	0.47	0.5	0.0062	motif-EILL motif-YEIL motif-LYEI	CATilyeillgkatlyaYEQYF	CATILYEILLGKATLYAYEQYF	TRBV15	TRBJ2-7	NA	NA	inf	-	-	-	-	-	-	-	-	-	-	-
329	EILL	2e-05	1	3	1.4e-06	1	0.001	0.47	0.5	0.0062	motif-EILL motif-YEIL motif-LYEI	CATilyeillgkassmrSTDTQYF	CATILYEILLGKASSMRSTDTQYF	TRBV15	TRBJ2-3	NA	NA	inf	-	-	-	-	-	-	-	-	-	-	-
330	SL%SSTE	2e-05	1	4	7.5e-07	1	0.32	1	0.001	0.0023	global-SL%SSTE	CASSLesstEQFF	CASSLESSTEQFF	TRBV11-3	TRBJ2-1	NA	NA	0	-	-	-	-	-	-	-	-	-	-	-
330	SL%SSTE	2e-05	1	4	7.5e-07	1	0.32	1	0.001	0.0023	global-SL%SSTE	CASSLassTEAFF	CASSLASSTEAFF	TRBV7-6	TRBJ1-1	NA	NA	0	-	-	-	-	-	-	-	-	-	-	-
330	SL%SSTE	2e-05	1	4	7.5e-07	1	0.32	1	0.001	0.0023	global-SL%SSTE	CASSLissTEAFF	CASSLISSTEAFF	TRBV5-6	TRBJ1-1	NA	NA	0	-	-	-	-	-	-	-	-	-	-	-
330	SL%SSTE	2e-05	1	4	7.5e-07	1	0.32	1	0.001	0.0023	global-SL%SSTE	CASSLvssTEAFF	CASSLVSSTEAFF	TRBV5-8	TRBJ1-1	NA	NA	0	-	-	-	-	-	-	-	-	-	-	-
331	GDWI	2e-05	1	3	0.00055	1	0.19	1	0.47	0.0062	motif-GDWI	CASSQgdwirdGTySNQPQHF	CASSQGDWIRDGTYSNQPQHF	TRBV4-1	TRBJ1-5	NA	NA	0	-	-	-	-	-	-	-	-	-	-	-
331	GDWI	2e-05	1	3	0.00055	1	0.19	1	0.47	0.0062	motif-GDWI	CASSGGdwiEQYF	CASSGGDWIEQYF	TRBV19	TRBJ2-7	NA	NA	0	-	-	-	-	-	-	-	-	-	-	-
331	GDWI	2e-05	1	3	0.00055	1	0.19	1	0.47	0.0062	motif-GDWI	CASSAGdwisdNSPLHF	CASSAGDWISDNSPLHF	TRBV9	TRBJ1-6	NA	NA	0	-	-	-	-	-	-	-	-	-	-	-
332	SIGV%G	2e-05	1	4	2.3e-09	1	0.001	1	0.001	0.0023	global-SIGV%G	CASSIgvYGYTF	CASSIGVYGYTF	TRBV19	TRBJ1-2	NA	NA	inf	-	-	-	-	-	-	-	-	-	-	-
332	SIGV%G	2e-05	1	4	2.3e-09	1	0.001	1	0.001	0.0023	global-SIGV%G	CASSIgvYGYTF	CASSIGVYGYTF	TRBV19	TRBJ1-2	NA	NA	inf	-	-	-	-	-	-	-	-	-	-	-
332	SIGV%G	2e-05	1	4	2.3e-09	1	0.001	1	0.001	0.0023	global-SIGV%G	CASSIgvYGYTF	CASSIGVYGYTF	TRBV19	TRBJ1-2	NA	NA	inf	-	-	-	-	-	-	-	-	-	-	-
332	SIGV%G	2e-05	1	4	2.3e-09	1	0.001	1	0.001	0.0023	global-SIGV%G	CASSIgvYGYTF	CASSIGVYGYTF	TRBV19	TRBJ1-2	NA	NA	inf	-	-	-	-	-	-	-	-	-	-	-
332	SIGV%G	2e-05	1	4	2.3e-09	1	0.001	1	0.001	0.0023	global-SIGV%G	CASSIgvYGYTF	CASSIGVYGYTF	TRBV19	TRBJ1-2	NA	NA	inf	-	-	-	-	-	-	-	-	-	-	-
332	SIGV%G	2e-05	1	4	2.3e-09	1	0.001	1	0.001	0.0023	global-SIGV%G	CASSIgvYGYTF	CASSIGVYGYTF	TRBV19	TRBJ1-2	NA	NA	inf	-	-	-	-	-	-	-	-	-	-	-
332	SIGV%G	2e-05	1	4	2.3e-09	1	0.001	1	0.001	0.0023	global-SIGV%G	CASSIgvYGYTF	CASSIGVYGYTF	TRBV19	TRBJ1-2	NA	NA	inf	-	-	-	-	-	-	-	-	-	-	-
332	SIGV%G	2e-05	1	4	2.3e-09	1	0.001	1	0.001	0.0023	global-SIGV%G	CASSIgvYGYTF	CASSIGVYGYTF	TRBV19	TRBJ1-2	NA	NA	inf	-	-	-	-	-	-	-	-	-	-	-
332	SIGV%G	2e-05	1	4	2.3e-09	1	0.001	1	0.001	0.0023	global-SIGV%G	CASSIgvYGYTF	CASSIGVYGYTF	TRBV19	TRBJ1-2	NA	NA	inf	-	-	-	-	-	-	-	-	-	-	-
332	SIGV%G	2e-05	1	4	2.3e-09	1	0.001	1	0.001	0.0023	global-SIGV%G	CASSIgvYGYTF	CASSIGVYGYTF	TRBV19	TRBJ1-2	NA	NA	inf	-	-	-	-	-	-	-	-	-	-	-
332	SIGV%G	2e-05	1	4	2.3e-09	1	0.001	1	0.001	0.0023	global-SIGV%G	CASSIgvYGYTF	CASSIGVYGYTF	TRBV19	TRBJ1-2	NA	NA	inf	-	-	-	-	-	-	-	-	-	-	-
332	SIGV%G	2e-05	1	4	2.3e-09	1	0.001	1	0.001	0.0023	global-SIGV%G	CASSIgvYGYTF	CASSIGVYGYTF	TRBV19	TRBJ1-2	NA	NA	inf	-	-	-	-	-	-	-	-	-	-	-
332	SIGV%G	2e-05	1	4	2.3e-09	1	0.001	1	0.001	0.0023	global-SIGV%G	CASSIgvYGYTF	CASSIGVYGYTF	TRBV19	TRBJ1-2	NA	NA	inf	-	-	-	-	-	-	-	-	-	-	-
332	SIGV%G	2e-05	1	4	2.3e-09	1	0.001	1	0.001	0.0023	global-SIGV%G	CASSIgvYGYTF	CASSIGVYGYTF	TRBV19	TRBJ1-2	NA	NA	inf	-	-	-	-	-	-	-	-	-	-	-
332	SIGV%G	2e-05	1	4	2.3e-09	1	0.001	1	0.001	0.0023	global-SIGV%G	CASSIgvYGYTF	CASSIGVYGYTF	TRBV19	TRBJ1-2	NA	NA	inf	-	-	-	-	-	-	-	-	-	-	-
332	SIGV%G	2e-05	1	4	2.3e-09	1	0.001	1	0.001	0.0023	global-SIGV%G	CASSIgvYGYTF	CASSIGVYGYTF	TRBV19	TRBJ1-2	NA	NA	inf	-	-	-	-	-	-	-	-	-	-	-
332	SIGV%G	2e-05	1	4	2.3e-09	1	0.001	1	0.001	0.0023	global-SIGV%G	CASSIgvYGYTF	CASSIGVYGYTF	TRBV19	TRBJ1-2	NA	NA	inf	-	-	-	-	-	-	-	-	-	-	-
332	SIGV%G	2e-05	1	4	2.3e-09	1	0.001	1	0.001	0.0023	global-SIGV%G	CASSIgvYGYTF	CASSIGVYGYTF	TRBV19	TRBJ1-2	NA	NA	inf	-	-	-	-	-	-	-	-	-	-	-
332	SIGV%G	2e-05	1	4	2.3e-09	1	0.001	1	0.001	0.0023	global-SIGV%G	CASSIgvYGYTF	CASSIGVYGYTF	TRBV19	TRBJ1-2	NA	NA	inf	-	-	-	-	-	-	-	-	-	-	-
332	SIGV%G	2e-05	1	4	2.3e-09	1	0.001	1	0.001	0.0023	global-SIGV%G	CASSIgvYGYTF	CASSIGVYGYTF	TRBV19	TRBJ1-2	NA	NA	inf	-	-	-	-	-	-	-	-	-	-	-
332	SIGV%G	2e-05	1	4	2.3e-09	1	0.001	1	0.001	0.0023	global-SIGV%G	CASSIgvYGYTF	CASSIGVYGYTF	TRBV19	TRBJ1-2	NA	NA	inf	-	-	-	-	-	-	-	-	-	-	-
332	SIGV%G	2e-05	1	4	2.3e-09	1	0.001	1	0.001	0.0023	global-SIGV%G	CASSIgvYGYTF	CASSIGVYGYTF	TRBV19	TRBJ1-2	NA	NA	inf	-	-	-	-	-	-	-	-	-	-	-
332	SIGV%G	2e-05	1	4	2.3e-09	1	0.001	1	0.001	0.0023	global-SIGV%G	CASSIgvYGYTF	CASSIGVYGYTF	TRBV19	TRBJ1-2	NA	NA	inf	-	-	-	-	-	-	-	-	-	-	-
332	SIGV%G	2e-05	1	4	2.3e-09	1	0.001	1	0.001	0.0023	global-SIGV%G	CASSIgvYGYTF	CASSIGVYGYTF	TRBV19	TRBJ1-2	NA	NA	inf	-	-	-	-	-	-	-	-	-	-	-
332	SIGV%G	2e-05	1	4	2.3e-09	1	0.001	1	0.001	0.0023	global-SIGV%G	CASSIgvYGYTF	CASSIGVYGYTF	TRBV19	TRBJ1-2	NA	NA	inf	-	-	-	-	-	-	-	-	-	-	-
332	SIGV%G	2e-05	1	4	2.3e-09	1	0.001	1	0.001	0.0023	global-SIGV%G	CASSIgvYGYTF	CASSIGVYGYTF	TRBV19	TRBJ1-2	NA	NA	inf	-	-	-	-	-	-	-	-	-	-	-
332	SIGV%G	2e-05	1	4	2.3e-09	1	0.001	1	0.001	0.0023	global-SIGV%G	CASSIgvYGYTF	CASSIGVYGYTF	TRBV19	TRBJ1-2	NA	NA	inf	-	-	-	-	-	-	-	-	-	-	-
332	SIGV%G	2e-05	1	4	2.3e-09	1	0.001	1	0.001	0.0023	global-SIGV%G	CASSIgvYGYTF	CASSIGVYGYTF	TRBV19	TRBJ1-2	NA	NA	inf	-	-	-	-	-	-	-	-	-	-	-
332	SIGV%G	2e-05	1	4	2.3e-09	1	0.001	1	0.001	0.0023	global-SIGV%G	CASSIgvYGYTF	CASSIGVYGYTF	TRBV19	TRBJ1-2	NA	NA	inf	-	-	-	-	-	-	-	-	-	-	-
332	SIGV%G	2e-05	1	4	2.3e-09	1	0.001	1	0.001	0.0023	global-SIGV%G	CASSIgvYGYTF	CASSIGVYGYTF	TRBV19	TRBJ1-2	NA	NA	inf	-	-	-	-	-	-	-	-	-	-	-
332	SIGV%G	2e-05	1	4	2.3e-09	1	0.001	1	0.001	0.0023	global-SIGV%G	CASSIgvYGYTF	CASSIGVYGYTF	TRBV19	TRBJ1-2	NA	NA	inf	-	-	-	-	-	-	-	-	-	-	-
332	SIGV%G	2e-05	1	4	2.3e-09	1	0.001	1	0.001	0.0023	global-SIGV%G	CASSIgvYGYTF	CASSIGVYGYTF	TRBV19	TRBJ1-2	NA	NA	inf	-	-	-	-	-	-	-	-	-	-	-
332	SIGV%G	2e-05	1	4	2.3e-09	1	0.001	1	0.001	0.0023	global-SIGV%G	CASSIgvhGYTF	CASSIGVHGYTF	TRBV19	TRBJ1-2	NA	NA	inf	-	-	-	-	-	-	-	-	-	-	-
332	SIGV%G	2e-05	1	4	2.3e-09	1	0.001	1	0.001	0.0023	global-SIGV%G	CASSIgvhGYTF	CASSIGVHGYTF	TRBV19	TRBJ1-2	NA	NA	inf	-	-	-	-	-	-	-	-	-	-	-
332	SIGV%G	2e-05	1	4	2.3e-09	1	0.001	1	0.001	0.0023	global-SIGV%G	CASSIgvhGYTF	CASSIGVHGYTF	TRBV19	TRBJ1-2	NA	NA	inf	-	-	-	-	-	-	-	-	-	-	-
332	SIGV%G	2e-05	1	4	2.3e-09	1	0.001	1	0.001	0.0023	global-SIGV%G	CASSIgvhGYTF	CASSIGVHGYTF	TRBV19	TRBJ1-2	NA	NA	inf	-	-	-	-	-	-	-	-	-	-	-
332	SIGV%G	2e-05	1	4	2.3e-09	1	0.001	1	0.001	0.0023	global-SIGV%G	CASSIgvhGYTF	CASSIGVHGYTF	TRBV19	TRBJ1-2	NA	NA	inf	-	-	-	-	-	-	-	-	-	-	-
332	SIGV%G	2e-05	1	4	2.3e-09	1	0.001	1	0.001	0.0023	global-SIGV%G	CASSIgvhGYTF	CASSIGVHGYTF	TRBV19	TRBJ1-2	NA	NA	inf	-	-	-	-	-	-	-	-	-	-	-
332	SIGV%G	2e-05	1	4	2.3e-09	1	0.001	1	0.001	0.0023	global-SIGV%G	CASSIgvhGYTF	CASSIGVHGYTF	TRBV19	TRBJ1-2	NA	NA	inf	-	-	-	-	-	-	-	-	-	-	-
332	SIGV%G	2e-05	1	4	2.3e-09	1	0.001	1	0.001	0.0023	global-SIGV%G	CASSIgvhGYTF	CASSIGVHGYTF	TRBV19	TRBJ1-2	NA	NA	inf	-	-	-	-	-	-	-	-	-	-	-
332	SIGV%G	2e-05	1	4	2.3e-09	1	0.001	1	0.001	0.0023	global-SIGV%G	CASSIgvhGYTF	CASSIGVHGYTF	TRBV19	TRBJ1-2	NA	NA	inf	-	-	-	-	-	-	-	-	-	-	-
332	SIGV%G	2e-05	1	4	2.3e-09	1	0.001	1	0.001	0.0023	global-SIGV%G	CASSIgvhGYTF	CASSIGVHGYTF	TRBV19	TRBJ1-2	NA	NA	inf	-	-	-	-	-	-	-	-	-	-	-
332	SIGV%G	2e-05	1	4	2.3e-09	1	0.001	1	0.001	0.0023	global-SIGV%G	CASSIgvhGYTF	CASSIGVHGYTF	TRBV19	TRBJ1-2	NA	NA	inf	-	-	-	-	-	-	-	-	-	-	-
332	SIGV%G	2e-05	1	4	2.3e-09	1	0.001	1	0.001	0.0023	global-SIGV%G	CASSIgvhGYTF	CASSIGVHGYTF	TRBV19	TRBJ1-2	NA	NA	inf	-	-	-	-	-	-	-	-	-	-	-
332	SIGV%G	2e-05	1	4	2.3e-09	1	0.001	1	0.001	0.0023	global-SIGV%G	CASSIgvaGYTF	CASSIGVAGYTF	TRBV19	TRBJ1-2	NA	NA	inf	-	-	-	-	-	-	-	-	-	-	-
332	SIGV%G	2e-05	1	4	2.3e-09	1	0.001	1	0.001	0.0023	global-SIGV%G	CASSIgvwGYTF	CASSIGVWGYTF	TRBV19	TRBJ1-2	NA	NA	inf	-	-	-	-	-	-	-	-	-	-	-
332	SIGV%G	2e-05	1	4	2.3e-09	1	0.001	1	0.001	0.0023	global-SIGV%G	CASSIgvwGYTF	CASSIGVWGYTF	TRBV19	TRBJ1-2	NA	NA	inf	-	-	-	-	-	-	-	-	-	-	-
332	SIGV%G	2e-05	1	4	2.3e-09	1	0.001	1	0.001	0.0023	global-SIGV%G	CASSIgvwGYTF	CASSIGVWGYTF	TRBV19	TRBJ1-2	NA	NA	inf	-	-	-	-	-	-	-	-	-	-	-
332	SIGV%G	2e-05	1	4	2.3e-09	1	0.001	1	0.001	0.0023	global-SIGV%G	CASSIgvwGYTF	CASSIGVWGYTF	TRBV19	TRBJ1-2	NA	NA	inf	-	-	-	-	-	-	-	-	-	-	-
333	FTWT	2e-05	1	3	6.2e-09	1	0.001	1	0.001	0.0062	motif-FTWT	CASSftwTSGGtTDTQYF	CASSFTWTSGGTTDTQYF	TRBV11-2	TRBJ2-3	NA	NA	0	-	-	-	-	-	-	-	-	-	-	-
333	FTWT	2e-05	1	3	6.2e-09	1	0.001	1	0.001	0.0062	motif-FTWT	CASSftwTSGGaTDTQYF	CASSFTWTSGGATDTQYF	TRBV11-2	TRBJ2-3	NA	NA	0	-	-	-	-	-	-	-	-	-	-	-
333	FTWT	2e-05	1	3	6.2e-09	1	0.001	1	0.001	0.0062	motif-FTWT	CASSftwTSGetTDTQYF	CASSFTWTSGETTDTQYF	TRBV11-2	TRBJ2-3	NA	NA	0	-	-	-	-	-	-	-	-	-	-	-
334	RSGA%	2e-05	1	4	1.6e-09	1	0.001	0.66	0.001	0.0023	global-RSGA%	CASrSGakAFF	CASRSGAKAFF	TRBV19	TRBJ1-1	NA	NA	inf	-	-	-	-	-	-	-	-	-	-	-
334	RSGA%	2e-05	1	4	1.6e-09	1	0.001	0.66	0.001	0.0023	global-RSGA%	CASrSGaEAFF	CASRSGAEAFF	TRBV19	TRBJ1-1	NA	NA	inf	-	-	-	-	-	-	-	-	-	-	-
334	RSGA%	2e-05	1	4	1.6e-09	1	0.001	0.66	0.001	0.0023	global-RSGA%	CASrSGaEAFF	CASRSGAEAFF	TRBV19	TRBJ1-1	NA	NA	inf	-	-	-	-	-	-	-	-	-	-	-
334	RSGA%	2e-05	1	4	1.6e-09	1	0.001	0.66	0.001	0.0023	global-RSGA%	CASrSGaetFF	CASRSGAETFF	TRBV19	TRBJ1-1	NA	NA	inf	-	-	-	-	-	-	-	-	-	-	-
334	RSGA%	2e-05	1	4	1.6e-09	1	0.001	0.66	0.001	0.0023	global-RSGA%	CASrSGaevFF	CASRSGAEVFF	TRBV19	TRBJ1-1	NA	NA	inf	-	-	-	-	-	-	-	-	-	-	-
335	%IGTGE	2e-05	1	4	3e-09	1	0.002	0.63	0.001	0.0023	global-%IGTGE	CAWGigTGELFF	CAWGIGTGELFF	TRBV30	TRBJ2-2	NA	NA	0	-	-	-	-	-	-	-	-	-	-	-
335	%IGTGE	2e-05	1	4	3e-09	1	0.002	0.63	0.001	0.0023	global-%IGTGE	CASSIGTGEAFF	CASSIGTGEAFF	TRBV19	TRBJ1-1	NA	NA	inf	-	-	-	-	-	-	-	-	-	-	-
335	%IGTGE	2e-05	1	4	3e-09	1	0.002	0.63	0.001	0.0023	global-%IGTGE	CASSIgTGELFF	CASSIGTGELFF	TRBV19	TRBJ2-2	NA	NA	inf	-	-	-	-	-	-	-	-	-	-	-
335	%IGTGE	2e-05	1	4	3e-09	1	0.002	0.63	0.001	0.0023	global-%IGTGE	CASSIGTGEQFF	CASSIGTGEQFF	TRBV19	TRBJ2-1	NA	NA	inf	-	-	-	-	-	-	-	-	-	-	-
335	%IGTGE	2e-05	1	4	3e-09	1	0.002	0.63	0.001	0.0023	global-%IGTGE	CASSIGTGEQFF	CASSIGTGEQFF	TRBV19	TRBJ2-1	NA	NA	inf	-	-	-	-	-	-	-	-	-	-	-
336	SFG%HG	2e-05	1	4	1.7e-09	1	0.001	0.72	0.001	0.0023	global-SFG%HG	CASSfgshGYTF	CASSFGSHGYTF	TRBV19	TRBJ1-2	NA	NA	inf	-	-	-	-	-	-	-	-	-	-	-
336	SFG%HG	2e-05	1	4	1.7e-09	1	0.001	0.72	0.001	0.0023	global-SFG%HG	CASSfgshGYTF	CASSFGSHGYTF	TRBV19	TRBJ1-2	NA	NA	inf	-	-	-	-	-	-	-	-	-	-	-
336	SFG%HG	2e-05	1	4	1.7e-09	1	0.001	0.72	0.001	0.0023	global-SFG%HG	CASSfgshGYTF	CASSFGSHGYTF	TRBV19	TRBJ1-2	NA	NA	inf	-	-	-	-	-	-	-	-	-	-	-
336	SFG%HG	2e-05	1	4	1.7e-09	1	0.001	0.72	0.001	0.0023	global-SFG%HG	CASSfGLhGYTF	CASSFGLHGYTF	TRBV19	TRBJ1-2	NA	NA	inf	-	-	-	-	-	-	-	-	-	-	-
336	SFG%HG	2e-05	1	4	1.7e-09	1	0.001	0.72	0.001	0.0023	global-SFG%HG	CASSfgvhGYTF	CASSFGVHGYTF	TRBV19	TRBJ1-2	NA	NA	inf	-	-	-	-	-	-	-	-	-	-	-
336	SFG%HG	2e-05	1	4	1.7e-09	1	0.001	0.72	0.001	0.0023	global-SFG%HG	CASSfgmhGYTF	CASSFGMHGYTF	TRBV19	TRBJ1-2	NA	NA	inf	-	-	-	-	-	-	-	-	-	-	-
337	ST%DSNQP	2e-05	1	4	2.3e-09	1	0.001	0.99	0.001	0.0023	global-ST%DSNQP	CASSTGdSNQPQHF	CASSTGDSNQPQHF	TRBV19	TRBJ1-5	NA	NA	0	-	-	-	-	-	-	-	-	-	-	-
337	ST%DSNQP	2e-05	1	4	2.3e-09	1	0.001	0.99	0.001	0.0023	global-ST%DSNQP	CASSTGdSNQPQHF	CASSTGDSNQPQHF	TRBV19	TRBJ1-5	NA	NA	0	-	-	-	-	-	-	-	-	-	-	-
337	ST%DSNQP	2e-05	1	4	2.3e-09	1	0.001	0.99	0.001	0.0023	global-ST%DSNQP	CASStwdSNQPQHF	CASSTWDSNQPQHF	TRBV19	TRBJ1-5	NA	NA	0	-	-	-	-	-	-	-	-	-	-	-
337	ST%DSNQP	2e-05	1	4	2.3e-09	1	0.001	0.99	0.001	0.0023	global-ST%DSNQP	CAISTGdSNQPQHF	CAISTGDSNQPQHF	TRBV10-3	TRBJ1-5	NA	NA	0	-	-	-	-	-	-	-	-	-	-	-
337	ST%DSNQP	2e-05	1	4	2.3e-09	1	0.001	0.99	0.001	0.0023	global-ST%DSNQP	CAISTGdSNQPQHF	CAISTGDSNQPQHF	TRBV10-3	TRBJ1-5	NA	NA	0	-	-	-	-	-	-	-	-	-	-	-
337	ST%DSNQP	2e-05	1	4	2.3e-09	1	0.001	0.99	0.001	0.0023	global-ST%DSNQP	CAISTGdSNQPQHF	CAISTGDSNQPQHF	TRBV10-3	TRBJ1-5	NA	NA	0	-	-	-	-	-	-	-	-	-	-	-
337	ST%DSNQP	2e-05	1	4	2.3e-09	1	0.001	0.99	0.001	0.0023	global-ST%DSNQP	CAISTGdSNQPQHF	CAISTGDSNQPQHF	TRBV10-3	TRBJ1-5	NA	NA	0	-	-	-	-	-	-	-	-	-	-	-
337	ST%DSNQP	2e-05	1	4	2.3e-09	1	0.001	0.99	0.001	0.0023	global-ST%DSNQP	CAISTGdSNQPQHF	CAISTGDSNQPQHF	TRBV10-3	TRBJ1-5	NA	NA	0	-	-	-	-	-	-	-	-	-	-	-
337	ST%DSNQP	2e-05	1	4	2.3e-09	1	0.001	0.99	0.001	0.0023	global-ST%DSNQP	CAISTGdSNQPQHF	CAISTGDSNQPQHF	TRBV10-3	TRBJ1-5	NA	NA	0	-	-	-	-	-	-	-	-	-	-	-
337	ST%DSNQP	2e-05	1	4	2.3e-09	1	0.001	0.99	0.001	0.0023	global-ST%DSNQP	CAISTGdSNQPQHF	CAISTGDSNQPQHF	TRBV10-3	TRBJ1-5	NA	NA	0	-	-	-	-	-	-	-	-	-	-	-
337	ST%DSNQP	2e-05	1	4	2.3e-09	1	0.001	0.99	0.001	0.0023	global-ST%DSNQP	CATSTGdSNQPQHF	CATSTGDSNQPQHF	TRBV15	TRBJ1-5	NA	NA	0	-	-	-	-	-	-	-	-	-	-	-
337	ST%DSNQP	2e-05	1	4	2.3e-09	1	0.001	0.99	0.001	0.0023	global-ST%DSNQP	CATSTGdSNQPQHF	CATSTGDSNQPQHF	TRBV15	TRBJ1-5	NA	NA	0	-	-	-	-	-	-	-	-	-	-	-
