## Supplemental tables for "Identification of disease-specific TCRs maintaining pathogenic T helper cell responses in postinfectious Lyme Arthritis" (part 3 of 3)

### Sheet: supp table 6 (continued)
index	pattern	Fisher_score	number_subject	number_unique_cdr3	final_score	hla_score	vb_score	expansion_score	length_score	cluster_size_score	type	ulTcRb	TcRb	V	J	TcRa	Sample	Freq	HLA-A	HLA-B	HLA-C	HLA-DPA1	HLA-DPB1	HLA-DQA1	HLA-DQB1	HLA-DRB1	HLA-DRB3	HLA-DRB4	HLA-DRB5
337	ST%DSNQP	2e-05	1	4	2.3e-09	1	0.001	0.99	0.001	0.0023	global-ST%DSNQP	CATSTGdSNQPQHF	CATSTGDSNQPQHF	TRBV15	TRBJ1-5	NA	NA	0	-	-	-	-	-	-	-	-	-	-	-
337	ST%DSNQP	2e-05	1	4	2.3e-09	1	0.001	0.99	0.001	0.0023	global-ST%DSNQP	CATSTGdSNQPQHF	CATSTGDSNQPQHF	TRBV15	TRBJ1-5	NA	NA	0	-	-	-	-	-	-	-	-	-	-	-
337	ST%DSNQP	2e-05	1	4	2.3e-09	1	0.001	0.99	0.001	0.0023	global-ST%DSNQP	CATSTGdSNQPQHF	CATSTGDSNQPQHF	TRBV15	TRBJ1-5	NA	NA	0	-	-	-	-	-	-	-	-	-	-	-
337	ST%DSNQP	2e-05	1	4	2.3e-09	1	0.001	0.99	0.001	0.0023	global-ST%DSNQP	CATSTGdSNQPQHF	CATSTGDSNQPQHF	TRBV15	TRBJ1-5	NA	NA	0	-	-	-	-	-	-	-	-	-	-	-
337	ST%DSNQP	2e-05	1	4	2.3e-09	1	0.001	0.99	0.001	0.0023	global-ST%DSNQP	CATSTGdSNQPQHF	CATSTGDSNQPQHF	TRBV15	TRBJ1-5	NA	NA	0	-	-	-	-	-	-	-	-	-	-	-
337	ST%DSNQP	2e-05	1	4	2.3e-09	1	0.001	0.99	0.001	0.0023	global-ST%DSNQP	CATSTGdSNQPQHF	CATSTGDSNQPQHF	TRBV15	TRBJ1-5	NA	NA	inf	-	-	-	-	-	-	-	-	-	-	-
337	ST%DSNQP	2e-05	1	4	2.3e-09	1	0.001	0.99	0.001	0.0023	global-ST%DSNQP	CATSTGdSNQPQHF	CATSTGDSNQPQHF	TRBV15	TRBJ1-5	NA	NA	0	-	-	-	-	-	-	-	-	-	-	-
337	ST%DSNQP	2e-05	1	4	2.3e-09	1	0.001	0.99	0.001	0.0023	global-ST%DSNQP	CATSTGdSNQPQHF	CATSTGDSNQPQHF	TRBV15	TRBJ1-5	NA	NA	0	-	-	-	-	-	-	-	-	-	-	-
337	ST%DSNQP	2e-05	1	4	2.3e-09	1	0.001	0.99	0.001	0.0023	global-ST%DSNQP	CATSTGdSNQPQHF	CATSTGDSNQPQHF	TRBV15	TRBJ1-5	NA	NA	0	-	-	-	-	-	-	-	-	-	-	-
337	ST%DSNQP	2e-05	1	4	2.3e-09	1	0.001	0.99	0.001	0.0023	global-ST%DSNQP	CATSTGdSNQPQHF	CATSTGDSNQPQHF	TRBV15	TRBJ1-5	NA	NA	0	-	-	-	-	-	-	-	-	-	-	-
337	ST%DSNQP	2e-05	1	4	2.3e-09	1	0.001	0.99	0.001	0.0023	global-ST%DSNQP	CATSTGdSNQPQHF	CATSTGDSNQPQHF	TRBV15	TRBJ1-5	NA	NA	0	-	-	-	-	-	-	-	-	-	-	-
337	ST%DSNQP	2e-05	1	4	2.3e-09	1	0.001	0.99	0.001	0.0023	global-ST%DSNQP	CATSTGdSNQPQHF	CATSTGDSNQPQHF	TRBV15	TRBJ1-5	NA	NA	0	-	-	-	-	-	-	-	-	-	-	-
338	KLGI	2e-05	1	3	0.00023	1	0.19	1	0.2	0.0062	motif-KLGI	CASSLvklgialiETQYF	CASSLVKLGIALIETQYF	TRBV7-8	TRBJ2-5	NA	NA	0	-	-	-	-	-	-	-	-	-	-	-
338	KLGI	2e-05	1	3	0.00023	1	0.19	1	0.2	0.0062	motif-KLGI	CASTqklgiYGYTF	CASTQKLGIYGYTF	TRBV4-1	TRBJ1-2	NA	NA	0	-	-	-	-	-	-	-	-	-	-	-
338	KLGI	2e-05	1	3	0.00023	1	0.19	1	0.2	0.0062	motif-KLGI	CSARdklgipEAFF	CSARDKLGIPEAFF	TRBV20-1	TRBJ1-1	NA	NA	0	-	-	-	-	-	-	-	-	-	-	-
339	GTGD%NQP	2e-05	1	4	2.3e-09	1	0.001	1	0.001	0.0023	global-GTGD%NQP	CASGTGdSNQPQHF	CASGTGDSNQPQHF	TRBV12-5	TRBJ1-5	NA	NA	0	-	-	-	-	-	-	-	-	-	-	-
339	GTGD%NQP	2e-05	1	4	2.3e-09	1	0.001	1	0.001	0.0023	global-GTGD%NQP	CASGTGdSNQPQHF	CASGTGDSNQPQHF	TRBV12-5	TRBJ1-5	NA	NA	0	-	-	-	-	-	-	-	-	-	-	-
339	GTGD%NQP	2e-05	1	4	2.3e-09	1	0.001	1	0.001	0.0023	global-GTGD%NQP	CATGTGdSNQPQHF	CATGTGDSNQPQHF	TRBV10-3	TRBJ1-5	NA	NA	0	-	-	-	-	-	-	-	-	-	-	-
339	GTGD%NQP	2e-05	1	4	2.3e-09	1	0.001	1	0.001	0.0023	global-GTGD%NQP	CATGTGdSNQPQHF	CATGTGDSNQPQHF	TRBV10-3	TRBJ1-5	NA	NA	0	-	-	-	-	-	-	-	-	-	-	-
339	GTGD%NQP	2e-05	1	4	2.3e-09	1	0.001	1	0.001	0.0023	global-GTGD%NQP	CATGTGdSNQPQHF	CATGTGDSNQPQHF	TRBV19	TRBJ1-5	NA	NA	0	-	-	-	-	-	-	-	-	-	-	-
339	GTGD%NQP	2e-05	1	4	2.3e-09	1	0.001	1	0.001	0.0023	global-GTGD%NQP	CATGTGdSNQPQHF	CATGTGDSNQPQHF	TRBV19	TRBJ1-5	NA	NA	0	-	-	-	-	-	-	-	-	-	-	-
339	GTGD%NQP	2e-05	1	4	2.3e-09	1	0.001	1	0.001	0.0023	global-GTGD%NQP	CATGTGdSNQPQHF	CATGTGDSNQPQHF	TRBV10-3	TRBJ1-5	NA	NA	0	-	-	-	-	-	-	-	-	-	-	-
339	GTGD%NQP	2e-05	1	4	2.3e-09	1	0.001	1	0.001	0.0023	global-GTGD%NQP	CATGTGdSNQPQHF	CATGTGDSNQPQHF	TRBV10-3	TRBJ1-5	NA	NA	0	-	-	-	-	-	-	-	-	-	-	-
339	GTGD%NQP	2e-05	1	4	2.3e-09	1	0.001	1	0.001	0.0023	global-GTGD%NQP	CAIGTGdSNQPQHF	CAIGTGDSNQPQHF	TRBV10-3	TRBJ1-5	NA	NA	0	-	-	-	-	-	-	-	-	-	-	-
339	GTGD%NQP	2e-05	1	4	2.3e-09	1	0.001	1	0.001	0.0023	global-GTGD%NQP	CAIGTGdSNQPQHF	CAIGTGDSNQPQHF	TRBV10-3	TRBJ1-5	NA	NA	0	-	-	-	-	-	-	-	-	-	-	-
339	GTGD%NQP	2e-05	1	4	2.3e-09	1	0.001	1	0.001	0.0023	global-GTGD%NQP	CAIGTGdtNQPQHF	CAIGTGDTNQPQHF	TRBV10-3	TRBJ1-5	NA	NA	0	-	-	-	-	-	-	-	-	-	-	-
339	GTGD%NQP	2e-05	1	4	2.3e-09	1	0.001	1	0.001	0.0023	global-GTGD%NQP	CAIGTGdtNQPQHF	CAIGTGDTNQPQHF	TRBV10-3	TRBJ1-5	NA	NA	0	-	-	-	-	-	-	-	-	-	-	-
340	SIR%AGE	2e-05	1	4	1.9e-09	1	0.001	0.82	0.001	0.0023	global-SIR%AGE	CASSIRGagEQFF	CASSIRGAGEQFF	TRBV19	TRBJ2-1	NA	NA	inf	-	-	-	-	-	-	-	-	-	-	-
340	SIR%AGE	2e-05	1	4	1.9e-09	1	0.001	0.82	0.001	0.0023	global-SIR%AGE	CASSIraaGELFF	CASSIRAAGELFF	TRBV19	TRBJ2-2	NA	NA	inf	-	-	-	-	-	-	-	-	-	-	-
340	SIR%AGE	2e-05	1	4	1.9e-09	1	0.001	0.82	0.001	0.0023	global-SIR%AGE	CASSIraaGELFF	CASSIRAAGELFF	TRBV19	TRBJ2-2	NA	NA	inf	-	-	-	-	-	-	-	-	-	-	-
340	SIR%AGE	2e-05	1	4	1.9e-09	1	0.001	0.82	0.001	0.0023	global-SIR%AGE	CASSIrsAGEAFF	CASSIRSAGEAFF	TRBV19	TRBJ1-1	NA	NA	inf	-	-	-	-	-	-	-	-	-	-	-
340	SIR%AGE	2e-05	1	4	1.9e-09	1	0.001	0.82	0.001	0.0023	global-SIR%AGE	CASSIrsaGELFF	CASSIRSAGELFF	TRBV19	TRBJ2-2	NA	NA	inf	-	-	-	-	-	-	-	-	-	-	-
340	SIR%AGE	2e-05	1	4	1.9e-09	1	0.001	0.82	0.001	0.0023	global-SIR%AGE	CASSIrsaGELFF	CASSIRSAGELFF	TRBV19	TRBJ2-2	NA	NA	inf	-	-	-	-	-	-	-	-	-	-	-
340	SIR%AGE	2e-05	1	4	1.9e-09	1	0.001	0.82	0.001	0.0023	global-SIR%AGE	CASSIrsaGELFF	CASSIRSAGELFF	TRBV19	TRBJ2-2	NA	NA	inf	-	-	-	-	-	-	-	-	-	-	-
340	SIR%AGE	2e-05	1	4	1.9e-09	1	0.001	0.82	0.001	0.0023	global-SIR%AGE	CASSIrsaGELFF	CASSIRSAGELFF	TRBV19	TRBJ2-2	NA	NA	inf	-	-	-	-	-	-	-	-	-	-	-
341	S%HGADT	2e-05	1	4	1.6e-09	1	0.001	0.67	0.001	0.0023	global-S%HGADT	CASSShgaDTQYF	CASSSHGADTQYF	TRBV19	TRBJ2-3	NA	NA	inf	-	-	-	-	-	-	-	-	-	-	-
341	S%HGADT	2e-05	1	4	1.6e-09	1	0.001	0.67	0.001	0.0023	global-S%HGADT	CASSthgaDTQYF	CASSTHGADTQYF	TRBV19	TRBJ2-3	NA	NA	inf	-	-	-	-	-	-	-	-	-	-	-
341	S%HGADT	2e-05	1	4	1.6e-09	1	0.001	0.67	0.001	0.0023	global-S%HGADT	CASSIhgaDTQYF	CASSIHGADTQYF	TRBV19	TRBJ2-3	NA	NA	inf	-	-	-	-	-	-	-	-	-	-	-
341	S%HGADT	2e-05	1	4	1.6e-09	1	0.001	0.67	0.001	0.0023	global-S%HGADT	CASSIhgaDTQYF	CASSIHGADTQYF	TRBV19	TRBJ2-3	NA	NA	inf	-	-	-	-	-	-	-	-	-	-	-
341	S%HGADT	2e-05	1	4	1.6e-09	1	0.001	0.67	0.001	0.0023	global-S%HGADT	CASSghgaDTQYF	CASSGHGADTQYF	TRBV19	TRBJ2-3	NA	NA	inf	-	-	-	-	-	-	-	-	-	-	-
342	SI%GGNE	2e-05	1	4	1.8e-09	1	0.001	0.78	0.001	0.0023	global-SI%GGNE	CASSIdGGNEQFF	CASSIDGGNEQFF	TRBV19	TRBJ2-1	NA	NA	inf	-	-	-	-	-	-	-	-	-	-	-
342	SI%GGNE	2e-05	1	4	1.8e-09	1	0.001	0.78	0.001	0.0023	global-SI%GGNE	CASSIvGGNEQFF	CASSIVGGNEQFF	TRBV19	TRBJ2-1	NA	NA	inf	-	-	-	-	-	-	-	-	-	-	-
342	SI%GGNE	2e-05	1	4	1.8e-09	1	0.001	0.78	0.001	0.0023	global-SI%GGNE	CASSIvGGNEQFF	CASSIVGGNEQFF	TRBV19	TRBJ2-1	NA	NA	0	-	-	-	-	-	-	-	-	-	-	-
342	SI%GGNE	2e-05	1	4	1.8e-09	1	0.001	0.78	0.001	0.0023	global-SI%GGNE	CASSIvGGNEQFF	CASSIVGGNEQFF	TRBV19	TRBJ2-1	NA	NA	0	-	-	-	-	-	-	-	-	-	-	-
342	SI%GGNE	2e-05	1	4	1.8e-09	1	0.001	0.78	0.001	0.0023	global-SI%GGNE	CASSIvGGNEQFF	CASSIVGGNEQFF	TRBV19	TRBJ2-1	NA	NA	inf	-	-	-	-	-	-	-	-	-	-	-
342	SI%GGNE	2e-05	1	4	1.8e-09	1	0.001	0.78	0.001	0.0023	global-SI%GGNE	CASSIlGGNEQFF	CASSILGGNEQFF	TRBV27	TRBJ2-1	NA	NA	0	-	-	-	-	-	-	-	-	-	-	-
342	SI%GGNE	2e-05	1	4	1.8e-09	1	0.001	0.78	0.001	0.0023	global-SI%GGNE	CASSIRGgNEQFF	CASSIRGGNEQFF	TRBV19	TRBJ2-1	NA	NA	inf	-	-	-	-	-	-	-	-	-	-	-
343	SIY%TDT	2e-05	1	4	1.3e-09	1	0.001	0.57	0.001	0.0023	global-SIY%TDT	CASSIynTDTQYF	CASSIYNTDTQYF	TRBV19	TRBJ2-3	NA	NA	inf	-	-	-	-	-	-	-	-	-	-	-
343	SIY%TDT	2e-05	1	4	1.3e-09	1	0.001	0.57	0.001	0.0023	global-SIY%TDT	CASSIySTDTQYF	CASSIYSTDTQYF	TRBV19	TRBJ2-3	NA	NA	inf	-	-	-	-	-	-	-	-	-	-	-
343	SIY%TDT	2e-05	1	4	1.3e-09	1	0.001	0.57	0.001	0.0023	global-SIY%TDT	CASSIygTDTQYF	CASSIYGTDTQYF	TRBV19	TRBJ2-3	NA	NA	inf	-	-	-	-	-	-	-	-	-	-	-
343	SIY%TDT	2e-05	1	4	1.3e-09	1	0.001	0.57	0.001	0.0023	global-SIY%TDT	CASSIyhTDTQYF	CASSIYHTDTQYF	TRBV19	TRBJ2-3	NA	NA	inf	-	-	-	-	-	-	-	-	-	-	-
344	S%RAAET	2e-05	1	4	2.1e-09	1	0.001	0.9	0.001	0.0023	global-S%RAAET	CASSIraaetrYF	CASSIRAAETRYF	TRBV19	TRBJ2-5	NA	NA	0	-	-	-	-	-	-	-	-	-	-	-
344	S%RAAET	2e-05	1	4	2.1e-09	1	0.001	0.9	0.001	0.0023	global-S%RAAET	CASSIraaETQYF	CASSIRAAETQYF	TRBV19	TRBJ2-5	NA	NA	inf	-	-	-	-	-	-	-	-	-	-	-
344	S%RAAET	2e-05	1	4	2.1e-09	1	0.001	0.9	0.001	0.0023	global-S%RAAET	CASSIraaETQYF	CASSIRAAETQYF	TRBV19	TRBJ2-5	NA	NA	inf	-	-	-	-	-	-	-	-	-	-	-
344	S%RAAET	2e-05	1	4	2.1e-09	1	0.001	0.9	0.001	0.0023	global-S%RAAET	CASSIraaETQYF	CASSIRAAETQYF	TRBV19	TRBJ2-5	NA	NA	inf	-	-	-	-	-	-	-	-	-	-	-
344	S%RAAET	2e-05	1	4	2.1e-09	1	0.001	0.9	0.001	0.0023	global-S%RAAET	CASSIraaETQYF	CASSIRAAETQYF	TRBV19	TRBJ2-5	NA	NA	inf	-	-	-	-	-	-	-	-	-	-	-
344	S%RAAET	2e-05	1	4	2.1e-09	1	0.001	0.9	0.001	0.0023	global-S%RAAET	CASSIraaETQYF	CASSIRAAETQYF	TRBV19	TRBJ2-5	NA	NA	inf	-	-	-	-	-	-	-	-	-	-	-
344	S%RAAET	2e-05	1	4	2.1e-09	1	0.001	0.9	0.001	0.0023	global-S%RAAET	CASSIraaETQYF	CASSIRAAETQYF	TRBV19	TRBJ2-5	NA	NA	inf	-	-	-	-	-	-	-	-	-	-	-
344	S%RAAET	2e-05	1	4	2.1e-09	1	0.001	0.9	0.001	0.0023	global-S%RAAET	CASSIraaETQYF	CASSIRAAETQYF	TRBV19	TRBJ2-5	NA	NA	inf	-	-	-	-	-	-	-	-	-	-	-
344	S%RAAET	2e-05	1	4	2.1e-09	1	0.001	0.9	0.001	0.0023	global-S%RAAET	CASSIraaETQYF	CASSIRAAETQYF	TRBV19	TRBJ2-5	NA	NA	inf	-	-	-	-	-	-	-	-	-	-	-
344	S%RAAET	2e-05	1	4	2.1e-09	1	0.001	0.9	0.001	0.0023	global-S%RAAET	CASSSraaETQYF	CASSSRAAETQYF	TRBV19	TRBJ2-5	NA	NA	inf	-	-	-	-	-	-	-	-	-	-	-
344	S%RAAET	2e-05	1	4	2.1e-09	1	0.001	0.9	0.001	0.0023	global-S%RAAET	CASSmraaETQYF	CASSMRAAETQYF	TRBV19	TRBJ2-5	NA	NA	0	-	-	-	-	-	-	-	-	-	-	-
345	YEIL	2e-05	1	3	1.3e-06	1	0.001	0.47	0.45	0.0062	motif-EILL motif-YEIL motif-LYEI	CATilyeillgkatlyavlvsalEQYF	CATILYEILLGKATLYAVLVSALEQYF	TRBV15	TRBJ2-7	NA	NA	inf	-	-	-	-	-	-	-	-	-	-	-
345	YEIL	2e-05	1	3	1.3e-06	1	0.001	0.47	0.45	0.0062	motif-EILL motif-YEIL motif-LYEI	CATilyeillgkatlyaYEQYF	CATILYEILLGKATLYAYEQYF	TRBV15	TRBJ2-7	NA	NA	inf	-	-	-	-	-	-	-	-	-	-	-
345	YEIL	2e-05	1	3	1.3e-06	1	0.001	0.47	0.45	0.0062	motif-EILL motif-YEIL motif-LYEI	CATilyeillgkassmrSTDTQYF	CATILYEILLGKASSMRSTDTQYF	TRBV15	TRBJ2-3	NA	NA	inf	-	-	-	-	-	-	-	-	-	-	-
346	SM%SGSE	2e-05	1	4	1.5e-09	1	0.001	0.66	0.001	0.0023	global-SM%SGSE	CASSmrSGsEQFF	CASSMRSGSEQFF	TRBV19	TRBJ2-1	NA	NA	inf	-	-	-	-	-	-	-	-	-	-	-
346	SM%SGSE	2e-05	1	4	1.5e-09	1	0.001	0.66	0.001	0.0023	global-SM%SGSE	CASSmrSGsEQFF	CASSMRSGSEQFF	TRBV19	TRBJ2-1	NA	NA	inf	-	-	-	-	-	-	-	-	-	-	-
346	SM%SGSE	2e-05	1	4	1.5e-09	1	0.001	0.66	0.001	0.0023	global-SM%SGSE	CASSmrSGsehYF	CASSMRSGSEHYF	TRBV19	TRBJ2-7	NA	NA	inf	-	-	-	-	-	-	-	-	-	-	-
346	SM%SGSE	2e-05	1	4	1.5e-09	1	0.001	0.66	0.001	0.0023	global-SM%SGSE	CASSmTSGsEQYF	CASSMTSGSEQYF	TRBV19	TRBJ2-7	NA	NA	inf	-	-	-	-	-	-	-	-	-	-	-
346	SM%SGSE	2e-05	1	4	1.5e-09	1	0.001	0.66	0.001	0.0023	global-SM%SGSE	CASSmrSGsEQYF	CASSMRSGSEQYF	TRBV19	TRBJ2-7	NA	NA	inf	-	-	-	-	-	-	-	-	-	-	-
347	IISV	2e-05	1	3	2.9e-09	1	0.001	0.47	0.001	0.0062	motif-SIIS motif-IISV	CASSIisvDTQYF	CASSIISVDTQYF	TRBV19	TRBJ2-3	NA	NA	inf	-	-	-	-	-	-	-	-	-	-	-
347	IISV	2e-05	1	3	2.9e-09	1	0.001	0.47	0.001	0.0062	motif-SIIS motif-IISV	CASSIisvdGYTF	CASSIISVDGYTF	TRBV19	TRBJ1-2	NA	NA	inf	-	-	-	-	-	-	-	-	-	-	-
347	IISV	2e-05	1	3	2.9e-09	1	0.001	0.47	0.001	0.0062	motif-SIIS motif-IISV	CASSIisvgEQFF	CASSIISVGEQFF	TRBV19	TRBJ2-1	NA	NA	inf	-	-	-	-	-	-	-	-	-	-	-
348	SIRG%GE	2e-05	1	4	1.4e-09	1	0.001	0.59	0.001	0.0023	global-SIRG%GE	CASSIRGsGELFF	CASSIRGSGELFF	TRBV19	TRBJ2-2	NA	NA	inf	-	-	-	-	-	-	-	-	-	-	-
348	SIRG%GE	2e-05	1	4	1.4e-09	1	0.001	0.59	0.001	0.0023	global-SIRG%GE	CASSIRGagEQFF	CASSIRGAGEQFF	TRBV19	TRBJ2-1	NA	NA	inf	-	-	-	-	-	-	-	-	-	-	-
348	SIRG%GE	2e-05	1	4	1.4e-09	1	0.001	0.59	0.001	0.0023	global-SIRG%GE	CASSIRGggEQFF	CASSIRGGGEQFF	TRBV19	TRBJ2-1	NA	NA	inf	-	-	-	-	-	-	-	-	-	-	-
348	SIRG%GE	2e-05	1	4	1.4e-09	1	0.001	0.59	0.001	0.0023	global-SIRG%GE	CASSIrgSGEQYF	CASSIRGSGEQYF	TRBV19	TRBJ2-7	NA	NA	inf	-	-	-	-	-	-	-	-	-	-	-
349	SMYS	2e-05	1	3	2.9e-09	1	0.001	0.47	0.001	0.0062	motif-SMYS	CASSmysvNEQFF	CASSMYSVNEQFF	TRBV19	TRBJ2-1	NA	NA	inf	-	-	-	-	-	-	-	-	-	-	-
349	SMYS	2e-05	1	3	2.9e-09	1	0.001	0.47	0.001	0.0062	motif-SMYS	CASSmySTDTQYF	CASSMYSTDTQYF	TRBV19	TRBJ2-3	NA	NA	inf	-	-	-	-	-	-	-	-	-	-	-
349	SMYS	2e-05	1	3	2.9e-09	1	0.001	0.47	0.001	0.0062	motif-SMYS	CASSmysiNIQYF	CASSMYSINIQYF	TRBV19	TRBJ2-4	NA	NA	inf	-	-	-	-	-	-	-	-	-	-	-
350	TPWV	2e-05	1	3	5e-07	1	0.002	1	0.04	0.0062	motif-TPWV	CSAtpwvGLsfskQPQHF	CSATPWVGLSFSKQPQHF	TRBV20-1	TRBJ1-5	NA	NA	0	-	-	-	-	-	-	-	-	-	-	-
350	TPWV	2e-05	1	3	5e-07	1	0.002	1	0.04	0.0062	motif-TPWV	CSAtpwvGLsfSNQPQHF	CSATPWVGLSFSNQPQHF	TRBV20-1	TRBJ1-5	NA	NA	0	-	-	-	-	-	-	-	-	-	-	-
350	TPWV	2e-05	1	3	5e-07	1	0.002	1	0.04	0.0062	motif-TPWV	CASTpwvAGGGELFF	CASTPWVAGGGELFF	TRBV7-8	TRBJ2-2	NA	NA	0	-	-	-	-	-	-	-	-	-	-	-
351	ST%STDT	2.2e-05	1	7	8.6e-10	1	0.001	1	0.001	0.00086	global-ST%STDT	CASStaSTDTQYF	CASSTASTDTQYF	TRBV19	TRBJ2-3	NA	NA	inf	-	-	-	-	-	-	-	-	-	-	-
351	ST%STDT	2.2e-05	1	7	8.6e-10	1	0.001	1	0.001	0.00086	global-ST%STDT	CASSTSSTDTQYF	CASSTSSTDTQYF	TRBV19	TRBJ2-3	NA	NA	inf	-	-	-	-	-	-	-	-	-	-	-
351	ST%STDT	2.2e-05	1	7	8.6e-10	1	0.001	1	0.001	0.00086	global-ST%STDT	CASStySTDTQYF	CASSTYSTDTQYF	TRBV19	TRBJ2-3	NA	NA	inf	-	-	-	-	-	-	-	-	-	-	-
351	ST%STDT	2.2e-05	1	7	8.6e-10	1	0.001	1	0.001	0.00086	global-ST%STDT	CAastrSTDTQYF	CAASTRSTDTQYF	TRBV19	TRBJ2-3	NA	NA	inf	-	-	-	-	-	-	-	-	-	-	-
351	ST%STDT	2.2e-05	1	7	8.6e-10	1	0.001	1	0.001	0.00086	global-ST%STDT	CASStwSTDTQYF	CASSTWSTDTQYF	TRBV19	TRBJ2-3	NA	NA	inf	-	-	-	-	-	-	-	-	-	-	-
351	ST%STDT	2.2e-05	1	7	8.6e-10	1	0.001	1	0.001	0.00086	global-ST%STDT	CASStlSTDTQYF	CASSTLSTDTQYF	TRBV19	TRBJ2-3	NA	NA	inf	-	-	-	-	-	-	-	-	-	-	-
351	ST%STDT	2.2e-05	1	7	8.6e-10	1	0.001	1	0.001	0.00086	global-ST%STDT	CASStrSTDTQYF	CASSTRSTDTQYF	TRBV19	TRBJ2-3	NA	NA	inf	-	-	-	-	-	-	-	-	-	-	-
351	ST%STDT	2.2e-05	1	7	8.6e-10	1	0.001	1	0.001	0.00086	global-ST%STDT	CASStrSTDTQYF	CASSTRSTDTQYF	TRBV19	TRBJ2-3	NA	NA	inf	-	-	-	-	-	-	-	-	-	-	-
351	ST%STDT	2.2e-05	1	7	8.6e-10	1	0.001	1	0.001	0.00086	global-ST%STDT	CASStrSTDTQYF	CASSTRSTDTQYF	TRBV19	TRBJ2-3	NA	NA	inf	-	-	-	-	-	-	-	-	-	-	-
351	ST%STDT	2.2e-05	1	7	8.6e-10	1	0.001	1	0.001	0.00086	global-ST%STDT	CASStrSTDTQYF	CASSTRSTDTQYF	TRBV19	TRBJ2-3	NA	NA	inf	-	-	-	-	-	-	-	-	-	-	-
351	ST%STDT	2.2e-05	1	7	8.6e-10	1	0.001	1	0.001	0.00086	global-ST%STDT	CASStrSTDTQYF	CASSTRSTDTQYF	TRBV19	TRBJ2-3	NA	NA	inf	-	-	-	-	-	-	-	-	-	-	-
351	ST%STDT	2.2e-05	1	7	8.6e-10	1	0.001	1	0.001	0.00086	global-ST%STDT	CASStrSTDTQYF	CASSTRSTDTQYF	TRBV19	TRBJ2-3	NA	NA	inf	-	-	-	-	-	-	-	-	-	-	-
351	ST%STDT	2.2e-05	1	7	8.6e-10	1	0.001	1	0.001	0.00086	global-ST%STDT	CASStrSTDTQYF	CASSTRSTDTQYF	TRBV19	TRBJ2-3	NA	NA	inf	-	-	-	-	-	-	-	-	-	-	-
351	ST%STDT	2.2e-05	1	7	8.6e-10	1	0.001	1	0.001	0.00086	global-ST%STDT	CASStrSTDTQYF	CASSTRSTDTQYF	TRBV19	TRBJ2-3	NA	NA	inf	-	-	-	-	-	-	-	-	-	-	-
351	ST%STDT	2.2e-05	1	7	8.6e-10	1	0.001	1	0.001	0.00086	global-ST%STDT	CASStrSTDTQYF	CASSTRSTDTQYF	TRBV19	TRBJ2-3	NA	NA	inf	-	-	-	-	-	-	-	-	-	-	-
351	ST%STDT	2.2e-05	1	7	8.6e-10	1	0.001	1	0.001	0.00086	global-ST%STDT	CASStrSTDTQYF	CASSTRSTDTQYF	TRBV19	TRBJ2-3	NA	NA	inf	-	-	-	-	-	-	-	-	-	-	-
351	ST%STDT	2.2e-05	1	7	8.6e-10	1	0.001	1	0.001	0.00086	global-ST%STDT	CASStrSTDTQYF	CASSTRSTDTQYF	TRBV19	TRBJ2-3	NA	NA	inf	-	-	-	-	-	-	-	-	-	-	-
351	ST%STDT	2.2e-05	1	7	8.6e-10	1	0.001	1	0.001	0.00086	global-ST%STDT	CASStrSTDTQYF	CASSTRSTDTQYF	TRBV19	TRBJ2-3	NA	NA	inf	-	-	-	-	-	-	-	-	-	-	-
351	ST%STDT	2.2e-05	1	7	8.6e-10	1	0.001	1	0.001	0.00086	global-ST%STDT	CASStrSTDTQYF	CASSTRSTDTQYF	TRBV19	TRBJ2-3	NA	NA	inf	-	-	-	-	-	-	-	-	-	-	-
351	ST%STDT	2.2e-05	1	7	8.6e-10	1	0.001	1	0.001	0.00086	global-ST%STDT	CASStrSTDTQYF	CASSTRSTDTQYF	TRBV19	TRBJ2-3	NA	NA	inf	-	-	-	-	-	-	-	-	-	-	-
351	ST%STDT	2.2e-05	1	7	8.6e-10	1	0.001	1	0.001	0.00086	global-ST%STDT	CASStrSTDTQYF	CASSTRSTDTQYF	TRBV19	TRBJ2-3	NA	NA	inf	-	-	-	-	-	-	-	-	-	-	-
351	ST%STDT	2.2e-05	1	7	8.6e-10	1	0.001	1	0.001	0.00086	global-ST%STDT	CASStrSTDTQYF	CASSTRSTDTQYF	TRBV19	TRBJ2-3	NA	NA	inf	-	-	-	-	-	-	-	-	-	-	-
351	ST%STDT	2.2e-05	1	7	8.6e-10	1	0.001	1	0.001	0.00086	global-ST%STDT	CASStrSTDTQYF	CASSTRSTDTQYF	TRBV19	TRBJ2-3	NA	NA	inf	-	-	-	-	-	-	-	-	-	-	-
351	ST%STDT	2.2e-05	1	7	8.6e-10	1	0.001	1	0.001	0.00086	global-ST%STDT	CASStrSTDTQYF	CASSTRSTDTQYF	TRBV19	TRBJ2-3	NA	NA	inf	-	-	-	-	-	-	-	-	-	-	-
351	ST%STDT	2.2e-05	1	7	8.6e-10	1	0.001	1	0.001	0.00086	global-ST%STDT	CASStrSTDTQYF	CASSTRSTDTQYF	TRBV19	TRBJ2-3	NA	NA	inf	-	-	-	-	-	-	-	-	-	-	-
351	ST%STDT	2.2e-05	1	7	8.6e-10	1	0.001	1	0.001	0.00086	global-ST%STDT	CASStrSTDTQYF	CASSTRSTDTQYF	TRBV19	TRBJ2-3	NA	NA	inf	-	-	-	-	-	-	-	-	-	-	-
351	ST%STDT	2.2e-05	1	7	8.6e-10	1	0.001	1	0.001	0.00086	global-ST%STDT	CASStrSTDTQYF	CASSTRSTDTQYF	TRBV19	TRBJ2-3	NA	NA	inf	-	-	-	-	-	-	-	-	-	-	-
351	ST%STDT	2.2e-05	1	7	8.6e-10	1	0.001	1	0.001	0.00086	global-ST%STDT	CASStrSTDTQYF	CASSTRSTDTQYF	TRBV19	TRBJ2-3	NA	NA	inf	-	-	-	-	-	-	-	-	-	-	-
351	ST%STDT	2.2e-05	1	7	8.6e-10	1	0.001	1	0.001	0.00086	global-ST%STDT	CASStrSTDTQYF	CASSTRSTDTQYF	TRBV19	TRBJ2-3	NA	NA	inf	-	-	-	-	-	-	-	-	-	-	-
351	ST%STDT	2.2e-05	1	7	8.6e-10	1	0.001	1	0.001	0.00086	global-ST%STDT	CASStrSTDTQYF	CASSTRSTDTQYF	TRBV19	TRBJ2-3	NA	NA	inf	-	-	-	-	-	-	-	-	-	-	-
351	ST%STDT	2.2e-05	1	7	8.6e-10	1	0.001	1	0.001	0.00086	global-ST%STDT	CASStrSTDTQYF	CASSTRSTDTQYF	TRBV19	TRBJ2-3	NA	NA	inf	-	-	-	-	-	-	-	-	-	-	-
351	ST%STDT	2.2e-05	1	7	8.6e-10	1	0.001	1	0.001	0.00086	global-ST%STDT	CASStrSTDTQYF	CASSTRSTDTQYF	TRBV19	TRBJ2-3	NA	NA	inf	-	-	-	-	-	-	-	-	-	-	-
351	ST%STDT	2.2e-05	1	7	8.6e-10	1	0.001	1	0.001	0.00086	global-ST%STDT	CASStrSTDTQYF	CASSTRSTDTQYF	TRBV19	TRBJ2-3	NA	NA	inf	-	-	-	-	-	-	-	-	-	-	-
351	ST%STDT	2.2e-05	1	7	8.6e-10	1	0.001	1	0.001	0.00086	global-ST%STDT	CASStrSTDTQYF	CASSTRSTDTQYF	TRBV19	TRBJ2-3	NA	NA	inf	-	-	-	-	-	-	-	-	-	-	-
352	SLA%GE	2.2e-05	1	7	3.2e-07	1	0.46	0.81	0.001	0.00086	global-SLA%GE	CASSLAGGEAFF	CASSLAGGEAFF	TRBV27	TRBJ1-1	NA	NA	0	-	-	-	-	-	-	-	-	-	-	-
352	SLA%GE	2.2e-05	1	7	3.2e-07	1	0.46	0.81	0.001	0.00086	global-SLA%GE	CAWSLAGGEQFF	CAWSLAGGEQFF	TRBV30	TRBJ2-1	NA	NA	0	-	-	-	-	-	-	-	-	-	-	-
352	SLA%GE	2.2e-05	1	7	3.2e-07	1	0.46	0.81	0.001	0.00086	global-SLA%GE	CASSLaTGELFF	CASSLATGELFF	TRBV6-3	TRBJ2-2	NA	NA	0	-	-	-	-	-	-	-	-	-	-	-
352	SLA%GE	2.2e-05	1	7	3.2e-07	1	0.46	0.81	0.001	0.00086	global-SLA%GE	CASSLaTGELFF	CASSLATGELFF	TRBV11-1	TRBJ2-2	NA	NA	0	-	-	-	-	-	-	-	-	-	-	-
352	SLA%GE	2.2e-05	1	7	3.2e-07	1	0.46	0.81	0.001	0.00086	global-SLA%GE	CASSLaSGEQYF	CASSLASGEQYF	TRBV12-3	TRBJ2-7	NA	NA	0	-	-	-	-	-	-	-	-	-	-	-
352	SLA%GE	2.2e-05	1	7	3.2e-07	1	0.46	0.81	0.001	0.00086	global-SLA%GE	CASSLaRGEQFF	CASSLARGEQFF	TRBV5-1	TRBJ2-1	NA	NA	0	-	-	-	-	-	-	-	-	-	-	-
352	SLA%GE	2.2e-05	1	7	3.2e-07	1	0.46	0.81	0.001	0.00086	global-SLA%GE	CASSLaQGEQFF	CASSLAQGEQFF	TRBV11-1	TRBJ2-1	NA	NA	inf	-	-	-	-	-	-	-	-	-	-	-
352	SLA%GE	2.2e-05	1	7	3.2e-07	1	0.46	0.81	0.001	0.00086	global-SLA%GE	CASSLaiGELFF	CASSLAIGELFF	TRBV7-3	TRBJ2-2	NA	NA	0	-	-	-	-	-	-	-	-	-	-	-
353	SSGG%E	2.2e-05	1	7	1e-07	1	0.14	0.84	0.001	0.00086	global-SSGG%E	CASSSGGnEAFF	CASSSGGNEAFF	TRBV27	TRBJ1-1	NA	NA	0	-	-	-	-	-	-	-	-	-	-	-
353	SSGG%E	2.2e-05	1	7	1e-07	1	0.14	0.84	0.001	0.00086	global-SSGG%E	CASSSGGNEQFF	CASSSGGNEQFF	TRBV6-5	TRBJ2-1	NA	NA	0	-	-	-	-	-	-	-	-	-	-	-
353	SSGG%E	2.2e-05	1	7	1e-07	1	0.14	0.84	0.001	0.00086	global-SSGG%E	CASSSGGYEQYF	CASSSGGYEQYF	TRBV4-1	TRBJ2-7	NA	NA	0	-	-	-	-	-	-	-	-	-	-	-
353	SSGG%E	2.2e-05	1	7	1e-07	1	0.14	0.84	0.001	0.00086	global-SSGG%E	CASSSgGREAFF	CASSSGGREAFF	TRBV27	TRBJ1-1	NA	NA	0	-	-	-	-	-	-	-	-	-	-	-
353	SSGG%E	2.2e-05	1	7	1e-07	1	0.14	0.84	0.001	0.00086	global-SSGG%E	CASSSGGTEAFF	CASSSGGTEAFF	TRBV27	TRBJ1-1	NA	NA	0	-	-	-	-	-	-	-	-	-	-	-
353	SSGG%E	2.2e-05	1	7	1e-07	1	0.14	0.84	0.001	0.00086	global-SSGG%E	CASSSGGTEAFF	CASSSGGTEAFF	TRBV5-6	TRBJ1-1	NA	NA	0	-	-	-	-	-	-	-	-	-	-	-
353	SSGG%E	2.2e-05	1	7	1e-07	1	0.14	0.84	0.001	0.00086	global-SSGG%E	CASSSGGgEQYF	CASSSGGGEQYF	TRBV5-1	TRBJ2-7	NA	NA	0	-	-	-	-	-	-	-	-	-	-	-
353	SSGG%E	2.2e-05	1	7	1e-07	1	0.14	0.84	0.001	0.00086	global-SSGG%E	CATSSGGTEAFF	CATSSGGTEAFF	TRBV15	TRBJ1-1	NA	NA	inf	-	-	-	-	-	-	-	-	-	-	-
353	SSGG%E	2.2e-05	1	7	1e-07	1	0.14	0.84	0.001	0.00086	global-SSGG%E	CATSSGGTEAFF	CATSSGGTEAFF	TRBV15	TRBJ1-1	NA	NA	0	-	-	-	-	-	-	-	-	-	-	-
354	SF%STDT	2.2e-05	1	6	1.1e-09	1	0.001	0.9	0.001	0.0012	global-SF%STDT	CASSfmSTDTQYF	CASSFMSTDTQYF	TRBV27	TRBJ2-3	NA	NA	0	-	-	-	-	-	-	-	-	-	-	-
354	SF%STDT	2.2e-05	1	6	1.1e-09	1	0.001	0.9	0.001	0.0012	global-SF%STDT	CASSfsSTDTQYF	CASSFSSTDTQYF	TRBV19	TRBJ2-3	NA	NA	inf	-	-	-	-	-	-	-	-	-	-	-
354	SF%STDT	2.2e-05	1	6	1.1e-09	1	0.001	0.9	0.001	0.0012	global-SF%STDT	CASSfiSTDTQYF	CASSFISTDTQYF	TRBV19	TRBJ2-3	NA	NA	inf	-	-	-	-	-	-	-	-	-	-	-
354	SF%STDT	2.2e-05	1	6	1.1e-09	1	0.001	0.9	0.001	0.0012	global-SF%STDT	CASSflSTDTQYF	CASSFLSTDTQYF	TRBV19	TRBJ2-3	NA	NA	inf	-	-	-	-	-	-	-	-	-	-	-
354	SF%STDT	2.2e-05	1	6	1.1e-09	1	0.001	0.9	0.001	0.0012	global-SF%STDT	CASSfrSTDTQYF	CASSFRSTDTQYF	TRBV19	TRBJ2-3	NA	NA	inf	-	-	-	-	-	-	-	-	-	-	-
354	SF%STDT	2.2e-05	1	6	1.1e-09	1	0.001	0.9	0.001	0.0012	global-SF%STDT	CASSfrSTDTQYF	CASSFRSTDTQYF	TRBV19	TRBJ2-3	NA	NA	inf	-	-	-	-	-	-	-	-	-	-	-
354	SF%STDT	2.2e-05	1	6	1.1e-09	1	0.001	0.9	0.001	0.0012	global-SF%STDT	CASSfrSTDTQYF	CASSFRSTDTQYF	TRBV19	TRBJ2-3	NA	NA	inf	-	-	-	-	-	-	-	-	-	-	-
354	SF%STDT	2.2e-05	1	6	1.1e-09	1	0.001	0.9	0.001	0.0012	global-SF%STDT	CASSfrSTDTQYF	CASSFRSTDTQYF	TRBV19	TRBJ2-3	NA	NA	inf	-	-	-	-	-	-	-	-	-	-	-
354	SF%STDT	2.2e-05	1	6	1.1e-09	1	0.001	0.9	0.001	0.0012	global-SF%STDT	CASSfrSTDTQYF	CASSFRSTDTQYF	TRBV19	TRBJ2-3	NA	NA	inf	-	-	-	-	-	-	-	-	-	-	-
354	SF%STDT	2.2e-05	1	6	1.1e-09	1	0.001	0.9	0.001	0.0012	global-SF%STDT	CASSfrSTDTQYF	CASSFRSTDTQYF	TRBV19	TRBJ2-3	NA	NA	inf	-	-	-	-	-	-	-	-	-	-	-
354	SF%STDT	2.2e-05	1	6	1.1e-09	1	0.001	0.9	0.001	0.0012	global-SF%STDT	CASSfgSTDTQYF	CASSFGSTDTQYF	TRBV19	TRBJ2-3	NA	NA	inf	-	-	-	-	-	-	-	-	-	-	-
355	LIYP	2.4e-05	1	3	1.3e-07	1	0.036	0.56	0.001	0.0062	motif-IYPG motif-LIYP global-%LIYPGE	CASGLiypGELFF	CASGLIYPGELFF	TRBV12-5	TRBJ2-2	NA	NA	inf	-	-	-	-	-	-	-	-	-	-	-
355	LIYP	2.4e-05	1	3	1.3e-07	1	0.036	0.56	0.001	0.0062	motif-IYPG motif-LIYP global-%LIYPGE	CASSLiypGELFF	CASSLIYPGELFF	TRBV27	TRBJ2-2	NA	NA	inf	-	-	-	-	-	-	-	-	-	-	-
355	LIYP	2.4e-05	1	3	1.3e-07	1	0.036	0.56	0.001	0.0062	motif-IYPG motif-LIYP global-%LIYPGE	CASSLiypGELFF	CASSLIYPGELFF	TRBV27	TRBJ2-2	NA	NA	inf	-	-	-	-	-	-	-	-	-	-	-
355	LIYP	2.4e-05	1	3	1.3e-07	1	0.036	0.56	0.001	0.0062	motif-IYPG motif-LIYP global-%LIYPGE	CAISliypGELFF	CAISLIYPGELFF	TRBV10-3	TRBJ2-2	NA	NA	inf	-	-	-	-	-	-	-	-	-	-	-
356	EPPQ	2.4e-05	1	3	2.7e-05	1	0.036	0.57	0.21	0.0062	motif-EPPQ	CASSgneppqygETQYF	CASSGNEPPQYGETQYF	TRBV25-1	TRBJ2-5	NA	NA	inf	-	-	-	-	-	-	-	-	-	-	-
356	EPPQ	2.4e-05	1	3	2.7e-05	1	0.036	0.57	0.21	0.0062	motif-EPPQ	CAISEppqgprLAGvfNEQFF	CAISEPPQGPRLAGVFNEQFF	TRBV10-3	TRBJ2-1	NA	NA	inf	-	-	-	-	-	-	-	-	-	-	-
356	EPPQ	2.4e-05	1	3	2.7e-05	1	0.036	0.57	0.21	0.0062	motif-EPPQ	CASSEppQGrNTEAFF	CASSEPPQGRNTEAFF	TRBV2	TRBJ1-1	NA	NA	0	-	-	-	-	-	-	-	-	-	-	-
356	EPPQ	2.4e-05	1	3	2.7e-05	1	0.036	0.57	0.21	0.0062	motif-EPPQ	CASSEppQGrNTEAFF	CASSEPPQGRNTEAFF	TRBV2	TRBJ1-1	NA	NA	0	-	-	-	-	-	-	-	-	-	-	-
357	SS%NTE	2.8e-05	1	7	4.2e-09	1	0.005	0.98	0.001	0.00086	global-SS%NTE	CASSSwNTEAFF	CASSSWNTEAFF	TRBV11-2	TRBJ1-1	NA	NA	0	-	-	-	-	-	-	-	-	-	-	-
357	SS%NTE	2.8e-05	1	7	4.2e-09	1	0.005	0.98	0.001	0.00086	global-SS%NTE	CAgsslNTEAFF	CAGSSLNTEAFF	TRBV10-1	TRBJ1-1	NA	NA	0	-	-	-	-	-	-	-	-	-	-	-
357	SS%NTE	2.8e-05	1	7	4.2e-09	1	0.005	0.98	0.001	0.00086	global-SS%NTE	CASSSgNTEAFF	CASSSGNTEAFF	TRBV19	TRBJ1-1	NA	NA	inf	-	-	-	-	-	-	-	-	-	-	-
357	SS%NTE	2.8e-05	1	7	4.2e-09	1	0.005	0.98	0.001	0.00086	global-SS%NTE	CASSSgNTEAFF	CASSSGNTEAFF	TRBV11-2	TRBJ1-1	NA	NA	0	-	-	-	-	-	-	-	-	-	-	-
357	SS%NTE	2.8e-05	1	7	4.2e-09	1	0.005	0.98	0.001	0.00086	global-SS%NTE	CASSSgNTEAFF	CASSSGNTEAFF	TRBV12-4	TRBJ1-1	NA	NA	0	-	-	-	-	-	-	-	-	-	-	-
357	SS%NTE	2.8e-05	1	7	4.2e-09	1	0.005	0.98	0.001	0.00086	global-SS%NTE	CASSSpNTEAFF	CASSSPNTEAFF	TRBV27	TRBJ1-1	NA	NA	0	-	-	-	-	-	-	-	-	-	-	-
357	SS%NTE	2.8e-05	1	7	4.2e-09	1	0.005	0.98	0.001	0.00086	global-SS%NTE	CAcsslNTEAFF	CACSSLNTEAFF	TRBV30	TRBJ1-1	NA	NA	0	-	-	-	-	-	-	-	-	-	-	-
357	SS%NTE	2.8e-05	1	7	4.2e-09	1	0.005	0.98	0.001	0.00086	global-SS%NTE	CASSSlNTEAFF	CASSSLNTEAFF	TRBV27	TRBJ1-1	NA	NA	0	-	-	-	-	-	-	-	-	-	-	-
357	SS%NTE	2.8e-05	1	7	4.2e-09	1	0.005	0.98	0.001	0.00086	global-SS%NTE	CASSSlNTEAFF	CASSSLNTEAFF	TRBV27	TRBJ1-1	NA	NA	0	-	-	-	-	-	-	-	-	-	-	-
357	SS%NTE	2.8e-05	1	7	4.2e-09	1	0.005	0.98	0.001	0.00086	global-SS%NTE	CASSSlNTEAFF	CASSSLNTEAFF	TRBV27	TRBJ1-1	NA	NA	0	-	-	-	-	-	-	-	-	-	-	-
357	SS%NTE	2.8e-05	1	7	4.2e-09	1	0.005	0.98	0.001	0.00086	global-SS%NTE	CASSSlNTEAFF	CASSSLNTEAFF	TRBV27	TRBJ1-1	NA	NA	0	-	-	-	-	-	-	-	-	-	-	-
357	SS%NTE	2.8e-05	1	7	4.2e-09	1	0.005	0.98	0.001	0.00086	global-SS%NTE	CASSSlNTEAFF	CASSSLNTEAFF	TRBV27	TRBJ1-1	NA	NA	0	-	-	-	-	-	-	-	-	-	-	-
357	SS%NTE	2.8e-05	1	7	4.2e-09	1	0.005	0.98	0.001	0.00086	global-SS%NTE	CASSSlNTEAFF	CASSSLNTEAFF	TRBV27	TRBJ1-1	NA	NA	0	-	-	-	-	-	-	-	-	-	-	-
357	SS%NTE	2.8e-05	1	7	4.2e-09	1	0.005	0.98	0.001	0.00086	global-SS%NTE	CASSSlNTEAFF	CASSSLNTEAFF	TRBV27	TRBJ1-1	NA	NA	0	-	-	-	-	-	-	-	-	-	-	-
357	SS%NTE	2.8e-05	1	7	4.2e-09	1	0.005	0.98	0.001	0.00086	global-SS%NTE	CASSSlNTEAFF	CASSSLNTEAFF	TRBV27	TRBJ1-1	NA	NA	0	-	-	-	-	-	-	-	-	-	-	-
357	SS%NTE	2.8e-05	1	7	4.2e-09	1	0.005	0.98	0.001	0.00086	global-SS%NTE	CASSSlNTEAFF	CASSSLNTEAFF	TRBV27	TRBJ1-1	NA	NA	0	-	-	-	-	-	-	-	-	-	-	-
357	SS%NTE	2.8e-05	1	7	4.2e-09	1	0.005	0.98	0.001	0.00086	global-SS%NTE	CASSSlNTEAFF	CASSSLNTEAFF	TRBV27	TRBJ1-1	NA	NA	0	-	-	-	-	-	-	-	-	-	-	-
357	SS%NTE	2.8e-05	1	7	4.2e-09	1	0.005	0.98	0.001	0.00086	global-SS%NTE	CASSSmNTEAFF	CASSSMNTEAFF	TRBV7-9	TRBJ1-1	NA	NA	0	-	-	-	-	-	-	-	-	-	-	-
358	S%SYE	2.9e-05	1	12	6.7e-08	1	0.44	0.98	0.001	0.00015	global-S%SYE	CASSgSYEQYF	CASSGSYEQYF	TRBV7-9	TRBJ2-7	NA	NA	0	-	-	-	-	-	-	-	-	-	-	-
358	S%SYE	2.9e-05	1	12	6.7e-08	1	0.44	0.98	0.001	0.00015	global-S%SYE	CASSPSYEQYF	CASSPSYEQYF	TRBV5-6	TRBJ2-7	NA	NA	0	-	-	-	-	-	-	-	-	-	-	-
358	S%SYE	2.9e-05	1	12	6.7e-08	1	0.44	0.98	0.001	0.00015	global-S%SYE	CASSYSYEQYF	CASSYSYEQYF	TRBV7-2	TRBJ2-7	NA	NA	inf	-	-	-	-	-	-	-	-	-	-	-
358	S%SYE	2.9e-05	1	12	6.7e-08	1	0.44	0.98	0.001	0.00015	global-S%SYE	CASSYSYEQYF	CASSYSYEQYF	TRBV6-3	TRBJ2-7	NA	NA	0	-	-	-	-	-	-	-	-	-	-	-
358	S%SYE	2.9e-05	1	12	6.7e-08	1	0.44	0.98	0.001	0.00015	global-S%SYE	CASSYSYEQYF	CASSYSYEQYF	TRBV6-5	TRBJ2-7	NA	NA	0	-	-	-	-	-	-	-	-	-	-	-
358	S%SYE	2.9e-05	1	12	6.7e-08	1	0.44	0.98	0.001	0.00015	global-S%SYE	CASSYSYEQYF	CASSYSYEQYF	TRBV6-5	TRBJ2-7	NA	NA	0	-	-	-	-	-	-	-	-	-	-	-
358	S%SYE	2.9e-05	1	12	6.7e-08	1	0.44	0.98	0.001	0.00015	global-S%SYE	CASSDSYEQYF	CASSDSYEQYF	TRBV25-1	TRBJ2-7	NA	NA	0	-	-	-	-	-	-	-	-	-	-	-
358	S%SYE	2.9e-05	1	12	6.7e-08	1	0.44	0.98	0.001	0.00015	global-S%SYE	CASSDSYEQYF	CASSDSYEQYF	TRBV5-6	TRBJ2-7	NA	NA	0	-	-	-	-	-	-	-	-	-	-	-
358	S%SYE	2.9e-05	1	12	6.7e-08	1	0.44	0.98	0.001	0.00015	global-S%SYE	CASSDSYEQYF	CASSDSYEQYF	TRBV7-6	TRBJ2-7	NA	NA	0	-	-	-	-	-	-	-	-	-	-	-
358	S%SYE	2.9e-05	1	12	6.7e-08	1	0.44	0.98	0.001	0.00015	global-S%SYE	CASSQSYEQYF	CASSQSYEQYF	TRBV11-2	TRBJ2-7	NA	NA	0	-	-	-	-	-	-	-	-	-	-	-
358	S%SYE	2.9e-05	1	12	6.7e-08	1	0.44	0.98	0.001	0.00015	global-S%SYE	CASSIsyEQFF	CASSISYEQFF	TRBV19	TRBJ2-1	NA	NA	0	-	-	-	-	-	-	-	-	-	-	-
358	S%SYE	2.9e-05	1	12	6.7e-08	1	0.44	0.98	0.001	0.00015	global-S%SYE	CAISESYEQYF	CAISESYEQYF	TRBV10-3	TRBJ2-7	NA	NA	0	-	-	-	-	-	-	-	-	-	-	-
358	S%SYE	2.9e-05	1	12	6.7e-08	1	0.44	0.98	0.001	0.00015	global-S%SYE	CASSESYEQYF	CASSESYEQYF	TRBV2	TRBJ2-7	NA	NA	0	-	-	-	-	-	-	-	-	-	-	-
358	S%SYE	2.9e-05	1	12	6.7e-08	1	0.44	0.98	0.001	0.00015	global-S%SYE	CASSaSYEQYF	CASSASYEQYF	TRBV7-3	TRBJ2-7	NA	NA	0	-	-	-	-	-	-	-	-	-	-	-
358	S%SYE	2.9e-05	1	12	6.7e-08	1	0.44	0.98	0.001	0.00015	global-S%SYE	CASSaSYEQYF	CASSASYEQYF	TRBV7-2	TRBJ2-7	NA	NA	0	-	-	-	-	-	-	-	-	-	-	-
358	S%SYE	2.9e-05	1	12	6.7e-08	1	0.44	0.98	0.001	0.00015	global-S%SYE	CASSwSYEQYF	CASSWSYEQYF	TRBV6-3	TRBJ2-7	NA	NA	0	-	-	-	-	-	-	-	-	-	-	-
358	S%SYE	2.9e-05	1	12	6.7e-08	1	0.44	0.98	0.001	0.00015	global-S%SYE	CASSfSYEQYF	CASSFSYEQYF	TRBV6-3	TRBJ2-7	NA	NA	0	-	-	-	-	-	-	-	-	-	-	-
358	S%SYE	2.9e-05	1	12	6.7e-08	1	0.44	0.98	0.001	0.00015	global-S%SYE	CASSSSYEQYF	CASSSSYEQYF	TRBV7-9	TRBJ2-7	NA	NA	0	-	-	-	-	-	-	-	-	-	-	-
358	S%SYE	2.9e-05	1	12	6.7e-08	1	0.44	0.98	0.001	0.00015	global-S%SYE	CASSSSYEQYF	CASSSSYEQYF	TRBV6-3	TRBJ2-7	NA	NA	0	-	-	-	-	-	-	-	-	-	-	-
359	S%TGTE	3.1e-05	1	6	2.3e-07	1	0.24	0.79	0.001	0.0012	global-S%TGTE	CASSKTGTEAFF	CASSKTGTEAFF	TRBV6-2	TRBJ1-1	NA	NA	0	-	-	-	-	-	-	-	-	-	-	-
359	S%TGTE	3.1e-05	1	6	2.3e-07	1	0.24	0.79	0.001	0.0012	global-S%TGTE	CASSwTGTEAFF	CASSWTGTEAFF	TRBV5-5	TRBJ1-1	NA	NA	inf	-	-	-	-	-	-	-	-	-	-	-
359	S%TGTE	3.1e-05	1	6	2.3e-07	1	0.24	0.79	0.001	0.0012	global-S%TGTE	CASSLTGTEAFF	CASSLTGTEAFF	TRBV6-2	TRBJ1-1	NA	NA	0	-	-	-	-	-	-	-	-	-	-	-
359	S%TGTE	3.1e-05	1	6	2.3e-07	1	0.24	0.79	0.001	0.0012	global-S%TGTE	CASSLTGTEAFF	CASSLTGTEAFF	TRBV7-9	TRBJ1-1	NA	NA	0	-	-	-	-	-	-	-	-	-	-	-
359	S%TGTE	3.1e-05	1	6	2.3e-07	1	0.24	0.79	0.001	0.0012	global-S%TGTE	CASSGTGTEAFF	CASSGTGTEAFF	TRBV6-2	TRBJ1-1	NA	NA	0	-	-	-	-	-	-	-	-	-	-	-
359	S%TGTE	3.1e-05	1	6	2.3e-07	1	0.24	0.79	0.001	0.0012	global-S%TGTE	CASSPTGTEAFF	CASSPTGTEAFF	TRBV3-1	TRBJ1-1	NA	NA	0	-	-	-	-	-	-	-	-	-	-	-
359	S%TGTE	3.1e-05	1	6	2.3e-07	1	0.24	0.79	0.001	0.0012	global-S%TGTE	CASSVTGTEAFF	CASSVTGTEAFF	TRBV7-8	TRBJ1-1	NA	NA	0	-	-	-	-	-	-	-	-	-	-	-
360	SDL%E	3.2e-05	1	5	9.6e-09	1	0.01	0.66	0.001	0.0015	global-SDL%E	CATSDLdEQYF	CATSDLDEQYF	TRBV24-1	TRBJ2-7	NA	NA	inf	-	-	-	-	-	-	-	-	-	-	-
360	SDL%E	3.2e-05	1	5	9.6e-09	1	0.01	0.66	0.001	0.0015	global-SDL%E	CASSDlpEAFF	CASSDLPEAFF	TRBV6-1	TRBJ1-1	NA	NA	0	-	-	-	-	-	-	-	-	-	-	-
360	SDL%E	3.2e-05	1	5	9.6e-09	1	0.01	0.66	0.001	0.0015	global-SDL%E	CATSDLlEQYF	CATSDLLEQYF	TRBV24-1	TRBJ2-7	NA	NA	0	-	-	-	-	-	-	-	-	-	-	-
360	SDL%E	3.2e-05	1	5	9.6e-09	1	0.01	0.66	0.001	0.0015	global-SDL%E	CASSDlgEQFF	CASSDLGEQFF	TRBV7-9	TRBJ2-1	NA	NA	inf	-	-	-	-	-	-	-	-	-	-	-
360	SDL%E	3.2e-05	1	5	9.6e-09	1	0.01	0.66	0.001	0.0015	global-SDL%E	CASSDlhEQYF	CASSDLHEQYF	TRBV6-1	TRBJ2-7	NA	NA	0	-	-	-	-	-	-	-	-	-	-	-
361	TTWD	3.5e-05	1	4	3.4e-06	1	0.015	1	0.097	0.0023	motif-TTWD	CASSttwDRvfEKLFF	CASSTTWDRVFEKLFF	TRBV7-9	TRBJ1-4	NA	NA	0	-	-	-	-	-	-	-	-	-	-	-
361	TTWD	3.5e-05	1	4	3.4e-06	1	0.015	1	0.097	0.0023	motif-TTWD	CASTtwdfNQPQHF	CASTTWDFNQPQHF	TRBV19	TRBJ1-5	NA	NA	0	-	-	-	-	-	-	-	-	-	-	-
361	TTWD	3.5e-05	1	4	3.4e-06	1	0.015	1	0.097	0.0023	motif-TTWD	CASTtwdSNQPQHF	CASTTWDSNQPQHF	TRBV19	TRBJ1-5	NA	NA	0	-	-	-	-	-	-	-	-	-	-	-
361	TTWD	3.5e-05	1	4	3.4e-06	1	0.015	1	0.097	0.0023	motif-TTWD	CATttwdmNTEAFF	CATTTWDMNTEAFF	TRBV19	TRBJ1-1	NA	NA	0	-	-	-	-	-	-	-	-	-	-	-
362	MRAA	3.5e-05	1	4	1.3e-09	1	0.001	0.57	0.001	0.0023	motif-SMRA motif-MRAA	CASSmraaGELFF	CASSMRAAGELFF	TRBV19	TRBJ2-2	NA	NA	inf	-	-	-	-	-	-	-	-	-	-	-
362	MRAA	3.5e-05	1	4	1.3e-09	1	0.001	0.57	0.001	0.0023	motif-SMRA motif-MRAA	CASSmraaaEAFF	CASSMRAAAEAFF	TRBV19	TRBJ1-1	NA	NA	inf	-	-	-	-	-	-	-	-	-	-	-
362	MRAA	3.5e-05	1	4	1.3e-09	1	0.001	0.57	0.001	0.0023	motif-SMRA motif-MRAA	CASSmraaETQYF	CASSMRAAETQYF	TRBV19	TRBJ2-5	NA	NA	0	-	-	-	-	-	-	-	-	-	-	-
362	MRAA	3.5e-05	1	4	1.3e-09	1	0.001	0.57	0.001	0.0023	motif-SMRA motif-MRAA	CASSmraaYEQYF	CASSMRAAYEQYF	TRBV19	TRBJ2-7	NA	NA	inf	-	-	-	-	-	-	-	-	-	-	-
363	VSWT	3.5e-05	1	4	0.00017	1	0.34	1	0.22	0.0023	motif-VSWT	CASSIlnvswTGSNQPQHF	CASSILNVSWTGSNQPQHF	TRBV19	TRBJ1-5	NA	NA	0	-	-	-	-	-	-	-	-	-	-	-
363	VSWT	3.5e-05	1	4	0.00017	1	0.34	1	0.22	0.0023	motif-VSWT	CATSRvswtdEQYF	CATSRVSWTDEQYF	TRBV15	TRBJ2-7	NA	NA	0	-	-	-	-	-	-	-	-	-	-	-
363	VSWT	3.5e-05	1	4	0.00017	1	0.34	1	0.22	0.0023	motif-VSWT	CASSIldvswTGSNQPQHF	CASSILDVSWTGSNQPQHF	TRBV27	TRBJ1-5	NA	NA	0	-	-	-	-	-	-	-	-	-	-	-
363	VSWT	3.5e-05	1	4	0.00017	1	0.34	1	0.22	0.0023	motif-VSWT	CASSQdkvswtgvSGGmNTEAFF	CASSQDKVSWTGVSGGMNTEAFF	TRBV4-1	TRBJ1-1	NA	NA	0	-	-	-	-	-	-	-	-	-	-	-
364	SIRSS%T	4.1e-05	1	3	5.9e-09	1	0.001	0.96	0.001	0.0062	motif-SIRS motif-IRSS motif-IRS global-SIRSS%T	CASSIrsshTQYF	CASSIRSSHTQYF	TRBV19	TRBJ2-3	NA	NA	inf	-	-	-	-	-	-	-	-	-	-	-
364	SIRSS%T	4.1e-05	1	3	5.9e-09	1	0.001	0.96	0.001	0.0062	motif-SIRS motif-IRSS motif-IRS global-SIRSS%T	CASSIrssDTQYF	CASSIRSSDTQYF	TRBV19	TRBJ2-3	NA	NA	inf	-	-	-	-	-	-	-	-	-	-	-
364	SIRSS%T	4.1e-05	1	3	5.9e-09	1	0.001	0.96	0.001	0.0062	motif-SIRS motif-IRSS motif-IRS global-SIRSS%T	CASSIrssDTQYF	CASSIRSSDTQYF	TRBV19	TRBJ2-3	NA	NA	inf	-	-	-	-	-	-	-	-	-	-	-
364	SIRSS%T	4.1e-05	1	3	5.9e-09	1	0.001	0.96	0.001	0.0062	motif-SIRS motif-IRSS motif-IRS global-SIRSS%T	CASSIrssDTQYF	CASSIRSSDTQYF	TRBV19	TRBJ2-3	NA	NA	inf	-	-	-	-	-	-	-	-	-	-	-
364	SIRSS%T	4.1e-05	1	3	5.9e-09	1	0.001	0.96	0.001	0.0062	motif-SIRS motif-IRSS motif-IRS global-SIRSS%T	CASSIrssDTQYF	CASSIRSSDTQYF	TRBV19	TRBJ2-3	NA	NA	inf	-	-	-	-	-	-	-	-	-	-	-
364	SIRSS%T	4.1e-05	1	3	5.9e-09	1	0.001	0.96	0.001	0.0062	motif-SIRS motif-IRSS motif-IRS global-SIRSS%T	CASSIrssDTQYF	CASSIRSSDTQYF	TRBV19	TRBJ2-3	NA	NA	inf	-	-	-	-	-	-	-	-	-	-	-
364	SIRSS%T	4.1e-05	1	3	5.9e-09	1	0.001	0.96	0.001	0.0062	motif-SIRS motif-IRSS motif-IRS global-SIRSS%T	CASSIrssETQYF	CASSIRSSETQYF	TRBV19	TRBJ2-5	NA	NA	inf	-	-	-	-	-	-	-	-	-	-	-
364	SIRSS%T	4.1e-05	1	3	5.9e-09	1	0.001	0.96	0.001	0.0062	motif-SIRS motif-IRSS motif-IRS global-SIRSS%T	CASSIrssETQYF	CASSIRSSETQYF	TRBV19	TRBJ2-5	NA	NA	inf	-	-	-	-	-	-	-	-	-	-	-
364	SIRSS%T	4.1e-05	1	3	5.9e-09	1	0.001	0.96	0.001	0.0062	motif-SIRS motif-IRSS motif-IRS global-SIRSS%T	CASSIrssETQYF	CASSIRSSETQYF	TRBV19	TRBJ2-5	NA	NA	inf	-	-	-	-	-	-	-	-	-	-	-
364	SIRSS%T	4.1e-05	1	3	5.9e-09	1	0.001	0.96	0.001	0.0062	motif-SIRS motif-IRSS motif-IRS global-SIRSS%T	CASSIrssETQYF	CASSIRSSETQYF	TRBV19	TRBJ2-5	NA	NA	inf	-	-	-	-	-	-	-	-	-	-	-
364	SIRSS%T	4.1e-05	1	3	5.9e-09	1	0.001	0.96	0.001	0.0062	motif-SIRS motif-IRSS motif-IRS global-SIRSS%T	CASSIrssETQYF	CASSIRSSETQYF	TRBV19	TRBJ2-5	NA	NA	inf	-	-	-	-	-	-	-	-	-	-	-
364	SIRSS%T	4.1e-05	1	3	5.9e-09	1	0.001	0.96	0.001	0.0062	motif-SIRS motif-IRSS motif-IRS global-SIRSS%T	CASSIrssETQYF	CASSIRSSETQYF	TRBV19	TRBJ2-5	NA	NA	inf	-	-	-	-	-	-	-	-	-	-	-
364	SIRSS%T	4.1e-05	1	3	5.9e-09	1	0.001	0.96	0.001	0.0062	motif-SIRS motif-IRSS motif-IRS global-SIRSS%T	CASSIrssETQYF	CASSIRSSETQYF	TRBV19	TRBJ2-5	NA	NA	0	-	-	-	-	-	-	-	-	-	-	-
364	SIRSS%T	4.1e-05	1	3	5.9e-09	1	0.001	0.96	0.001	0.0062	motif-SIRS motif-IRSS motif-IRS global-SIRSS%T	CASSIrssETQYF	CASSIRSSETQYF	TRBV19	TRBJ2-5	NA	NA	inf	-	-	-	-	-	-	-	-	-	-	-
364	SIRSS%T	4.1e-05	1	3	5.9e-09	1	0.001	0.96	0.001	0.0062	motif-SIRS motif-IRSS motif-IRS global-SIRSS%T	CASSIrssETQYF	CASSIRSSETQYF	TRBV19	TRBJ2-5	NA	NA	inf	-	-	-	-	-	-	-	-	-	-	-
364	SIRSS%T	4.1e-05	1	3	5.9e-09	1	0.001	0.96	0.001	0.0062	motif-SIRS motif-IRSS motif-IRS global-SIRSS%T	CASSIrssETQYF	CASSIRSSETQYF	TRBV19	TRBJ2-5	NA	NA	inf	-	-	-	-	-	-	-	-	-	-	-
365	SIRSSE%	4.1e-05	1	3	5.9e-09	1	0.001	0.95	0.001	0.0062	motif-SIRS motif-IRSS motif-IRS global-SIRSSE%	CASSIrssETQYF	CASSIRSSETQYF	TRBV19	TRBJ2-5	NA	NA	inf	-	-	-	-	-	-	-	-	-	-	-
365	SIRSSE%	4.1e-05	1	3	5.9e-09	1	0.001	0.95	0.001	0.0062	motif-SIRS motif-IRSS motif-IRS global-SIRSSE%	CASSIrssETQYF	CASSIRSSETQYF	TRBV19	TRBJ2-5	NA	NA	inf	-	-	-	-	-	-	-	-	-	-	-
365	SIRSSE%	4.1e-05	1	3	5.9e-09	1	0.001	0.95	0.001	0.0062	motif-SIRS motif-IRSS motif-IRS global-SIRSSE%	CASSIrssETQYF	CASSIRSSETQYF	TRBV19	TRBJ2-5	NA	NA	inf	-	-	-	-	-	-	-	-	-	-	-
365	SIRSSE%	4.1e-05	1	3	5.9e-09	1	0.001	0.95	0.001	0.0062	motif-SIRS motif-IRSS motif-IRS global-SIRSSE%	CASSIrssETQYF	CASSIRSSETQYF	TRBV19	TRBJ2-5	NA	NA	inf	-	-	-	-	-	-	-	-	-	-	-
365	SIRSSE%	4.1e-05	1	3	5.9e-09	1	0.001	0.95	0.001	0.0062	motif-SIRS motif-IRSS motif-IRS global-SIRSSE%	CASSIrssETQYF	CASSIRSSETQYF	TRBV19	TRBJ2-5	NA	NA	inf	-	-	-	-	-	-	-	-	-	-	-
365	SIRSSE%	4.1e-05	1	3	5.9e-09	1	0.001	0.95	0.001	0.0062	motif-SIRS motif-IRSS motif-IRS global-SIRSSE%	CASSIrssETQYF	CASSIRSSETQYF	TRBV19	TRBJ2-5	NA	NA	inf	-	-	-	-	-	-	-	-	-	-	-
365	SIRSSE%	4.1e-05	1	3	5.9e-09	1	0.001	0.95	0.001	0.0062	motif-SIRS motif-IRSS motif-IRS global-SIRSSE%	CASSIrssETQYF	CASSIRSSETQYF	TRBV19	TRBJ2-5	NA	NA	0	-	-	-	-	-	-	-	-	-	-	-
365	SIRSSE%	4.1e-05	1	3	5.9e-09	1	0.001	0.95	0.001	0.0062	motif-SIRS motif-IRSS motif-IRS global-SIRSSE%	CASSIrssETQYF	CASSIRSSETQYF	TRBV19	TRBJ2-5	NA	NA	inf	-	-	-	-	-	-	-	-	-	-	-
365	SIRSSE%	4.1e-05	1	3	5.9e-09	1	0.001	0.95	0.001	0.0062	motif-SIRS motif-IRSS motif-IRS global-SIRSSE%	CASSIrssETQYF	CASSIRSSETQYF	TRBV19	TRBJ2-5	NA	NA	inf	-	-	-	-	-	-	-	-	-	-	-
365	SIRSSE%	4.1e-05	1	3	5.9e-09	1	0.001	0.95	0.001	0.0062	motif-SIRS motif-IRSS motif-IRS global-SIRSSE%	CASSIrssETQYF	CASSIRSSETQYF	TRBV19	TRBJ2-5	NA	NA	inf	-	-	-	-	-	-	-	-	-	-	-
365	SIRSSE%	4.1e-05	1	3	5.9e-09	1	0.001	0.95	0.001	0.0062	motif-SIRS motif-IRSS motif-IRS global-SIRSSE%	CASSIrssePQHF	CASSIRSSEPQHF	TRBV19	TRBJ1-5	NA	NA	inf	-	-	-	-	-	-	-	-	-	-	-
365	SIRSSE%	4.1e-05	1	3	5.9e-09	1	0.001	0.95	0.001	0.0062	motif-SIRS motif-IRSS motif-IRS global-SIRSSE%	CASSIrssePQHF	CASSIRSSEPQHF	TRBV19	TRBJ1-5	NA	NA	inf	-	-	-	-	-	-	-	-	-	-	-
365	SIRSSE%	4.1e-05	1	3	5.9e-09	1	0.001	0.95	0.001	0.0062	motif-SIRS motif-IRSS motif-IRS global-SIRSSE%	CASSIrssePQHF	CASSIRSSEPQHF	TRBV19	TRBJ1-5	NA	NA	inf	-	-	-	-	-	-	-	-	-	-	-
365	SIRSSE%	4.1e-05	1	3	5.9e-09	1	0.001	0.95	0.001	0.0062	motif-SIRS motif-IRSS motif-IRS global-SIRSSE%	CASSIrsseEQYF	CASSIRSSEEQYF	TRBV19	TRBJ2-7	NA	NA	inf	-	-	-	-	-	-	-	-	-	-	-
365	SIRSSE%	4.1e-05	1	3	5.9e-09	1	0.001	0.95	0.001	0.0062	motif-SIRS motif-IRSS motif-IRS global-SIRSSE%	CASSIrsseEQYF	CASSIRSSEEQYF	TRBV19	TRBJ2-7	NA	NA	inf	-	-	-	-	-	-	-	-	-	-	-
366	%QSPGGT	4.1e-05	1	3	6.2e-09	1	0.001	1	0.001	0.0062	global-%QSPGGT	CASSQspgGTQHF	CASSQSPGGTQHF	TRBV14	TRBJ1-5	NA	NA	0	-	-	-	-	-	-	-	-	-	-	-
366	%QSPGGT	4.1e-05	1	3	6.2e-09	1	0.001	1	0.001	0.0062	global-%QSPGGT	CASSQspGGTQYF	CASSQSPGGTQYF	TRBV14	TRBJ2-3	NA	NA	0	-	-	-	-	-	-	-	-	-	-	-
366	%QSPGGT	4.1e-05	1	3	6.2e-09	1	0.001	1	0.001	0.0062	global-%QSPGGT	CASSQspGGTQYF	CASSQSPGGTQYF	TRBV14	TRBJ2-5	NA	NA	0	-	-	-	-	-	-	-	-	-	-	-
366	%QSPGGT	4.1e-05	1	3	6.2e-09	1	0.001	1	0.001	0.0062	global-%QSPGGT	CASSQspGGTQYF	CASSQSPGGTQYF	TRBV14	TRBJ2-3	NA	NA	0	-	-	-	-	-	-	-	-	-	-	-
366	%QSPGGT	4.1e-05	1	3	6.2e-09	1	0.001	1	0.001	0.0062	global-%QSPGGT	CASSQspGGTQYF	CASSQSPGGTQYF	TRBV14	TRBJ2-3	NA	NA	0	-	-	-	-	-	-	-	-	-	-	-
366	%QSPGGT	4.1e-05	1	3	6.2e-09	1	0.001	1	0.001	0.0062	global-%QSPGGT	CASSQspGGTQYF	CASSQSPGGTQYF	TRBV14	TRBJ2-5	NA	NA	0	-	-	-	-	-	-	-	-	-	-	-
366	%QSPGGT	4.1e-05	1	3	6.2e-09	1	0.001	1	0.001	0.0062	global-%QSPGGT	CASSQspGGTQYF	CASSQSPGGTQYF	TRBV14	TRBJ2-3	NA	NA	0	-	-	-	-	-	-	-	-	-	-	-
366	%QSPGGT	4.1e-05	1	3	6.2e-09	1	0.001	1	0.001	0.0062	global-%QSPGGT	CASSQspGGTQYF	CASSQSPGGTQYF	TRBV14	TRBJ2-7	NA	NA	0	-	-	-	-	-	-	-	-	-	-	-
366	%QSPGGT	4.1e-05	1	3	6.2e-09	1	0.001	1	0.001	0.0062	global-%QSPGGT	CASSQspGGTQYF	CASSQSPGGTQYF	TRBV14	TRBJ2-3	NA	NA	0	-	-	-	-	-	-	-	-	-	-	-
366	%QSPGGT	4.1e-05	1	3	6.2e-09	1	0.001	1	0.001	0.0062	global-%QSPGGT	CASSQspGGTQYF	CASSQSPGGTQYF	TRBV14	TRBJ2-5	NA	NA	0	-	-	-	-	-	-	-	-	-	-	-
366	%QSPGGT	4.1e-05	1	3	6.2e-09	1	0.001	1	0.001	0.0062	global-%QSPGGT	CASSQspGGTQYF	CASSQSPGGTQYF	TRBV14	TRBJ2-3	NA	NA	0	-	-	-	-	-	-	-	-	-	-	-
366	%QSPGGT	4.1e-05	1	3	6.2e-09	1	0.001	1	0.001	0.0062	global-%QSPGGT	CASSQspGGTQYF	CASSQSPGGTQYF	TRBV14	TRBJ2-5	NA	NA	0	-	-	-	-	-	-	-	-	-	-	-
366	%QSPGGT	4.1e-05	1	3	6.2e-09	1	0.001	1	0.001	0.0062	global-%QSPGGT	CASSQspGGTQYF	CASSQSPGGTQYF	TRBV14	TRBJ2-5	NA	NA	0	-	-	-	-	-	-	-	-	-	-	-
366	%QSPGGT	4.1e-05	1	3	6.2e-09	1	0.001	1	0.001	0.0062	global-%QSPGGT	CASSQspGGTQYF	CASSQSPGGTQYF	TRBV14	TRBJ2-5	NA	NA	0	-	-	-	-	-	-	-	-	-	-	-
366	%QSPGGT	4.1e-05	1	3	6.2e-09	1	0.001	1	0.001	0.0062	global-%QSPGGT	CASSQspGGTQYF	CASSQSPGGTQYF	TRBV14	TRBJ2-5	NA	NA	0	-	-	-	-	-	-	-	-	-	-	-
366	%QSPGGT	4.1e-05	1	3	6.2e-09	1	0.001	1	0.001	0.0062	global-%QSPGGT	CASSQspGGTQYF	CASSQSPGGTQYF	TRBV14	TRBJ2-5	NA	NA	0	-	-	-	-	-	-	-	-	-	-	-
366	%QSPGGT	4.1e-05	1	3	6.2e-09	1	0.001	1	0.001	0.0062	global-%QSPGGT	CASSQspGGTQYF	CASSQSPGGTQYF	TRBV14	TRBJ2-5	NA	NA	0	-	-	-	-	-	-	-	-	-	-	-
366	%QSPGGT	4.1e-05	1	3	6.2e-09	1	0.001	1	0.001	0.0062	global-%QSPGGT	CASSQspGGTQYF	CASSQSPGGTQYF	TRBV14	TRBJ2-5	NA	NA	0	-	-	-	-	-	-	-	-	-	-	-
366	%QSPGGT	4.1e-05	1	3	6.2e-09	1	0.001	1	0.001	0.0062	global-%QSPGGT	CASSQspGGTQYF	CASSQSPGGTQYF	TRBV14	TRBJ2-5	NA	NA	0	-	-	-	-	-	-	-	-	-	-	-
366	%QSPGGT	4.1e-05	1	3	6.2e-09	1	0.001	1	0.001	0.0062	global-%QSPGGT	CASSQspGGTQYF	CASSQSPGGTQYF	TRBV14	TRBJ2-5	NA	NA	0	-	-	-	-	-	-	-	-	-	-	-
366	%QSPGGT	4.1e-05	1	3	6.2e-09	1	0.001	1	0.001	0.0062	global-%QSPGGT	CASSQspGGTQYF	CASSQSPGGTQYF	TRBV14	TRBJ2-5	NA	NA	0	-	-	-	-	-	-	-	-	-	-	-
366	%QSPGGT	4.1e-05	1	3	6.2e-09	1	0.001	1	0.001	0.0062	global-%QSPGGT	CASSQspGGTQYF	CASSQSPGGTQYF	TRBV14	TRBJ2-3	NA	NA	0	-	-	-	-	-	-	-	-	-	-	-
366	%QSPGGT	4.1e-05	1	3	6.2e-09	1	0.001	1	0.001	0.0062	global-%QSPGGT	CASSQspGGTQYF	CASSQSPGGTQYF	TRBV14	TRBJ2-5	NA	NA	0	-	-	-	-	-	-	-	-	-	-	-
366	%QSPGGT	4.1e-05	1	3	6.2e-09	1	0.001	1	0.001	0.0062	global-%QSPGGT	CASSQspGGTQYF	CASSQSPGGTQYF	TRBV14	TRBJ2-5	NA	NA	0	-	-	-	-	-	-	-	-	-	-	-
366	%QSPGGT	4.1e-05	1	3	6.2e-09	1	0.001	1	0.001	0.0062	global-%QSPGGT	CASSQspGGTQYF	CASSQSPGGTQYF	TRBV14	TRBJ2-3	NA	NA	0	-	-	-	-	-	-	-	-	-	-	-
366	%QSPGGT	4.1e-05	1	3	6.2e-09	1	0.001	1	0.001	0.0062	global-%QSPGGT	CASSQspGGTQYF	CASSQSPGGTQYF	TRBV14	TRBJ2-3	NA	NA	0	-	-	-	-	-	-	-	-	-	-	-
366	%QSPGGT	4.1e-05	1	3	6.2e-09	1	0.001	1	0.001	0.0062	global-%QSPGGT	CASSQspGGTQYF	CASSQSPGGTQYF	TRBV14	TRBJ2-3	NA	NA	0	-	-	-	-	-	-	-	-	-	-	-
366	%QSPGGT	4.1e-05	1	3	6.2e-09	1	0.001	1	0.001	0.0062	global-%QSPGGT	CASSQspGGTQYF	CASSQSPGGTQYF	TRBV14	TRBJ2-5	NA	NA	0	-	-	-	-	-	-	-	-	-	-	-
366	%QSPGGT	4.1e-05	1	3	6.2e-09	1	0.001	1	0.001	0.0062	global-%QSPGGT	CASSQspGGTQYF	CASSQSPGGTQYF	TRBV14	TRBJ2-5	NA	NA	0	-	-	-	-	-	-	-	-	-	-	-
366	%QSPGGT	4.1e-05	1	3	6.2e-09	1	0.001	1	0.001	0.0062	global-%QSPGGT	CASSQspGGTQYF	CASSQSPGGTQYF	TRBV14	TRBJ2-5	NA	NA	0	-	-	-	-	-	-	-	-	-	-	-
366	%QSPGGT	4.1e-05	1	3	6.2e-09	1	0.001	1	0.001	0.0062	global-%QSPGGT	CASSQspGGTQYF	CASSQSPGGTQYF	TRBV14	TRBJ2-3	NA	NA	0	-	-	-	-	-	-	-	-	-	-	-
366	%QSPGGT	4.1e-05	1	3	6.2e-09	1	0.001	1	0.001	0.0062	global-%QSPGGT	CASSQspGGTQYF	CASSQSPGGTQYF	TRBV14	TRBJ2-3	NA	NA	0	-	-	-	-	-	-	-	-	-	-	-
366	%QSPGGT	4.1e-05	1	3	6.2e-09	1	0.001	1	0.001	0.0062	global-%QSPGGT	CASSQspGGTQYF	CASSQSPGGTQYF	TRBV14	TRBJ2-5	NA	NA	0	-	-	-	-	-	-	-	-	-	-	-
366	%QSPGGT	4.1e-05	1	3	6.2e-09	1	0.001	1	0.001	0.0062	global-%QSPGGT	CASSQspGGTQYF	CASSQSPGGTQYF	TRBV14	TRBJ2-3	NA	NA	0	-	-	-	-	-	-	-	-	-	-	-
366	%QSPGGT	4.1e-05	1	3	6.2e-09	1	0.001	1	0.001	0.0062	global-%QSPGGT	CASnqspGGTQYF	CASNQSPGGTQYF	TRBV14	TRBJ2-3	NA	NA	0	-	-	-	-	-	-	-	-	-	-	-
367	SIRSS%P	4.1e-05	1	3	4.7e-09	1	0.001	0.76	0.001	0.0062	motif-SIRS motif-IRSS motif-IRS global-SIRSS%P	CASSIrssQPQHF	CASSIRSSQPQHF	TRBV19	TRBJ1-5	NA	NA	inf	-	-	-	-	-	-	-	-	-	-	-
367	SIRSS%P	4.1e-05	1	3	4.7e-09	1	0.001	0.76	0.001	0.0062	motif-SIRS motif-IRSS motif-IRS global-SIRSS%P	CASSIrssQPQHF	CASSIRSSQPQHF	TRBV19	TRBJ1-5	NA	NA	inf	-	-	-	-	-	-	-	-	-	-	-
367	SIRSS%P	4.1e-05	1	3	4.7e-09	1	0.001	0.76	0.001	0.0062	motif-SIRS motif-IRSS motif-IRS global-SIRSS%P	CASSIrssQPQHF	CASSIRSSQPQHF	TRBV19	TRBJ1-5	NA	NA	inf	-	-	-	-	-	-	-	-	-	-	-
367	SIRSS%P	4.1e-05	1	3	4.7e-09	1	0.001	0.76	0.001	0.0062	motif-SIRS motif-IRSS motif-IRS global-SIRSS%P	CASSIrsSGpQFF	CASSIRSSGPQFF	TRBV19	TRBJ2-1	NA	NA	inf	-	-	-	-	-	-	-	-	-	-	-
367	SIRSS%P	4.1e-05	1	3	4.7e-09	1	0.001	0.76	0.001	0.0062	motif-SIRS motif-IRSS motif-IRS global-SIRSS%P	CASSIrssePQHF	CASSIRSSEPQHF	TRBV19	TRBJ1-5	NA	NA	inf	-	-	-	-	-	-	-	-	-	-	-
367	SIRSS%P	4.1e-05	1	3	4.7e-09	1	0.001	0.76	0.001	0.0062	motif-SIRS motif-IRSS motif-IRS global-SIRSS%P	CASSIrssePQHF	CASSIRSSEPQHF	TRBV19	TRBJ1-5	NA	NA	inf	-	-	-	-	-	-	-	-	-	-	-
367	SIRSS%P	4.1e-05	1	3	4.7e-09	1	0.001	0.76	0.001	0.0062	motif-SIRS motif-IRSS motif-IRS global-SIRSS%P	CASSIrssePQHF	CASSIRSSEPQHF	TRBV19	TRBJ1-5	NA	NA	inf	-	-	-	-	-	-	-	-	-	-	-
368	SIY%NQP	4.1e-05	1	3	5.8e-09	1	0.001	0.94	0.001	0.0062	global-SIY%NQP	CASSIynNQPQHF	CASSIYNNQPQHF	TRBV19	TRBJ1-5	NA	NA	inf	-	-	-	-	-	-	-	-	-	-	-
368	SIY%NQP	4.1e-05	1	3	5.8e-09	1	0.001	0.94	0.001	0.0062	global-SIY%NQP	CASSIySNQPQHF	CASSIYSNQPQHF	TRBV19	TRBJ1-5	NA	NA	inf	-	-	-	-	-	-	-	-	-	-	-
368	SIY%NQP	4.1e-05	1	3	5.8e-09	1	0.001	0.94	0.001	0.0062	global-SIY%NQP	CASSIySNQPQHF	CASSIYSNQPQHF	TRBV19	TRBJ1-5	NA	NA	inf	-	-	-	-	-	-	-	-	-	-	-
368	SIY%NQP	4.1e-05	1	3	5.8e-09	1	0.001	0.94	0.001	0.0062	global-SIY%NQP	CASSIySNQPQHF	CASSIYSNQPQHF	TRBV19	TRBJ1-5	NA	NA	inf	-	-	-	-	-	-	-	-	-	-	-
368	SIY%NQP	4.1e-05	1	3	5.8e-09	1	0.001	0.94	0.001	0.0062	global-SIY%NQP	CASSIySNQPQHF	CASSIYSNQPQHF	TRBV19	TRBJ1-5	NA	NA	inf	-	-	-	-	-	-	-	-	-	-	-
368	SIY%NQP	4.1e-05	1	3	5.8e-09	1	0.001	0.94	0.001	0.0062	global-SIY%NQP	CASSIySNQPQHF	CASSIYSNQPQHF	TRBV19	TRBJ1-5	NA	NA	inf	-	-	-	-	-	-	-	-	-	-	-
368	SIY%NQP	4.1e-05	1	3	5.8e-09	1	0.001	0.94	0.001	0.0062	global-SIY%NQP	CASSIySNQPQHF	CASSIYSNQPQHF	TRBV19	TRBJ1-5	NA	NA	inf	-	-	-	-	-	-	-	-	-	-	-
368	SIY%NQP	4.1e-05	1	3	5.8e-09	1	0.001	0.94	0.001	0.0062	global-SIY%NQP	CASSIySNQPQHF	CASSIYSNQPQHF	TRBV19	TRBJ1-5	NA	NA	inf	-	-	-	-	-	-	-	-	-	-	-
368	SIY%NQP	4.1e-05	1	3	5.8e-09	1	0.001	0.94	0.001	0.0062	global-SIY%NQP	CASSIySNQPQHF	CASSIYSNQPQHF	TRBV19	TRBJ1-5	NA	NA	inf	-	-	-	-	-	-	-	-	-	-	-
368	SIY%NQP	4.1e-05	1	3	5.8e-09	1	0.001	0.94	0.001	0.0062	global-SIY%NQP	CASSIySNQPQHF	CASSIYSNQPQHF	TRBV19	TRBJ1-5	NA	NA	inf	-	-	-	-	-	-	-	-	-	-	-
368	SIY%NQP	4.1e-05	1	3	5.8e-09	1	0.001	0.94	0.001	0.0062	global-SIY%NQP	CASSIySNQPQHF	CASSIYSNQPQHF	TRBV19	TRBJ1-5	NA	NA	inf	-	-	-	-	-	-	-	-	-	-	-
368	SIY%NQP	4.1e-05	1	3	5.8e-09	1	0.001	0.94	0.001	0.0062	global-SIY%NQP	CASSIySNQPQHF	CASSIYSNQPQHF	TRBV19	TRBJ1-5	NA	NA	inf	-	-	-	-	-	-	-	-	-	-	-
368	SIY%NQP	4.1e-05	1	3	5.8e-09	1	0.001	0.94	0.001	0.0062	global-SIY%NQP	CAgsiySNQPQHF	CAGSIYSNQPQHF	TRBV19	TRBJ1-5	NA	NA	inf	-	-	-	-	-	-	-	-	-	-	-
369	S%SPGGV	4.1e-05	1	3	9.3e-08	1	0.015	1	0.001	0.0062	global-S%SPGGV	CASSSspGGVLTF	CASSSSPGGVLTF	TRBV5-6	TRBJ2-6	NA	NA	0	-	-	-	-	-	-	-	-	-	-	-
369	S%SPGGV	4.1e-05	1	3	9.3e-08	1	0.015	1	0.001	0.0062	global-S%SPGGV	CASSQspGGveFF	CASSQSPGGVEFF	TRBV14	TRBJ2-1	NA	NA	0	-	-	-	-	-	-	-	-	-	-	-
369	S%SPGGV	4.1e-05	1	3	9.3e-08	1	0.015	1	0.001	0.0062	global-S%SPGGV	CASSQspGGvAFF	CASSQSPGGVAFF	TRBV14	TRBJ1-1	NA	NA	0	-	-	-	-	-	-	-	-	-	-	-
369	S%SPGGV	4.1e-05	1	3	9.3e-08	1	0.015	1	0.001	0.0062	global-S%SPGGV	CASSQspGGvAFF	CASSQSPGGVAFF	TRBV14	TRBJ1-1	NA	NA	0	-	-	-	-	-	-	-	-	-	-	-
370	S%TSATGE	4.1e-05	1	3	6.2e-09	1	0.001	1	0.001	0.0062	global-S%TSATGE	CASSVTSaTGELFF	CASSVTSATGELFF	TRBV28	TRBJ2-2	NA	NA	0	-	-	-	-	-	-	-	-	-	-	-
370	S%TSATGE	4.1e-05	1	3	6.2e-09	1	0.001	1	0.001	0.0062	global-S%TSATGE	CASSRTSaTGELFF	CASSRTSATGELFF	TRBV28	TRBJ2-2	NA	NA	0	-	-	-	-	-	-	-	-	-	-	-
370	S%TSATGE	4.1e-05	1	3	6.2e-09	1	0.001	1	0.001	0.0062	global-S%TSATGE	CASSRTSaTGELFF	CASSRTSATGELFF	TRBV28	TRBJ2-2	NA	NA	0	-	-	-	-	-	-	-	-	-	-	-
370	S%TSATGE	4.1e-05	1	3	6.2e-09	1	0.001	1	0.001	0.0062	global-S%TSATGE	CASSRTSaTGELFF	CASSRTSATGELFF	TRBV28	TRBJ2-2	NA	NA	0	-	-	-	-	-	-	-	-	-	-	-
370	S%TSATGE	4.1e-05	1	3	6.2e-09	1	0.001	1	0.001	0.0062	global-S%TSATGE	CASSRTSaTGELFF	CASSRTSATGELFF	TRBV28	TRBJ2-2	NA	NA	0	-	-	-	-	-	-	-	-	-	-	-
370	S%TSATGE	4.1e-05	1	3	6.2e-09	1	0.001	1	0.001	0.0062	global-S%TSATGE	CASSRTSaTGELFF	CASSRTSATGELFF	TRBV28	TRBJ2-2	NA	NA	0	-	-	-	-	-	-	-	-	-	-	-
370	S%TSATGE	4.1e-05	1	3	6.2e-09	1	0.001	1	0.001	0.0062	global-S%TSATGE	CASSLTSaTGELFF	CASSLTSATGELFF	TRBV28	TRBJ2-2	NA	NA	0	-	-	-	-	-	-	-	-	-	-	-
370	S%TSATGE	4.1e-05	1	3	6.2e-09	1	0.001	1	0.001	0.0062	global-S%TSATGE	CASSLTSaTGELFF	CASSLTSATGELFF	TRBV28	TRBJ2-2	NA	NA	0	-	-	-	-	-	-	-	-	-	-	-
370	S%TSATGE	4.1e-05	1	3	6.2e-09	1	0.001	1	0.001	0.0062	global-S%TSATGE	CASSLTSaTGELFF	CASSLTSATGELFF	TRBV28	TRBJ2-2	NA	NA	0	-	-	-	-	-	-	-	-	-	-	-
370	S%TSATGE	4.1e-05	1	3	6.2e-09	1	0.001	1	0.001	0.0062	global-S%TSATGE	CASSLTSaTGELFF	CASSLTSATGELFF	TRBV28	TRBJ2-2	NA	NA	0	-	-	-	-	-	-	-	-	-	-	-
370	S%TSATGE	4.1e-05	1	3	6.2e-09	1	0.001	1	0.001	0.0062	global-S%TSATGE	CASSLTSaTGELFF	CASSLTSATGELFF	TRBV28	TRBJ2-2	NA	NA	0	-	-	-	-	-	-	-	-	-	-	-
371	SIR%SET	4.1e-05	1	3	5.6e-09	1	0.001	0.91	0.001	0.0062	global-SIR%SET	CASSIrssETQYF	CASSIRSSETQYF	TRBV19	TRBJ2-5	NA	NA	inf	-	-	-	-	-	-	-	-	-	-	-
371	SIR%SET	4.1e-05	1	3	5.6e-09	1	0.001	0.91	0.001	0.0062	global-SIR%SET	CASSIrssETQYF	CASSIRSSETQYF	TRBV19	TRBJ2-5	NA	NA	inf	-	-	-	-	-	-	-	-	-	-	-
371	SIR%SET	4.1e-05	1	3	5.6e-09	1	0.001	0.91	0.001	0.0062	global-SIR%SET	CASSIrssETQYF	CASSIRSSETQYF	TRBV19	TRBJ2-5	NA	NA	inf	-	-	-	-	-	-	-	-	-	-	-
371	SIR%SET	4.1e-05	1	3	5.6e-09	1	0.001	0.91	0.001	0.0062	global-SIR%SET	CASSIrssETQYF	CASSIRSSETQYF	TRBV19	TRBJ2-5	NA	NA	inf	-	-	-	-	-	-	-	-	-	-	-
371	SIR%SET	4.1e-05	1	3	5.6e-09	1	0.001	0.91	0.001	0.0062	global-SIR%SET	CASSIrssETQYF	CASSIRSSETQYF	TRBV19	TRBJ2-5	NA	NA	inf	-	-	-	-	-	-	-	-	-	-	-
371	SIR%SET	4.1e-05	1	3	5.6e-09	1	0.001	0.91	0.001	0.0062	global-SIR%SET	CASSIrssETQYF	CASSIRSSETQYF	TRBV19	TRBJ2-5	NA	NA	inf	-	-	-	-	-	-	-	-	-	-	-
371	SIR%SET	4.1e-05	1	3	5.6e-09	1	0.001	0.91	0.001	0.0062	global-SIR%SET	CASSIrssETQYF	CASSIRSSETQYF	TRBV19	TRBJ2-5	NA	NA	0	-	-	-	-	-	-	-	-	-	-	-
371	SIR%SET	4.1e-05	1	3	5.6e-09	1	0.001	0.91	0.001	0.0062	global-SIR%SET	CASSIrssETQYF	CASSIRSSETQYF	TRBV19	TRBJ2-5	NA	NA	inf	-	-	-	-	-	-	-	-	-	-	-
371	SIR%SET	4.1e-05	1	3	5.6e-09	1	0.001	0.91	0.001	0.0062	global-SIR%SET	CASSIrssETQYF	CASSIRSSETQYF	TRBV19	TRBJ2-5	NA	NA	inf	-	-	-	-	-	-	-	-	-	-	-
371	SIR%SET	4.1e-05	1	3	5.6e-09	1	0.001	0.91	0.001	0.0062	global-SIR%SET	CASSIrssETQYF	CASSIRSSETQYF	TRBV19	TRBJ2-5	NA	NA	inf	-	-	-	-	-	-	-	-	-	-	-
371	SIR%SET	4.1e-05	1	3	5.6e-09	1	0.001	0.91	0.001	0.0062	global-SIR%SET	CASSIRGsETQYF	CASSIRGSETQYF	TRBV19	TRBJ2-5	NA	NA	inf	-	-	-	-	-	-	-	-	-	-	-
371	SIR%SET	4.1e-05	1	3	5.6e-09	1	0.001	0.91	0.001	0.0062	global-SIR%SET	CASSIrasETQYF	CASSIRASETQYF	TRBV19	TRBJ2-5	NA	NA	inf	-	-	-	-	-	-	-	-	-	-	-
371	SIR%SET	4.1e-05	1	3	5.6e-09	1	0.001	0.91	0.001	0.0062	global-SIR%SET	CASSIrasETQYF	CASSIRASETQYF	TRBV19	TRBJ2-5	NA	NA	inf	-	-	-	-	-	-	-	-	-	-	-
372	SMR%GVE	4.1e-05	1	3	3.5e-09	1	0.001	0.56	0.001	0.0062	global-SMR%GVE	CASSmrAGvEQFF	CASSMRAGVEQFF	TRBV19	TRBJ2-1	NA	NA	inf	-	-	-	-	-	-	-	-	-	-	-
372	SMR%GVE	4.1e-05	1	3	3.5e-09	1	0.001	0.56	0.001	0.0062	global-SMR%GVE	CASSmrAGvEQFF	CASSMRAGVEQFF	TRBV19	TRBJ2-1	NA	NA	inf	-	-	-	-	-	-	-	-	-	-	-
372	SMR%GVE	4.1e-05	1	3	3.5e-09	1	0.001	0.56	0.001	0.0062	global-SMR%GVE	CASSmrSGvEQFF	CASSMRSGVEQFF	TRBV19	TRBJ2-1	NA	NA	inf	-	-	-	-	-	-	-	-	-	-	-
372	SMR%GVE	4.1e-05	1	3	3.5e-09	1	0.001	0.56	0.001	0.0062	global-SMR%GVE	CASSmrSGvEQYF	CASSMRSGVEQYF	TRBV19	TRBJ2-7	NA	NA	inf	-	-	-	-	-	-	-	-	-	-	-
373	SQRS%GE	4.1e-05	1	3	5.5e-09	1	0.001	0.88	0.001	0.0062	global-SQRS%GE	CASSQrsaGELFF	CASSQRSAGELFF	TRBV19	TRBJ2-2	NA	NA	inf	-	-	-	-	-	-	-	-	-	-	-
373	SQRS%GE	4.1e-05	1	3	5.5e-09	1	0.001	0.88	0.001	0.0062	global-SQRS%GE	CASSQrsTGELFF	CASSQRSTGELFF	TRBV19	TRBJ2-2	NA	NA	inf	-	-	-	-	-	-	-	-	-	-	-
373	SQRS%GE	4.1e-05	1	3	5.5e-09	1	0.001	0.88	0.001	0.0062	global-SQRS%GE	CASSQrsTGELFF	CASSQRSTGELFF	TRBV19	TRBJ2-2	NA	NA	inf	-	-	-	-	-	-	-	-	-	-	-
373	SQRS%GE	4.1e-05	1	3	5.5e-09	1	0.001	0.88	0.001	0.0062	global-SQRS%GE	CASSQrsTGELFF	CASSQRSTGELFF	TRBV19	TRBJ2-2	NA	NA	0	-	-	-	-	-	-	-	-	-	-	-
373	SQRS%GE	4.1e-05	1	3	5.5e-09	1	0.001	0.88	0.001	0.0062	global-SQRS%GE	CASSQrsTGELFF	CASSQRSTGELFF	TRBV19	TRBJ2-2	NA	NA	0	-	-	-	-	-	-	-	-	-	-	-
373	SQRS%GE	4.1e-05	1	3	5.5e-09	1	0.001	0.88	0.001	0.0062	global-SQRS%GE	CASSQrsTGELFF	CASSQRSTGELFF	TRBV19	TRBJ2-2	NA	NA	inf	-	-	-	-	-	-	-	-	-	-	-
373	SQRS%GE	4.1e-05	1	3	5.5e-09	1	0.001	0.88	0.001	0.0062	global-SQRS%GE	CASSQrsTGELFF	CASSQRSTGELFF	TRBV19	TRBJ2-2	NA	NA	0	-	-	-	-	-	-	-	-	-	-	-
373	SQRS%GE	4.1e-05	1	3	5.5e-09	1	0.001	0.88	0.001	0.0062	global-SQRS%GE	CASSQrsTGELFF	CASSQRSTGELFF	TRBV19	TRBJ2-2	NA	NA	inf	-	-	-	-	-	-	-	-	-	-	-
373	SQRS%GE	4.1e-05	1	3	5.5e-09	1	0.001	0.88	0.001	0.0062	global-SQRS%GE	CASSQrsTGELFF	CASSQRSTGELFF	TRBV19	TRBJ2-2	NA	NA	inf	-	-	-	-	-	-	-	-	-	-	-
373	SQRS%GE	4.1e-05	1	3	5.5e-09	1	0.001	0.88	0.001	0.0062	global-SQRS%GE	CASSQrsvGELFF	CASSQRSVGELFF	TRBV19	TRBJ2-2	NA	NA	inf	-	-	-	-	-	-	-	-	-	-	-
374	SI%SSNE	4.1e-05	1	3	4.8e-09	1	0.001	0.77	0.001	0.0062	global-SI%SSNE	CASSIrssNEQFF	CASSIRSSNEQFF	TRBV19	TRBJ2-1	NA	NA	inf	-	-	-	-	-	-	-	-	-	-	-
374	SI%SSNE	4.1e-05	1	3	4.8e-09	1	0.001	0.77	0.001	0.0062	global-SI%SSNE	CASSIrssNEQFF	CASSIRSSNEQFF	TRBV19	TRBJ2-1	NA	NA	inf	-	-	-	-	-	-	-	-	-	-	-
374	SI%SSNE	4.1e-05	1	3	4.8e-09	1	0.001	0.77	0.001	0.0062	global-SI%SSNE	CASSIrssNEQFF	CASSIRSSNEQFF	TRBV19	TRBJ2-1	NA	NA	inf	-	-	-	-	-	-	-	-	-	-	-
374	SI%SSNE	4.1e-05	1	3	4.8e-09	1	0.001	0.77	0.001	0.0062	global-SI%SSNE	CASSIrssNEQFF	CASSIRSSNEQFF	TRBV19	TRBJ2-1	NA	NA	inf	-	-	-	-	-	-	-	-	-	-	-
374	SI%SSNE	4.1e-05	1	3	4.8e-09	1	0.001	0.77	0.001	0.0062	global-SI%SSNE	CASSIrssNEQFF	CASSIRSSNEQFF	TRBV19	TRBJ2-1	NA	NA	inf	-	-	-	-	-	-	-	-	-	-	-
374	SI%SSNE	4.1e-05	1	3	4.8e-09	1	0.001	0.77	0.001	0.0062	global-SI%SSNE	CASSIyssNEQFF	CASSIYSSNEQFF	TRBV19	TRBJ2-1	NA	NA	inf	-	-	-	-	-	-	-	-	-	-	-
374	SI%SSNE	4.1e-05	1	3	4.8e-09	1	0.001	0.77	0.001	0.0062	global-SI%SSNE	CASSIrssnEQYF	CASSIRSSNEQYF	TRBV19	TRBJ2-7	NA	NA	inf	-	-	-	-	-	-	-	-	-	-	-
375	SP%TGTGHYG	4.1e-05	1	3	2.5e-08	1	0.004	1	0.001	0.0062	global-SP%TGTGHYG	CASSPttGTGhYGYTF	CASSPTTGTGHYGYTF	TRBV6-5	TRBJ1-2	NA	NA	0	-	-	-	-	-	-	-	-	-	-	-
375	SP%TGTGHYG	4.1e-05	1	3	2.5e-08	1	0.004	1	0.001	0.0062	global-SP%TGTGHYG	CASSPttGTGhYGYTF	CASSPTTGTGHYGYTF	TRBV6-5	TRBJ1-2	NA	NA	0	-	-	-	-	-	-	-	-	-	-	-
375	SP%TGTGHYG	4.1e-05	1	3	2.5e-08	1	0.004	1	0.001	0.0062	global-SP%TGTGHYG	CASSPvtGTGhYGYTF	CASSPVTGTGHYGYTF	TRBV6-5	TRBJ1-2	NA	NA	0	-	-	-	-	-	-	-	-	-	-	-
375	SP%TGTGHYG	4.1e-05	1	3	2.5e-08	1	0.004	1	0.001	0.0062	global-SP%TGTGHYG	CASSPvtGTGhYGYTF	CASSPVTGTGHYGYTF	TRBV6-5	TRBJ1-2	NA	NA	0	-	-	-	-	-	-	-	-	-	-	-
375	SP%TGTGHYG	4.1e-05	1	3	2.5e-08	1	0.004	1	0.001	0.0062	global-SP%TGTGHYG	CASSPltGTGhYGYTF	CASSPLTGTGHYGYTF	TRBV6-1	TRBJ1-2	NA	NA	0	-	-	-	-	-	-	-	-	-	-	-
376	SVRSTG%	4.1e-05	1	3	5e-09	1	0.001	0.81	0.001	0.0062	global-SVRSTG%	CASSVrsTGGLFF	CASSVRSTGGLFF	TRBV19	TRBJ2-2	NA	NA	inf	-	-	-	-	-	-	-	-	-	-	-
376	SVRSTG%	4.1e-05	1	3	5e-09	1	0.001	0.81	0.001	0.0062	global-SVRSTG%	CASSVrsTGELFF	CASSVRSTGELFF	TRBV19	TRBJ2-2	NA	NA	inf	-	-	-	-	-	-	-	-	-	-	-
376	SVRSTG%	4.1e-05	1	3	5e-09	1	0.001	0.81	0.001	0.0062	global-SVRSTG%	CASSVrsTGELFF	CASSVRSTGELFF	TRBV19	TRBJ2-2	NA	NA	inf	-	-	-	-	-	-	-	-	-	-	-
376	SVRSTG%	4.1e-05	1	3	5e-09	1	0.001	0.81	0.001	0.0062	global-SVRSTG%	CASSVrsTGELFF	CASSVRSTGELFF	TRBV19	TRBJ2-2	NA	NA	inf	-	-	-	-	-	-	-	-	-	-	-
376	SVRSTG%	4.1e-05	1	3	5e-09	1	0.001	0.81	0.001	0.0062	global-SVRSTG%	CASSVrsTGELFF	CASSVRSTGELFF	TRBV19	TRBJ2-2	NA	NA	inf	-	-	-	-	-	-	-	-	-	-	-
376	SVRSTG%	4.1e-05	1	3	5e-09	1	0.001	0.81	0.001	0.0062	global-SVRSTG%	CASSVrsTGELFF	CASSVRSTGELFF	TRBV19	TRBJ2-2	NA	NA	inf	-	-	-	-	-	-	-	-	-	-	-
376	SVRSTG%	4.1e-05	1	3	5e-09	1	0.001	0.81	0.001	0.0062	global-SVRSTG%	CASSVrsTGELFF	CASSVRSTGELFF	TRBV19	TRBJ2-2	NA	NA	inf	-	-	-	-	-	-	-	-	-	-	-
376	SVRSTG%	4.1e-05	1	3	5e-09	1	0.001	0.81	0.001	0.0062	global-SVRSTG%	CASSVrsTGaLFF	CASSVRSTGALFF	TRBV19	TRBJ2-2	NA	NA	inf	-	-	-	-	-	-	-	-	-	-	-
377	SI%AGVE	4.1e-05	1	3	3.4e-09	1	0.001	0.55	0.001	0.0062	global-SI%AGVE	CASSIvAGvEQFF	CASSIVAGVEQFF	TRBV19	TRBJ2-1	NA	NA	inf	-	-	-	-	-	-	-	-	-	-	-
377	SI%AGVE	4.1e-05	1	3	3.4e-09	1	0.001	0.55	0.001	0.0062	global-SI%AGVE	CASSIrAGvEQFF	CASSIRAGVEQFF	TRBV19	TRBJ2-1	NA	NA	inf	-	-	-	-	-	-	-	-	-	-	-
377	SI%AGVE	4.1e-05	1	3	3.4e-09	1	0.001	0.55	0.001	0.0062	global-SI%AGVE	CASSIrAGvEQYF	CASSIRAGVEQYF	TRBV19	TRBJ2-7	NA	NA	inf	-	-	-	-	-	-	-	-	-	-	-
377	SI%AGVE	4.1e-05	1	3	3.4e-09	1	0.001	0.55	0.001	0.0062	global-SI%AGVE	CASSIrAGvEQYF	CASSIRAGVEQYF	TRBV19	TRBJ2-7	NA	NA	inf	-	-	-	-	-	-	-	-	-	-	-
378	SVRS%GE	4.1e-05	1	3	5e-09	1	0.001	0.81	0.001	0.0062	global-SVRS%GE	CASSVrsSGEQFF	CASSVRSSGEQFF	TRBV19	TRBJ2-1	NA	NA	inf	-	-	-	-	-	-	-	-	-	-	-
378	SVRS%GE	4.1e-05	1	3	5e-09	1	0.001	0.81	0.001	0.0062	global-SVRS%GE	CASSVrsaGELFF	CASSVRSAGELFF	TRBV19	TRBJ2-2	NA	NA	inf	-	-	-	-	-	-	-	-	-	-	-
378	SVRS%GE	4.1e-05	1	3	5e-09	1	0.001	0.81	0.001	0.0062	global-SVRS%GE	CASSVrsTGELFF	CASSVRSTGELFF	TRBV19	TRBJ2-2	NA	NA	inf	-	-	-	-	-	-	-	-	-	-	-
378	SVRS%GE	4.1e-05	1	3	5e-09	1	0.001	0.81	0.001	0.0062	global-SVRS%GE	CASSVrsTGELFF	CASSVRSTGELFF	TRBV19	TRBJ2-2	NA	NA	inf	-	-	-	-	-	-	-	-	-	-	-
378	SVRS%GE	4.1e-05	1	3	5e-09	1	0.001	0.81	0.001	0.0062	global-SVRS%GE	CASSVrsTGELFF	CASSVRSTGELFF	TRBV19	TRBJ2-2	NA	NA	inf	-	-	-	-	-	-	-	-	-	-	-
378	SVRS%GE	4.1e-05	1	3	5e-09	1	0.001	0.81	0.001	0.0062	global-SVRS%GE	CASSVrsTGELFF	CASSVRSTGELFF	TRBV19	TRBJ2-2	NA	NA	inf	-	-	-	-	-	-	-	-	-	-	-
378	SVRS%GE	4.1e-05	1	3	5e-09	1	0.001	0.81	0.001	0.0062	global-SVRS%GE	CASSVrsTGELFF	CASSVRSTGELFF	TRBV19	TRBJ2-2	NA	NA	inf	-	-	-	-	-	-	-	-	-	-	-
378	SVRS%GE	4.1e-05	1	3	5e-09	1	0.001	0.81	0.001	0.0062	global-SVRS%GE	CASSVrsTGELFF	CASSVRSTGELFF	TRBV19	TRBJ2-2	NA	NA	inf	-	-	-	-	-	-	-	-	-	-	-
379	SYQTG%IYG	4.1e-05	1	3	6.2e-09	1	0.001	1	0.001	0.0062	global-SYQTG%IYG	CASSYqTGaiYGYTF	CASSYQTGAIYGYTF	TRBV6-5	TRBJ1-2	NA	NA	0	-	-	-	-	-	-	-	-	-	-	-
379	SYQTG%IYG	4.1e-05	1	3	6.2e-09	1	0.001	1	0.001	0.0062	global-SYQTG%IYG	CASSYqTGaiYGYTF	CASSYQTGAIYGYTF	TRBV6-5	TRBJ1-2	NA	NA	0	-	-	-	-	-	-	-	-	-	-	-
379	SYQTG%IYG	4.1e-05	1	3	6.2e-09	1	0.001	1	0.001	0.0062	global-SYQTG%IYG	CASSYqTGaiYGYTF	CASSYQTGAIYGYTF	TRBV6-5	TRBJ1-2	NA	NA	0	-	-	-	-	-	-	-	-	-	-	-
379	SYQTG%IYG	4.1e-05	1	3	6.2e-09	1	0.001	1	0.001	0.0062	global-SYQTG%IYG	CASSYqTGaiYGYTF	CASSYQTGAIYGYTF	TRBV6-5	TRBJ1-2	NA	NA	0	-	-	-	-	-	-	-	-	-	-	-
379	SYQTG%IYG	4.1e-05	1	3	6.2e-09	1	0.001	1	0.001	0.0062	global-SYQTG%IYG	CASSYqTGtiygnTF	CASSYQTGTIYGNTF	TRBV6-5	TRBJ1-2	NA	NA	0	-	-	-	-	-	-	-	-	-	-	-
379	SYQTG%IYG	4.1e-05	1	3	6.2e-09	1	0.001	1	0.001	0.0062	global-SYQTG%IYG	CASSYqTGtiYGYTF	CASSYQTGTIYGYTF	TRBV6-5	TRBJ1-2	NA	NA	0	-	-	-	-	-	-	-	-	-	-	-
379	SYQTG%IYG	4.1e-05	1	3	6.2e-09	1	0.001	1	0.001	0.0062	global-SYQTG%IYG	CASSYqTGtiYGYTF	CASSYQTGTIYGYTF	TRBV6-5	TRBJ1-2	NA	NA	0	-	-	-	-	-	-	-	-	-	-	-
379	SYQTG%IYG	4.1e-05	1	3	6.2e-09	1	0.001	1	0.001	0.0062	global-SYQTG%IYG	CASSYqTGtiYGYTF	CASSYQTGTIYGYTF	TRBV6-5	TRBJ1-2	NA	NA	0	-	-	-	-	-	-	-	-	-	-	-
379	SYQTG%IYG	4.1e-05	1	3	6.2e-09	1	0.001	1	0.001	0.0062	global-SYQTG%IYG	CASSYqTGtiYGYTF	CASSYQTGTIYGYTF	TRBV6-5	TRBJ1-2	NA	NA	0	-	-	-	-	-	-	-	-	-	-	-
380	S%IAGGPYNE	4.1e-05	1	3	2.8e-07	1	0.046	1	0.001	0.0062	global-S%IAGGPYNE	CASSLiAGGpYNEQFF	CASSLIAGGPYNEQFF	TRBV27	TRBJ2-1	NA	NA	0	-	-	-	-	-	-	-	-	-	-	-
380	S%IAGGPYNE	4.1e-05	1	3	2.8e-07	1	0.046	1	0.001	0.0062	global-S%IAGGPYNE	CASSLiAGGpYNEQFF	CASSLIAGGPYNEQFF	TRBV27	TRBJ2-1	NA	NA	0	-	-	-	-	-	-	-	-	-	-	-
380	S%IAGGPYNE	4.1e-05	1	3	2.8e-07	1	0.046	1	0.001	0.0062	global-S%IAGGPYNE	CASSLiAGGpYNEQFF	CASSLIAGGPYNEQFF	TRBV27	TRBJ2-1	NA	NA	0	-	-	-	-	-	-	-	-	-	-	-
380	S%IAGGPYNE	4.1e-05	1	3	2.8e-07	1	0.046	1	0.001	0.0062	global-S%IAGGPYNE	CASSViAGGpYNEQFF	CASSVIAGGPYNEQFF	TRBV2	TRBJ2-1	NA	NA	0	-	-	-	-	-	-	-	-	-	-	-
380	S%IAGGPYNE	4.1e-05	1	3	2.8e-07	1	0.046	1	0.001	0.0062	global-S%IAGGPYNE	CASSPiAGGpYNEQFF	CASSPIAGGPYNEQFF	TRBV12-3	TRBJ2-1	NA	NA	0	-	-	-	-	-	-	-	-	-	-	-
381	S%AGGPRDE	4.1e-05	1	3	6.2e-09	1	0.001	1	0.001	0.0062	global-S%AGGPRDE	CASSwAGGprdEQYF	CASSWAGGPRDEQYF	TRBV5-1	TRBJ2-7	NA	NA	0	-	-	-	-	-	-	-	-	-	-	-
381	S%AGGPRDE	4.1e-05	1	3	6.2e-09	1	0.001	1	0.001	0.0062	global-S%AGGPRDE	CARSwAGGprdEQYF	CARSWAGGPRDEQYF	TRBV5-1	TRBJ2-7	NA	NA	0	-	-	-	-	-	-	-	-	-	-	-
381	S%AGGPRDE	4.1e-05	1	3	6.2e-09	1	0.001	1	0.001	0.0062	global-S%AGGPRDE	CASScAGGprdEQYF	CASSCAGGPRDEQYF	TRBV5-1	TRBJ2-7	NA	NA	0	-	-	-	-	-	-	-	-	-	-	-
382	SMTS%NE	4.1e-05	1	3	2.9e-09	1	0.001	0.47	0.001	0.0062	global-SMTS%NE	CASSmTSinEQYF	CASSMTSINEQYF	TRBV19	TRBJ2-7	NA	NA	inf	-	-	-	-	-	-	-	-	-	-	-
382	SMTS%NE	4.1e-05	1	3	2.9e-09	1	0.001	0.47	0.001	0.0062	global-SMTS%NE	CASSmTSGNEQFF	CASSMTSGNEQFF	TRBV19	TRBJ2-1	NA	NA	inf	-	-	-	-	-	-	-	-	-	-	-
382	SMTS%NE	4.1e-05	1	3	2.9e-09	1	0.001	0.47	0.001	0.0062	global-SMTS%NE	CASSmTSlNEQFF	CASSMTSLNEQFF	TRBV19	TRBJ2-1	NA	NA	inf	-	-	-	-	-	-	-	-	-	-	-
383	SIF%TDT	4.1e-05	1	3	3.9e-09	1	0.001	0.64	0.001	0.0062	motif-SIF global-SIF%TDT	CASSIfgTDTQYF	CASSIFGTDTQYF	TRBV19	TRBJ2-3	NA	NA	inf	-	-	-	-	-	-	-	-	-	-	-
383	SIF%TDT	4.1e-05	1	3	3.9e-09	1	0.001	0.64	0.001	0.0062	motif-SIF global-SIF%TDT	CASSIfgTDTQYF	CASSIFGTDTQYF	TRBV19	TRBJ2-3	NA	NA	inf	-	-	-	-	-	-	-	-	-	-	-
383	SIF%TDT	4.1e-05	1	3	3.9e-09	1	0.001	0.64	0.001	0.0062	motif-SIF global-SIF%TDT	CASSIfhTDTQYF	CASSIFHTDTQYF	TRBV19	TRBJ2-3	NA	NA	inf	-	-	-	-	-	-	-	-	-	-	-
383	SIF%TDT	4.1e-05	1	3	3.9e-09	1	0.001	0.64	0.001	0.0062	motif-SIF global-SIF%TDT	CASSIfhTDTQYF	CASSIFHTDTQYF	TRBV19	TRBJ2-3	NA	NA	inf	-	-	-	-	-	-	-	-	-	-	-
383	SIF%TDT	4.1e-05	1	3	3.9e-09	1	0.001	0.64	0.001	0.0062	motif-SIF global-SIF%TDT	CASSIfqTDTQYF	CASSIFQTDTQYF	TRBV19	TRBJ2-3	NA	NA	inf	-	-	-	-	-	-	-	-	-	-	-
384	SI%SLDT	4.1e-05	1	3	2.9e-09	1	0.001	0.46	0.001	0.0062	global-SI%SLDT	CASSIlslDTQYF	CASSILSLDTQYF	TRBV19	TRBJ2-3	NA	NA	inf	-	-	-	-	-	-	-	-	-	-	-
384	SI%SLDT	4.1e-05	1	3	2.9e-09	1	0.001	0.46	0.001	0.0062	global-SI%SLDT	CASSIrslDTQYF	CASSIRSLDTQYF	TRBV19	TRBJ2-3	NA	NA	inf	-	-	-	-	-	-	-	-	-	-	-
384	SI%SLDT	4.1e-05	1	3	2.9e-09	1	0.001	0.46	0.001	0.0062	global-SI%SLDT	CASSIislDTQYF	CASSIISLDTQYF	TRBV19	TRBJ2-3	NA	NA	inf	-	-	-	-	-	-	-	-	-	-	-
385	SLI%PGE	4.1e-05	1	3	4.3e-08	1	0.012	0.57	0.001	0.0062	global-SLI%PGE	CASSLifpGELFF	CASSLIFPGELFF	TRBV27	TRBJ2-2	NA	NA	inf	-	-	-	-	-	-	-	-	-	-	-
385	SLI%PGE	4.1e-05	1	3	4.3e-08	1	0.012	0.57	0.001	0.0062	global-SLI%PGE	CASSLiypGELFF	CASSLIYPGELFF	TRBV27	TRBJ2-2	NA	NA	inf	-	-	-	-	-	-	-	-	-	-	-
385	SLI%PGE	4.1e-05	1	3	4.3e-08	1	0.012	0.57	0.001	0.0062	global-SLI%PGE	CASSLiypGELFF	CASSLIYPGELFF	TRBV27	TRBJ2-2	NA	NA	inf	-	-	-	-	-	-	-	-	-	-	-
385	SLI%PGE	4.1e-05	1	3	4.3e-08	1	0.012	0.57	0.001	0.0062	global-SLI%PGE	CAISliypGELFF	CAISLIYPGELFF	TRBV10-3	TRBJ2-2	NA	NA	inf	-	-	-	-	-	-	-	-	-	-	-
386	SGRS%VE	4.1e-05	1	3	3.5e-09	1	0.001	0.56	0.001	0.0062	global-SGRS%VE	CASSgrSGvEQFF	CASSGRSGVEQFF	TRBV19	TRBJ2-1	NA	NA	inf	-	-	-	-	-	-	-	-	-	-	-
386	SGRS%VE	4.1e-05	1	3	3.5e-09	1	0.001	0.56	0.001	0.0062	global-SGRS%VE	CASSGRsavEAFF	CASSGRSAVEAFF	TRBV19	TRBJ1-1	NA	NA	inf	-	-	-	-	-	-	-	-	-	-	-
386	SGRS%VE	4.1e-05	1	3	3.5e-09	1	0.001	0.56	0.001	0.0062	global-SGRS%VE	CASSgrSGvEQYF	CASSGRSGVEQYF	TRBV19	TRBJ2-7	NA	NA	inf	-	-	-	-	-	-	-	-	-	-	-
386	SGRS%VE	4.1e-05	1	3	3.5e-09	1	0.001	0.56	0.001	0.0062	global-SGRS%VE	CASSgrSGvEQYF	CASSGRSGVEQYF	TRBV19	TRBJ2-7	NA	NA	inf	-	-	-	-	-	-	-	-	-	-	-
387	SIY%GSYNE	4.1e-05	1	3	2.8e-09	1	0.001	0.46	0.001	0.0062	global-SIY%GSYNE	CASSIySGSYNEQFF	CASSIYSGSYNEQFF	TRBV19	TRBJ2-1	NA	NA	inf	-	-	-	-	-	-	-	-	-	-	-
387	SIY%GSYNE	4.1e-05	1	3	2.8e-09	1	0.001	0.46	0.001	0.0062	global-SIY%GSYNE	CASSIyRGSYNEQFF	CASSIYRGSYNEQFF	TRBV19	TRBJ2-1	NA	NA	inf	-	-	-	-	-	-	-	-	-	-	-
387	SIY%GSYNE	4.1e-05	1	3	2.8e-09	1	0.001	0.46	0.001	0.0062	global-SIY%GSYNE	CASSIyGGSYNEQFF	CASSIYGGSYNEQFF	TRBV19	TRBJ2-1	NA	NA	inf	-	-	-	-	-	-	-	-	-	-	-
388	SL%QLWET	4.1e-05	1	3	6.2e-09	1	0.001	1	0.001	0.0062	motif-QLW motif-QLWE global-SL%QLWET	CASSLtqlwETQYF	CASSLTQLWETQYF	TRBV7-2	TRBJ2-5	NA	NA	0	-	-	-	-	-	-	-	-	-	-	-
388	SL%QLWET	4.1e-05	1	3	6.2e-09	1	0.001	1	0.001	0.0062	motif-QLW motif-QLWE global-SL%QLWET	CASSLsqlwETQYF	CASSLSQLWETQYF	TRBV7-2	TRBJ2-5	NA	NA	0	-	-	-	-	-	-	-	-	-	-	-
388	SL%QLWET	4.1e-05	1	3	6.2e-09	1	0.001	1	0.001	0.0062	motif-QLW motif-QLWE global-SL%QLWET	CASSLsqlwetrYF	CASSLSQLWETRYF	TRBV7-2	TRBJ2-5	NA	NA	0	-	-	-	-	-	-	-	-	-	-	-
389	SWAG%PRDE	4.1e-05	1	3	6.2e-09	1	0.001	1	0.001	0.0062	global-SWAG%PRDE	CASSwAGeprdEQYF	CASSWAGEPRDEQYF	TRBV5-1	TRBJ2-7	NA	NA	0	-	-	-	-	-	-	-	-	-	-	-
389	SWAG%PRDE	4.1e-05	1	3	6.2e-09	1	0.001	1	0.001	0.0062	global-SWAG%PRDE	CASSwAGGprdEQYF	CASSWAGGPRDEQYF	TRBV5-1	TRBJ2-7	NA	NA	0	-	-	-	-	-	-	-	-	-	-	-
389	SWAG%PRDE	4.1e-05	1	3	6.2e-09	1	0.001	1	0.001	0.0062	global-SWAG%PRDE	CARSwAGGprdEQYF	CARSWAGGPRDEQYF	TRBV5-1	TRBJ2-7	NA	NA	0	-	-	-	-	-	-	-	-	-	-	-
390	SI%SGVE	4.1e-05	1	3	5e-09	1	0.001	0.81	0.001	0.0062	global-SI%SGVE	CASSIrSGvEQYF	CASSIRSGVEQYF	TRBV19	TRBJ2-7	NA	NA	inf	-	-	-	-	-	-	-	-	-	-	-
390	SI%SGVE	4.1e-05	1	3	5e-09	1	0.001	0.81	0.001	0.0062	global-SI%SGVE	CASSIrSGvEQYF	CASSIRSGVEQYF	TRBV19	TRBJ2-7	NA	NA	inf	-	-	-	-	-	-	-	-	-	-	-
390	SI%SGVE	4.1e-05	1	3	5e-09	1	0.001	0.81	0.001	0.0062	global-SI%SGVE	CASSIrSGvEQYF	CASSIRSGVEQYF	TRBV19	TRBJ2-7	NA	NA	inf	-	-	-	-	-	-	-	-	-	-	-
390	SI%SGVE	4.1e-05	1	3	5e-09	1	0.001	0.81	0.001	0.0062	global-SI%SGVE	CASSIrSGvEQYF	CASSIRSGVEQYF	TRBV19	TRBJ2-7	NA	NA	inf	-	-	-	-	-	-	-	-	-	-	-
390	SI%SGVE	4.1e-05	1	3	5e-09	1	0.001	0.81	0.001	0.0062	global-SI%SGVE	CASSIrSGvEQFF	CASSIRSGVEQFF	TRBV19	TRBJ2-1	NA	NA	inf	-	-	-	-	-	-	-	-	-	-	-
390	SI%SGVE	4.1e-05	1	3	5e-09	1	0.001	0.81	0.001	0.0062	global-SI%SGVE	CASSIrSGvEQFF	CASSIRSGVEQFF	TRBV19	TRBJ2-1	NA	NA	inf	-	-	-	-	-	-	-	-	-	-	-
390	SI%SGVE	4.1e-05	1	3	5e-09	1	0.001	0.81	0.001	0.0062	global-SI%SGVE	CASSIrSGvEQFF	CASSIRSGVEQFF	TRBV19	TRBJ2-1	NA	NA	inf	-	-	-	-	-	-	-	-	-	-	-
390	SI%SGVE	4.1e-05	1	3	5e-09	1	0.001	0.81	0.001	0.0062	global-SI%SGVE	CASSIiSGvEQFF	CASSIISGVEQFF	TRBV19	TRBJ2-1	NA	NA	inf	-	-	-	-	-	-	-	-	-	-	-
391	SQAGM%E	4.1e-05	1	3	6.2e-09	1	0.001	1	0.001	0.0062	global-SQAGM%E	CAgsqAGmaEQFF	CAGSQAGMAEQFF	TRBV3-1	TRBJ2-1	NA	NA	0	-	-	-	-	-	-	-	-	-	-	-
391	SQAGM%E	4.1e-05	1	3	6.2e-09	1	0.001	1	0.001	0.0062	global-SQAGM%E	CANSqAGmaEQFF	CANSQAGMAEQFF	TRBV3-1	TRBJ2-1	NA	NA	0	-	-	-	-	-	-	-	-	-	-	-
391	SQAGM%E	4.1e-05	1	3	6.2e-09	1	0.001	1	0.001	0.0062	global-SQAGM%E	CASSQAGmtEQFF	CASSQAGMTEQFF	TRBV3-1	TRBJ2-1	NA	NA	0	-	-	-	-	-	-	-	-	-	-	-
392	SEGQV%PGE	4.1e-05	1	3	4.4e-09	1	0.001	0.71	0.001	0.0062	global-SEGQV%PGE	CASSEGQvapgEQYF	CASSEGQVAPGEQYF	TRBV2	TRBJ2-7	NA	NA	0	-	-	-	-	-	-	-	-	-	-	-
392	SEGQV%PGE	4.1e-05	1	3	4.4e-09	1	0.001	0.71	0.001	0.0062	global-SEGQV%PGE	CASSEGQvspGELFF	CASSEGQVSPGELFF	TRBV2	TRBJ2-2	NA	NA	0	-	-	-	-	-	-	-	-	-	-	-
392	SEGQV%PGE	4.1e-05	1	3	4.4e-09	1	0.001	0.71	0.001	0.0062	global-SEGQV%PGE	CASSEGQvspGELFF	CASSEGQVSPGELFF	TRBV2	TRBJ2-2	NA	NA	inf	-	-	-	-	-	-	-	-	-	-	-
392	SEGQV%PGE	4.1e-05	1	3	4.4e-09	1	0.001	0.71	0.001	0.0062	global-SEGQV%PGE	CASSEGQvspGELFF	CASSEGQVSPGELFF	TRBV2	TRBJ2-2	NA	NA	0	-	-	-	-	-	-	-	-	-	-	-
392	SEGQV%PGE	4.1e-05	1	3	4.4e-09	1	0.001	0.71	0.001	0.0062	global-SEGQV%PGE	CASSEGQvspGELFF	CASSEGQVSPGELFF	TRBV2	TRBJ2-2	NA	NA	0	-	-	-	-	-	-	-	-	-	-	-
392	SEGQV%PGE	4.1e-05	1	3	4.4e-09	1	0.001	0.71	0.001	0.0062	global-SEGQV%PGE	CASSEGQvlpgEQYF	CASSEGQVLPGEQYF	TRBV2	TRBJ2-7	NA	NA	0	-	-	-	-	-	-	-	-	-	-	-
393	S%RSAVE	4.1e-05	1	3	2.9e-09	1	0.001	0.46	0.001	0.0062	global-S%RSAVE	CASSVrsavEQFF	CASSVRSAVEQFF	TRBV19	TRBJ2-1	NA	NA	inf	-	-	-	-	-	-	-	-	-	-	-
393	S%RSAVE	4.1e-05	1	3	2.9e-09	1	0.001	0.46	0.001	0.0062	global-S%RSAVE	CASSGRsavEAFF	CASSGRSAVEAFF	TRBV19	TRBJ1-1	NA	NA	inf	-	-	-	-	-	-	-	-	-	-	-
393	S%RSAVE	4.1e-05	1	3	2.9e-09	1	0.001	0.46	0.001	0.0062	global-S%RSAVE	CASSPrsavEQYF	CASSPRSAVEQYF	TRBV19	TRBJ2-7	NA	NA	inf	-	-	-	-	-	-	-	-	-	-	-
394	SIVAG%YNE	4.1e-05	1	3	6.2e-09	1	0.001	1	0.001	0.0062	global-SIVAG%YNE	CASSIvAGGYNEQFF	CASSIVAGGYNEQFF	TRBV19	TRBJ2-1	NA	NA	0	-	-	-	-	-	-	-	-	-	-	-
394	SIVAG%YNE	4.1e-05	1	3	6.2e-09	1	0.001	1	0.001	0.0062	global-SIVAG%YNE	CASSIvAGGYNEQFF	CASSIVAGGYNEQFF	TRBV19	TRBJ2-1	NA	NA	0	-	-	-	-	-	-	-	-	-	-	-
394	SIVAG%YNE	4.1e-05	1	3	6.2e-09	1	0.001	1	0.001	0.0062	global-SIVAG%YNE	CASSIvAGaYNEQFF	CASSIVAGAYNEQFF	TRBV19	TRBJ2-1	NA	NA	0	-	-	-	-	-	-	-	-	-	-	-
394	SIVAG%YNE	4.1e-05	1	3	6.2e-09	1	0.001	1	0.001	0.0062	global-SIVAG%YNE	CASSIvAGaYNEQFF	CASSIVAGAYNEQFF	TRBV19	TRBJ2-1	NA	NA	0	-	-	-	-	-	-	-	-	-	-	-
394	SIVAG%YNE	4.1e-05	1	3	6.2e-09	1	0.001	1	0.001	0.0062	global-SIVAG%YNE	CASSIvAGSYNEQFF	CASSIVAGSYNEQFF	TRBV19	TRBJ2-1	NA	NA	0	-	-	-	-	-	-	-	-	-	-	-
394	SIVAG%YNE	4.1e-05	1	3	6.2e-09	1	0.001	1	0.001	0.0062	global-SIVAG%YNE	CASSIvAGSYNEQFF	CASSIVAGSYNEQFF	TRBV19	TRBJ2-1	NA	NA	0	-	-	-	-	-	-	-	-	-	-	-
394	SIVAG%YNE	4.1e-05	1	3	6.2e-09	1	0.001	1	0.001	0.0062	global-SIVAG%YNE	CASSIvAGSYNEQFF	CASSIVAGSYNEQFF	TRBV19	TRBJ2-1	NA	NA	0	-	-	-	-	-	-	-	-	-	-	-
394	SIVAG%YNE	4.1e-05	1	3	6.2e-09	1	0.001	1	0.001	0.0062	global-SIVAG%YNE	CASSIvAGSYNEQFF	CASSIVAGSYNEQFF	TRBV19	TRBJ2-1	NA	NA	0	-	-	-	-	-	-	-	-	-	-	-
394	SIVAG%YNE	4.1e-05	1	3	6.2e-09	1	0.001	1	0.001	0.0062	global-SIVAG%YNE	CASSIvAGSYNEQFF	CASSIVAGSYNEQFF	TRBV19	TRBJ2-1	NA	NA	0	-	-	-	-	-	-	-	-	-	-	-
394	SIVAG%YNE	4.1e-05	1	3	6.2e-09	1	0.001	1	0.001	0.0062	global-SIVAG%YNE	CASSIvAGSYNEQFF	CASSIVAGSYNEQFF	TRBV19	TRBJ2-1	NA	NA	0	-	-	-	-	-	-	-	-	-	-	-
395	SLSGTWGE%	4.1e-05	1	3	6.2e-09	1	0.001	1	0.001	0.0062	global-SLSGTWGE%	CASSLSGtwgeGYTF	CASSLSGTWGEGYTF	TRBV27	TRBJ1-2	NA	NA	0	-	-	-	-	-	-	-	-	-	-	-
395	SLSGTWGE%	4.1e-05	1	3	6.2e-09	1	0.001	1	0.001	0.0062	global-SLSGTWGE%	CASSLSGtwgeGYTF	CASSLSGTWGEGYTF	TRBV27	TRBJ1-2	NA	NA	0	-	-	-	-	-	-	-	-	-	-	-
395	SLSGTWGE%	4.1e-05	1	3	6.2e-09	1	0.001	1	0.001	0.0062	global-SLSGTWGE%	CASSLSGtwgeGYTF	CASSLSGTWGEGYTF	TRBV27	TRBJ1-2	NA	NA	0	-	-	-	-	-	-	-	-	-	-	-
395	SLSGTWGE%	4.1e-05	1	3	6.2e-09	1	0.001	1	0.001	0.0062	global-SLSGTWGE%	CASSLSGtwgeGYTF	CASSLSGTWGEGYTF	TRBV27	TRBJ1-2	NA	NA	0	-	-	-	-	-	-	-	-	-	-	-
395	SLSGTWGE%	4.1e-05	1	3	6.2e-09	1	0.001	1	0.001	0.0062	global-SLSGTWGE%	CASSLSGtwgeGYTF	CASSLSGTWGEGYTF	TRBV27	TRBJ1-2	NA	NA	0	-	-	-	-	-	-	-	-	-	-	-
395	SLSGTWGE%	4.1e-05	1	3	6.2e-09	1	0.001	1	0.001	0.0062	global-SLSGTWGE%	CASSLSGtwgEKLFF	CASSLSGTWGEKLFF	TRBV27	TRBJ1-4	NA	NA	0	-	-	-	-	-	-	-	-	-	-	-
395	SLSGTWGE%	4.1e-05	1	3	6.2e-09	1	0.001	1	0.001	0.0062	global-SLSGTWGE%	CASSLSGtwgETQYF	CASSLSGTWGETQYF	TRBV27	TRBJ2-5	NA	NA	0	-	-	-	-	-	-	-	-	-	-	-
395	SLSGTWGE%	4.1e-05	1	3	6.2e-09	1	0.001	1	0.001	0.0062	global-SLSGTWGE%	CASSLSGtwgETQYF	CASSLSGTWGETQYF	TRBV27	TRBJ2-5	NA	NA	0	-	-	-	-	-	-	-	-	-	-	-
395	SLSGTWGE%	4.1e-05	1	3	6.2e-09	1	0.001	1	0.001	0.0062	global-SLSGTWGE%	CASSLSGtwgETQYF	CASSLSGTWGETQYF	TRBV27	TRBJ2-5	NA	NA	0	-	-	-	-	-	-	-	-	-	-	-
395	SLSGTWGE%	4.1e-05	1	3	6.2e-09	1	0.001	1	0.001	0.0062	global-SLSGTWGE%	CASSLSGtwgETQYF	CASSLSGTWGETQYF	TRBV27	TRBJ2-5	NA	NA	0	-	-	-	-	-	-	-	-	-	-	-
396	RDR%LGNT	4.1e-05	1	3	6.2e-09	1	0.001	1	0.001	0.0062	global-RDR%LGNT	CSARDRslGNTIYF	CSARDRSLGNTIYF	TRBV20-1	TRBJ1-3	NA	NA	0	-	-	-	-	-	-	-	-	-	-	-
396	RDR%LGNT	4.1e-05	1	3	6.2e-09	1	0.001	1	0.001	0.0062	global-RDR%LGNT	CSARDRslGNTIYF	CSARDRSLGNTIYF	TRBV20-1	TRBJ1-3	NA	NA	0	-	-	-	-	-	-	-	-	-	-	-
396	RDR%LGNT	4.1e-05	1	3	6.2e-09	1	0.001	1	0.001	0.0062	global-RDR%LGNT	CSARDRslGNTIYF	CSARDRSLGNTIYF	TRBV20-1	TRBJ1-3	NA	NA	0	-	-	-	-	-	-	-	-	-	-	-
396	RDR%LGNT	4.1e-05	1	3	6.2e-09	1	0.001	1	0.001	0.0062	global-RDR%LGNT	CSARDRslGNTIYF	CSARDRSLGNTIYF	TRBV20-1	TRBJ1-3	NA	NA	0	-	-	-	-	-	-	-	-	-	-	-
396	RDR%LGNT	4.1e-05	1	3	6.2e-09	1	0.001	1	0.001	0.0062	global-RDR%LGNT	CSARDRslGNTIYF	CSARDRSLGNTIYF	TRBV20-1	TRBJ1-3	NA	NA	0	-	-	-	-	-	-	-	-	-	-	-
396	RDR%LGNT	4.1e-05	1	3	6.2e-09	1	0.001	1	0.001	0.0062	global-RDR%LGNT	CSARDRalGNTIYF	CSARDRALGNTIYF	TRBV20-1	TRBJ1-3	NA	NA	0	-	-	-	-	-	-	-	-	-	-	-
396	RDR%LGNT	4.1e-05	1	3	6.2e-09	1	0.001	1	0.001	0.0062	global-RDR%LGNT	CSARDRGlGNTIYF	CSARDRGLGNTIYF	TRBV20-1	TRBJ1-3	NA	NA	0	-	-	-	-	-	-	-	-	-	-	-
397	R%EVGNT	4.1e-05	1	3	6.2e-09	1	0.001	1	0.001	0.0062	global-R%EVGNT	CSARdevGNTIYF	CSARDEVGNTIYF	TRBV20-1	TRBJ1-3	NA	NA	0	-	-	-	-	-	-	-	-	-	-	-
397	R%EVGNT	4.1e-05	1	3	6.2e-09	1	0.001	1	0.001	0.0062	global-R%EVGNT	CSARdevGNTIYF	CSARDEVGNTIYF	TRBV20-1	TRBJ1-3	NA	NA	0	-	-	-	-	-	-	-	-	-	-	-
397	R%EVGNT	4.1e-05	1	3	6.2e-09	1	0.001	1	0.001	0.0062	global-R%EVGNT	CSARdevGNTIYF	CSARDEVGNTIYF	TRBV20-1	TRBJ1-3	NA	NA	0	-	-	-	-	-	-	-	-	-	-	-
397	R%EVGNT	4.1e-05	1	3	6.2e-09	1	0.001	1	0.001	0.0062	global-R%EVGNT	CSARievGNTIYF	CSARIEVGNTIYF	TRBV20-1	TRBJ1-3	NA	NA	0	-	-	-	-	-	-	-	-	-	-	-
397	R%EVGNT	4.1e-05	1	3	6.2e-09	1	0.001	1	0.001	0.0062	global-R%EVGNT	CSARsevGNTIYF	CSARSEVGNTIYF	TRBV20-1	TRBJ1-3	NA	NA	0	-	-	-	-	-	-	-	-	-	-	-
398	S%RSSDE	4.1e-05	1	3	4e-09	1	0.001	0.64	0.001	0.0062	global-S%RSSDE	CASSRrssdEQYF	CASSRRSSDEQYF	TRBV19	TRBJ2-7	NA	NA	inf	-	-	-	-	-	-	-	-	-	-	-
398	S%RSSDE	4.1e-05	1	3	4e-09	1	0.001	0.64	0.001	0.0062	global-S%RSSDE	CASSRrssdEQYF	CASSRRSSDEQYF	TRBV19	TRBJ2-7	NA	NA	inf	-	-	-	-	-	-	-	-	-	-	-
398	S%RSSDE	4.1e-05	1	3	4e-09	1	0.001	0.64	0.001	0.0062	global-S%RSSDE	CASSIrssdEQFF	CASSIRSSDEQFF	TRBV19	TRBJ2-1	NA	NA	inf	-	-	-	-	-	-	-	-	-	-	-
398	S%RSSDE	4.1e-05	1	3	4e-09	1	0.001	0.64	0.001	0.0062	global-S%RSSDE	CASSIrssdEQFF	CASSIRSSDEQFF	TRBV19	TRBJ2-1	NA	NA	inf	-	-	-	-	-	-	-	-	-	-	-
398	S%RSSDE	4.1e-05	1	3	4e-09	1	0.001	0.64	0.001	0.0062	global-S%RSSDE	CASSIrssdEQYF	CASSIRSSDEQYF	TRBV19	TRBJ2-7	NA	NA	inf	-	-	-	-	-	-	-	-	-	-	-
399	SI%ATGE	4.1e-05	1	3	4.8e-09	1	0.001	0.77	0.001	0.0062	global-SI%ATGE	CASSIraTGELFF	CASSIRATGELFF	TRBV19	TRBJ2-2	NA	NA	inf	-	-	-	-	-	-	-	-	-	-	-
399	SI%ATGE	4.1e-05	1	3	4.8e-09	1	0.001	0.77	0.001	0.0062	global-SI%ATGE	CASSIraTGELFF	CASSIRATGELFF	TRBV19	TRBJ2-2	NA	NA	inf	-	-	-	-	-	-	-	-	-	-	-
399	SI%ATGE	4.1e-05	1	3	4.8e-09	1	0.001	0.77	0.001	0.0062	global-SI%ATGE	CASSIraTGELFF	CASSIRATGELFF	TRBV19	TRBJ2-2	NA	NA	inf	-	-	-	-	-	-	-	-	-	-	-
399	SI%ATGE	4.1e-05	1	3	4.8e-09	1	0.001	0.77	0.001	0.0062	global-SI%ATGE	CASSIraTGELFF	CASSIRATGELFF	TRBV19	TRBJ2-2	NA	NA	inf	-	-	-	-	-	-	-	-	-	-	-
399	SI%ATGE	4.1e-05	1	3	4.8e-09	1	0.001	0.77	0.001	0.0062	global-SI%ATGE	CASSIraTGELFF	CASSIRATGELFF	TRBV19	TRBJ2-2	NA	NA	inf	-	-	-	-	-	-	-	-	-	-	-
399	SI%ATGE	4.1e-05	1	3	4.8e-09	1	0.001	0.77	0.001	0.0062	global-SI%ATGE	CASSIsaTGELFF	CASSISATGELFF	TRBV19	TRBJ2-2	NA	NA	inf	-	-	-	-	-	-	-	-	-	-	-
399	SI%ATGE	4.1e-05	1	3	4.8e-09	1	0.001	0.77	0.001	0.0062	global-SI%ATGE	CASSIsaTGEQFF	CASSISATGEQFF	TRBV19	TRBJ2-1	NA	NA	0	-	-	-	-	-	-	-	-	-	-	-
400	%IRSSWE	4.1e-05	1	3	2.9e-09	1	0.001	0.47	0.001	0.0062	motif-IRSS motif-IRS motif-RSSW global-%IRSSWE	CASSIrsswEAFF	CASSIRSSWEAFF	TRBV19	TRBJ1-1	NA	NA	inf	-	-	-	-	-	-	-	-	-	-	-
400	%IRSSWE	4.1e-05	1	3	2.9e-09	1	0.001	0.47	0.001	0.0062	motif-IRSS motif-IRS motif-RSSW global-%IRSSWE	CASSIrsswELFF	CASSIRSSWELFF	TRBV19	TRBJ2-2	NA	NA	inf	-	-	-	-	-	-	-	-	-	-	-
400	%IRSSWE	4.1e-05	1	3	2.9e-09	1	0.001	0.47	0.001	0.0062	motif-IRSS motif-IRS motif-RSSW global-%IRSSWE	CASnirsswELFF	CASNIRSSWELFF	TRBV19	TRBJ2-2	NA	NA	inf	-	-	-	-	-	-	-	-	-	-	-
401	SIRSAW%	4.1e-05	1	3	4.5e-09	1	0.001	0.72	0.001	0.0062	motif-SIRS motif-IRSA motif-RSAW motif-IRS global-SIRSAW%	CASSIrsawEQFF	CASSIRSAWEQFF	TRBV19	TRBJ2-1	NA	NA	inf	-	-	-	-	-	-	-	-	-	-	-
401	SIRSAW%	4.1e-05	1	3	4.5e-09	1	0.001	0.72	0.001	0.0062	motif-SIRS motif-IRSA motif-RSAW motif-IRS global-SIRSAW%	CASSIrsawaQHF	CASSIRSAWAQHF	TRBV19	TRBJ1-5	NA	NA	inf	-	-	-	-	-	-	-	-	-	-	-
401	SIRSAW%	4.1e-05	1	3	4.5e-09	1	0.001	0.72	0.001	0.0062	motif-SIRS motif-IRSA motif-RSAW motif-IRS global-SIRSAW%	CASSIrsawaQYF	CASSIRSAWAQYF	TRBV19	TRBJ2-3	NA	NA	inf	-	-	-	-	-	-	-	-	-	-	-
401	SIRSAW%	4.1e-05	1	3	4.5e-09	1	0.001	0.72	0.001	0.0062	motif-SIRS motif-IRSA motif-RSAW motif-IRS global-SIRSAW%	CASSIrsawaQYF	CASSIRSAWAQYF	TRBV19	TRBJ2-3	NA	NA	0	-	-	-	-	-	-	-	-	-	-	-
401	SIRSAW%	4.1e-05	1	3	4.5e-09	1	0.001	0.72	0.001	0.0062	motif-SIRS motif-IRSA motif-RSAW motif-IRS global-SIRSAW%	CASSIrsawaQYF	CASSIRSAWAQYF	TRBV19	TRBJ2-3	NA	NA	0	-	-	-	-	-	-	-	-	-	-	-
401	SIRSAW%	4.1e-05	1	3	4.5e-09	1	0.001	0.72	0.001	0.0062	motif-SIRS motif-IRSA motif-RSAW motif-IRS global-SIRSAW%	CASSIrsawaQYF	CASSIRSAWAQYF	TRBV19	TRBJ2-3	NA	NA	inf	-	-	-	-	-	-	-	-	-	-	-
402	STR%AYE	4.1e-05	1	3	6.2e-09	1	0.001	1	0.001	0.0062	global-STR%AYE	CASStrsaYEQYF	CASSTRSAYEQYF	TRBV19	TRBJ2-7	NA	NA	inf	-	-	-	-	-	-	-	-	-	-	-
402	STR%AYE	4.1e-05	1	3	6.2e-09	1	0.001	1	0.001	0.0062	global-STR%AYE	CASStrsaYEQYF	CASSTRSAYEQYF	TRBV19	TRBJ2-7	NA	NA	inf	-	-	-	-	-	-	-	-	-	-	-
402	STR%AYE	4.1e-05	1	3	6.2e-09	1	0.001	1	0.001	0.0062	global-STR%AYE	CASStrsaYEQYF	CASSTRSAYEQYF	TRBV19	TRBJ2-7	NA	NA	inf	-	-	-	-	-	-	-	-	-	-	-
402	STR%AYE	4.1e-05	1	3	6.2e-09	1	0.001	1	0.001	0.0062	global-STR%AYE	CASStrsaYEQYF	CASSTRSAYEQYF	TRBV19	TRBJ2-7	NA	NA	inf	-	-	-	-	-	-	-	-	-	-	-
402	STR%AYE	4.1e-05	1	3	6.2e-09	1	0.001	1	0.001	0.0062	global-STR%AYE	CASStrsaYEQYF	CASSTRSAYEQYF	TRBV19	TRBJ2-7	NA	NA	inf	-	-	-	-	-	-	-	-	-	-	-
402	STR%AYE	4.1e-05	1	3	6.2e-09	1	0.001	1	0.001	0.0062	global-STR%AYE	CASStrsaYEQYF	CASSTRSAYEQYF	TRBV19	TRBJ2-7	NA	NA	inf	-	-	-	-	-	-	-	-	-	-	-
402	STR%AYE	4.1e-05	1	3	6.2e-09	1	0.001	1	0.001	0.0062	global-STR%AYE	CASStrsaYEQYF	CASSTRSAYEQYF	TRBV19	TRBJ2-7	NA	NA	inf	-	-	-	-	-	-	-	-	-	-	-
402	STR%AYE	4.1e-05	1	3	6.2e-09	1	0.001	1	0.001	0.0062	global-STR%AYE	CASStrsaYEQYF	CASSTRSAYEQYF	TRBV19	TRBJ2-7	NA	NA	inf	-	-	-	-	-	-	-	-	-	-	-
402	STR%AYE	4.1e-05	1	3	6.2e-09	1	0.001	1	0.001	0.0062	global-STR%AYE	CASStrsaYEQYF	CASSTRSAYEQYF	TRBV19	TRBJ2-7	NA	NA	inf	-	-	-	-	-	-	-	-	-	-	-
402	STR%AYE	4.1e-05	1	3	6.2e-09	1	0.001	1	0.001	0.0062	global-STR%AYE	CASStrsaYEQYF	CASSTRSAYEQYF	TRBV19	TRBJ2-7	NA	NA	inf	-	-	-	-	-	-	-	-	-	-	-
402	STR%AYE	4.1e-05	1	3	6.2e-09	1	0.001	1	0.001	0.0062	global-STR%AYE	CASStrsaYEQYF	CASSTRSAYEQYF	TRBV19	TRBJ2-7	NA	NA	inf	-	-	-	-	-	-	-	-	-	-	-
402	STR%AYE	4.1e-05	1	3	6.2e-09	1	0.001	1	0.001	0.0062	global-STR%AYE	CASStrsaYEQYF	CASSTRSAYEQYF	TRBV19	TRBJ2-7	NA	NA	inf	-	-	-	-	-	-	-	-	-	-	-
402	STR%AYE	4.1e-05	1	3	6.2e-09	1	0.001	1	0.001	0.0062	global-STR%AYE	CASStrsaYEQYF	CASSTRSAYEQYF	TRBV19	TRBJ2-7	NA	NA	inf	-	-	-	-	-	-	-	-	-	-	-
402	STR%AYE	4.1e-05	1	3	6.2e-09	1	0.001	1	0.001	0.0062	global-STR%AYE	CASStrsaYEQYF	CASSTRSAYEQYF	TRBV19	TRBJ2-7	NA	NA	inf	-	-	-	-	-	-	-	-	-	-	-
402	STR%AYE	4.1e-05	1	3	6.2e-09	1	0.001	1	0.001	0.0062	global-STR%AYE	CASStrsaYEQYF	CASSTRSAYEQYF	TRBV19	TRBJ2-7	NA	NA	inf	-	-	-	-	-	-	-	-	-	-	-
402	STR%AYE	4.1e-05	1	3	6.2e-09	1	0.001	1	0.001	0.0062	global-STR%AYE	CASStrsaYEQYF	CASSTRSAYEQYF	TRBV19	TRBJ2-7	NA	NA	inf	-	-	-	-	-	-	-	-	-	-	-
402	STR%AYE	4.1e-05	1	3	6.2e-09	1	0.001	1	0.001	0.0062	global-STR%AYE	CASStrsaYEQYF	CASSTRSAYEQYF	TRBV19	TRBJ2-7	NA	NA	inf	-	-	-	-	-	-	-	-	-	-	-
402	STR%AYE	4.1e-05	1	3	6.2e-09	1	0.001	1	0.001	0.0062	global-STR%AYE	CASStrsaYEQYF	CASSTRSAYEQYF	TRBV19	TRBJ2-7	NA	NA	inf	-	-	-	-	-	-	-	-	-	-	-
402	STR%AYE	4.1e-05	1	3	6.2e-09	1	0.001	1	0.001	0.0062	global-STR%AYE	CASStrsaYEQYF	CASSTRSAYEQYF	TRBV19	TRBJ2-7	NA	NA	inf	-	-	-	-	-	-	-	-	-	-	-
402	STR%AYE	4.1e-05	1	3	6.2e-09	1	0.001	1	0.001	0.0062	global-STR%AYE	CASStrsaYEQYF	CASSTRSAYEQYF	TRBV19	TRBJ2-7	NA	NA	inf	-	-	-	-	-	-	-	-	-	-	-
402	STR%AYE	4.1e-05	1	3	6.2e-09	1	0.001	1	0.001	0.0062	global-STR%AYE	CASStrsaYEQYF	CASSTRSAYEQYF	TRBV19	TRBJ2-7	NA	NA	inf	-	-	-	-	-	-	-	-	-	-	-
402	STR%AYE	4.1e-05	1	3	6.2e-09	1	0.001	1	0.001	0.0062	global-STR%AYE	CASStrsaYEQYF	CASSTRSAYEQYF	TRBV19	TRBJ2-7	NA	NA	inf	-	-	-	-	-	-	-	-	-	-	-
402	STR%AYE	4.1e-05	1	3	6.2e-09	1	0.001	1	0.001	0.0062	global-STR%AYE	CASStRGaYEQYF	CASSTRGAYEQYF	TRBV19	TRBJ2-7	NA	NA	inf	-	-	-	-	-	-	-	-	-	-	-
402	STR%AYE	4.1e-05	1	3	6.2e-09	1	0.001	1	0.001	0.0062	global-STR%AYE	CASStraaYEQYF	CASSTRAAYEQYF	TRBV19	TRBJ2-7	NA	NA	inf	-	-	-	-	-	-	-	-	-	-	-
402	STR%AYE	4.1e-05	1	3	6.2e-09	1	0.001	1	0.001	0.0062	global-STR%AYE	CASStraaYEQYF	CASSTRAAYEQYF	TRBV19	TRBJ2-7	NA	NA	inf	-	-	-	-	-	-	-	-	-	-	-
402	STR%AYE	4.1e-05	1	3	6.2e-09	1	0.001	1	0.001	0.0062	global-STR%AYE	CASStraaYEQYF	CASSTRAAYEQYF	TRBV19	TRBJ2-7	NA	NA	inf	-	-	-	-	-	-	-	-	-	-	-
402	STR%AYE	4.1e-05	1	3	6.2e-09	1	0.001	1	0.001	0.0062	global-STR%AYE	CASStraaYEQYF	CASSTRAAYEQYF	TRBV19	TRBJ2-7	NA	NA	inf	-	-	-	-	-	-	-	-	-	-	-
403	SSRS%VE	4.1e-05	1	3	4.9e-09	1	0.001	0.78	0.001	0.0062	global-SSRS%VE	CASSSrsqvEQYF	CASSSRSQVEQYF	TRBV19	TRBJ2-7	NA	NA	inf	-	-	-	-	-	-	-	-	-	-	-
403	SSRS%VE	4.1e-05	1	3	4.9e-09	1	0.001	0.78	0.001	0.0062	global-SSRS%VE	CASSSrSGvEQYF	CASSSRSGVEQYF	TRBV19	TRBJ2-7	NA	NA	inf	-	-	-	-	-	-	-	-	-	-	-
403	SSRS%VE	4.1e-05	1	3	4.9e-09	1	0.001	0.78	0.001	0.0062	global-SSRS%VE	CASSSrSGvEQYF	CASSSRSGVEQYF	TRBV19	TRBJ2-7	NA	NA	inf	-	-	-	-	-	-	-	-	-	-	-
403	SSRS%VE	4.1e-05	1	3	4.9e-09	1	0.001	0.78	0.001	0.0062	global-SSRS%VE	CASSSrSGvEQYF	CASSSRSGVEQYF	TRBV19	TRBJ2-7	NA	NA	inf	-	-	-	-	-	-	-	-	-	-	-
403	SSRS%VE	4.1e-05	1	3	4.9e-09	1	0.001	0.78	0.001	0.0062	global-SSRS%VE	CASSSrSGvEQYF	CASSSRSGVEQYF	TRBV19	TRBJ2-7	NA	NA	inf	-	-	-	-	-	-	-	-	-	-	-
403	SSRS%VE	4.1e-05	1	3	4.9e-09	1	0.001	0.78	0.001	0.0062	global-SSRS%VE	CASSSrSGvEQYF	CASSSRSGVEQYF	TRBV19	TRBJ2-7	NA	NA	inf	-	-	-	-	-	-	-	-	-	-	-
403	SSRS%VE	4.1e-05	1	3	4.9e-09	1	0.001	0.78	0.001	0.0062	global-SSRS%VE	CASSSrSGvEQFF	CASSSRSGVEQFF	TRBV19	TRBJ2-1	NA	NA	inf	-	-	-	-	-	-	-	-	-	-	-
404	SGR%GVE	4.1e-05	1	3	3.6e-09	1	0.001	0.58	0.001	0.0062	global-SGR%GVE	CASSgrSGvEQYF	CASSGRSGVEQYF	TRBV19	TRBJ2-7	NA	NA	inf	-	-	-	-	-	-	-	-	-	-	-
404	SGR%GVE	4.1e-05	1	3	3.6e-09	1	0.001	0.58	0.001	0.0062	global-SGR%GVE	CASSgrSGvEQYF	CASSGRSGVEQYF	TRBV19	TRBJ2-7	NA	NA	inf	-	-	-	-	-	-	-	-	-	-	-
404	SGR%GVE	4.1e-05	1	3	3.6e-09	1	0.001	0.58	0.001	0.0062	global-SGR%GVE	CASSGRagvEQFF	CASSGRAGVEQFF	TRBV19	TRBJ2-1	NA	NA	inf	-	-	-	-	-	-	-	-	-	-	-
404	SGR%GVE	4.1e-05	1	3	3.6e-09	1	0.001	0.58	0.001	0.0062	global-SGR%GVE	CASSgrSGvEQFF	CASSGRSGVEQFF	TRBV19	TRBJ2-1	NA	NA	inf	-	-	-	-	-	-	-	-	-	-	-
405	SQDG%GGLGE	4.1e-05	1	3	3.1e-08	1	0.005	1	0.001	0.0062	global-SQDG%GGLGE	CASSQdgSGGlgEQFF	CASSQDGSGGLGEQFF	TRBV4-2	TRBJ2-1	NA	NA	0	-	-	-	-	-	-	-	-	-	-	-
405	SQDG%GGLGE	4.1e-05	1	3	3.1e-08	1	0.005	1	0.001	0.0062	global-SQDG%GGLGE	CASSQdgSGGlgEQFF	CASSQDGSGGLGEQFF	TRBV7-8	TRBJ2-1	NA	NA	0	-	-	-	-	-	-	-	-	-	-	-
405	SQDG%GGLGE	4.1e-05	1	3	3.1e-08	1	0.005	1	0.001	0.0062	global-SQDG%GGLGE	CASSQdgSGGlgEQFF	CASSQDGSGGLGEQFF	TRBV7-2	TRBJ2-1	NA	NA	0	-	-	-	-	-	-	-	-	-	-	-
405	SQDG%GGLGE	4.1e-05	1	3	3.1e-08	1	0.005	1	0.001	0.0062	global-SQDG%GGLGE	CASSQdgAGGlgEQYF	CASSQDGAGGLGEQYF	TRBV4-2	TRBJ2-7	NA	NA	0	-	-	-	-	-	-	-	-	-	-	-
405	SQDG%GGLGE	4.1e-05	1	3	3.1e-08	1	0.005	1	0.001	0.0062	global-SQDG%GGLGE	CASSQdgAGGlgEQFF	CASSQDGAGGLGEQFF	TRBV4-2	TRBJ2-1	NA	NA	0	-	-	-	-	-	-	-	-	-	-	-
405	SQDG%GGLGE	4.1e-05	1	3	3.1e-08	1	0.005	1	0.001	0.0062	global-SQDG%GGLGE	CASSQdgAGGlgEQFF	CASSQDGAGGLGEQFF	TRBV4-2	TRBJ2-1	NA	NA	0	-	-	-	-	-	-	-	-	-	-	-
405	SQDG%GGLGE	4.1e-05	1	3	3.1e-08	1	0.005	1	0.001	0.0062	global-SQDG%GGLGE	CASSQdgAGGlgEQFF	CASSQDGAGGLGEQFF	TRBV4-2	TRBJ2-1	NA	NA	0	-	-	-	-	-	-	-	-	-	-	-
406	SPRSG%T	4.1e-05	1	3	2.9e-09	1	0.001	0.47	0.001	0.0062	global-SPRSG%T	CASSPrSGETQYF	CASSPRSGETQYF	TRBV19	TRBJ2-5	NA	NA	inf	-	-	-	-	-	-	-	-	-	-	-
406	SPRSG%T	4.1e-05	1	3	2.9e-09	1	0.001	0.47	0.001	0.0062	global-SPRSG%T	CASSPrSGNTIYF	CASSPRSGNTIYF	TRBV19	TRBJ1-3	NA	NA	inf	-	-	-	-	-	-	-	-	-	-	-
406	SPRSG%T	4.1e-05	1	3	2.9e-09	1	0.001	0.47	0.001	0.0062	global-SPRSG%T	CASSPrSGDTQYF	CASSPRSGDTQYF	TRBV19	TRBJ2-3	NA	NA	inf	-	-	-	-	-	-	-	-	-	-	-
407	S%GQLSNTGE	4.1e-05	1	3	6.2e-09	1	0.001	1	0.001	0.0062	global-S%GQLSNTGE	CASSSGQlsNTGELFF	CASSSGQLSNTGELFF	TRBV9	TRBJ2-2	NA	NA	0	-	-	-	-	-	-	-	-	-	-	-
407	S%GQLSNTGE	4.1e-05	1	3	6.2e-09	1	0.001	1	0.001	0.0062	global-S%GQLSNTGE	CASSPGQlsNTGELFF	CASSPGQLSNTGELFF	TRBV9	TRBJ2-2	NA	NA	0	-	-	-	-	-	-	-	-	-	-	-
407	S%GQLSNTGE	4.1e-05	1	3	6.2e-09	1	0.001	1	0.001	0.0062	global-S%GQLSNTGE	CASSTGqlsNTGELFF	CASSTGQLSNTGELFF	TRBV9	TRBJ2-2	NA	NA	0	-	-	-	-	-	-	-	-	-	-	-
408	SGRST%E	4.1e-05	1	3	6e-09	1	0.001	0.97	0.001	0.0062	global-SGRST%E	CASSGRstdEQYF	CASSGRSTDEQYF	TRBV19	TRBJ2-7	NA	NA	inf	-	-	-	-	-	-	-	-	-	-	-
408	SGRST%E	4.1e-05	1	3	6e-09	1	0.001	0.97	0.001	0.0062	global-SGRST%E	CASSGRsTGELFF	CASSGRSTGELFF	TRBV19	TRBJ2-2	NA	NA	inf	-	-	-	-	-	-	-	-	-	-	-
408	SGRST%E	4.1e-05	1	3	6e-09	1	0.001	0.97	0.001	0.0062	global-SGRST%E	CASSGRsTGELFF	CASSGRSTGELFF	TRBV19	TRBJ2-2	NA	NA	inf	-	-	-	-	-	-	-	-	-	-	-
408	SGRST%E	4.1e-05	1	3	6e-09	1	0.001	0.97	0.001	0.0062	global-SGRST%E	CASSGRsTGELFF	CASSGRSTGELFF	TRBV19	TRBJ2-2	NA	NA	inf	-	-	-	-	-	-	-	-	-	-	-
408	SGRST%E	4.1e-05	1	3	6e-09	1	0.001	0.97	0.001	0.0062	global-SGRST%E	CASSGRsTGELFF	CASSGRSTGELFF	TRBV19	TRBJ2-2	NA	NA	inf	-	-	-	-	-	-	-	-	-	-	-
408	SGRST%E	4.1e-05	1	3	6e-09	1	0.001	0.97	0.001	0.0062	global-SGRST%E	CASSGRsTGELFF	CASSGRSTGELFF	TRBV19	TRBJ2-2	NA	NA	inf	-	-	-	-	-	-	-	-	-	-	-
408	SGRST%E	4.1e-05	1	3	6e-09	1	0.001	0.97	0.001	0.0062	global-SGRST%E	CASSGRsTGELFF	CASSGRSTGELFF	TRBV19	TRBJ2-2	NA	NA	inf	-	-	-	-	-	-	-	-	-	-	-
408	SGRST%E	4.1e-05	1	3	6e-09	1	0.001	0.97	0.001	0.0062	global-SGRST%E	CASSGRsTGELFF	CASSGRSTGELFF	TRBV19	TRBJ2-2	NA	NA	inf	-	-	-	-	-	-	-	-	-	-	-
408	SGRST%E	4.1e-05	1	3	6e-09	1	0.001	0.97	0.001	0.0062	global-SGRST%E	CASSGRsTGELFF	CASSGRSTGELFF	TRBV19	TRBJ2-2	NA	NA	inf	-	-	-	-	-	-	-	-	-	-	-
408	SGRST%E	4.1e-05	1	3	6e-09	1	0.001	0.97	0.001	0.0062	global-SGRST%E	CASSGRsTGELFF	CASSGRSTGELFF	TRBV19	TRBJ2-2	NA	NA	inf	-	-	-	-	-	-	-	-	-	-	-
408	SGRST%E	4.1e-05	1	3	6e-09	1	0.001	0.97	0.001	0.0062	global-SGRST%E	CASSGRsTGELFF	CASSGRSTGELFF	TRBV19	TRBJ2-2	NA	NA	inf	-	-	-	-	-	-	-	-	-	-	-
408	SGRST%E	4.1e-05	1	3	6e-09	1	0.001	0.97	0.001	0.0062	global-SGRST%E	CASSGRsTGELFF	CASSGRSTGELFF	TRBV19	TRBJ2-2	NA	NA	inf	-	-	-	-	-	-	-	-	-	-	-
408	SGRST%E	4.1e-05	1	3	6e-09	1	0.001	0.97	0.001	0.0062	global-SGRST%E	CASSGRsTGELFF	CASSGRSTGELFF	TRBV19	TRBJ2-2	NA	NA	inf	-	-	-	-	-	-	-	-	-	-	-
408	SGRST%E	4.1e-05	1	3	6e-09	1	0.001	0.97	0.001	0.0062	global-SGRST%E	CASSGRsTGELFF	CASSGRSTGELFF	TRBV19	TRBJ2-2	NA	NA	inf	-	-	-	-	-	-	-	-	-	-	-
408	SGRST%E	4.1e-05	1	3	6e-09	1	0.001	0.97	0.001	0.0062	global-SGRST%E	CASSgrsTGEQYF	CASSGRSTGEQYF	TRBV19	TRBJ2-7	NA	NA	inf	-	-	-	-	-	-	-	-	-	-	-
409	SPITGTG%YG	4.1e-05	1	3	6.2e-09	1	0.001	1	0.001	0.0062	global-SPITGTG%YG	CASSPitGTGaYGYTF	CASSPITGTGAYGYTF	TRBV6-5	TRBJ1-2	NA	NA	0	-	-	-	-	-	-	-	-	-	-	-
409	SPITGTG%YG	4.1e-05	1	3	6.2e-09	1	0.001	1	0.001	0.0062	global-SPITGTG%YG	CASSPitGTGsYGYTF	CASSPITGTGSYGYTF	TRBV6-5	TRBJ1-2	NA	NA	0	-	-	-	-	-	-	-	-	-	-	-
409	SPITGTG%YG	4.1e-05	1	3	6.2e-09	1	0.001	1	0.001	0.0062	global-SPITGTG%YG	CASSPitGTGiYGYTF	CASSPITGTGIYGYTF	TRBV6-5	TRBJ1-2	NA	NA	0	-	-	-	-	-	-	-	-	-	-	-
409	SPITGTG%YG	4.1e-05	1	3	6.2e-09	1	0.001	1	0.001	0.0062	global-SPITGTG%YG	CASSPitGTGiYGYTF	CASSPITGTGIYGYTF	TRBV6-5	TRBJ1-2	NA	NA	0	-	-	-	-	-	-	-	-	-	-	-
410	SIF%GQP	4.1e-05	1	3	4e-09	1	0.001	0.64	0.001	0.0062	motif-SIF global-SIF%GQP	CASSIfGGQPQHF	CASSIFGGQPQHF	TRBV19	TRBJ1-5	NA	NA	inf	-	-	-	-	-	-	-	-	-	-	-
410	SIF%GQP	4.1e-05	1	3	4e-09	1	0.001	0.64	0.001	0.0062	motif-SIF global-SIF%GQP	CASSIfGGQPQHF	CASSIFGGQPQHF	TRBV19	TRBJ1-5	NA	NA	inf	-	-	-	-	-	-	-	-	-	-	-
410	SIF%GQP	4.1e-05	1	3	4e-09	1	0.001	0.64	0.001	0.0062	motif-SIF global-SIF%GQP	CASSIfGGQPQHF	CASSIFGGQPQHF	TRBV19	TRBJ1-5	NA	NA	inf	-	-	-	-	-	-	-	-	-	-	-
410	SIF%GQP	4.1e-05	1	3	4e-09	1	0.001	0.64	0.001	0.0062	motif-SIF global-SIF%GQP	CASSIfQGQPQHF	CASSIFQGQPQHF	TRBV19	TRBJ1-5	NA	NA	inf	-	-	-	-	-	-	-	-	-	-	-
410	SIF%GQP	4.1e-05	1	3	4e-09	1	0.001	0.64	0.001	0.0062	motif-SIF global-SIF%GQP	CASSIfSGQPQHF	CASSIFSGQPQHF	TRBV19	TRBJ1-5	NA	NA	inf	-	-	-	-	-	-	-	-	-	-	-
411	S%RAAAE	4.1e-05	1	3	2.7e-09	1	0.001	0.44	0.001	0.0062	global-S%RAAAE	CASSSraaaEAFF	CASSSRAAAEAFF	TRBV19	TRBJ1-1	NA	NA	inf	-	-	-	-	-	-	-	-	-	-	-
411	S%RAAAE	4.1e-05	1	3	2.7e-09	1	0.001	0.44	0.001	0.0062	global-S%RAAAE	CASSmraaaEAFF	CASSMRAAAEAFF	TRBV19	TRBJ1-1	NA	NA	inf	-	-	-	-	-	-	-	-	-	-	-
411	S%RAAAE	4.1e-05	1	3	2.7e-09	1	0.001	0.44	0.001	0.0062	global-S%RAAAE	CASSIraaaEAFF	CASSIRAAAEAFF	TRBV19	TRBJ1-1	NA	NA	inf	-	-	-	-	-	-	-	-	-	-	-
412	SMF%GQP	4.1e-05	1	3	2.9e-09	1	0.001	0.47	0.001	0.0062	motif-SMF global-SMF%GQP	CASSmfGGQPQHF	CASSMFGGQPQHF	TRBV19	TRBJ1-5	NA	NA	inf	-	-	-	-	-	-	-	-	-	-	-
412	SMF%GQP	4.1e-05	1	3	2.9e-09	1	0.001	0.47	0.001	0.0062	motif-SMF global-SMF%GQP	CASSmflgQPQHF	CASSMFLGQPQHF	TRBV19	TRBJ1-5	NA	NA	inf	-	-	-	-	-	-	-	-	-	-	-
412	SMF%GQP	4.1e-05	1	3	2.9e-09	1	0.001	0.47	0.001	0.0062	motif-SMF global-SMF%GQP	CASSmfvgQPQHF	CASSMFVGQPQHF	TRBV19	TRBJ1-5	NA	NA	inf	-	-	-	-	-	-	-	-	-	-	-
413	SIV%GAYNE	4.1e-05	1	3	6.2e-09	1	0.001	1	0.001	0.0062	global-SIV%GAYNE	CASSIvAGaYNEQFF	CASSIVAGAYNEQFF	TRBV19	TRBJ2-1	NA	NA	0	-	-	-	-	-	-	-	-	-	-	-
413	SIV%GAYNE	4.1e-05	1	3	6.2e-09	1	0.001	1	0.001	0.0062	global-SIV%GAYNE	CASSIvAGaYNEQFF	CASSIVAGAYNEQFF	TRBV19	TRBJ2-1	NA	NA	0	-	-	-	-	-	-	-	-	-	-	-
413	SIV%GAYNE	4.1e-05	1	3	6.2e-09	1	0.001	1	0.001	0.0062	global-SIV%GAYNE	CASSIvTGaYNEQFF	CASSIVTGAYNEQFF	TRBV19	TRBJ2-1	NA	NA	0	-	-	-	-	-	-	-	-	-	-	-
413	SIV%GAYNE	4.1e-05	1	3	6.2e-09	1	0.001	1	0.001	0.0062	global-SIV%GAYNE	CASSIvGGaYNEQFF	CASSIVGGAYNEQFF	TRBV19	TRBJ2-1	NA	NA	0	-	-	-	-	-	-	-	-	-	-	-
414	SMRSS%T	4.1e-05	1	3	1.3e-08	1	0.003	0.71	0.001	0.0062	motif-SMRS motif-MRSS motif-MRS global-SMRSS%T	CTSSmrsSGTQYF	CTSSMRSSGTQYF	TRBV7-2	TRBJ2-5	NA	NA	inf	-	-	-	-	-	-	-	-	-	-	-
414	SMRSS%T	4.1e-05	1	3	1.3e-08	1	0.003	0.71	0.001	0.0062	motif-SMRS motif-MRSS motif-MRS global-SMRSS%T	CASSmrssDTQYF	CASSMRSSDTQYF	TRBV19	TRBJ2-3	NA	NA	inf	-	-	-	-	-	-	-	-	-	-	-
414	SMRSS%T	4.1e-05	1	3	1.3e-08	1	0.003	0.71	0.001	0.0062	motif-SMRS motif-MRSS motif-MRS global-SMRSS%T	CASSmrssDTQYF	CASSMRSSDTQYF	TRBV19	TRBJ2-3	NA	NA	inf	-	-	-	-	-	-	-	-	-	-	-
414	SMRSS%T	4.1e-05	1	3	1.3e-08	1	0.003	0.71	0.001	0.0062	motif-SMRS motif-MRSS motif-MRS global-SMRSS%T	CASSmrssDTQYF	CASSMRSSDTQYF	TRBV19	TRBJ2-3	NA	NA	inf	-	-	-	-	-	-	-	-	-	-	-
414	SMRSS%T	4.1e-05	1	3	1.3e-08	1	0.003	0.71	0.001	0.0062	motif-SMRS motif-MRSS motif-MRS global-SMRSS%T	CASSmrssDTQYF	CASSMRSSDTQYF	TRBV19	TRBJ2-3	NA	NA	inf	-	-	-	-	-	-	-	-	-	-	-
414	SMRSS%T	4.1e-05	1	3	1.3e-08	1	0.003	0.71	0.001	0.0062	motif-SMRS motif-MRSS motif-MRS global-SMRSS%T	CASSmrsSGTQYF	CASSMRSSGTQYF	TRBV19	TRBJ2-5	NA	NA	inf	-	-	-	-	-	-	-	-	-	-	-
415	GA%GTNEK	4.1e-05	1	3	6.2e-09	1	0.001	1	0.001	0.0062	global-GA%GTNEK	CSVgAGGTNEKLFF	CSVGAGGTNEKLFF	TRBV29-1	TRBJ1-4	NA	NA	0	-	-	-	-	-	-	-	-	-	-	-
415	GA%GTNEK	4.1e-05	1	3	6.2e-09	1	0.001	1	0.001	0.0062	global-GA%GTNEK	CSVgAGGTNEKLFF	CSVGAGGTNEKLFF	TRBV29-1	TRBJ1-4	NA	NA	0	-	-	-	-	-	-	-	-	-	-	-
415	GA%GTNEK	4.1e-05	1	3	6.2e-09	1	0.001	1	0.001	0.0062	global-GA%GTNEK	CSVgAGGTNEKLFF	CSVGAGGTNEKLFF	TRBV29-1	TRBJ1-4	NA	NA	0	-	-	-	-	-	-	-	-	-	-	-
415	GA%GTNEK	4.1e-05	1	3	6.2e-09	1	0.001	1	0.001	0.0062	global-GA%GTNEK	CSVgAGGTNEKLFF	CSVGAGGTNEKLFF	TRBV29-1	TRBJ1-4	NA	NA	0	-	-	-	-	-	-	-	-	-	-	-
415	GA%GTNEK	4.1e-05	1	3	6.2e-09	1	0.001	1	0.001	0.0062	global-GA%GTNEK	CSVgAGGTNEKLFF	CSVGAGGTNEKLFF	TRBV29-1	TRBJ1-4	NA	NA	0	-	-	-	-	-	-	-	-	-	-	-
415	GA%GTNEK	4.1e-05	1	3	6.2e-09	1	0.001	1	0.001	0.0062	global-GA%GTNEK	CSVgAGGTNEKLFF	CSVGAGGTNEKLFF	TRBV29-1	TRBJ1-4	NA	NA	0	-	-	-	-	-	-	-	-	-	-	-
415	GA%GTNEK	4.1e-05	1	3	6.2e-09	1	0.001	1	0.001	0.0062	global-GA%GTNEK	CSVgaAGTNEKLFF	CSVGAAGTNEKLFF	TRBV29-1	TRBJ1-4	NA	NA	0	-	-	-	-	-	-	-	-	-	-	-
415	GA%GTNEK	4.1e-05	1	3	6.2e-09	1	0.001	1	0.001	0.0062	global-GA%GTNEK	CSVgadgTNEKLFF	CSVGADGTNEKLFF	TRBV29-1	TRBJ1-4	NA	NA	0	-	-	-	-	-	-	-	-	-	-	-
415	GA%GTNEK	4.1e-05	1	3	6.2e-09	1	0.001	1	0.001	0.0062	global-GA%GTNEK	CSVgadgTNEKLFF	CSVGADGTNEKLFF	TRBV29-1	TRBJ1-4	NA	NA	0	-	-	-	-	-	-	-	-	-	-	-
416	P%TVQET	4.1e-05	1	3	6.2e-09	1	0.001	1	0.001	0.0062	global-P%TVQET	CSVpitvQETQYF	CSVPITVQETQYF	TRBV29-1	TRBJ2-5	NA	NA	0	-	-	-	-	-	-	-	-	-	-	-
416	P%TVQET	4.1e-05	1	3	6.2e-09	1	0.001	1	0.001	0.0062	global-P%TVQET	CSVpitvQETQYF	CSVPITVQETQYF	TRBV29-1	TRBJ2-5	NA	NA	0	-	-	-	-	-	-	-	-	-	-	-
416	P%TVQET	4.1e-05	1	3	6.2e-09	1	0.001	1	0.001	0.0062	global-P%TVQET	CSVpGTvQETQYF	CSVPGTVQETQYF	TRBV29-1	TRBJ2-5	NA	NA	0	-	-	-	-	-	-	-	-	-	-	-
416	P%TVQET	4.1e-05	1	3	6.2e-09	1	0.001	1	0.001	0.0062	global-P%TVQET	CSVpstvQETQYF	CSVPSTVQETQYF	TRBV29-1	TRBJ2-5	NA	NA	0	-	-	-	-	-	-	-	-	-	-	-
416	P%TVQET	4.1e-05	1	3	6.2e-09	1	0.001	1	0.001	0.0062	global-P%TVQET	CSVpstvQETQYF	CSVPSTVQETQYF	TRBV29-1	TRBJ2-5	NA	NA	0	-	-	-	-	-	-	-	-	-	-	-
417	SI%GGGYNE	4.1e-05	1	3	3.6e-07	1	0.12	0.47	0.001	0.0062	global-SI%GGGYNE	CASSIlGGgYNEQFF	CASSILGGGYNEQFF	TRBV19	TRBJ2-1	NA	NA	0	-	-	-	-	-	-	-	-	-	-	-
417	SI%GGGYNE	4.1e-05	1	3	3.6e-07	1	0.12	0.47	0.001	0.0062	global-SI%GGGYNE	CASSIfGGgYNEQFF	CASSIFGGGYNEQFF	TRBV19	TRBJ2-1	NA	NA	inf	-	-	-	-	-	-	-	-	-	-	-
417	SI%GGGYNE	4.1e-05	1	3	3.6e-07	1	0.12	0.47	0.001	0.0062	global-SI%GGGYNE	CASSIvGGgYNEQFF	CASSIVGGGYNEQFF	TRBV6-5	TRBJ2-1	NA	NA	0	-	-	-	-	-	-	-	-	-	-	-
418	SEDHT%FYE	4.1e-05	1	3	1.2e-08	1	0.002	1	0.001	0.0062	motif-EDHT global-SEDHT%FYE	CASSEdhTGfYEQYF	CASSEDHTGFYEQYF	TRBV6-1	TRBJ2-7	NA	NA	0	-	-	-	-	-	-	-	-	-	-	-
418	SEDHT%FYE	4.1e-05	1	3	1.2e-08	1	0.002	1	0.001	0.0062	motif-EDHT global-SEDHT%FYE	CASSEdhTGfYEQYF	CASSEDHTGFYEQYF	TRBV6-1	TRBJ2-7	NA	NA	0	-	-	-	-	-	-	-	-	-	-	-
418	SEDHT%FYE	4.1e-05	1	3	1.2e-08	1	0.002	1	0.001	0.0062	motif-EDHT global-SEDHT%FYE	CASSEdhTGfYEQYF	CASSEDHTGFYEQYF	TRBV6-1	TRBJ2-7	NA	NA	0	-	-	-	-	-	-	-	-	-	-	-
418	SEDHT%FYE	4.1e-05	1	3	1.2e-08	1	0.002	1	0.001	0.0062	motif-EDHT global-SEDHT%FYE	CTSSedhTGfYEQYF	CTSSEDHTGFYEQYF	TRBV7-2	TRBJ2-7	NA	NA	0	-	-	-	-	-	-	-	-	-	-	-
418	SEDHT%FYE	4.1e-05	1	3	1.2e-08	1	0.002	1	0.001	0.0062	motif-EDHT global-SEDHT%FYE	CASSEdhtefYEQYF	CASSEDHTEFYEQYF	TRBV6-1	TRBJ2-7	NA	NA	0	-	-	-	-	-	-	-	-	-	-	-
419	S%QTGTIYG	4.1e-05	1	3	6.2e-09	1	0.001	1	0.001	0.0062	global-S%QTGTIYG	CASSYqTGtiygnTF	CASSYQTGTIYGNTF	TRBV6-5	TRBJ1-2	NA	NA	0	-	-	-	-	-	-	-	-	-	-	-
419	S%QTGTIYG	4.1e-05	1	3	6.2e-09	1	0.001	1	0.001	0.0062	global-S%QTGTIYG	CASSYqTGtiYGYTF	CASSYQTGTIYGYTF	TRBV6-5	TRBJ1-2	NA	NA	0	-	-	-	-	-	-	-	-	-	-	-
419	S%QTGTIYG	4.1e-05	1	3	6.2e-09	1	0.001	1	0.001	0.0062	global-S%QTGTIYG	CASSYqTGtiYGYTF	CASSYQTGTIYGYTF	TRBV6-5	TRBJ1-2	NA	NA	0	-	-	-	-	-	-	-	-	-	-	-
419	S%QTGTIYG	4.1e-05	1	3	6.2e-09	1	0.001	1	0.001	0.0062	global-S%QTGTIYG	CASSYqTGtiYGYTF	CASSYQTGTIYGYTF	TRBV6-5	TRBJ1-2	NA	NA	0	-	-	-	-	-	-	-	-	-	-	-
419	S%QTGTIYG	4.1e-05	1	3	6.2e-09	1	0.001	1	0.001	0.0062	global-S%QTGTIYG	CASSYqTGtiYGYTF	CASSYQTGTIYGYTF	TRBV6-5	TRBJ1-2	NA	NA	0	-	-	-	-	-	-	-	-	-	-	-
419	S%QTGTIYG	4.1e-05	1	3	6.2e-09	1	0.001	1	0.001	0.0062	global-S%QTGTIYG	CASSPqTGtiYGYTF	CASSPQTGTIYGYTF	TRBV6-5	TRBJ1-2	NA	NA	0	-	-	-	-	-	-	-	-	-	-	-
420	S%RASGE	4.1e-05	1	3	3.4e-09	1	0.001	0.55	0.001	0.0062	global-S%RASGE	CASSLraSGEQYF	CASSLRASGEQYF	TRBV19	TRBJ2-7	NA	NA	inf	-	-	-	-	-	-	-	-	-	-	-
420	S%RASGE	4.1e-05	1	3	3.4e-09	1	0.001	0.55	0.001	0.0062	global-S%RASGE	CASSarasGELFF	CASSARASGELFF	TRBV19	TRBJ2-2	NA	NA	inf	-	-	-	-	-	-	-	-	-	-	-
420	S%RASGE	4.1e-05	1	3	3.4e-09	1	0.001	0.55	0.001	0.0062	global-S%RASGE	CASSGRasGELFF	CASSGRASGELFF	TRBV19	TRBJ2-2	NA	NA	inf	-	-	-	-	-	-	-	-	-	-	-
420	S%RASGE	4.1e-05	1	3	3.4e-09	1	0.001	0.55	0.001	0.0062	global-S%RASGE	CASSGRasGELFF	CASSGRASGELFF	TRBV19	TRBJ2-2	NA	NA	inf	-	-	-	-	-	-	-	-	-	-	-
421	S%QTGASYG	4.1e-05	1	3	1.9e-08	1	0.003	1	0.001	0.0062	global-S%QTGASYG	CASSYqTGasYGYTF	CASSYQTGASYGYTF	TRBV6-5	TRBJ1-2	NA	NA	0	-	-	-	-	-	-	-	-	-	-	-
421	S%QTGASYG	4.1e-05	1	3	1.9e-08	1	0.003	1	0.001	0.0062	global-S%QTGASYG	CASSYqTGasYGYTF	CASSYQTGASYGYTF	TRBV6-1	TRBJ1-2	NA	NA	0	-	-	-	-	-	-	-	-	-	-	-
421	S%QTGASYG	4.1e-05	1	3	1.9e-08	1	0.003	1	0.001	0.0062	global-S%QTGASYG	CASSYqTGasYGYTF	CASSYQTGASYGYTF	TRBV6-3	TRBJ1-2	NA	NA	0	-	-	-	-	-	-	-	-	-	-	-
421	S%QTGASYG	4.1e-05	1	3	1.9e-08	1	0.003	1	0.001	0.0062	global-S%QTGASYG	CASSaqTGasYGYTF	CASSAQTGASYGYTF	TRBV6-5	TRBJ1-2	NA	NA	0	-	-	-	-	-	-	-	-	-	-	-
421	S%QTGASYG	4.1e-05	1	3	1.9e-08	1	0.003	1	0.001	0.0062	global-S%QTGASYG	CASSaqTGasYGYTF	CASSAQTGASYGYTF	TRBV6-5	TRBJ1-2	NA	NA	0	-	-	-	-	-	-	-	-	-	-	-
421	S%QTGASYG	4.1e-05	1	3	1.9e-08	1	0.003	1	0.001	0.0062	global-S%QTGASYG	CASSfqTGasYGYTF	CASSFQTGASYGYTF	TRBV6-5	TRBJ1-2	NA	NA	0	-	-	-	-	-	-	-	-	-	-	-
421	S%QTGASYG	4.1e-05	1	3	1.9e-08	1	0.003	1	0.001	0.0062	global-S%QTGASYG	CASSfqTGasYGYTF	CASSFQTGASYGYTF	TRBV6-5	TRBJ1-2	NA	NA	0	-	-	-	-	-	-	-	-	-	-	-
422	SIR%SWE	4.1e-05	1	3	2.7e-09	1	0.001	0.44	0.001	0.0062	global-SIR%SWE	CASSIrsswELFF	CASSIRSSWELFF	TRBV19	TRBJ2-2	NA	NA	inf	-	-	-	-	-	-	-	-	-	-	-
422	SIR%SWE	4.1e-05	1	3	2.7e-09	1	0.001	0.44	0.001	0.0062	global-SIR%SWE	CASSIrsswEAFF	CASSIRSSWEAFF	TRBV19	TRBJ1-1	NA	NA	inf	-	-	-	-	-	-	-	-	-	-	-
422	SIR%SWE	4.1e-05	1	3	2.7e-09	1	0.001	0.44	0.001	0.0062	global-SIR%SWE	CASSIraswEQYF	CASSIRASWEQYF	TRBV19	TRBJ2-7	NA	NA	inf	-	-	-	-	-	-	-	-	-	-	-
423	STRAA%E	4.1e-05	1	3	4.8e-09	1	0.001	0.78	0.001	0.0062	global-STRAA%E	CASStraaNEQFF	CASSTRAANEQFF	TRBV19	TRBJ2-1	NA	NA	inf	-	-	-	-	-	-	-	-	-	-	-
423	STRAA%E	4.1e-05	1	3	4.8e-09	1	0.001	0.78	0.001	0.0062	global-STRAA%E	CASStraaNEQFF	CASSTRAANEQFF	TRBV19	TRBJ2-1	NA	NA	inf	-	-	-	-	-	-	-	-	-	-	-
423	STRAA%E	4.1e-05	1	3	4.8e-09	1	0.001	0.78	0.001	0.0062	global-STRAA%E	CASStraaYEQYF	CASSTRAAYEQYF	TRBV19	TRBJ2-7	NA	NA	inf	-	-	-	-	-	-	-	-	-	-	-
423	STRAA%E	4.1e-05	1	3	4.8e-09	1	0.001	0.78	0.001	0.0062	global-STRAA%E	CASStraaYEQYF	CASSTRAAYEQYF	TRBV19	TRBJ2-7	NA	NA	inf	-	-	-	-	-	-	-	-	-	-	-
423	STRAA%E	4.1e-05	1	3	4.8e-09	1	0.001	0.78	0.001	0.0062	global-STRAA%E	CASStraaYEQYF	CASSTRAAYEQYF	TRBV19	TRBJ2-7	NA	NA	inf	-	-	-	-	-	-	-	-	-	-	-
423	STRAA%E	4.1e-05	1	3	4.8e-09	1	0.001	0.78	0.001	0.0062	global-STRAA%E	CASStraaYEQYF	CASSTRAAYEQYF	TRBV19	TRBJ2-7	NA	NA	inf	-	-	-	-	-	-	-	-	-	-	-
423	STRAA%E	4.1e-05	1	3	4.8e-09	1	0.001	0.78	0.001	0.0062	global-STRAA%E	CASStraaGELFF	CASSTRAAGELFF	TRBV19	TRBJ2-2	NA	NA	inf	-	-	-	-	-	-	-	-	-	-	-
424	RDQTGN%	4.1e-05	1	3	6.2e-09	1	0.001	1	0.001	0.0062	global-RDQTGN%	CSARdqtGNTIYF	CSARDQTGNTIYF	TRBV20-1	TRBJ1-3	NA	NA	0	-	-	-	-	-	-	-	-	-	-	-
424	RDQTGN%	4.1e-05	1	3	6.2e-09	1	0.001	1	0.001	0.0062	global-RDQTGN%	CSARdqTGnGYTF	CSARDQTGNGYTF	TRBV20-1	TRBJ1-2	NA	NA	0	-	-	-	-	-	-	-	-	-	-	-
424	RDQTGN%	4.1e-05	1	3	6.2e-09	1	0.001	1	0.001	0.0062	global-RDQTGN%	CSARdqTGnGYTF	CSARDQTGNGYTF	TRBV20-1	TRBJ1-2	NA	NA	0	-	-	-	-	-	-	-	-	-	-	-
424	RDQTGN%	4.1e-05	1	3	6.2e-09	1	0.001	1	0.001	0.0062	global-RDQTGN%	CSARdqTGnGYTF	CSARDQTGNGYTF	TRBV20-1	TRBJ1-2	NA	NA	0	-	-	-	-	-	-	-	-	-	-	-
424	RDQTGN%	4.1e-05	1	3	6.2e-09	1	0.001	1	0.001	0.0062	global-RDQTGN%	CSARdqTGnGYTF	CSARDQTGNGYTF	TRBV20-1	TRBJ1-2	NA	NA	0	-	-	-	-	-	-	-	-	-	-	-
424	RDQTGN%	4.1e-05	1	3	6.2e-09	1	0.001	1	0.001	0.0062	global-RDQTGN%	CSARdqTGnGYTF	CSARDQTGNGYTF	TRBV20-1	TRBJ1-2	NA	NA	0	-	-	-	-	-	-	-	-	-	-	-
424	RDQTGN%	4.1e-05	1	3	6.2e-09	1	0.001	1	0.001	0.0062	global-RDQTGN%	CSARdqTGnGYTF	CSARDQTGNGYTF	TRBV20-1	TRBJ1-2	NA	NA	0	-	-	-	-	-	-	-	-	-	-	-
424	RDQTGN%	4.1e-05	1	3	6.2e-09	1	0.001	1	0.001	0.0062	global-RDQTGN%	CSARdqTGnGYTF	CSARDQTGNGYTF	TRBV20-1	TRBJ1-2	NA	NA	0	-	-	-	-	-	-	-	-	-	-	-
424	RDQTGN%	4.1e-05	1	3	6.2e-09	1	0.001	1	0.001	0.0062	global-RDQTGN%	CSARdqTGnGYTF	CSARDQTGNGYTF	TRBV20-1	TRBJ1-2	NA	NA	0	-	-	-	-	-	-	-	-	-	-	-
424	RDQTGN%	4.1e-05	1	3	6.2e-09	1	0.001	1	0.001	0.0062	global-RDQTGN%	CSARdqTGndYTF	CSARDQTGNDYTF	TRBV20-1	TRBJ1-2	NA	NA	0	-	-	-	-	-	-	-	-	-	-	-
424	RDQTGN%	4.1e-05	1	3	6.2e-09	1	0.001	1	0.001	0.0062	global-RDQTGN%	CSARdqTGndYTF	CSARDQTGNDYTF	TRBV20-1	TRBJ1-2	NA	NA	0	-	-	-	-	-	-	-	-	-	-	-
425	SIYSI%E	4.1e-05	1	3	3.4e-09	1	0.001	0.55	0.001	0.0062	motif-IYSI motif-SIYS global-SIYSI%E	CASSIysiNEQFF	CASSIYSINEQFF	TRBV19	TRBJ2-1	NA	NA	inf	-	-	-	-	-	-	-	-	-	-	-
425	SIYSI%E	4.1e-05	1	3	3.4e-09	1	0.001	0.55	0.001	0.0062	motif-IYSI motif-SIYS global-SIYSI%E	CASSIysieEQFF	CASSIYSIEEQFF	TRBV19	TRBJ2-1	NA	NA	inf	-	-	-	-	-	-	-	-	-	-	-
425	SIYSI%E	4.1e-05	1	3	3.4e-09	1	0.001	0.55	0.001	0.0062	motif-IYSI motif-SIYS global-SIYSI%E	CASSIysieEQFF	CASSIYSIEEQFF	TRBV19	TRBJ2-1	NA	NA	inf	-	-	-	-	-	-	-	-	-	-	-
425	SIYSI%E	4.1e-05	1	3	3.4e-09	1	0.001	0.55	0.001	0.0062	motif-IYSI motif-SIYS global-SIYSI%E	CASSIysisEAFF	CASSIYSISEAFF	TRBV19	TRBJ1-1	NA	NA	inf	-	-	-	-	-	-	-	-	-	-	-
426	SIRSGE%	4.1e-05	1	3	5.8e-09	1	0.001	0.93	0.001	0.0062	motif-SIRS motif-IRS global-SIRSGE%	CASSIrSGETQYF	CASSIRSGETQYF	TRBV19	TRBJ2-5	NA	NA	inf	-	-	-	-	-	-	-	-	-	-	-
426	SIRSGE%	4.1e-05	1	3	5.8e-09	1	0.001	0.93	0.001	0.0062	motif-SIRS motif-IRS global-SIRSGE%	CASSIrSGETQYF	CASSIRSGETQYF	TRBV19	TRBJ2-5	NA	NA	inf	-	-	-	-	-	-	-	-	-	-	-
426	SIRSGE%	4.1e-05	1	3	5.8e-09	1	0.001	0.93	0.001	0.0062	motif-SIRS motif-IRS global-SIRSGE%	CASSIrSGETQYF	CASSIRSGETQYF	TRBV19	TRBJ2-5	NA	NA	inf	-	-	-	-	-	-	-	-	-	-	-
426	SIRSGE%	4.1e-05	1	3	5.8e-09	1	0.001	0.93	0.001	0.0062	motif-SIRS motif-IRS global-SIRSGE%	CASSIrSGETQYF	CASSIRSGETQYF	TRBV19	TRBJ2-5	NA	NA	inf	-	-	-	-	-	-	-	-	-	-	-
426	SIRSGE%	4.1e-05	1	3	5.8e-09	1	0.001	0.93	0.001	0.0062	motif-SIRS motif-IRS global-SIRSGE%	CASSIrSGETQYF	CASSIRSGETQYF	TRBV19	TRBJ2-5	NA	NA	inf	-	-	-	-	-	-	-	-	-	-	-
426	SIRSGE%	4.1e-05	1	3	5.8e-09	1	0.001	0.93	0.001	0.0062	motif-SIRS motif-IRS global-SIRSGE%	CASSIrSGETQYF	CASSIRSGETQYF	TRBV19	TRBJ2-5	NA	NA	inf	-	-	-	-	-	-	-	-	-	-	-
426	SIRSGE%	4.1e-05	1	3	5.8e-09	1	0.001	0.93	0.001	0.0062	motif-SIRS motif-IRS global-SIRSGE%	CASSIrSGETQYF	CASSIRSGETQYF	TRBV19	TRBJ2-5	NA	NA	inf	-	-	-	-	-	-	-	-	-	-	-
426	SIRSGE%	4.1e-05	1	3	5.8e-09	1	0.001	0.93	0.001	0.0062	motif-SIRS motif-IRS global-SIRSGE%	CASSIrSGETQYF	CASSIRSGETQYF	TRBV19	TRBJ2-5	NA	NA	inf	-	-	-	-	-	-	-	-	-	-	-
426	SIRSGE%	4.1e-05	1	3	5.8e-09	1	0.001	0.93	0.001	0.0062	motif-SIRS motif-IRS global-SIRSGE%	CASSIrSGETQYF	CASSIRSGETQYF	TRBV19	TRBJ2-5	NA	NA	inf	-	-	-	-	-	-	-	-	-	-	-
426	SIRSGE%	4.1e-05	1	3	5.8e-09	1	0.001	0.93	0.001	0.0062	motif-SIRS motif-IRS global-SIRSGE%	CASSIrSGePQHF	CASSIRSGEPQHF	TRBV19	TRBJ1-5	NA	NA	inf	-	-	-	-	-	-	-	-	-	-	-
426	SIRSGE%	4.1e-05	1	3	5.8e-09	1	0.001	0.93	0.001	0.0062	motif-SIRS motif-IRS global-SIRSGE%	CASSIrSGePQHF	CASSIRSGEPQHF	TRBV19	TRBJ1-5	NA	NA	inf	-	-	-	-	-	-	-	-	-	-	-
426	SIRSGE%	4.1e-05	1	3	5.8e-09	1	0.001	0.93	0.001	0.0062	motif-SIRS motif-IRS global-SIRSGE%	CASSIrSGePQHF	CASSIRSGEPQHF	TRBV19	TRBJ1-5	NA	NA	inf	-	-	-	-	-	-	-	-	-	-	-
426	SIRSGE%	4.1e-05	1	3	5.8e-09	1	0.001	0.93	0.001	0.0062	motif-SIRS motif-IRS global-SIRSGE%	CASSIrSGeEQYF	CASSIRSGEEQYF	TRBV19	TRBJ2-7	NA	NA	inf	-	-	-	-	-	-	-	-	-	-	-
427	SIFG%GE	4.1e-05	1	3	2.9e-09	1	0.001	0.47	0.001	0.0062	motif-SIFG motif-SIF global-SIFG%GE	CASSIfgRGEQFF	CASSIFGRGEQFF	TRBV19	TRBJ2-1	NA	NA	inf	-	-	-	-	-	-	-	-	-	-	-
427	SIFG%GE	4.1e-05	1	3	2.9e-09	1	0.001	0.47	0.001	0.0062	motif-SIFG motif-SIF global-SIFG%GE	CASSIfGQGEQYF	CASSIFGQGEQYF	TRBV19	TRBJ2-7	NA	NA	inf	-	-	-	-	-	-	-	-	-	-	-
427	SIFG%GE	4.1e-05	1	3	2.9e-09	1	0.001	0.47	0.001	0.0062	motif-SIFG motif-SIF global-SIFG%GE	CASSIfgaGELFF	CASSIFGAGELFF	TRBV19	TRBJ2-2	NA	NA	inf	-	-	-	-	-	-	-	-	-	-	-
428	R%GPGQPYE	4.1e-05	1	3	6.2e-09	1	0.001	1	0.001	0.0062	global-R%GPGQPYE	CASrSGpgqpYEQYF	CASRSGPGQPYEQYF	TRBV27	TRBJ2-7	NA	NA	0	-	-	-	-	-	-	-	-	-	-	-
428	R%GPGQPYE	4.1e-05	1	3	6.2e-09	1	0.001	1	0.001	0.0062	global-R%GPGQPYE	CASrlgpGQpYEQYF	CASRLGPGQPYEQYF	TRBV27	TRBJ2-7	NA	NA	0	-	-	-	-	-	-	-	-	-	-	-
428	R%GPGQPYE	4.1e-05	1	3	6.2e-09	1	0.001	1	0.001	0.0062	global-R%GPGQPYE	CASrlgpGQpyerYF	CASRLGPGQPYERYF	TRBV27	TRBJ2-7	NA	NA	0	-	-	-	-	-	-	-	-	-	-	-
429	NQVT%TGAYG	4.1e-05	1	3	4.3e-08	1	0.007	1	0.001	0.0062	motif-NQVT global-NQVT%TGAYG	CASnqvteTGaYGYTF	CASNQVTETGAYGYTF	TRBV6-5	TRBJ1-2	NA	NA	0	-	-	-	-	-	-	-	-	-	-	-
429	NQVT%TGAYG	4.1e-05	1	3	4.3e-08	1	0.007	1	0.001	0.0062	motif-NQVT global-NQVT%TGAYG	CASnqvtaTGaYGYTF	CASNQVTATGAYGYTF	TRBV6-5	TRBJ1-2	NA	NA	0	-	-	-	-	-	-	-	-	-	-	-
429	NQVT%TGAYG	4.1e-05	1	3	4.3e-08	1	0.007	1	0.001	0.0062	motif-NQVT global-NQVT%TGAYG	CASnqvtGTGaYGYTF	CASNQVTGTGAYGYTF	TRBV3-1	TRBJ1-2	NA	NA	0	-	-	-	-	-	-	-	-	-	-	-
430	SP%TAPNEK	4.1e-05	1	3	6.2e-09	1	0.001	1	0.001	0.0062	global-SP%TAPNEK	CASSPGTapNEKLFF	CASSPGTAPNEKLFF	TRBV28	TRBJ1-4	NA	NA	0	-	-	-	-	-	-	-	-	-	-	-
430	SP%TAPNEK	4.1e-05	1	3	6.2e-09	1	0.001	1	0.001	0.0062	global-SP%TAPNEK	CASSPGTapNEKLFF	CASSPGTAPNEKLFF	TRBV28	TRBJ1-4	NA	NA	0	-	-	-	-	-	-	-	-	-	-	-
430	SP%TAPNEK	4.1e-05	1	3	6.2e-09	1	0.001	1	0.001	0.0062	global-SP%TAPNEK	CASSPttapNEKLFF	CASSPTTAPNEKLFF	TRBV28	TRBJ1-4	NA	NA	0	-	-	-	-	-	-	-	-	-	-	-
430	SP%TAPNEK	4.1e-05	1	3	6.2e-09	1	0.001	1	0.001	0.0062	global-SP%TAPNEK	CASSPptapNEKLFF	CASSPPTAPNEKLFF	TRBV28	TRBJ1-4	NA	NA	0	-	-	-	-	-	-	-	-	-	-	-
431	RIGVGN%	4.1e-05	1	3	6.2e-09	1	0.001	1	0.001	0.0062	global-RIGVGN%	CSARigvgnGYTF	CSARIGVGNGYTF	TRBV20-1	TRBJ1-2	NA	NA	0	-	-	-	-	-	-	-	-	-	-	-
431	RIGVGN%	4.1e-05	1	3	6.2e-09	1	0.001	1	0.001	0.0062	global-RIGVGN%	CSARigvgnaIYF	CSARIGVGNAIYF	TRBV20-1	TRBJ1-3	NA	NA	0	-	-	-	-	-	-	-	-	-	-	-
431	RIGVGN%	4.1e-05	1	3	6.2e-09	1	0.001	1	0.001	0.0062	global-RIGVGN%	CSARigvgnaIYF	CSARIGVGNAIYF	TRBV20-1	TRBJ1-3	NA	NA	0	-	-	-	-	-	-	-	-	-	-	-
431	RIGVGN%	4.1e-05	1	3	6.2e-09	1	0.001	1	0.001	0.0062	global-RIGVGN%	CSARigvGNTIYF	CSARIGVGNTIYF	TRBV20-1	TRBJ1-3	NA	NA	0	-	-	-	-	-	-	-	-	-	-	-
431	RIGVGN%	4.1e-05	1	3	6.2e-09	1	0.001	1	0.001	0.0062	global-RIGVGN%	CSARigvGNTIYF	CSARIGVGNTIYF	TRBV20-1	TRBJ1-3	NA	NA	0	-	-	-	-	-	-	-	-	-	-	-
431	RIGVGN%	4.1e-05	1	3	6.2e-09	1	0.001	1	0.001	0.0062	global-RIGVGN%	CSARigvGNTIYF	CSARIGVGNTIYF	TRBV20-1	TRBJ1-3	NA	NA	0	-	-	-	-	-	-	-	-	-	-	-
431	RIGVGN%	4.1e-05	1	3	6.2e-09	1	0.001	1	0.001	0.0062	global-RIGVGN%	CSARigvGNTIYF	CSARIGVGNTIYF	TRBV20-1	TRBJ1-3	NA	NA	0	-	-	-	-	-	-	-	-	-	-	-
431	RIGVGN%	4.1e-05	1	3	6.2e-09	1	0.001	1	0.001	0.0062	global-RIGVGN%	CSARigvGNTIYF	CSARIGVGNTIYF	TRBV20-1	TRBJ1-3	NA	NA	0	-	-	-	-	-	-	-	-	-	-	-
431	RIGVGN%	4.1e-05	1	3	6.2e-09	1	0.001	1	0.001	0.0062	global-RIGVGN%	CSARigvGNTIYF	CSARIGVGNTIYF	TRBV20-1	TRBJ1-3	NA	NA	0	-	-	-	-	-	-	-	-	-	-	-
431	RIGVGN%	4.1e-05	1	3	6.2e-09	1	0.001	1	0.001	0.0062	global-RIGVGN%	CSARigvGNTIYF	CSARIGVGNTIYF	TRBV20-1	TRBJ1-3	NA	NA	0	-	-	-	-	-	-	-	-	-	-	-
431	RIGVGN%	4.1e-05	1	3	6.2e-09	1	0.001	1	0.001	0.0062	global-RIGVGN%	CSARigvGNTIYF	CSARIGVGNTIYF	TRBV20-1	TRBJ1-3	NA	NA	0	-	-	-	-	-	-	-	-	-	-	-
432	SPGGRTD%PHTDT	4.1e-05	1	3	4.3e-08	1	0.007	1	0.001	0.0062	global-SPGGRTD%PHTDT	CASSPgGRtdnphTDTQYF	CASSPGGRTDNPHTDTQYF	TRBV18	TRBJ2-3	NA	NA	0	-	-	-	-	-	-	-	-	-	-	-
432	SPGGRTD%PHTDT	4.1e-05	1	3	4.3e-08	1	0.007	1	0.001	0.0062	global-SPGGRTD%PHTDT	CTSSpgGRtdsphTDTQYF	CTSSPGGRTDSPHTDTQYF	TRBV7-2	TRBJ2-3	NA	NA	0	-	-	-	-	-	-	-	-	-	-	-
432	SPGGRTD%PHTDT	4.1e-05	1	3	4.3e-08	1	0.007	1	0.001	0.0062	global-SPGGRTD%PHTDT	CASSPgGRtdgphTDTQYF	CASSPGGRTDGPHTDTQYF	TRBV18	TRBJ2-3	NA	NA	0	-	-	-	-	-	-	-	-	-	-	-
433	SFRSG%E	4.1e-05	1	3	2.8e-09	1	0.001	0.46	0.001	0.0062	global-SFRSG%E	CASSfrSGTEAFF	CASSFRSGTEAFF	TRBV19	TRBJ1-1	NA	NA	inf	-	-	-	-	-	-	-	-	-	-	-
433	SFRSG%E	4.1e-05	1	3	2.8e-09	1	0.001	0.46	0.001	0.0062	global-SFRSG%E	CASSfrSGiEQYF	CASSFRSGIEQYF	TRBV19	TRBJ2-7	NA	NA	inf	-	-	-	-	-	-	-	-	-	-	-
433	SFRSG%E	4.1e-05	1	3	2.8e-09	1	0.001	0.46	0.001	0.0062	global-SFRSG%E	CASSfrSGvEQYF	CASSFRSGVEQYF	TRBV19	TRBJ2-7	NA	NA	inf	-	-	-	-	-	-	-	-	-	-	-
434	STK%GGTGE	4.1e-05	1	3	2.9e-09	1	0.001	0.47	0.001	0.0062	global-STK%GGTGE	CASStkeGGTGELFF	CASSTKEGGTGELFF	TRBV19	TRBJ2-2	NA	NA	inf	-	-	-	-	-	-	-	-	-	-	-
434	STK%GGTGE	4.1e-05	1	3	2.9e-09	1	0.001	0.47	0.001	0.0062	global-STK%GGTGE	CASStkvGGTGELFF	CASSTKVGGTGELFF	TRBV19	TRBJ2-2	NA	NA	inf	-	-	-	-	-	-	-	-	-	-	-
434	STK%GGTGE	4.1e-05	1	3	2.9e-09	1	0.001	0.47	0.001	0.0062	global-STK%GGTGE	CASStkdGGTGELFF	CASSTKDGGTGELFF	TRBV19	TRBJ2-2	NA	NA	inf	-	-	-	-	-	-	-	-	-	-	-
435	%IRSVAE	4.1e-05	1	3	4.4e-09	1	0.001	0.71	0.001	0.0062	motif-IRSV motif-IRS global-%IRSVAE	CASGirsvaEAFF	CASGIRSVAEAFF	TRBV19	TRBJ1-1	NA	NA	inf	-	-	-	-	-	-	-	-	-	-	-
435	%IRSVAE	4.1e-05	1	3	4.4e-09	1	0.001	0.71	0.001	0.0062	motif-IRSV motif-IRS global-%IRSVAE	CASSIrsvaEAFF	CASSIRSVAEAFF	TRBV19	TRBJ1-1	NA	NA	inf	-	-	-	-	-	-	-	-	-	-	-
435	%IRSVAE	4.1e-05	1	3	4.4e-09	1	0.001	0.71	0.001	0.0062	motif-IRSV motif-IRS global-%IRSVAE	CASSIrsvaEAFF	CASSIRSVAEAFF	TRBV19	TRBJ1-1	NA	NA	inf	-	-	-	-	-	-	-	-	-	-	-
435	%IRSVAE	4.1e-05	1	3	4.4e-09	1	0.001	0.71	0.001	0.0062	motif-IRSV motif-IRS global-%IRSVAE	CASSIrsvaEAFF	CASSIRSVAEAFF	TRBV19	TRBJ1-1	NA	NA	inf	-	-	-	-	-	-	-	-	-	-	-
435	%IRSVAE	4.1e-05	1	3	4.4e-09	1	0.001	0.71	0.001	0.0062	motif-IRSV motif-IRS global-%IRSVAE	CASSIrsvaEAFF	CASSIRSVAEAFF	TRBV19	TRBJ1-1	NA	NA	inf	-	-	-	-	-	-	-	-	-	-	-
435	%IRSVAE	4.1e-05	1	3	4.4e-09	1	0.001	0.71	0.001	0.0062	motif-IRSV motif-IRS global-%IRSVAE	CASSIrsvaEQYF	CASSIRSVAEQYF	TRBV19	TRBJ2-7	NA	NA	inf	-	-	-	-	-	-	-	-	-	-	-
436	SLVGGR%G	4.1e-05	1	3	6.2e-09	1	0.001	1	0.001	0.0062	global-SLVGGR%G	CASSLvgGRhGYTF	CASSLVGGRHGYTF	TRBV12-4	TRBJ1-2	NA	NA	0	-	-	-	-	-	-	-	-	-	-	-
436	SLVGGR%G	4.1e-05	1	3	6.2e-09	1	0.001	1	0.001	0.0062	global-SLVGGR%G	CASSLvgGRhGYTF	CASSLVGGRHGYTF	TRBV12-4	TRBJ1-2	NA	NA	0	-	-	-	-	-	-	-	-	-	-	-
436	SLVGGR%G	4.1e-05	1	3	6.2e-09	1	0.001	1	0.001	0.0062	global-SLVGGR%G	CASSLvgGRhGYTF	CASSLVGGRHGYTF	TRBV12-4	TRBJ1-2	NA	NA	0	-	-	-	-	-	-	-	-	-	-	-
436	SLVGGR%G	4.1e-05	1	3	6.2e-09	1	0.001	1	0.001	0.0062	global-SLVGGR%G	CASSLvgGRnGYTF	CASSLVGGRNGYTF	TRBV12-4	TRBJ1-2	NA	NA	0	-	-	-	-	-	-	-	-	-	-	-
436	SLVGGR%G	4.1e-05	1	3	6.2e-09	1	0.001	1	0.001	0.0062	global-SLVGGR%G	CASSLvgGRnGYTF	CASSLVGGRNGYTF	TRBV12-4	TRBJ1-2	NA	NA	0	-	-	-	-	-	-	-	-	-	-	-
436	SLVGGR%G	4.1e-05	1	3	6.2e-09	1	0.001	1	0.001	0.0062	global-SLVGGR%G	CASSLvgGRYGYTF	CASSLVGGRYGYTF	TRBV12-3	TRBJ1-2	NA	NA	0	-	-	-	-	-	-	-	-	-	-	-
436	SLVGGR%G	4.1e-05	1	3	6.2e-09	1	0.001	1	0.001	0.0062	global-SLVGGR%G	CASSLvgGRYGYTF	CASSLVGGRYGYTF	TRBV12-4	TRBJ1-2	NA	NA	0	-	-	-	-	-	-	-	-	-	-	-
436	SLVGGR%G	4.1e-05	1	3	6.2e-09	1	0.001	1	0.001	0.0062	global-SLVGGR%G	CASSLvgGRYGYTF	CASSLVGGRYGYTF	TRBV12-4	TRBJ1-2	NA	NA	0	-	-	-	-	-	-	-	-	-	-	-
437	S%GQVSPGE	4.1e-05	1	3	4.5e-09	1	0.001	0.72	0.001	0.0062	global-S%GQVSPGE	CASSTGqvspGELFF	CASSTGQVSPGELFF	TRBV2	TRBJ2-2	NA	NA	0	-	-	-	-	-	-	-	-	-	-	-
437	S%GQVSPGE	4.1e-05	1	3	4.5e-09	1	0.001	0.72	0.001	0.0062	global-S%GQVSPGE	CASSEGQvspGELFF	CASSEGQVSPGELFF	TRBV2	TRBJ2-2	NA	NA	0	-	-	-	-	-	-	-	-	-	-	-
437	S%GQVSPGE	4.1e-05	1	3	4.5e-09	1	0.001	0.72	0.001	0.0062	global-S%GQVSPGE	CASSEGQvspGELFF	CASSEGQVSPGELFF	TRBV2	TRBJ2-2	NA	NA	inf	-	-	-	-	-	-	-	-	-	-	-
437	S%GQVSPGE	4.1e-05	1	3	4.5e-09	1	0.001	0.72	0.001	0.0062	global-S%GQVSPGE	CASSEGQvspGELFF	CASSEGQVSPGELFF	TRBV2	TRBJ2-2	NA	NA	0	-	-	-	-	-	-	-	-	-	-	-
437	S%GQVSPGE	4.1e-05	1	3	4.5e-09	1	0.001	0.72	0.001	0.0062	global-S%GQVSPGE	CASSEGQvspGELFF	CASSEGQVSPGELFF	TRBV2	TRBJ2-2	NA	NA	0	-	-	-	-	-	-	-	-	-	-	-
437	S%GQVSPGE	4.1e-05	1	3	4.5e-09	1	0.001	0.72	0.001	0.0062	global-S%GQVSPGE	CASSaGQvspGELFF	CASSAGQVSPGELFF	TRBV2	TRBJ2-2	NA	NA	0	-	-	-	-	-	-	-	-	-	-	-
438	SIRSSG%	4.1e-05	1	3	5e-09	1	0.001	0.81	0.001	0.0062	motif-SIRS motif-IRSS motif-IRS global-SIRSSG%	CASSIrssGELFF	CASSIRSSGELFF	TRBV19	TRBJ2-2	NA	NA	inf	-	-	-	-	-	-	-	-	-	-	-
438	SIRSSG%	4.1e-05	1	3	5e-09	1	0.001	0.81	0.001	0.0062	motif-SIRS motif-IRSS motif-IRS global-SIRSSG%	CASSIrssGELFF	CASSIRSSGELFF	TRBV19	TRBJ2-2	NA	NA	inf	-	-	-	-	-	-	-	-	-	-	-
438	SIRSSG%	4.1e-05	1	3	5e-09	1	0.001	0.81	0.001	0.0062	motif-SIRS motif-IRSS motif-IRS global-SIRSSG%	CASSIrssGELFF	CASSIRSSGELFF	TRBV18	TRBJ2-2	NA	NA	inf	-	-	-	-	-	-	-	-	-	-	-
438	SIRSSG%	4.1e-05	1	3	5e-09	1	0.001	0.81	0.001	0.0062	motif-SIRS motif-IRSS motif-IRS global-SIRSSG%	CASSIrssGELFF	CASSIRSSGELFF	TRBV19	TRBJ2-2	NA	NA	inf	-	-	-	-	-	-	-	-	-	-	-
438	SIRSSG%	4.1e-05	1	3	5e-09	1	0.001	0.81	0.001	0.0062	motif-SIRS motif-IRSS motif-IRS global-SIRSSG%	CASSIrssGELFF	CASSIRSSGELFF	TRBV19	TRBJ2-2	NA	NA	inf	-	-	-	-	-	-	-	-	-	-	-
438	SIRSSG%	4.1e-05	1	3	5e-09	1	0.001	0.81	0.001	0.0062	motif-SIRS motif-IRSS motif-IRS global-SIRSSG%	CASSIrssGELFF	CASSIRSSGELFF	TRBV19	TRBJ2-2	NA	NA	inf	-	-	-	-	-	-	-	-	-	-	-
438	SIRSSG%	4.1e-05	1	3	5e-09	1	0.001	0.81	0.001	0.0062	motif-SIRS motif-IRSS motif-IRS global-SIRSSG%	CASSIrsSGpQFF	CASSIRSSGPQFF	TRBV19	TRBJ2-1	NA	NA	inf	-	-	-	-	-	-	-	-	-	-	-
438	SIRSSG%	4.1e-05	1	3	5e-09	1	0.001	0.81	0.001	0.0062	motif-SIRS motif-IRSS motif-IRS global-SIRSSG%	CASSIrsSGEQFF	CASSIRSSGEQFF	TRBV19	TRBJ2-1	NA	NA	inf	-	-	-	-	-	-	-	-	-	-	-
439	SMRS%YE	4.1e-05	1	3	6.1e-09	1	0.001	0.98	0.001	0.0062	motif-SMRS motif-MRS global-SMRS%YE	CASSmrsaYEQYF	CASSMRSAYEQYF	TRBV19	TRBJ2-7	NA	NA	inf	-	-	-	-	-	-	-	-	-	-	-
439	SMRS%YE	4.1e-05	1	3	6.1e-09	1	0.001	0.98	0.001	0.0062	motif-SMRS motif-MRS global-SMRS%YE	CASSmrsaYEQYF	CASSMRSAYEQYF	TRBV19	TRBJ2-7	NA	NA	inf	-	-	-	-	-	-	-	-	-	-	-
439	SMRS%YE	4.1e-05	1	3	6.1e-09	1	0.001	0.98	0.001	0.0062	motif-SMRS motif-MRS global-SMRS%YE	CASSmrsaYEQYF	CASSMRSAYEQYF	TRBV19	TRBJ2-7	NA	NA	inf	-	-	-	-	-	-	-	-	-	-	-
439	SMRS%YE	4.1e-05	1	3	6.1e-09	1	0.001	0.98	0.001	0.0062	motif-SMRS motif-MRS global-SMRS%YE	CASSmrsaYEQYF	CASSMRSAYEQYF	TRBV19	TRBJ2-7	NA	NA	inf	-	-	-	-	-	-	-	-	-	-	-
439	SMRS%YE	4.1e-05	1	3	6.1e-09	1	0.001	0.98	0.001	0.0062	motif-SMRS motif-MRS global-SMRS%YE	CASSmrSGYEQYF	CASSMRSGYEQYF	TRBV19	TRBJ2-7	NA	NA	inf	-	-	-	-	-	-	-	-	-	-	-
439	SMRS%YE	4.1e-05	1	3	6.1e-09	1	0.001	0.98	0.001	0.0062	motif-SMRS motif-MRS global-SMRS%YE	CASSmrsSYEQYF	CASSMRSSYEQYF	TRBV19	TRBJ2-7	NA	NA	inf	-	-	-	-	-	-	-	-	-	-	-
439	SMRS%YE	4.1e-05	1	3	6.1e-09	1	0.001	0.98	0.001	0.0062	motif-SMRS motif-MRS global-SMRS%YE	CASSmrsSYEQYF	CASSMRSSYEQYF	TRBV19	TRBJ2-7	NA	NA	inf	-	-	-	-	-	-	-	-	-	-	-
439	SMRS%YE	4.1e-05	1	3	6.1e-09	1	0.001	0.98	0.001	0.0062	motif-SMRS motif-MRS global-SMRS%YE	CASSmrsSYEQYF	CASSMRSSYEQYF	TRBV19	TRBJ2-7	NA	NA	inf	-	-	-	-	-	-	-	-	-	-	-
439	SMRS%YE	4.1e-05	1	3	6.1e-09	1	0.001	0.98	0.001	0.0062	motif-SMRS motif-MRS global-SMRS%YE	CASSmrsSYEQYF	CASSMRSSYEQYF	TRBV19	TRBJ2-7	NA	NA	inf	-	-	-	-	-	-	-	-	-	-	-
439	SMRS%YE	4.1e-05	1	3	6.1e-09	1	0.001	0.98	0.001	0.0062	motif-SMRS motif-MRS global-SMRS%YE	CASSmrsSYEQYF	CASSMRSSYEQYF	TRBV19	TRBJ2-7	NA	NA	inf	-	-	-	-	-	-	-	-	-	-	-
439	SMRS%YE	4.1e-05	1	3	6.1e-09	1	0.001	0.98	0.001	0.0062	motif-SMRS motif-MRS global-SMRS%YE	CASSmrsSYEQYF	CASSMRSSYEQYF	TRBV19	TRBJ2-7	NA	NA	inf	-	-	-	-	-	-	-	-	-	-	-
439	SMRS%YE	4.1e-05	1	3	6.1e-09	1	0.001	0.98	0.001	0.0062	motif-SMRS motif-MRS global-SMRS%YE	CASSmrsSYEQYF	CASSMRSSYEQYF	TRBV19	TRBJ2-7	NA	NA	inf	-	-	-	-	-	-	-	-	-	-	-
439	SMRS%YE	4.1e-05	1	3	6.1e-09	1	0.001	0.98	0.001	0.0062	motif-SMRS motif-MRS global-SMRS%YE	CASSmrsSYEQYF	CASSMRSSYEQYF	TRBV19	TRBJ2-7	NA	NA	inf	-	-	-	-	-	-	-	-	-	-	-
439	SMRS%YE	4.1e-05	1	3	6.1e-09	1	0.001	0.98	0.001	0.0062	motif-SMRS motif-MRS global-SMRS%YE	CASSmrsSYEQYF	CASSMRSSYEQYF	TRBV19	TRBJ2-7	NA	NA	inf	-	-	-	-	-	-	-	-	-	-	-
439	SMRS%YE	4.1e-05	1	3	6.1e-09	1	0.001	0.98	0.001	0.0062	motif-SMRS motif-MRS global-SMRS%YE	CASSmrsSYEQYF	CASSMRSSYEQYF	TRBV19	TRBJ2-7	NA	NA	inf	-	-	-	-	-	-	-	-	-	-	-
439	SMRS%YE	4.1e-05	1	3	6.1e-09	1	0.001	0.98	0.001	0.0062	motif-SMRS motif-MRS global-SMRS%YE	CASSmrsSYEQYF	CASSMRSSYEQYF	TRBV19	TRBJ2-7	NA	NA	inf	-	-	-	-	-	-	-	-	-	-	-
439	SMRS%YE	4.1e-05	1	3	6.1e-09	1	0.001	0.98	0.001	0.0062	motif-SMRS motif-MRS global-SMRS%YE	CASSmrsSYEQYF	CASSMRSSYEQYF	TRBV19	TRBJ2-7	NA	NA	inf	-	-	-	-	-	-	-	-	-	-	-
439	SMRS%YE	4.1e-05	1	3	6.1e-09	1	0.001	0.98	0.001	0.0062	motif-SMRS motif-MRS global-SMRS%YE	CASSmrsSYEQYF	CASSMRSSYEQYF	TRBV19	TRBJ2-7	NA	NA	inf	-	-	-	-	-	-	-	-	-	-	-
439	SMRS%YE	4.1e-05	1	3	6.1e-09	1	0.001	0.98	0.001	0.0062	motif-SMRS motif-MRS global-SMRS%YE	CASSmrsSYEQYF	CASSMRSSYEQYF	TRBV19	TRBJ2-7	NA	NA	inf	-	-	-	-	-	-	-	-	-	-	-
440	SQAGMA%	4.1e-05	1	3	6.2e-09	1	0.001	1	0.001	0.0062	global-SQAGMA%	CAgsqAGmaEQFF	CAGSQAGMAEQFF	TRBV3-1	TRBJ2-1	NA	NA	0	-	-	-	-	-	-	-	-	-	-	-
440	SQAGMA%	4.1e-05	1	3	6.2e-09	1	0.001	1	0.001	0.0062	global-SQAGMA%	CANSqAGmaEQFF	CANSQAGMAEQFF	TRBV3-1	TRBJ2-1	NA	NA	0	-	-	-	-	-	-	-	-	-	-	-
440	SQAGMA%	4.1e-05	1	3	6.2e-09	1	0.001	1	0.001	0.0062	global-SQAGMA%	CASSQAGmakQFF	CASSQAGMAKQFF	TRBV3-1	TRBJ2-1	NA	NA	0	-	-	-	-	-	-	-	-	-	-	-
441	STRSGW%	4.1e-05	1	3	2.8e-09	1	0.001	0.46	0.001	0.0062	motif-STRS global-STRSGW%	CASStrSGwELFF	CASSTRSGWELFF	TRBV19	TRBJ2-2	NA	NA	inf	-	-	-	-	-	-	-	-	-	-	-
441	STRSGW%	4.1e-05	1	3	2.8e-09	1	0.001	0.46	0.001	0.0062	motif-STRS global-STRSGW%	CASStrSGwEQYF	CASSTRSGWEQYF	TRBV19	TRBJ2-7	NA	NA	inf	-	-	-	-	-	-	-	-	-	-	-
441	STRSGW%	4.1e-05	1	3	2.8e-09	1	0.001	0.46	0.001	0.0062	motif-STRS global-STRSGW%	CASStrSGwIQYF	CASSTRSGWIQYF	TRBV19	TRBJ2-4	NA	NA	inf	-	-	-	-	-	-	-	-	-	-	-
442	VGTIN%	4.1e-05	1	3	6.2e-09	1	0.001	1	0.001	0.0062	global-VGTIN%	CSVvGTiNEQFF	CSVVGTINEQFF	TRBV29-1	TRBJ2-1	NA	NA	0	-	-	-	-	-	-	-	-	-	-	-
442	VGTIN%	4.1e-05	1	3	6.2e-09	1	0.001	1	0.001	0.0062	global-VGTIN%	CSVvGTinerFF	CSVVGTINERFF	TRBV29-1	TRBJ2-1	NA	NA	0	-	-	-	-	-	-	-	-	-	-	-
442	VGTIN%	4.1e-05	1	3	6.2e-09	1	0.001	1	0.001	0.0062	global-VGTIN%	CSVvGTinvQFF	CSVVGTINVQFF	TRBV29-1	TRBJ2-1	NA	NA	0	-	-	-	-	-	-	-	-	-	-	-
443	SMR%ADT	4.1e-05	1	3	4.9e-09	1	0.001	0.8	0.001	0.0062	global-SMR%ADT	CASSmRGaDTQYF	CASSMRGADTQYF	TRBV19	TRBJ2-3	NA	NA	inf	-	-	-	-	-	-	-	-	-	-	-
443	SMR%ADT	4.1e-05	1	3	4.9e-09	1	0.001	0.8	0.001	0.0062	global-SMR%ADT	CTSSmrsaDTQYF	CTSSMRSADTQYF	TRBV7-2	TRBJ2-3	NA	NA	inf	-	-	-	-	-	-	-	-	-	-	-
443	SMR%ADT	4.1e-05	1	3	4.9e-09	1	0.001	0.8	0.001	0.0062	global-SMR%ADT	CASSmrsaDTQYF	CASSMRSADTQYF	TRBV19	TRBJ2-3	NA	NA	inf	-	-	-	-	-	-	-	-	-	-	-
443	SMR%ADT	4.1e-05	1	3	4.9e-09	1	0.001	0.8	0.001	0.0062	global-SMR%ADT	CASSmrsaDTQYF	CASSMRSADTQYF	TRBV19	TRBJ2-3	NA	NA	inf	-	-	-	-	-	-	-	-	-	-	-
443	SMR%ADT	4.1e-05	1	3	4.9e-09	1	0.001	0.8	0.001	0.0062	global-SMR%ADT	CASSmrsaDTQYF	CASSMRSADTQYF	TRBV19	TRBJ2-3	NA	NA	inf	-	-	-	-	-	-	-	-	-	-	-
443	SMR%ADT	4.1e-05	1	3	4.9e-09	1	0.001	0.8	0.001	0.0062	global-SMR%ADT	CASSmrsaDTQYF	CASSMRSADTQYF	TRBV19	TRBJ2-3	NA	NA	inf	-	-	-	-	-	-	-	-	-	-	-
443	SMR%ADT	4.1e-05	1	3	4.9e-09	1	0.001	0.8	0.001	0.0062	global-SMR%ADT	CASSmrsaDTQYF	CASSMRSADTQYF	TRBV19	TRBJ2-3	NA	NA	inf	-	-	-	-	-	-	-	-	-	-	-
443	SMR%ADT	4.1e-05	1	3	4.9e-09	1	0.001	0.8	0.001	0.0062	global-SMR%ADT	CASSmrsaDTQYF	CASSMRSADTQYF	TRBV19	TRBJ2-3	NA	NA	inf	-	-	-	-	-	-	-	-	-	-	-
444	SWG%GSNYG	4.1e-05	1	3	6.2e-09	1	0.001	1	0.001	0.0062	global-SWG%GSNYG	CASSwGGgsNYGYTF	CASSWGGGSNYGYTF	TRBV11-2	TRBJ1-2	NA	NA	0	-	-	-	-	-	-	-	-	-	-	-
444	SWG%GSNYG	4.1e-05	1	3	6.2e-09	1	0.001	1	0.001	0.0062	global-SWG%GSNYG	CASSwGQGsNYGYTF	CASSWGQGSNYGYTF	TRBV7-2	TRBJ1-2	NA	NA	0	-	-	-	-	-	-	-	-	-	-	-
444	SWG%GSNYG	4.1e-05	1	3	6.2e-09	1	0.001	1	0.001	0.0062	global-SWG%GSNYG	CASSwGQGsNYGYTF	CASSWGQGSNYGYTF	TRBV7-2	TRBJ1-2	NA	NA	0	-	-	-	-	-	-	-	-	-	-	-
444	SWG%GSNYG	4.1e-05	1	3	6.2e-09	1	0.001	1	0.001	0.0062	global-SWG%GSNYG	CASSwgAGsNYGYTF	CASSWGAGSNYGYTF	TRBV11-2	TRBJ1-2	NA	NA	0	-	-	-	-	-	-	-	-	-	-	-
445	SIR%SHE	4.1e-05	1	3	5e-09	1	0.001	0.81	0.001	0.0062	global-SIR%SHE	CASSIrashEQFF	CASSIRASHEQFF	TRBV19	TRBJ2-1	NA	NA	inf	-	-	-	-	-	-	-	-	-	-	-
445	SIR%SHE	4.1e-05	1	3	5e-09	1	0.001	0.81	0.001	0.0062	global-SIR%SHE	CASSIrashEQFF	CASSIRASHEQFF	TRBV19	TRBJ2-1	NA	NA	inf	-	-	-	-	-	-	-	-	-	-	-
445	SIR%SHE	4.1e-05	1	3	5e-09	1	0.001	0.81	0.001	0.0062	global-SIR%SHE	CASSIrsshEQFF	CASSIRSSHEQFF	TRBV19	TRBJ2-1	NA	NA	inf	-	-	-	-	-	-	-	-	-	-	-
445	SIR%SHE	4.1e-05	1	3	5e-09	1	0.001	0.81	0.001	0.0062	global-SIR%SHE	CASSIrsshEQYF	CASSIRSSHEQYF	TRBV19	TRBJ2-7	NA	NA	inf	-	-	-	-	-	-	-	-	-	-	-
445	SIR%SHE	4.1e-05	1	3	5e-09	1	0.001	0.81	0.001	0.0062	global-SIR%SHE	CASSIrsshEQYF	CASSIRSSHEQYF	TRBV19	TRBJ2-7	NA	NA	inf	-	-	-	-	-	-	-	-	-	-	-
445	SIR%SHE	4.1e-05	1	3	5e-09	1	0.001	0.81	0.001	0.0062	global-SIR%SHE	CASSIrsshEQYF	CASSIRSSHEQYF	TRBV19	TRBJ2-7	NA	NA	inf	-	-	-	-	-	-	-	-	-	-	-
445	SIR%SHE	4.1e-05	1	3	5e-09	1	0.001	0.81	0.001	0.0062	global-SIR%SHE	CASSIrsshEQYF	CASSIRSSHEQYF	TRBV19	TRBJ2-7	NA	NA	inf	-	-	-	-	-	-	-	-	-	-	-
445	SIR%SHE	4.1e-05	1	3	5e-09	1	0.001	0.81	0.001	0.0062	global-SIR%SHE	CASSIrsshEQYF	CASSIRSSHEQYF	TRBV19	TRBJ2-7	NA	NA	inf	-	-	-	-	-	-	-	-	-	-	-
446	SIY%SSYNE	4.1e-05	1	3	3e-09	1	0.001	0.49	0.001	0.0062	global-SIY%SSYNE	CASSIyssSYNEQFF	CASSIYSSSYNEQFF	TRBV19	TRBJ2-1	NA	NA	inf	-	-	-	-	-	-	-	-	-	-	-
446	SIY%SSYNE	4.1e-05	1	3	3e-09	1	0.001	0.49	0.001	0.0062	global-SIY%SSYNE	CASSIyksSYNEQFF	CASSIYKSSYNEQFF	TRBV19	TRBJ2-1	NA	NA	0	-	-	-	-	-	-	-	-	-	-	-
446	SIY%SSYNE	4.1e-05	1	3	3e-09	1	0.001	0.49	0.001	0.0062	global-SIY%SSYNE	CASSIygsSYNEQFF	CASSIYGSSYNEQFF	TRBV19	TRBJ2-1	NA	NA	inf	-	-	-	-	-	-	-	-	-	-	-
447	SGR%AGE	4.1e-05	1	3	5.1e-09	1	0.001	0.82	0.001	0.0062	global-SGR%AGE	CASSGRsaGELFF	CASSGRSAGELFF	TRBV19	TRBJ2-2	NA	NA	inf	-	-	-	-	-	-	-	-	-	-	-
447	SGR%AGE	4.1e-05	1	3	5.1e-09	1	0.001	0.82	0.001	0.0062	global-SGR%AGE	CASSGRsaGELFF	CASSGRSAGELFF	TRBV19	TRBJ2-2	NA	NA	inf	-	-	-	-	-	-	-	-	-	-	-
447	SGR%AGE	4.1e-05	1	3	5.1e-09	1	0.001	0.82	0.001	0.0062	global-SGR%AGE	CASSGRsaGELFF	CASSGRSAGELFF	TRBV19	TRBJ2-2	NA	NA	inf	-	-	-	-	-	-	-	-	-	-	-
447	SGR%AGE	4.1e-05	1	3	5.1e-09	1	0.001	0.82	0.001	0.0062	global-SGR%AGE	CASSGRsaGELFF	CASSGRSAGELFF	TRBV19	TRBJ2-2	NA	NA	inf	-	-	-	-	-	-	-	-	-	-	-
447	SGR%AGE	4.1e-05	1	3	5.1e-09	1	0.001	0.82	0.001	0.0062	global-SGR%AGE	CASSGRsagEQYF	CASSGRSAGEQYF	TRBV5-6	TRBJ2-7	NA	NA	inf	-	-	-	-	-	-	-	-	-	-	-
447	SGR%AGE	4.1e-05	1	3	5.1e-09	1	0.001	0.82	0.001	0.0062	global-SGR%AGE	CASSGRaaGELFF	CASSGRAAGELFF	TRBV19	TRBJ2-2	NA	NA	inf	-	-	-	-	-	-	-	-	-	-	-
447	SGR%AGE	4.1e-05	1	3	5.1e-09	1	0.001	0.82	0.001	0.0062	global-SGR%AGE	CASSGRaaGELFF	CASSGRAAGELFF	TRBV19	TRBJ2-2	NA	NA	inf	-	-	-	-	-	-	-	-	-	-	-
447	SGR%AGE	4.1e-05	1	3	5.1e-09	1	0.001	0.82	0.001	0.0062	global-SGR%AGE	CASSGRaaGELFF	CASSGRAAGELFF	TRBV19	TRBJ2-2	NA	NA	inf	-	-	-	-	-	-	-	-	-	-	-
448	SIGS%G	4.1e-05	1	3	6.2e-09	1	0.001	1	0.001	0.0062	global-SIGS%G	CASSIgshGYTF	CASSIGSHGYTF	TRBV19	TRBJ1-2	NA	NA	inf	-	-	-	-	-	-	-	-	-	-	-
448	SIGS%G	4.1e-05	1	3	6.2e-09	1	0.001	1	0.001	0.0062	global-SIGS%G	CASSIgshGYTF	CASSIGSHGYTF	TRBV19	TRBJ1-2	NA	NA	inf	-	-	-	-	-	-	-	-	-	-	-
448	SIGS%G	4.1e-05	1	3	6.2e-09	1	0.001	1	0.001	0.0062	global-SIGS%G	CASSIgshGYTF	CASSIGSHGYTF	TRBV19	TRBJ1-2	NA	NA	inf	-	-	-	-	-	-	-	-	-	-	-
448	SIGS%G	4.1e-05	1	3	6.2e-09	1	0.001	1	0.001	0.0062	global-SIGS%G	CASSIgshGYTF	CASSIGSHGYTF	TRBV19	TRBJ1-2	NA	NA	inf	-	-	-	-	-	-	-	-	-	-	-
448	SIGS%G	4.1e-05	1	3	6.2e-09	1	0.001	1	0.001	0.0062	global-SIGS%G	CASSIgshGYTF	CASSIGSHGYTF	TRBV19	TRBJ1-2	NA	NA	inf	-	-	-	-	-	-	-	-	-	-	-
448	SIGS%G	4.1e-05	1	3	6.2e-09	1	0.001	1	0.001	0.0062	global-SIGS%G	CASSIgshGYTF	CASSIGSHGYTF	TRBV19	TRBJ1-2	NA	NA	inf	-	-	-	-	-	-	-	-	-	-	-
448	SIGS%G	4.1e-05	1	3	6.2e-09	1	0.001	1	0.001	0.0062	global-SIGS%G	CASSIgsygsTF	CASSIGSYGSTF	TRBV19	TRBJ1-2	NA	NA	inf	-	-	-	-	-	-	-	-	-	-	-
448	SIGS%G	4.1e-05	1	3	6.2e-09	1	0.001	1	0.001	0.0062	global-SIGS%G	CASSIgsYGYTF	CASSIGSYGYTF	TRBV19	TRBJ1-2	NA	NA	inf	-	-	-	-	-	-	-	-	-	-	-
448	SIGS%G	4.1e-05	1	3	6.2e-09	1	0.001	1	0.001	0.0062	global-SIGS%G	CASSIgsYGYTF	CASSIGSYGYTF	TRBV19	TRBJ1-2	NA	NA	inf	-	-	-	-	-	-	-	-	-	-	-
448	SIGS%G	4.1e-05	1	3	6.2e-09	1	0.001	1	0.001	0.0062	global-SIGS%G	CASSIgsYGYTF	CASSIGSYGYTF	TRBV19	TRBJ1-2	NA	NA	inf	-	-	-	-	-	-	-	-	-	-	-
448	SIGS%G	4.1e-05	1	3	6.2e-09	1	0.001	1	0.001	0.0062	global-SIGS%G	CASSIgsYGYTF	CASSIGSYGYTF	TRBV19	TRBJ1-2	NA	NA	inf	-	-	-	-	-	-	-	-	-	-	-
448	SIGS%G	4.1e-05	1	3	6.2e-09	1	0.001	1	0.001	0.0062	global-SIGS%G	CASSIgsYGYTF	CASSIGSYGYTF	TRBV19	TRBJ1-2	NA	NA	inf	-	-	-	-	-	-	-	-	-	-	-
448	SIGS%G	4.1e-05	1	3	6.2e-09	1	0.001	1	0.001	0.0062	global-SIGS%G	CASSIgsYGYTF	CASSIGSYGYTF	TRBV19	TRBJ1-2	NA	NA	inf	-	-	-	-	-	-	-	-	-	-	-
448	SIGS%G	4.1e-05	1	3	6.2e-09	1	0.001	1	0.001	0.0062	global-SIGS%G	CASSIgsYGYTF	CASSIGSYGYTF	TRBV19	TRBJ1-2	NA	NA	inf	-	-	-	-	-	-	-	-	-	-	-
448	SIGS%G	4.1e-05	1	3	6.2e-09	1	0.001	1	0.001	0.0062	global-SIGS%G	CASSIgsYGYTF	CASSIGSYGYTF	TRBV19	TRBJ1-2	NA	NA	inf	-	-	-	-	-	-	-	-	-	-	-
448	SIGS%G	4.1e-05	1	3	6.2e-09	1	0.001	1	0.001	0.0062	global-SIGS%G	CASSIgsYGYTF	CASSIGSYGYTF	TRBV19	TRBJ1-2	NA	NA	inf	-	-	-	-	-	-	-	-	-	-	-
448	SIGS%G	4.1e-05	1	3	6.2e-09	1	0.001	1	0.001	0.0062	global-SIGS%G	CASSIgsYGYTF	CASSIGSYGYTF	TRBV19	TRBJ1-2	NA	NA	inf	-	-	-	-	-	-	-	-	-	-	-
448	SIGS%G	4.1e-05	1	3	6.2e-09	1	0.001	1	0.001	0.0062	global-SIGS%G	CASSIgsYGYTF	CASSIGSYGYTF	TRBV19	TRBJ1-2	NA	NA	0	-	-	-	-	-	-	-	-	-	-	-
448	SIGS%G	4.1e-05	1	3	6.2e-09	1	0.001	1	0.001	0.0062	global-SIGS%G	CASSIgsYGYTF	CASSIGSYGYTF	TRBV19	TRBJ1-2	NA	NA	0	-	-	-	-	-	-	-	-	-	-	-
448	SIGS%G	4.1e-05	1	3	6.2e-09	1	0.001	1	0.001	0.0062	global-SIGS%G	CASSIgsYGYTF	CASSIGSYGYTF	TRBV19	TRBJ1-2	NA	NA	inf	-	-	-	-	-	-	-	-	-	-	-
448	SIGS%G	4.1e-05	1	3	6.2e-09	1	0.001	1	0.001	0.0062	global-SIGS%G	CASSIgsYGYTF	CASSIGSYGYTF	TRBV19	TRBJ1-2	NA	NA	inf	-	-	-	-	-	-	-	-	-	-	-
448	SIGS%G	4.1e-05	1	3	6.2e-09	1	0.001	1	0.001	0.0062	global-SIGS%G	CASSIgsYGYTF	CASSIGSYGYTF	TRBV19	TRBJ1-2	NA	NA	inf	-	-	-	-	-	-	-	-	-	-	-
448	SIGS%G	4.1e-05	1	3	6.2e-09	1	0.001	1	0.001	0.0062	global-SIGS%G	CASSIgsYGYTF	CASSIGSYGYTF	TRBV19	TRBJ1-2	NA	NA	inf	-	-	-	-	-	-	-	-	-	-	-
448	SIGS%G	4.1e-05	1	3	6.2e-09	1	0.001	1	0.001	0.0062	global-SIGS%G	CASSIgsYGYTF	CASSIGSYGYTF	TRBV19	TRBJ1-2	NA	NA	inf	-	-	-	-	-	-	-	-	-	-	-
448	SIGS%G	4.1e-05	1	3	6.2e-09	1	0.001	1	0.001	0.0062	global-SIGS%G	CASSIgsYGYTF	CASSIGSYGYTF	TRBV19	TRBJ1-2	NA	NA	inf	-	-	-	-	-	-	-	-	-	-	-
448	SIGS%G	4.1e-05	1	3	6.2e-09	1	0.001	1	0.001	0.0062	global-SIGS%G	CASSIgsYGYTF	CASSIGSYGYTF	TRBV19	TRBJ1-2	NA	NA	inf	-	-	-	-	-	-	-	-	-	-	-
448	SIGS%G	4.1e-05	1	3	6.2e-09	1	0.001	1	0.001	0.0062	global-SIGS%G	CASSIgsYGYTF	CASSIGSYGYTF	TRBV19	TRBJ1-2	NA	NA	inf	-	-	-	-	-	-	-	-	-	-	-
448	SIGS%G	4.1e-05	1	3	6.2e-09	1	0.001	1	0.001	0.0062	global-SIGS%G	CASSIgsYGYTF	CASSIGSYGYTF	TRBV19	TRBJ1-2	NA	NA	inf	-	-	-	-	-	-	-	-	-	-	-
448	SIGS%G	4.1e-05	1	3	6.2e-09	1	0.001	1	0.001	0.0062	global-SIGS%G	CASSIgsYGYTF	CASSIGSYGYTF	TRBV19	TRBJ1-2	NA	NA	inf	-	-	-	-	-	-	-	-	-	-	-
448	SIGS%G	4.1e-05	1	3	6.2e-09	1	0.001	1	0.001	0.0062	global-SIGS%G	CASSIgsYGYTF	CASSIGSYGYTF	TRBV19	TRBJ1-2	NA	NA	inf	-	-	-	-	-	-	-	-	-	-	-
448	SIGS%G	4.1e-05	1	3	6.2e-09	1	0.001	1	0.001	0.0062	global-SIGS%G	CASSIgsYGYTF	CASSIGSYGYTF	TRBV19	TRBJ1-2	NA	NA	inf	-	-	-	-	-	-	-	-	-	-	-
448	SIGS%G	4.1e-05	1	3	6.2e-09	1	0.001	1	0.001	0.0062	global-SIGS%G	CASSIgsYGYTF	CASSIGSYGYTF	TRBV19	TRBJ1-2	NA	NA	inf	-	-	-	-	-	-	-	-	-	-	-
448	SIGS%G	4.1e-05	1	3	6.2e-09	1	0.001	1	0.001	0.0062	global-SIGS%G	CASSIgsYGYTF	CASSIGSYGYTF	TRBV19	TRBJ1-2	NA	NA	inf	-	-	-	-	-	-	-	-	-	-	-
448	SIGS%G	4.1e-05	1	3	6.2e-09	1	0.001	1	0.001	0.0062	global-SIGS%G	CASSIgsYGYTF	CASSIGSYGYTF	TRBV19	TRBJ1-2	NA	NA	inf	-	-	-	-	-	-	-	-	-	-	-
448	SIGS%G	4.1e-05	1	3	6.2e-09	1	0.001	1	0.001	0.0062	global-SIGS%G	CASSIgsYGYTF	CASSIGSYGYTF	TRBV19	TRBJ1-2	NA	NA	inf	-	-	-	-	-	-	-	-	-	-	-
448	SIGS%G	4.1e-05	1	3	6.2e-09	1	0.001	1	0.001	0.0062	global-SIGS%G	CASSIgsYGYTF	CASSIGSYGYTF	TRBV19	TRBJ1-2	NA	NA	inf	-	-	-	-	-	-	-	-	-	-	-
448	SIGS%G	4.1e-05	1	3	6.2e-09	1	0.001	1	0.001	0.0062	global-SIGS%G	CASSIgsYGYTF	CASSIGSYGYTF	TRBV19	TRBJ1-2	NA	NA	inf	-	-	-	-	-	-	-	-	-	-	-
448	SIGS%G	4.1e-05	1	3	6.2e-09	1	0.001	1	0.001	0.0062	global-SIGS%G	CASSIgsYGYTF	CASSIGSYGYTF	TRBV19	TRBJ1-2	NA	NA	inf	-	-	-	-	-	-	-	-	-	-	-
449	S%WDRGSGANV	4.1e-05	1	3	1e-06	1	0.17	1	0.001	0.0062	global-S%WDRGSGANV	CASSYwDRGSGANVLTF	CASSYWDRGSGANVLTF	TRBV6-6	TRBJ2-6	NA	NA	0	-	-	-	-	-	-	-	-	-	-	-
449	S%WDRGSGANV	4.1e-05	1	3	1e-06	1	0.17	1	0.001	0.0062	global-S%WDRGSGANV	CATStwDRGSGANVLTF	CATSTWDRGSGANVLTF	TRBV15	TRBJ2-6	NA	NA	0	-	-	-	-	-	-	-	-	-	-	-
449	S%WDRGSGANV	4.1e-05	1	3	1e-06	1	0.17	1	0.001	0.0062	global-S%WDRGSGANV	CAWSvwDRGSGANVLTF	CAWSVWDRGSGANVLTF	TRBV30	TRBJ2-6	NA	NA	0	-	-	-	-	-	-	-	-	-	-	-
450	STRS%SP	4.1e-05	1	3	2.9e-09	1	0.001	0.47	0.001	0.0062	motif-STRS global-STRS%SP	CASStrsssPQHF	CASSTRSSSPQHF	TRBV19	TRBJ1-5	NA	NA	inf	-	-	-	-	-	-	-	-	-	-	-
450	STRS%SP	4.1e-05	1	3	2.9e-09	1	0.001	0.47	0.001	0.0062	motif-STRS global-STRS%SP	CASStrsdSPLHF	CASSTRSDSPLHF	TRBV19	TRBJ1-6	NA	NA	inf	-	-	-	-	-	-	-	-	-	-	-
450	STRS%SP	4.1e-05	1	3	2.9e-09	1	0.001	0.47	0.001	0.0062	motif-STRS global-STRS%SP	CASStrsTSpgHF	CASSTRSTSPGHF	TRBV19	TRBJ1-5	NA	NA	inf	-	-	-	-	-	-	-	-	-	-	-
451	SIVG%GNQP	4.1e-05	1	3	2.9e-09	1	0.001	0.47	0.001	0.0062	global-SIVG%GNQP	CASSIvGQGNQPQHF	CASSIVGQGNQPQHF	TRBV19	TRBJ1-5	NA	NA	0	-	-	-	-	-	-	-	-	-	-	-
451	SIVG%GNQP	4.1e-05	1	3	2.9e-09	1	0.001	0.47	0.001	0.0062	global-SIVG%GNQP	CASSIvgAGNQPQHF	CASSIVGAGNQPQHF	TRBV19	TRBJ1-5	NA	NA	0	-	-	-	-	-	-	-	-	-	-	-
451	SIVG%GNQP	4.1e-05	1	3	2.9e-09	1	0.001	0.47	0.001	0.0062	global-SIVG%GNQP	CASSIvgigNQPQHF	CASSIVGIGNQPQHF	TRBV19	TRBJ1-5	NA	NA	inf	-	-	-	-	-	-	-	-	-	-	-
452	STRA%YE	4.1e-05	1	3	5e-09	1	0.001	0.8	0.001	0.0062	global-STRA%YE	CASStrafYEQYF	CASSTRAFYEQYF	TRBV19	TRBJ2-7	NA	NA	inf	-	-	-	-	-	-	-	-	-	-	-
452	STRA%YE	4.1e-05	1	3	5e-09	1	0.001	0.8	0.001	0.0062	global-STRA%YE	CASStraSYEQYF	CASSTRASYEQYF	TRBV19	TRBJ2-7	NA	NA	inf	-	-	-	-	-	-	-	-	-	-	-
452	STRA%YE	4.1e-05	1	3	5e-09	1	0.001	0.8	0.001	0.0062	global-STRA%YE	CASStraSYEQYF	CASSTRASYEQYF	TRBV19	TRBJ2-7	NA	NA	inf	-	-	-	-	-	-	-	-	-	-	-
452	STRA%YE	4.1e-05	1	3	5e-09	1	0.001	0.8	0.001	0.0062	global-STRA%YE	CASStraaYEQYF	CASSTRAAYEQYF	TRBV19	TRBJ2-7	NA	NA	inf	-	-	-	-	-	-	-	-	-	-	-
452	STRA%YE	4.1e-05	1	3	5e-09	1	0.001	0.8	0.001	0.0062	global-STRA%YE	CASStraaYEQYF	CASSTRAAYEQYF	TRBV19	TRBJ2-7	NA	NA	inf	-	-	-	-	-	-	-	-	-	-	-
452	STRA%YE	4.1e-05	1	3	5e-09	1	0.001	0.8	0.001	0.0062	global-STRA%YE	CASStraaYEQYF	CASSTRAAYEQYF	TRBV19	TRBJ2-7	NA	NA	inf	-	-	-	-	-	-	-	-	-	-	-
452	STRA%YE	4.1e-05	1	3	5e-09	1	0.001	0.8	0.001	0.0062	global-STRA%YE	CASStraaYEQYF	CASSTRAAYEQYF	TRBV19	TRBJ2-7	NA	NA	inf	-	-	-	-	-	-	-	-	-	-	-
453	SIYSG%YNE	4.1e-05	1	3	4.1e-09	1	0.001	0.66	0.001	0.0062	motif-SIYS global-SIYSG%YNE	CASSIySGGYNEQFF	CASSIYSGGYNEQFF	TRBV19	TRBJ2-1	NA	NA	inf	-	-	-	-	-	-	-	-	-	-	-
453	SIYSG%YNE	4.1e-05	1	3	4.1e-09	1	0.001	0.66	0.001	0.0062	motif-SIYS global-SIYSG%YNE	CASSIySGGYNEQFF	CASSIYSGGYNEQFF	TRBV19	TRBJ2-1	NA	NA	inf	-	-	-	-	-	-	-	-	-	-	-
453	SIYSG%YNE	4.1e-05	1	3	4.1e-09	1	0.001	0.66	0.001	0.0062	motif-SIYS global-SIYSG%YNE	CASSIySGGYNEQFF	CASSIYSGGYNEQFF	TRBV19	TRBJ2-1	NA	NA	inf	-	-	-	-	-	-	-	-	-	-	-
453	SIYSG%YNE	4.1e-05	1	3	4.1e-09	1	0.001	0.66	0.001	0.0062	motif-SIYS global-SIYSG%YNE	CASSIySGpYNEQFF	CASSIYSGPYNEQFF	TRBV19	TRBJ2-1	NA	NA	inf	-	-	-	-	-	-	-	-	-	-	-
453	SIYSG%YNE	4.1e-05	1	3	4.1e-09	1	0.001	0.66	0.001	0.0062	motif-SIYS global-SIYSG%YNE	CASSIySGSYNEQFF	CASSIYSGSYNEQFF	TRBV19	TRBJ2-1	NA	NA	inf	-	-	-	-	-	-	-	-	-	-	-
454	SI%SINE	4.1e-05	1	3	4.4e-09	1	0.001	0.71	0.001	0.0062	global-SI%SINE	CASSIfsiNEQFF	CASSIFSINEQFF	TRBV19	TRBJ2-1	NA	NA	inf	-	-	-	-	-	-	-	-	-	-	-
454	SI%SINE	4.1e-05	1	3	4.4e-09	1	0.001	0.71	0.001	0.0062	global-SI%SINE	CASSIssiNEQFF	CASSISSINEQFF	TRBV19	TRBJ2-1	NA	NA	inf	-	-	-	-	-	-	-	-	-	-	-
454	SI%SINE	4.1e-05	1	3	4.4e-09	1	0.001	0.71	0.001	0.0062	global-SI%SINE	CASSIssiNEQFF	CASSISSINEQFF	TRBV19	TRBJ2-1	NA	NA	inf	-	-	-	-	-	-	-	-	-	-	-
454	SI%SINE	4.1e-05	1	3	4.4e-09	1	0.001	0.71	0.001	0.0062	global-SI%SINE	CASSIssiNEQFF	CASSISSINEQFF	TRBV19	TRBJ2-1	NA	NA	inf	-	-	-	-	-	-	-	-	-	-	-
454	SI%SINE	4.1e-05	1	3	4.4e-09	1	0.001	0.71	0.001	0.0062	global-SI%SINE	CASSIssiNEQFF	CASSISSINEQFF	TRBV19	TRBJ2-1	NA	NA	inf	-	-	-	-	-	-	-	-	-	-	-
454	SI%SINE	4.1e-05	1	3	4.4e-09	1	0.001	0.71	0.001	0.0062	global-SI%SINE	CASSIysiNEQFF	CASSIYSINEQFF	TRBV19	TRBJ2-1	NA	NA	inf	-	-	-	-	-	-	-	-	-	-	-
455	SIRSSD%	4.1e-05	1	3	5e-09	1	0.001	0.8	0.001	0.0062	motif-SIRS motif-IRSS motif-IRS global-SIRSSD%	CASSIrssDTQYF	CASSIRSSDTQYF	TRBV19	TRBJ2-3	NA	NA	inf	-	-	-	-	-	-	-	-	-	-	-
455	SIRSSD%	4.1e-05	1	3	5e-09	1	0.001	0.8	0.001	0.0062	motif-SIRS motif-IRSS motif-IRS global-SIRSSD%	CASSIrssDTQYF	CASSIRSSDTQYF	TRBV19	TRBJ2-3	NA	NA	inf	-	-	-	-	-	-	-	-	-	-	-
455	SIRSSD%	4.1e-05	1	3	5e-09	1	0.001	0.8	0.001	0.0062	motif-SIRS motif-IRSS motif-IRS global-SIRSSD%	CASSIrssDTQYF	CASSIRSSDTQYF	TRBV19	TRBJ2-3	NA	NA	inf	-	-	-	-	-	-	-	-	-	-	-
455	SIRSSD%	4.1e-05	1	3	5e-09	1	0.001	0.8	0.001	0.0062	motif-SIRS motif-IRSS motif-IRS global-SIRSSD%	CASSIrssDTQYF	CASSIRSSDTQYF	TRBV19	TRBJ2-3	NA	NA	inf	-	-	-	-	-	-	-	-	-	-	-
455	SIRSSD%	4.1e-05	1	3	5e-09	1	0.001	0.8	0.001	0.0062	motif-SIRS motif-IRSS motif-IRS global-SIRSSD%	CASSIrssDTQYF	CASSIRSSDTQYF	TRBV19	TRBJ2-3	NA	NA	inf	-	-	-	-	-	-	-	-	-	-	-
455	SIRSSD%	4.1e-05	1	3	5e-09	1	0.001	0.8	0.001	0.0062	motif-SIRS motif-IRSS motif-IRS global-SIRSSD%	CASSIrssdEQFF	CASSIRSSDEQFF	TRBV19	TRBJ2-1	NA	NA	inf	-	-	-	-	-	-	-	-	-	-	-
455	SIRSSD%	4.1e-05	1	3	5e-09	1	0.001	0.8	0.001	0.0062	motif-SIRS motif-IRSS motif-IRS global-SIRSSD%	CASSIrssdEQFF	CASSIRSSDEQFF	TRBV19	TRBJ2-1	NA	NA	inf	-	-	-	-	-	-	-	-	-	-	-
455	SIRSSD%	4.1e-05	1	3	5e-09	1	0.001	0.8	0.001	0.0062	motif-SIRS motif-IRSS motif-IRS global-SIRSSD%	CASSIrssdEQYF	CASSIRSSDEQYF	TRBV19	TRBJ2-7	NA	NA	inf	-	-	-	-	-	-	-	-	-	-	-
456	SMRA%YE	4.1e-05	1	3	3.5e-09	1	0.001	0.57	0.001	0.0062	motif-SMRA global-SMRA%YE	CASSmraaYEQYF	CASSMRAAYEQYF	TRBV19	TRBJ2-7	NA	NA	inf	-	-	-	-	-	-	-	-	-	-	-
456	SMRA%YE	4.1e-05	1	3	3.5e-09	1	0.001	0.57	0.001	0.0062	motif-SMRA global-SMRA%YE	CASSmrAGYEQYF	CASSMRAGYEQYF	TRBV19	TRBJ2-7	NA	NA	inf	-	-	-	-	-	-	-	-	-	-	-
456	SMRA%YE	4.1e-05	1	3	3.5e-09	1	0.001	0.57	0.001	0.0062	motif-SMRA global-SMRA%YE	CASSmraSYEQYF	CASSMRASYEQYF	TRBV19	TRBJ2-7	NA	NA	inf	-	-	-	-	-	-	-	-	-	-	-
456	SMRA%YE	4.1e-05	1	3	3.5e-09	1	0.001	0.57	0.001	0.0062	motif-SMRA global-SMRA%YE	CASSmraSYEQYF	CASSMRASYEQYF	TRBV19	TRBJ2-7	NA	NA	inf	-	-	-	-	-	-	-	-	-	-	-
457	SIRG%YE	4.1e-05	1	3	4.8e-09	1	0.001	0.78	0.001	0.0062	global-SIRG%YE	CASSIRGSYEQYF	CASSIRGSYEQYF	TRBV19	TRBJ2-7	NA	NA	inf	-	-	-	-	-	-	-	-	-	-	-
457	SIRG%YE	4.1e-05	1	3	4.8e-09	1	0.001	0.78	0.001	0.0062	global-SIRG%YE	CASSIRGSYEQYF	CASSIRGSYEQYF	TRBV19	TRBJ2-7	NA	NA	inf	-	-	-	-	-	-	-	-	-	-	-
457	SIRG%YE	4.1e-05	1	3	4.8e-09	1	0.001	0.78	0.001	0.0062	global-SIRG%YE	CASSIRGSYEQYF	CASSIRGSYEQYF	TRBV19	TRBJ2-7	NA	NA	inf	-	-	-	-	-	-	-	-	-	-	-
457	SIRG%YE	4.1e-05	1	3	4.8e-09	1	0.001	0.78	0.001	0.0062	global-SIRG%YE	CASSIRGaYEQYF	CASSIRGAYEQYF	TRBV19	TRBJ2-7	NA	NA	inf	-	-	-	-	-	-	-	-	-	-	-
457	SIRG%YE	4.1e-05	1	3	4.8e-09	1	0.001	0.78	0.001	0.0062	global-SIRG%YE	CASSIRGaYEQYF	CASSIRGAYEQYF	TRBV19	TRBJ2-7	NA	NA	inf	-	-	-	-	-	-	-	-	-	-	-
457	SIRG%YE	4.1e-05	1	3	4.8e-09	1	0.001	0.78	0.001	0.0062	global-SIRG%YE	CASSIRGaYEQYF	CASSIRGAYEQYF	TRBV19	TRBJ2-7	NA	NA	inf	-	-	-	-	-	-	-	-	-	-	-
457	SIRG%YE	4.1e-05	1	3	4.8e-09	1	0.001	0.78	0.001	0.0062	global-SIRG%YE	CASSIRGgYEQYF	CASSIRGGYEQYF	TRBV19	TRBJ2-7	NA	NA	inf	-	-	-	-	-	-	-	-	-	-	-
458	S%RSTVE	4.1e-05	1	3	2.7e-09	1	0.001	0.44	0.001	0.0062	global-S%RSTVE	CASSLrstvEQFF	CASSLRSTVEQFF	TRBV19	TRBJ2-1	NA	NA	inf	-	-	-	-	-	-	-	-	-	-	-
458	S%RSTVE	4.1e-05	1	3	2.7e-09	1	0.001	0.44	0.001	0.0062	global-S%RSTVE	CASStrstvEQYF	CASSTRSTVEQYF	TRBV19	TRBJ2-7	NA	NA	inf	-	-	-	-	-	-	-	-	-	-	-
458	S%RSTVE	4.1e-05	1	3	2.7e-09	1	0.001	0.44	0.001	0.0062	global-S%RSTVE	CASSIrstvEQFF	CASSIRSTVEQFF	TRBV19	TRBJ2-1	NA	NA	inf	-	-	-	-	-	-	-	-	-	-	-
459	SLA%GDSP	4.1e-05	1	3	6.2e-08	1	0.01	1	0.001	0.0062	global-SLA%GDSP	CASSLafgdSPLHF	CASSLAFGDSPLHF	TRBV7-9	TRBJ1-6	NA	NA	0	-	-	-	-	-	-	-	-	-	-	-
459	SLA%GDSP	4.1e-05	1	3	6.2e-08	1	0.01	1	0.001	0.0062	global-SLA%GDSP	CASSLalgdSPLHF	CASSLALGDSPLHF	TRBV7-9	TRBJ1-6	NA	NA	0	-	-	-	-	-	-	-	-	-	-	-
459	SLA%GDSP	4.1e-05	1	3	6.2e-08	1	0.01	1	0.001	0.0062	global-SLA%GDSP	CASSLavgdSPLHF	CASSLAVGDSPLHF	TRBV7-6	TRBJ1-6	NA	NA	0	-	-	-	-	-	-	-	-	-	-	-
460	SQ%EGPGNQP	4.1e-05	1	3	6.9e-07	1	0.11	1	0.001	0.0062	global-SQ%EGPGNQP	CASSQeegpgNQPQHF	CASSQEEGPGNQPQHF	TRBV4-1	TRBJ1-5	NA	NA	0	-	-	-	-	-	-	-	-	-	-	-
460	SQ%EGPGNQP	4.1e-05	1	3	6.9e-07	1	0.11	1	0.001	0.0062	global-SQ%EGPGNQP	CSssqeegpgNQPQHF	CSSSQEEGPGNQPQHF	TRBV20-1	TRBJ1-5	NA	NA	0	-	-	-	-	-	-	-	-	-	-	-
460	SQ%EGPGNQP	4.1e-05	1	3	6.9e-07	1	0.11	1	0.001	0.0062	global-SQ%EGPGNQP	CASSQvegpgNQPQHF	CASSQVEGPGNQPQHF	TRBV4-1	TRBJ1-5	NA	NA	0	-	-	-	-	-	-	-	-	-	-	-
461	RD%LAGDTDT	4.1e-05	1	3	2.9e-09	1	0.001	0.47	0.001	0.0062	global-RD%LAGDTDT	CSARdnLAGdTDTQYF	CSARDNLAGDTDTQYF	TRBV20-1	TRBJ2-3	NA	NA	inf	-	-	-	-	-	-	-	-	-	-	-
461	RD%LAGDTDT	4.1e-05	1	3	2.9e-09	1	0.001	0.47	0.001	0.0062	global-RD%LAGDTDT	CSARdlLAGdTDTQYF	CSARDLLAGDTDTQYF	TRBV20-1	TRBJ2-3	NA	NA	0	-	-	-	-	-	-	-	-	-	-	-
461	RD%LAGDTDT	4.1e-05	1	3	2.9e-09	1	0.001	0.47	0.001	0.0062	global-RD%LAGDTDT	CSARdrLAGdTDTQYF	CSARDRLAGDTDTQYF	TRBV20-1	TRBJ2-3	NA	NA	0	-	-	-	-	-	-	-	-	-	-	-
462	SIRSGV%	4.1e-05	1	3	5.1e-09	1	0.001	0.82	0.001	0.0062	motif-SIRS motif-IRS global-SIRSGV%	CASSIrSGvEQYF	CASSIRSGVEQYF	TRBV19	TRBJ2-7	NA	NA	inf	-	-	-	-	-	-	-	-	-	-	-
462	SIRSGV%	4.1e-05	1	3	5.1e-09	1	0.001	0.82	0.001	0.0062	motif-SIRS motif-IRS global-SIRSGV%	CASSIrSGvEQYF	CASSIRSGVEQYF	TRBV19	TRBJ2-7	NA	NA	inf	-	-	-	-	-	-	-	-	-	-	-
462	SIRSGV%	4.1e-05	1	3	5.1e-09	1	0.001	0.82	0.001	0.0062	motif-SIRS motif-IRS global-SIRSGV%	CASSIrSGvEQYF	CASSIRSGVEQYF	TRBV19	TRBJ2-7	NA	NA	inf	-	-	-	-	-	-	-	-	-	-	-
462	SIRSGV%	4.1e-05	1	3	5.1e-09	1	0.001	0.82	0.001	0.0062	motif-SIRS motif-IRS global-SIRSGV%	CASSIrSGvEQYF	CASSIRSGVEQYF	TRBV19	TRBJ2-7	NA	NA	inf	-	-	-	-	-	-	-	-	-	-	-
462	SIRSGV%	4.1e-05	1	3	5.1e-09	1	0.001	0.82	0.001	0.0062	motif-SIRS motif-IRS global-SIRSGV%	CASSIrSGvEQFF	CASSIRSGVEQFF	TRBV19	TRBJ2-1	NA	NA	inf	-	-	-	-	-	-	-	-	-	-	-
462	SIRSGV%	4.1e-05	1	3	5.1e-09	1	0.001	0.82	0.001	0.0062	motif-SIRS motif-IRS global-SIRSGV%	CASSIrSGvEQFF	CASSIRSGVEQFF	TRBV19	TRBJ2-1	NA	NA	inf	-	-	-	-	-	-	-	-	-	-	-
462	SIRSGV%	4.1e-05	1	3	5.1e-09	1	0.001	0.82	0.001	0.0062	motif-SIRS motif-IRS global-SIRSGV%	CASSIrSGvEQFF	CASSIRSGVEQFF	TRBV19	TRBJ2-1	NA	NA	inf	-	-	-	-	-	-	-	-	-	-	-
462	SIRSGV%	4.1e-05	1	3	5.1e-09	1	0.001	0.82	0.001	0.0062	motif-SIRS motif-IRS global-SIRSGV%	CASSIrSGvIQYF	CASSIRSGVIQYF	TRBV19	TRBJ2-5	NA	NA	inf	-	-	-	-	-	-	-	-	-	-	-
463	%IRAAET	4.1e-05	1	3	5.4e-09	1	0.001	0.88	0.001	0.0062	motif-IRAA global-%IRAAET	CASSIraaetrYF	CASSIRAAETRYF	TRBV19	TRBJ2-5	NA	NA	0	-	-	-	-	-	-	-	-	-	-	-
463	%IRAAET	4.1e-05	1	3	5.4e-09	1	0.001	0.88	0.001	0.0062	motif-IRAA global-%IRAAET	CASSIraaETQYF	CASSIRAAETQYF	TRBV19	TRBJ2-5	NA	NA	inf	-	-	-	-	-	-	-	-	-	-	-
463	%IRAAET	4.1e-05	1	3	5.4e-09	1	0.001	0.88	0.001	0.0062	motif-IRAA global-%IRAAET	CASSIraaETQYF	CASSIRAAETQYF	TRBV19	TRBJ2-5	NA	NA	inf	-	-	-	-	-	-	-	-	-	-	-
463	%IRAAET	4.1e-05	1	3	5.4e-09	1	0.001	0.88	0.001	0.0062	motif-IRAA global-%IRAAET	CASSIraaETQYF	CASSIRAAETQYF	TRBV19	TRBJ2-5	NA	NA	inf	-	-	-	-	-	-	-	-	-	-	-
463	%IRAAET	4.1e-05	1	3	5.4e-09	1	0.001	0.88	0.001	0.0062	motif-IRAA global-%IRAAET	CASSIraaETQYF	CASSIRAAETQYF	TRBV19	TRBJ2-5	NA	NA	inf	-	-	-	-	-	-	-	-	-	-	-
463	%IRAAET	4.1e-05	1	3	5.4e-09	1	0.001	0.88	0.001	0.0062	motif-IRAA global-%IRAAET	CASSIraaETQYF	CASSIRAAETQYF	TRBV19	TRBJ2-5	NA	NA	inf	-	-	-	-	-	-	-	-	-	-	-
463	%IRAAET	4.1e-05	1	3	5.4e-09	1	0.001	0.88	0.001	0.0062	motif-IRAA global-%IRAAET	CASSIraaETQYF	CASSIRAAETQYF	TRBV19	TRBJ2-5	NA	NA	inf	-	-	-	-	-	-	-	-	-	-	-
463	%IRAAET	4.1e-05	1	3	5.4e-09	1	0.001	0.88	0.001	0.0062	motif-IRAA global-%IRAAET	CASSIraaETQYF	CASSIRAAETQYF	TRBV19	TRBJ2-5	NA	NA	inf	-	-	-	-	-	-	-	-	-	-	-
463	%IRAAET	4.1e-05	1	3	5.4e-09	1	0.001	0.88	0.001	0.0062	motif-IRAA global-%IRAAET	CASSIraaETQYF	CASSIRAAETQYF	TRBV19	TRBJ2-5	NA	NA	inf	-	-	-	-	-	-	-	-	-	-	-
463	%IRAAET	4.1e-05	1	3	5.4e-09	1	0.001	0.88	0.001	0.0062	motif-IRAA global-%IRAAET	CASriraaETQYF	CASRIRAAETQYF	TRBV19	TRBJ2-5	NA	NA	inf	-	-	-	-	-	-	-	-	-	-	-
464	S%RSSEP	4.1e-05	1	3	4.5e-09	1	0.001	0.72	0.001	0.0062	global-S%RSSEP	CASSSrssePQHF	CASSSRSSEPQHF	TRBV19	TRBJ1-5	NA	NA	inf	-	-	-	-	-	-	-	-	-	-	-
464	S%RSSEP	4.1e-05	1	3	4.5e-09	1	0.001	0.72	0.001	0.0062	global-S%RSSEP	CASSIrssePQHF	CASSIRSSEPQHF	TRBV19	TRBJ1-5	NA	NA	inf	-	-	-	-	-	-	-	-	-	-	-
464	S%RSSEP	4.1e-05	1	3	4.5e-09	1	0.001	0.72	0.001	0.0062	global-S%RSSEP	CASSIrssePQHF	CASSIRSSEPQHF	TRBV19	TRBJ1-5	NA	NA	inf	-	-	-	-	-	-	-	-	-	-	-
464	S%RSSEP	4.1e-05	1	3	4.5e-09	1	0.001	0.72	0.001	0.0062	global-S%RSSEP	CASSIrssePQHF	CASSIRSSEPQHF	TRBV19	TRBJ1-5	NA	NA	inf	-	-	-	-	-	-	-	-	-	-	-
464	S%RSSEP	4.1e-05	1	3	4.5e-09	1	0.001	0.72	0.001	0.0062	global-S%RSSEP	CASSPrssePQHF	CASSPRSSEPQHF	TRBV19	TRBJ1-5	NA	NA	inf	-	-	-	-	-	-	-	-	-	-	-
464	S%RSSEP	4.1e-05	1	3	4.5e-09	1	0.001	0.72	0.001	0.0062	global-S%RSSEP	CASSPrssePQHF	CASSPRSSEPQHF	TRBV19	TRBJ1-5	NA	NA	inf	-	-	-	-	-	-	-	-	-	-	-
465	%LTSGSPYNE	4.1e-05	1	3	6.2e-09	1	0.001	1	0.001	0.0062	global-%LTSGSPYNE	CASTLTSGspYNEQFF	CASTLTSGSPYNEQFF	TRBV27	TRBJ2-1	NA	NA	0	-	-	-	-	-	-	-	-	-	-	-
465	%LTSGSPYNE	4.1e-05	1	3	6.2e-09	1	0.001	1	0.001	0.0062	global-%LTSGSPYNE	CASSLTSGspynEQYF	CASSLTSGSPYNEQYF	TRBV27	TRBJ2-7	NA	NA	0	-	-	-	-	-	-	-	-	-	-	-
465	%LTSGSPYNE	4.1e-05	1	3	6.2e-09	1	0.001	1	0.001	0.0062	global-%LTSGSPYNE	CASSLTSGspynEQYF	CASSLTSGSPYNEQYF	TRBV27	TRBJ2-7	NA	NA	0	-	-	-	-	-	-	-	-	-	-	-
465	%LTSGSPYNE	4.1e-05	1	3	6.2e-09	1	0.001	1	0.001	0.0062	global-%LTSGSPYNE	CASSLTSGspYNEQFF	CASSLTSGSPYNEQFF	TRBV27	TRBJ2-1	NA	NA	0	-	-	-	-	-	-	-	-	-	-	-
465	%LTSGSPYNE	4.1e-05	1	3	6.2e-09	1	0.001	1	0.001	0.0062	global-%LTSGSPYNE	CASSLTSGspYNEQFF	CASSLTSGSPYNEQFF	TRBV27	TRBJ2-1	NA	NA	0	-	-	-	-	-	-	-	-	-	-	-
465	%LTSGSPYNE	4.1e-05	1	3	6.2e-09	1	0.001	1	0.001	0.0062	global-%LTSGSPYNE	CASSLTSGspYNEQFF	CASSLTSGSPYNEQFF	TRBV27	TRBJ2-1	NA	NA	0	-	-	-	-	-	-	-	-	-	-	-
466	NQVTGT%AYG	4.1e-05	1	3	3.7e-08	1	0.006	1	0.001	0.0062	motif-NQVT global-NQVTGT%AYG	CASnqvTGteaYGYTF	CASNQVTGTEAYGYTF	TRBV6-5	TRBJ1-2	NA	NA	0	-	-	-	-	-	-	-	-	-	-	-
466	NQVTGT%AYG	4.1e-05	1	3	3.7e-08	1	0.006	1	0.001	0.0062	motif-NQVT global-NQVTGT%AYG	CASnqvTGtraYGYTF	CASNQVTGTRAYGYTF	TRBV6-5	TRBJ1-2	NA	NA	0	-	-	-	-	-	-	-	-	-	-	-
466	NQVTGT%AYG	4.1e-05	1	3	3.7e-08	1	0.006	1	0.001	0.0062	motif-NQVT global-NQVTGT%AYG	CASnqvtGTGaYGYTF	CASNQVTGTGAYGYTF	TRBV3-1	TRBJ1-2	NA	NA	0	-	-	-	-	-	-	-	-	-	-	-
467	SIRSSW%	4.1e-05	1	3	2.9e-09	1	0.001	0.47	0.001	0.0062	motif-SIRS motif-IRSS motif-IRS motif-RSSW global-SIRSSW%	CASSIrsswELFF	CASSIRSSWELFF	TRBV19	TRBJ2-2	NA	NA	inf	-	-	-	-	-	-	-	-	-	-	-
467	SIRSSW%	4.1e-05	1	3	2.9e-09	1	0.001	0.47	0.001	0.0062	motif-SIRS motif-IRSS motif-IRS motif-RSSW global-SIRSSW%	CASSIrsswKLFF	CASSIRSSWKLFF	TRBV19	TRBJ2-2	NA	NA	inf	-	-	-	-	-	-	-	-	-	-	-
467	SIRSSW%	4.1e-05	1	3	2.9e-09	1	0.001	0.47	0.001	0.0062	motif-SIRS motif-IRSS motif-IRS motif-RSSW global-SIRSSW%	CASSIrsswEAFF	CASSIRSSWEAFF	TRBV19	TRBJ1-1	NA	NA	inf	-	-	-	-	-	-	-	-	-	-	-
468	SSRSQ%E	4.1e-05	1	3	2.8e-09	1	0.001	0.45	0.001	0.0062	global-SSRSQ%E	CASSSrsqvEQYF	CASSSRSQVEQYF	TRBV19	TRBJ2-7	NA	NA	inf	-	-	-	-	-	-	-	-	-	-	-
468	SSRSQ%E	4.1e-05	1	3	2.8e-09	1	0.001	0.45	0.001	0.0062	global-SSRSQ%E	CASSSrsqYEQYF	CASSSRSQYEQYF	TRBV19	TRBJ2-7	NA	NA	inf	-	-	-	-	-	-	-	-	-	-	-
468	SSRSQ%E	4.1e-05	1	3	2.8e-09	1	0.001	0.45	0.001	0.0062	global-SSRSQ%E	CASSSrsqhEQYF	CASSSRSQHEQYF	TRBV19	TRBJ2-7	NA	NA	inf	-	-	-	-	-	-	-	-	-	-	-
469	SSRSGE%	4.1e-05	1	3	4e-09	1	0.001	0.65	0.001	0.0062	global-SSRSGE%	CASSSrSGETQYF	CASSSRSGETQYF	TRBV19	TRBJ2-5	NA	NA	inf	-	-	-	-	-	-	-	-	-	-	-
469	SSRSGE%	4.1e-05	1	3	4e-09	1	0.001	0.65	0.001	0.0062	global-SSRSGE%	CASSSrSGETQYF	CASSSRSGETQYF	TRBV19	TRBJ2-5	NA	NA	inf	-	-	-	-	-	-	-	-	-	-	-
469	SSRSGE%	4.1e-05	1	3	4e-09	1	0.001	0.65	0.001	0.0062	global-SSRSGE%	CASSSrSGETQYF	CASSSRSGETQYF	TRBV19	TRBJ2-5	NA	NA	inf	-	-	-	-	-	-	-	-	-	-	-
469	SSRSGE%	4.1e-05	1	3	4e-09	1	0.001	0.65	0.001	0.0062	global-SSRSGE%	CANSsrSGETQYF	CANSSRSGETQYF	TRBV19	TRBJ2-5	NA	NA	inf	-	-	-	-	-	-	-	-	-	-	-
469	SSRSGE%	4.1e-05	1	3	4e-09	1	0.001	0.65	0.001	0.0062	global-SSRSGE%	CASSSrSGEKLFF	CASSSRSGEKLFF	TRBV19	TRBJ1-4	NA	NA	inf	-	-	-	-	-	-	-	-	-	-	-
470	SIV%GNE	4.1e-05	1	3	4.5e-09	1	0.001	0.73	0.001	0.0062	global-SIV%GNE	CASSIvSGNEQFF	CASSIVSGNEQFF	TRBV19	TRBJ2-1	NA	NA	inf	-	-	-	-	-	-	-	-	-	-	-
470	SIV%GNE	4.1e-05	1	3	4.5e-09	1	0.001	0.73	0.001	0.0062	global-SIV%GNE	CASSIvGGNEQFF	CASSIVGGNEQFF	TRBV19	TRBJ2-1	NA	NA	inf	-	-	-	-	-	-	-	-	-	-	-
470	SIV%GNE	4.1e-05	1	3	4.5e-09	1	0.001	0.73	0.001	0.0062	global-SIV%GNE	CASSIvGGNEQFF	CASSIVGGNEQFF	TRBV19	TRBJ2-1	NA	NA	0	-	-	-	-	-	-	-	-	-	-	-
470	SIV%GNE	4.1e-05	1	3	4.5e-09	1	0.001	0.73	0.001	0.0062	global-SIV%GNE	CASSIvGGNEQFF	CASSIVGGNEQFF	TRBV19	TRBJ2-1	NA	NA	0	-	-	-	-	-	-	-	-	-	-	-
470	SIV%GNE	4.1e-05	1	3	4.5e-09	1	0.001	0.73	0.001	0.0062	global-SIV%GNE	CASSIvGGNEQFF	CASSIVGGNEQFF	TRBV19	TRBJ2-1	NA	NA	inf	-	-	-	-	-	-	-	-	-	-	-
470	SIV%GNE	4.1e-05	1	3	4.5e-09	1	0.001	0.73	0.001	0.0062	global-SIV%GNE	CASSIvngNEQFF	CASSIVNGNEQFF	TRBV19	TRBJ2-1	NA	NA	0	-	-	-	-	-	-	-	-	-	-	-
471	SSSWD%NQP	4.1e-05	1	3	6.2e-09	1	0.001	1	0.001	0.0062	global-SSSWD%NQP	CATSsswDRNQPQHF	CATSSSWDRNQPQHF	TRBV15	TRBJ1-5	NA	NA	0	-	-	-	-	-	-	-	-	-	-	-
471	SSSWD%NQP	4.1e-05	1	3	6.2e-09	1	0.001	1	0.001	0.0062	global-SSSWD%NQP	CATSsswdpNQPQHF	CATSSSWDPNQPQHF	TRBV15	TRBJ1-5	NA	NA	0	-	-	-	-	-	-	-	-	-	-	-
471	SSSWD%NQP	4.1e-05	1	3	6.2e-09	1	0.001	1	0.001	0.0062	global-SSSWD%NQP	CATSsswdlNQPQHF	CATSSSWDLNQPQHF	TRBV15	TRBJ1-5	NA	NA	0	-	-	-	-	-	-	-	-	-	-	-
471	SSSWD%NQP	4.1e-05	1	3	6.2e-09	1	0.001	1	0.001	0.0062	global-SSSWD%NQP	CATSsswdlNQPQHF	CATSSSWDLNQPQHF	TRBV15	TRBJ1-5	NA	NA	0	-	-	-	-	-	-	-	-	-	-	-
472	SIGW%G	4.1e-05	1	3	2.8e-09	1	0.001	0.46	0.001	0.0062	global-SIGW%G	CASSIgwnGYTF	CASSIGWNGYTF	TRBV19	TRBJ1-2	NA	NA	inf	-	-	-	-	-	-	-	-	-	-	-
472	SIGW%G	4.1e-05	1	3	2.8e-09	1	0.001	0.46	0.001	0.0062	global-SIGW%G	CASSIgwhGYTF	CASSIGWHGYTF	TRBV19	TRBJ1-2	NA	NA	inf	-	-	-	-	-	-	-	-	-	-	-
472	SIGW%G	4.1e-05	1	3	2.8e-09	1	0.001	0.46	0.001	0.0062	global-SIGW%G	CASSIgwsGYTF	CASSIGWSGYTF	TRBV19	TRBJ1-2	NA	NA	inf	-	-	-	-	-	-	-	-	-	-	-
473	SIRA%TE	4.1e-05	1	3	3.5e-09	1	0.001	0.56	0.001	0.0062	motif-SIRA global-SIRA%TE	CASSIraaTEAFF	CASSIRAATEAFF	TRBV19	TRBJ1-1	NA	NA	inf	-	-	-	-	-	-	-	-	-	-	-
473	SIRA%TE	4.1e-05	1	3	3.5e-09	1	0.001	0.56	0.001	0.0062	motif-SIRA global-SIRA%TE	CASSIraaTEAFF	CASSIRAATEAFF	TRBV19	TRBJ1-1	NA	NA	inf	-	-	-	-	-	-	-	-	-	-	-
473	SIRA%TE	4.1e-05	1	3	3.5e-09	1	0.001	0.56	0.001	0.0062	motif-SIRA global-SIRA%TE	CASSIraNTEAFF	CASSIRANTEAFF	TRBV19	TRBJ1-1	NA	NA	inf	-	-	-	-	-	-	-	-	-	-	-
473	SIRA%TE	4.1e-05	1	3	3.5e-09	1	0.001	0.56	0.001	0.0062	motif-SIRA global-SIRA%TE	CASSIraGTEQFF	CASSIRAGTEQFF	TRBV19	TRBJ2-1	NA	NA	inf	-	-	-	-	-	-	-	-	-	-	-
474	SQDR%TGG	4.1e-05	1	3	6.2e-09	1	0.001	1	0.001	0.0062	global-SQDR%TGG	CAgsqdrlTGGYTF	CAGSQDRLTGGYTF	TRBV4-1	TRBJ1-2	NA	NA	0	-	-	-	-	-	-	-	-	-	-	-
474	SQDR%TGG	4.1e-05	1	3	6.2e-09	1	0.001	1	0.001	0.0062	global-SQDR%TGG	CASSQdrlTGGYTF	CASSQDRLTGGYTF	TRBV4-1	TRBJ1-2	NA	NA	0	-	-	-	-	-	-	-	-	-	-	-
474	SQDR%TGG	4.1e-05	1	3	6.2e-09	1	0.001	1	0.001	0.0062	global-SQDR%TGG	CASSQdrlTGGYTF	CASSQDRLTGGYTF	TRBV4-1	TRBJ1-2	NA	NA	0	-	-	-	-	-	-	-	-	-	-	-
474	SQDR%TGG	4.1e-05	1	3	6.2e-09	1	0.001	1	0.001	0.0062	global-SQDR%TGG	CASSQdrlTGGYTF	CASSQDRLTGGYTF	TRBV4-1	TRBJ1-2	NA	NA	0	-	-	-	-	-	-	-	-	-	-	-
474	SQDR%TGG	4.1e-05	1	3	6.2e-09	1	0.001	1	0.001	0.0062	global-SQDR%TGG	CASSQdrlTGGYTF	CASSQDRLTGGYTF	TRBV4-1	TRBJ1-2	NA	NA	0	-	-	-	-	-	-	-	-	-	-	-
474	SQDR%TGG	4.1e-05	1	3	6.2e-09	1	0.001	1	0.001	0.0062	global-SQDR%TGG	CASSQdryTGGYTF	CASSQDRYTGGYTF	TRBV4-1	TRBJ1-2	NA	NA	0	-	-	-	-	-	-	-	-	-	-	-
475	SI%SVGE	4.1e-05	1	3	3e-09	1	0.001	0.48	0.001	0.0062	global-SI%SVGE	CASSIrsvGELFF	CASSIRSVGELFF	TRBV19	TRBJ2-2	NA	NA	inf	-	-	-	-	-	-	-	-	-	-	-
475	SI%SVGE	4.1e-05	1	3	3e-09	1	0.001	0.48	0.001	0.0062	global-SI%SVGE	CASSIisvgEQFF	CASSIISVGEQFF	TRBV19	TRBJ2-1	NA	NA	inf	-	-	-	-	-	-	-	-	-	-	-
475	SI%SVGE	4.1e-05	1	3	3e-09	1	0.001	0.48	0.001	0.0062	global-SI%SVGE	CASSIrsvgEQYF	CASSIRSVGEQYF	TRBV19	TRBJ2-7	NA	NA	inf	-	-	-	-	-	-	-	-	-	-	-
476	SIRAAE%	4.1e-05	1	3	5.4e-09	1	0.001	0.88	0.001	0.0062	motif-SIRA motif-IRAA global-SIRAAE%	CASSIraaetrYF	CASSIRAAETRYF	TRBV19	TRBJ2-5	NA	NA	0	-	-	-	-	-	-	-	-	-	-	-
476	SIRAAE%	4.1e-05	1	3	5.4e-09	1	0.001	0.88	0.001	0.0062	motif-SIRA motif-IRAA global-SIRAAE%	CASSIraaETQYF	CASSIRAAETQYF	TRBV19	TRBJ2-5	NA	NA	inf	-	-	-	-	-	-	-	-	-	-	-
476	SIRAAE%	4.1e-05	1	3	5.4e-09	1	0.001	0.88	0.001	0.0062	motif-SIRA motif-IRAA global-SIRAAE%	CASSIraaETQYF	CASSIRAAETQYF	TRBV19	TRBJ2-5	NA	NA	inf	-	-	-	-	-	-	-	-	-	-	-
476	SIRAAE%	4.1e-05	1	3	5.4e-09	1	0.001	0.88	0.001	0.0062	motif-SIRA motif-IRAA global-SIRAAE%	CASSIraaETQYF	CASSIRAAETQYF	TRBV19	TRBJ2-5	NA	NA	inf	-	-	-	-	-	-	-	-	-	-	-
476	SIRAAE%	4.1e-05	1	3	5.4e-09	1	0.001	0.88	0.001	0.0062	motif-SIRA motif-IRAA global-SIRAAE%	CASSIraaETQYF	CASSIRAAETQYF	TRBV19	TRBJ2-5	NA	NA	inf	-	-	-	-	-	-	-	-	-	-	-
476	SIRAAE%	4.1e-05	1	3	5.4e-09	1	0.001	0.88	0.001	0.0062	motif-SIRA motif-IRAA global-SIRAAE%	CASSIraaETQYF	CASSIRAAETQYF	TRBV19	TRBJ2-5	NA	NA	inf	-	-	-	-	-	-	-	-	-	-	-
476	SIRAAE%	4.1e-05	1	3	5.4e-09	1	0.001	0.88	0.001	0.0062	motif-SIRA motif-IRAA global-SIRAAE%	CASSIraaETQYF	CASSIRAAETQYF	TRBV19	TRBJ2-5	NA	NA	inf	-	-	-	-	-	-	-	-	-	-	-
476	SIRAAE%	4.1e-05	1	3	5.4e-09	1	0.001	0.88	0.001	0.0062	motif-SIRA motif-IRAA global-SIRAAE%	CASSIraaETQYF	CASSIRAAETQYF	TRBV19	TRBJ2-5	NA	NA	inf	-	-	-	-	-	-	-	-	-	-	-
476	SIRAAE%	4.1e-05	1	3	5.4e-09	1	0.001	0.88	0.001	0.0062	motif-SIRA motif-IRAA global-SIRAAE%	CASSIraaETQYF	CASSIRAAETQYF	TRBV19	TRBJ2-5	NA	NA	inf	-	-	-	-	-	-	-	-	-	-	-
476	SIRAAE%	4.1e-05	1	3	5.4e-09	1	0.001	0.88	0.001	0.0062	motif-SIRA motif-IRAA global-SIRAAE%	CASSIraaePQHF	CASSIRAAEPQHF	TRBV19	TRBJ1-5	NA	NA	inf	-	-	-	-	-	-	-	-	-	-	-
477	SIAGY%E	4.1e-05	1	3	6.2e-09	1	0.001	1	0.001	0.0062	global-SIAGY%E	CASSIAGyTEAFF	CASSIAGYTEAFF	TRBV19	TRBJ1-1	NA	NA	0	-	-	-	-	-	-	-	-	-	-	-
477	SIAGY%E	4.1e-05	1	3	6.2e-09	1	0.001	1	0.001	0.0062	global-SIAGY%E	CASSIAGyvEAFF	CASSIAGYVEAFF	TRBV19	TRBJ1-1	NA	NA	0	-	-	-	-	-	-	-	-	-	-	-
477	SIAGY%E	4.1e-05	1	3	6.2e-09	1	0.001	1	0.001	0.0062	global-SIAGY%E	CASSIAGyyEQFF	CASSIAGYYEQFF	TRBV19	TRBJ2-1	NA	NA	0	-	-	-	-	-	-	-	-	-	-	-
478	SQSPG%T	4.1e-05	1	3	6.2e-09	1	0.001	1	0.001	0.0062	global-SQSPG%T	CASSQspGGTQYF	CASSQSPGGTQYF	TRBV14	TRBJ2-3	NA	NA	0	-	-	-	-	-	-	-	-	-	-	-
478	SQSPG%T	4.1e-05	1	3	6.2e-09	1	0.001	1	0.001	0.0062	global-SQSPG%T	CASSQspGGTQYF	CASSQSPGGTQYF	TRBV14	TRBJ2-5	NA	NA	0	-	-	-	-	-	-	-	-	-	-	-
478	SQSPG%T	4.1e-05	1	3	6.2e-09	1	0.001	1	0.001	0.0062	global-SQSPG%T	CASSQspGGTQYF	CASSQSPGGTQYF	TRBV14	TRBJ2-3	NA	NA	0	-	-	-	-	-	-	-	-	-	-	-
478	SQSPG%T	4.1e-05	1	3	6.2e-09	1	0.001	1	0.001	0.0062	global-SQSPG%T	CASSQspGGTQYF	CASSQSPGGTQYF	TRBV14	TRBJ2-3	NA	NA	0	-	-	-	-	-	-	-	-	-	-	-
478	SQSPG%T	4.1e-05	1	3	6.2e-09	1	0.001	1	0.001	0.0062	global-SQSPG%T	CASSQspGGTQYF	CASSQSPGGTQYF	TRBV14	TRBJ2-5	NA	NA	0	-	-	-	-	-	-	-	-	-	-	-
478	SQSPG%T	4.1e-05	1	3	6.2e-09	1	0.001	1	0.001	0.0062	global-SQSPG%T	CASSQspGGTQYF	CASSQSPGGTQYF	TRBV14	TRBJ2-3	NA	NA	0	-	-	-	-	-	-	-	-	-	-	-
478	SQSPG%T	4.1e-05	1	3	6.2e-09	1	0.001	1	0.001	0.0062	global-SQSPG%T	CASSQspGGTQYF	CASSQSPGGTQYF	TRBV14	TRBJ2-7	NA	NA	0	-	-	-	-	-	-	-	-	-	-	-
478	SQSPG%T	4.1e-05	1	3	6.2e-09	1	0.001	1	0.001	0.0062	global-SQSPG%T	CASSQspGGTQYF	CASSQSPGGTQYF	TRBV14	TRBJ2-3	NA	NA	0	-	-	-	-	-	-	-	-	-	-	-
478	SQSPG%T	4.1e-05	1	3	6.2e-09	1	0.001	1	0.001	0.0062	global-SQSPG%T	CASSQspGGTQYF	CASSQSPGGTQYF	TRBV14	TRBJ2-5	NA	NA	0	-	-	-	-	-	-	-	-	-	-	-
478	SQSPG%T	4.1e-05	1	3	6.2e-09	1	0.001	1	0.001	0.0062	global-SQSPG%T	CASSQspGGTQYF	CASSQSPGGTQYF	TRBV14	TRBJ2-3	NA	NA	0	-	-	-	-	-	-	-	-	-	-	-
478	SQSPG%T	4.1e-05	1	3	6.2e-09	1	0.001	1	0.001	0.0062	global-SQSPG%T	CASSQspGGTQYF	CASSQSPGGTQYF	TRBV14	TRBJ2-5	NA	NA	0	-	-	-	-	-	-	-	-	-	-	-
478	SQSPG%T	4.1e-05	1	3	6.2e-09	1	0.001	1	0.001	0.0062	global-SQSPG%T	CASSQspGGTQYF	CASSQSPGGTQYF	TRBV14	TRBJ2-5	NA	NA	0	-	-	-	-	-	-	-	-	-	-	-
478	SQSPG%T	4.1e-05	1	3	6.2e-09	1	0.001	1	0.001	0.0062	global-SQSPG%T	CASSQspGGTQYF	CASSQSPGGTQYF	TRBV14	TRBJ2-5	NA	NA	0	-	-	-	-	-	-	-	-	-	-	-
478	SQSPG%T	4.1e-05	1	3	6.2e-09	1	0.001	1	0.001	0.0062	global-SQSPG%T	CASSQspGGTQYF	CASSQSPGGTQYF	TRBV14	TRBJ2-5	NA	NA	0	-	-	-	-	-	-	-	-	-	-	-
478	SQSPG%T	4.1e-05	1	3	6.2e-09	1	0.001	1	0.001	0.0062	global-SQSPG%T	CASSQspGGTQYF	CASSQSPGGTQYF	TRBV14	TRBJ2-5	NA	NA	0	-	-	-	-	-	-	-	-	-	-	-
478	SQSPG%T	4.1e-05	1	3	6.2e-09	1	0.001	1	0.001	0.0062	global-SQSPG%T	CASSQspGGTQYF	CASSQSPGGTQYF	TRBV14	TRBJ2-5	NA	NA	0	-	-	-	-	-	-	-	-	-	-	-
478	SQSPG%T	4.1e-05	1	3	6.2e-09	1	0.001	1	0.001	0.0062	global-SQSPG%T	CASSQspGGTQYF	CASSQSPGGTQYF	TRBV14	TRBJ2-5	NA	NA	0	-	-	-	-	-	-	-	-	-	-	-
478	SQSPG%T	4.1e-05	1	3	6.2e-09	1	0.001	1	0.001	0.0062	global-SQSPG%T	CASSQspGGTQYF	CASSQSPGGTQYF	TRBV14	TRBJ2-5	NA	NA	0	-	-	-	-	-	-	-	-	-	-	-
478	SQSPG%T	4.1e-05	1	3	6.2e-09	1	0.001	1	0.001	0.0062	global-SQSPG%T	CASSQspGGTQYF	CASSQSPGGTQYF	TRBV14	TRBJ2-5	NA	NA	0	-	-	-	-	-	-	-	-	-	-	-
478	SQSPG%T	4.1e-05	1	3	6.2e-09	1	0.001	1	0.001	0.0062	global-SQSPG%T	CASSQspGGTQYF	CASSQSPGGTQYF	TRBV14	TRBJ2-5	NA	NA	0	-	-	-	-	-	-	-	-	-	-	-
478	SQSPG%T	4.1e-05	1	3	6.2e-09	1	0.001	1	0.001	0.0062	global-SQSPG%T	CASSQspGGTQYF	CASSQSPGGTQYF	TRBV14	TRBJ2-3	NA	NA	0	-	-	-	-	-	-	-	-	-	-	-
478	SQSPG%T	4.1e-05	1	3	6.2e-09	1	0.001	1	0.001	0.0062	global-SQSPG%T	CASSQspGGTQYF	CASSQSPGGTQYF	TRBV14	TRBJ2-5	NA	NA	0	-	-	-	-	-	-	-	-	-	-	-
478	SQSPG%T	4.1e-05	1	3	6.2e-09	1	0.001	1	0.001	0.0062	global-SQSPG%T	CASSQspGGTQYF	CASSQSPGGTQYF	TRBV14	TRBJ2-5	NA	NA	0	-	-	-	-	-	-	-	-	-	-	-
478	SQSPG%T	4.1e-05	1	3	6.2e-09	1	0.001	1	0.001	0.0062	global-SQSPG%T	CASSQspGGTQYF	CASSQSPGGTQYF	TRBV14	TRBJ2-3	NA	NA	0	-	-	-	-	-	-	-	-	-	-	-
478	SQSPG%T	4.1e-05	1	3	6.2e-09	1	0.001	1	0.001	0.0062	global-SQSPG%T	CASSQspGGTQYF	CASSQSPGGTQYF	TRBV14	TRBJ2-3	NA	NA	0	-	-	-	-	-	-	-	-	-	-	-
478	SQSPG%T	4.1e-05	1	3	6.2e-09	1	0.001	1	0.001	0.0062	global-SQSPG%T	CASSQspGGTQYF	CASSQSPGGTQYF	TRBV14	TRBJ2-3	NA	NA	0	-	-	-	-	-	-	-	-	-	-	-
478	SQSPG%T	4.1e-05	1	3	6.2e-09	1	0.001	1	0.001	0.0062	global-SQSPG%T	CASSQspGGTQYF	CASSQSPGGTQYF	TRBV14	TRBJ2-5	NA	NA	0	-	-	-	-	-	-	-	-	-	-	-
478	SQSPG%T	4.1e-05	1	3	6.2e-09	1	0.001	1	0.001	0.0062	global-SQSPG%T	CASSQspGGTQYF	CASSQSPGGTQYF	TRBV14	TRBJ2-5	NA	NA	0	-	-	-	-	-	-	-	-	-	-	-
478	SQSPG%T	4.1e-05	1	3	6.2e-09	1	0.001	1	0.001	0.0062	global-SQSPG%T	CASSQspGGTQYF	CASSQSPGGTQYF	TRBV14	TRBJ2-5	NA	NA	0	-	-	-	-	-	-	-	-	-	-	-
478	SQSPG%T	4.1e-05	1	3	6.2e-09	1	0.001	1	0.001	0.0062	global-SQSPG%T	CASSQspGGTQYF	CASSQSPGGTQYF	TRBV14	TRBJ2-3	NA	NA	0	-	-	-	-	-	-	-	-	-	-	-
478	SQSPG%T	4.1e-05	1	3	6.2e-09	1	0.001	1	0.001	0.0062	global-SQSPG%T	CASSQspGGTQYF	CASSQSPGGTQYF	TRBV14	TRBJ2-3	NA	NA	0	-	-	-	-	-	-	-	-	-	-	-
478	SQSPG%T	4.1e-05	1	3	6.2e-09	1	0.001	1	0.001	0.0062	global-SQSPG%T	CASSQspGGTQYF	CASSQSPGGTQYF	TRBV14	TRBJ2-5	NA	NA	0	-	-	-	-	-	-	-	-	-	-	-
478	SQSPG%T	4.1e-05	1	3	6.2e-09	1	0.001	1	0.001	0.0062	global-SQSPG%T	CASSQspGGTQYF	CASSQSPGGTQYF	TRBV14	TRBJ2-3	NA	NA	0	-	-	-	-	-	-	-	-	-	-	-
478	SQSPG%T	4.1e-05	1	3	6.2e-09	1	0.001	1	0.001	0.0062	global-SQSPG%T	CASSQspgDTQYF	CASSQSPGDTQYF	TRBV14	TRBJ2-3	NA	NA	0	-	-	-	-	-	-	-	-	-	-	-
478	SQSPG%T	4.1e-05	1	3	6.2e-09	1	0.001	1	0.001	0.0062	global-SQSPG%T	CASSQspgGTQHF	CASSQSPGGTQHF	TRBV14	TRBJ1-5	NA	NA	0	-	-	-	-	-	-	-	-	-	-	-
479	%LIYPGE	4.1e-05	1	3	1.3e-07	1	0.035	0.59	0.001	0.0062	motif-IYPG motif-LIYP global-%LIYPGE	CASGLiypGELFF	CASGLIYPGELFF	TRBV12-5	TRBJ2-2	NA	NA	inf	-	-	-	-	-	-	-	-	-	-	-
479	%LIYPGE	4.1e-05	1	3	1.3e-07	1	0.035	0.59	0.001	0.0062	motif-IYPG motif-LIYP global-%LIYPGE	CASSLiypGELFF	CASSLIYPGELFF	TRBV27	TRBJ2-2	NA	NA	inf	-	-	-	-	-	-	-	-	-	-	-
479	%LIYPGE	4.1e-05	1	3	1.3e-07	1	0.035	0.59	0.001	0.0062	motif-IYPG motif-LIYP global-%LIYPGE	CASSLiypGELFF	CASSLIYPGELFF	TRBV27	TRBJ2-2	NA	NA	inf	-	-	-	-	-	-	-	-	-	-	-
479	%LIYPGE	4.1e-05	1	3	1.3e-07	1	0.035	0.59	0.001	0.0062	motif-IYPG motif-LIYP global-%LIYPGE	CAISliypGELFF	CAISLIYPGELFF	TRBV10-3	TRBJ2-2	NA	NA	inf	-	-	-	-	-	-	-	-	-	-	-
480	SMR%AYE	4.1e-05	1	3	4.3e-09	1	0.001	0.7	0.001	0.0062	global-SMR%AYE	CASSmrsaYEQYF	CASSMRSAYEQYF	TRBV19	TRBJ2-7	NA	NA	inf	-	-	-	-	-	-	-	-	-	-	-
480	SMR%AYE	4.1e-05	1	3	4.3e-09	1	0.001	0.7	0.001	0.0062	global-SMR%AYE	CASSmrsaYEQYF	CASSMRSAYEQYF	TRBV19	TRBJ2-7	NA	NA	inf	-	-	-	-	-	-	-	-	-	-	-
480	SMR%AYE	4.1e-05	1	3	4.3e-09	1	0.001	0.7	0.001	0.0062	global-SMR%AYE	CASSmrsaYEQYF	CASSMRSAYEQYF	TRBV19	TRBJ2-7	NA	NA	inf	-	-	-	-	-	-	-	-	-	-	-
480	SMR%AYE	4.1e-05	1	3	4.3e-09	1	0.001	0.7	0.001	0.0062	global-SMR%AYE	CASSmrsaYEQYF	CASSMRSAYEQYF	TRBV19	TRBJ2-7	NA	NA	inf	-	-	-	-	-	-	-	-	-	-	-
480	SMR%AYE	4.1e-05	1	3	4.3e-09	1	0.001	0.7	0.001	0.0062	global-SMR%AYE	CASSmraaYEQYF	CASSMRAAYEQYF	TRBV19	TRBJ2-7	NA	NA	inf	-	-	-	-	-	-	-	-	-	-	-
480	SMR%AYE	4.1e-05	1	3	4.3e-09	1	0.001	0.7	0.001	0.0062	global-SMR%AYE	CASSmrwaYEQYF	CASSMRWAYEQYF	TRBV19	TRBJ2-7	NA	NA	inf	-	-	-	-	-	-	-	-	-	-	-
481	STGA%G	4.1e-05	1	3	4.6e-09	1	0.001	0.75	0.001	0.0062	global-STGA%G	CASSTGaYGYTF	CASSTGAYGYTF	TRBV19	TRBJ1-2	NA	NA	inf	-	-	-	-	-	-	-	-	-	-	-
481	STGA%G	4.1e-05	1	3	4.6e-09	1	0.001	0.75	0.001	0.0062	global-STGA%G	CASSTGaYGYTF	CASSTGAYGYTF	TRBV19	TRBJ1-2	NA	NA	inf	-	-	-	-	-	-	-	-	-	-	-
481	STGA%G	4.1e-05	1	3	4.6e-09	1	0.001	0.75	0.001	0.0062	global-STGA%G	CASSTGaYGYTF	CASSTGAYGYTF	TRBV19	TRBJ1-2	NA	NA	inf	-	-	-	-	-	-	-	-	-	-	-
481	STGA%G	4.1e-05	1	3	4.6e-09	1	0.001	0.75	0.001	0.0062	global-STGA%G	CASSTGaYGYTF	CASSTGAYGYTF	TRBV19	TRBJ1-2	NA	NA	inf	-	-	-	-	-	-	-	-	-	-	-
481	STGA%G	4.1e-05	1	3	4.6e-09	1	0.001	0.75	0.001	0.0062	global-STGA%G	CATSTGaYGYTF	CATSTGAYGYTF	TRBV15	TRBJ1-2	NA	NA	inf	-	-	-	-	-	-	-	-	-	-	-
481	STGA%G	4.1e-05	1	3	4.6e-09	1	0.001	0.75	0.001	0.0062	global-STGA%G	CASSTGawGYTF	CASSTGAWGYTF	TRBV19	TRBJ1-2	NA	NA	inf	-	-	-	-	-	-	-	-	-	-	-
481	STGA%G	4.1e-05	1	3	4.6e-09	1	0.001	0.75	0.001	0.0062	global-STGA%G	CASSTGawGYTF	CASSTGAWGYTF	TRBV19	TRBJ1-2	NA	NA	inf	-	-	-	-	-	-	-	-	-	-	-
482	SMRAG%E	4.1e-05	1	3	3.5e-09	1	0.001	0.57	0.001	0.0062	motif-SMRA global-SMRAG%E	CASSmrAGYEQYF	CASSMRAGYEQYF	TRBV19	TRBJ2-7	NA	NA	inf	-	-	-	-	-	-	-	-	-	-	-
482	SMRAG%E	4.1e-05	1	3	3.5e-09	1	0.001	0.57	0.001	0.0062	motif-SMRA global-SMRAG%E	CASSmrAGGEQYF	CASSMRAGGEQYF	TRBV19	TRBJ2-7	NA	NA	inf	-	-	-	-	-	-	-	-	-	-	-
482	SMRAG%E	4.1e-05	1	3	3.5e-09	1	0.001	0.57	0.001	0.0062	motif-SMRA global-SMRAG%E	CASSmrAGvEQFF	CASSMRAGVEQFF	TRBV19	TRBJ2-1	NA	NA	inf	-	-	-	-	-	-	-	-	-	-	-
482	SMRAG%E	4.1e-05	1	3	3.5e-09	1	0.001	0.57	0.001	0.0062	motif-SMRA global-SMRAG%E	CASSmrAGvEQFF	CASSMRAGVEQFF	TRBV19	TRBJ2-1	NA	NA	inf	-	-	-	-	-	-	-	-	-	-	-
483	SSRSA%E	4.1e-05	1	3	6.1e-09	1	0.001	0.99	0.001	0.0062	global-SSRSA%E	CASSSrsaNEQFF	CASSSRSANEQFF	TRBV19	TRBJ2-1	NA	NA	inf	-	-	-	-	-	-	-	-	-	-	-
483	SSRSA%E	4.1e-05	1	3	6.1e-09	1	0.001	0.99	0.001	0.0062	global-SSRSA%E	CASSSrsaNEQFF	CASSSRSANEQFF	TRBV19	TRBJ2-1	NA	NA	inf	-	-	-	-	-	-	-	-	-	-	-
483	SSRSA%E	4.1e-05	1	3	6.1e-09	1	0.001	0.99	0.001	0.0062	global-SSRSA%E	CASSSrsaNEQFF	CASSSRSANEQFF	TRBV19	TRBJ2-1	NA	NA	inf	-	-	-	-	-	-	-	-	-	-	-
483	SSRSA%E	4.1e-05	1	3	6.1e-09	1	0.001	0.99	0.001	0.0062	global-SSRSA%E	CASSSrsaYEQYF	CASSSRSAYEQYF	TRBV19	TRBJ2-7	NA	NA	inf	-	-	-	-	-	-	-	-	-	-	-
483	SSRSA%E	4.1e-05	1	3	6.1e-09	1	0.001	0.99	0.001	0.0062	global-SSRSA%E	CASSSrsaYEQYF	CASSSRSAYEQYF	TRBV19	TRBJ2-7	NA	NA	inf	-	-	-	-	-	-	-	-	-	-	-
483	SSRSA%E	4.1e-05	1	3	6.1e-09	1	0.001	0.99	0.001	0.0062	global-SSRSA%E	CASSSrsaYEQYF	CASSSRSAYEQYF	TRBV19	TRBJ2-7	NA	NA	inf	-	-	-	-	-	-	-	-	-	-	-
483	SSRSA%E	4.1e-05	1	3	6.1e-09	1	0.001	0.99	0.001	0.0062	global-SSRSA%E	CASSSrsaYEQYF	CASSSRSAYEQYF	TRBV19	TRBJ2-7	NA	NA	inf	-	-	-	-	-	-	-	-	-	-	-
483	SSRSA%E	4.1e-05	1	3	6.1e-09	1	0.001	0.99	0.001	0.0062	global-SSRSA%E	CASSSrsaYEQYF	CASSSRSAYEQYF	TRBV19	TRBJ2-7	NA	NA	inf	-	-	-	-	-	-	-	-	-	-	-
483	SSRSA%E	4.1e-05	1	3	6.1e-09	1	0.001	0.99	0.001	0.0062	global-SSRSA%E	CASSSrsaYEQYF	CASSSRSAYEQYF	TRBV19	TRBJ2-7	NA	NA	inf	-	-	-	-	-	-	-	-	-	-	-
483	SSRSA%E	4.1e-05	1	3	6.1e-09	1	0.001	0.99	0.001	0.0062	global-SSRSA%E	CASSSrsaYEQYF	CASSSRSAYEQYF	TRBV19	TRBJ2-7	NA	NA	inf	-	-	-	-	-	-	-	-	-	-	-
483	SSRSA%E	4.1e-05	1	3	6.1e-09	1	0.001	0.99	0.001	0.0062	global-SSRSA%E	CASSSrsaYEQYF	CASSSRSAYEQYF	TRBV19	TRBJ2-7	NA	NA	inf	-	-	-	-	-	-	-	-	-	-	-
483	SSRSA%E	4.1e-05	1	3	6.1e-09	1	0.001	0.99	0.001	0.0062	global-SSRSA%E	CASSSrsaYEQYF	CASSSRSAYEQYF	TRBV19	TRBJ2-7	NA	NA	inf	-	-	-	-	-	-	-	-	-	-	-
483	SSRSA%E	4.1e-05	1	3	6.1e-09	1	0.001	0.99	0.001	0.0062	global-SSRSA%E	CASSSrsaYEQYF	CASSSRSAYEQYF	TRBV19	TRBJ2-7	NA	NA	inf	-	-	-	-	-	-	-	-	-	-	-
483	SSRSA%E	4.1e-05	1	3	6.1e-09	1	0.001	0.99	0.001	0.0062	global-SSRSA%E	CASSSrsaYEQYF	CASSSRSAYEQYF	TRBV19	TRBJ2-7	NA	NA	inf	-	-	-	-	-	-	-	-	-	-	-
483	SSRSA%E	4.1e-05	1	3	6.1e-09	1	0.001	0.99	0.001	0.0062	global-SSRSA%E	CASSSrsaYEQYF	CASSSRSAYEQYF	TRBV19	TRBJ2-7	NA	NA	inf	-	-	-	-	-	-	-	-	-	-	-
483	SSRSA%E	4.1e-05	1	3	6.1e-09	1	0.001	0.99	0.001	0.0062	global-SSRSA%E	CASSSrsaYEQYF	CASSSRSAYEQYF	TRBV19	TRBJ2-7	NA	NA	inf	-	-	-	-	-	-	-	-	-	-	-
483	SSRSA%E	4.1e-05	1	3	6.1e-09	1	0.001	0.99	0.001	0.0062	global-SSRSA%E	CASSSrsaGELFF	CASSSRSAGELFF	TRBV19	TRBJ2-2	NA	NA	inf	-	-	-	-	-	-	-	-	-	-	-
483	SSRSA%E	4.1e-05	1	3	6.1e-09	1	0.001	0.99	0.001	0.0062	global-SSRSA%E	CASSSrsaGELFF	CASSSRSAGELFF	TRBV19	TRBJ2-2	NA	NA	inf	-	-	-	-	-	-	-	-	-	-	-
483	SSRSA%E	4.1e-05	1	3	6.1e-09	1	0.001	0.99	0.001	0.0062	global-SSRSA%E	CASSSrsaGELFF	CASSSRSAGELFF	TRBV19	TRBJ2-2	NA	NA	inf	-	-	-	-	-	-	-	-	-	-	-
484	SIYS%QP	4.1e-05	1	3	5.9e-09	1	0.001	0.95	0.001	0.0062	motif-SIYS global-SIYS%QP	CASSIySNQPQHF	CASSIYSNQPQHF	TRBV19	TRBJ1-5	NA	NA	inf	-	-	-	-	-	-	-	-	-	-	-
484	SIYS%QP	4.1e-05	1	3	5.9e-09	1	0.001	0.95	0.001	0.0062	motif-SIYS global-SIYS%QP	CASSIySNQPQHF	CASSIYSNQPQHF	TRBV19	TRBJ1-5	NA	NA	inf	-	-	-	-	-	-	-	-	-	-	-
484	SIYS%QP	4.1e-05	1	3	5.9e-09	1	0.001	0.95	0.001	0.0062	motif-SIYS global-SIYS%QP	CASSIySNQPQHF	CASSIYSNQPQHF	TRBV19	TRBJ1-5	NA	NA	inf	-	-	-	-	-	-	-	-	-	-	-
484	SIYS%QP	4.1e-05	1	3	5.9e-09	1	0.001	0.95	0.001	0.0062	motif-SIYS global-SIYS%QP	CASSIySNQPQHF	CASSIYSNQPQHF	TRBV19	TRBJ1-5	NA	NA	inf	-	-	-	-	-	-	-	-	-	-	-
484	SIYS%QP	4.1e-05	1	3	5.9e-09	1	0.001	0.95	0.001	0.0062	motif-SIYS global-SIYS%QP	CASSIySNQPQHF	CASSIYSNQPQHF	TRBV19	TRBJ1-5	NA	NA	inf	-	-	-	-	-	-	-	-	-	-	-
484	SIYS%QP	4.1e-05	1	3	5.9e-09	1	0.001	0.95	0.001	0.0062	motif-SIYS global-SIYS%QP	CASSIySNQPQHF	CASSIYSNQPQHF	TRBV19	TRBJ1-5	NA	NA	inf	-	-	-	-	-	-	-	-	-	-	-
484	SIYS%QP	4.1e-05	1	3	5.9e-09	1	0.001	0.95	0.001	0.0062	motif-SIYS global-SIYS%QP	CASSIySNQPQHF	CASSIYSNQPQHF	TRBV19	TRBJ1-5	NA	NA	inf	-	-	-	-	-	-	-	-	-	-	-
484	SIYS%QP	4.1e-05	1	3	5.9e-09	1	0.001	0.95	0.001	0.0062	motif-SIYS global-SIYS%QP	CASSIySNQPQHF	CASSIYSNQPQHF	TRBV19	TRBJ1-5	NA	NA	inf	-	-	-	-	-	-	-	-	-	-	-
484	SIYS%QP	4.1e-05	1	3	5.9e-09	1	0.001	0.95	0.001	0.0062	motif-SIYS global-SIYS%QP	CASSIySNQPQHF	CASSIYSNQPQHF	TRBV19	TRBJ1-5	NA	NA	inf	-	-	-	-	-	-	-	-	-	-	-
484	SIYS%QP	4.1e-05	1	3	5.9e-09	1	0.001	0.95	0.001	0.0062	motif-SIYS global-SIYS%QP	CASSIySNQPQHF	CASSIYSNQPQHF	TRBV19	TRBJ1-5	NA	NA	inf	-	-	-	-	-	-	-	-	-	-	-
484	SIYS%QP	4.1e-05	1	3	5.9e-09	1	0.001	0.95	0.001	0.0062	motif-SIYS global-SIYS%QP	CASSIySNQPQHF	CASSIYSNQPQHF	TRBV19	TRBJ1-5	NA	NA	inf	-	-	-	-	-	-	-	-	-	-	-
484	SIYS%QP	4.1e-05	1	3	5.9e-09	1	0.001	0.95	0.001	0.0062	motif-SIYS global-SIYS%QP	CAgsiySNQPQHF	CAGSIYSNQPQHF	TRBV19	TRBJ1-5	NA	NA	inf	-	-	-	-	-	-	-	-	-	-	-
484	SIYS%QP	4.1e-05	1	3	5.9e-09	1	0.001	0.95	0.001	0.0062	motif-SIYS global-SIYS%QP	CASSIySGQPQHF	CASSIYSGQPQHF	TRBV19	TRBJ1-5	NA	NA	inf	-	-	-	-	-	-	-	-	-	-	-
484	SIYS%QP	4.1e-05	1	3	5.9e-09	1	0.001	0.95	0.001	0.0062	motif-SIYS global-SIYS%QP	CASSIySGQPQHF	CASSIYSGQPQHF	TRBV19	TRBJ1-5	NA	NA	inf	-	-	-	-	-	-	-	-	-	-	-
485	SL%WGGFYNE	4.1e-05	1	3	6.2e-09	1	0.001	1	0.001	0.0062	global-SL%WGGFYNE	CASSLawGGfYNEQFF	CASSLAWGGFYNEQFF	TRBV27	TRBJ2-1	NA	NA	0	-	-	-	-	-	-	-	-	-	-	-
485	SL%WGGFYNE	4.1e-05	1	3	6.2e-09	1	0.001	1	0.001	0.0062	global-SL%WGGFYNE	CASSLawGGfYNEQFF	CASSLAWGGFYNEQFF	TRBV27	TRBJ2-1	NA	NA	0	-	-	-	-	-	-	-	-	-	-	-
485	SL%WGGFYNE	4.1e-05	1	3	6.2e-09	1	0.001	1	0.001	0.0062	global-SL%WGGFYNE	CASSLswGGfYNEQFF	CASSLSWGGFYNEQFF	TRBV27	TRBJ2-1	NA	NA	0	-	-	-	-	-	-	-	-	-	-	-
485	SL%WGGFYNE	4.1e-05	1	3	6.2e-09	1	0.001	1	0.001	0.0062	global-SL%WGGFYNE	CASSLswGGfYNEQFF	CASSLSWGGFYNEQFF	TRBV27	TRBJ2-1	NA	NA	0	-	-	-	-	-	-	-	-	-	-	-
485	SL%WGGFYNE	4.1e-05	1	3	6.2e-09	1	0.001	1	0.001	0.0062	global-SL%WGGFYNE	CASSLswGGfYNEQFF	CASSLSWGGFYNEQFF	TRBV27	TRBJ2-1	NA	NA	0	-	-	-	-	-	-	-	-	-	-	-
485	SL%WGGFYNE	4.1e-05	1	3	6.2e-09	1	0.001	1	0.001	0.0062	global-SL%WGGFYNE	CAgslswGGfYNEQFF	CAGSLSWGGFYNEQFF	TRBV27	TRBJ2-1	NA	NA	0	-	-	-	-	-	-	-	-	-	-	-
485	SL%WGGFYNE	4.1e-05	1	3	6.2e-09	1	0.001	1	0.001	0.0062	global-SL%WGGFYNE	CAgslswGGfYNEQFF	CAGSLSWGGFYNEQFF	TRBV27	TRBJ2-1	NA	NA	0	-	-	-	-	-	-	-	-	-	-	-
486	SIRA%VE	4.1e-05	1	3	3.7e-09	1	0.001	0.59	0.001	0.0062	motif-SIRA global-SIRA%VE	CASSIrasvEQYF	CASSIRASVEQYF	TRBV19	TRBJ2-7	NA	NA	inf	-	-	-	-	-	-	-	-	-	-	-
486	SIRA%VE	4.1e-05	1	3	3.7e-09	1	0.001	0.59	0.001	0.0062	motif-SIRA global-SIRA%VE	CASSIrAGvEQFF	CASSIRAGVEQFF	TRBV19	TRBJ2-1	NA	NA	inf	-	-	-	-	-	-	-	-	-	-	-
486	SIRA%VE	4.1e-05	1	3	3.7e-09	1	0.001	0.59	0.001	0.0062	motif-SIRA global-SIRA%VE	CASSIrAGvEQYF	CASSIRAGVEQYF	TRBV19	TRBJ2-7	NA	NA	inf	-	-	-	-	-	-	-	-	-	-	-
486	SIRA%VE	4.1e-05	1	3	3.7e-09	1	0.001	0.59	0.001	0.0062	motif-SIRA global-SIRA%VE	CASSIrAGvEQYF	CASSIRAGVEQYF	TRBV19	TRBJ2-7	NA	NA	inf	-	-	-	-	-	-	-	-	-	-	-
487	SVRSSY%	4.1e-05	1	3	6.2e-09	1	0.001	1	0.001	0.0062	global-SVRSSY%	CASSVrsSYEQYF	CASSVRSSYEQYF	TRBV19	TRBJ2-7	NA	NA	inf	-	-	-	-	-	-	-	-	-	-	-
487	SVRSSY%	4.1e-05	1	3	6.2e-09	1	0.001	1	0.001	0.0062	global-SVRSSY%	CASSVrsSYEQYF	CASSVRSSYEQYF	TRBV19	TRBJ2-7	NA	NA	inf	-	-	-	-	-	-	-	-	-	-	-
487	SVRSSY%	4.1e-05	1	3	6.2e-09	1	0.001	1	0.001	0.0062	global-SVRSSY%	CASSVrsSYEQYF	CASSVRSSYEQYF	TRBV19	TRBJ2-7	NA	NA	inf	-	-	-	-	-	-	-	-	-	-	-
487	SVRSSY%	4.1e-05	1	3	6.2e-09	1	0.001	1	0.001	0.0062	global-SVRSSY%	CASSVrsSYEQYF	CASSVRSSYEQYF	TRBV19	TRBJ2-7	NA	NA	inf	-	-	-	-	-	-	-	-	-	-	-
487	SVRSSY%	4.1e-05	1	3	6.2e-09	1	0.001	1	0.001	0.0062	global-SVRSSY%	CASSVrsSYEQYF	CASSVRSSYEQYF	TRBV19	TRBJ2-7	NA	NA	inf	-	-	-	-	-	-	-	-	-	-	-
487	SVRSSY%	4.1e-05	1	3	6.2e-09	1	0.001	1	0.001	0.0062	global-SVRSSY%	CASSVrsSYEQYF	CASSVRSSYEQYF	TRBV19	TRBJ2-7	NA	NA	inf	-	-	-	-	-	-	-	-	-	-	-
487	SVRSSY%	4.1e-05	1	3	6.2e-09	1	0.001	1	0.001	0.0062	global-SVRSSY%	CASSVrsSYEQYF	CASSVRSSYEQYF	TRBV19	TRBJ2-7	NA	NA	inf	-	-	-	-	-	-	-	-	-	-	-
487	SVRSSY%	4.1e-05	1	3	6.2e-09	1	0.001	1	0.001	0.0062	global-SVRSSY%	CASSVrsSYEQYF	CASSVRSSYEQYF	TRBV19	TRBJ2-7	NA	NA	inf	-	-	-	-	-	-	-	-	-	-	-
487	SVRSSY%	4.1e-05	1	3	6.2e-09	1	0.001	1	0.001	0.0062	global-SVRSSY%	CASSVrsSYEQYF	CASSVRSSYEQYF	TRBV19	TRBJ2-7	NA	NA	inf	-	-	-	-	-	-	-	-	-	-	-
487	SVRSSY%	4.1e-05	1	3	6.2e-09	1	0.001	1	0.001	0.0062	global-SVRSSY%	CASSVrsSYEQYF	CASSVRSSYEQYF	TRBV19	TRBJ2-7	NA	NA	inf	-	-	-	-	-	-	-	-	-	-	-
487	SVRSSY%	4.1e-05	1	3	6.2e-09	1	0.001	1	0.001	0.0062	global-SVRSSY%	CASSVrsSYEQYF	CASSVRSSYEQYF	TRBV19	TRBJ2-7	NA	NA	inf	-	-	-	-	-	-	-	-	-	-	-
487	SVRSSY%	4.1e-05	1	3	6.2e-09	1	0.001	1	0.001	0.0062	global-SVRSSY%	CASSVrsSYEQYF	CASSVRSSYEQYF	TRBV19	TRBJ2-7	NA	NA	inf	-	-	-	-	-	-	-	-	-	-	-
487	SVRSSY%	4.1e-05	1	3	6.2e-09	1	0.001	1	0.001	0.0062	global-SVRSSY%	CASSVrsSYEQYF	CASSVRSSYEQYF	TRBV19	TRBJ2-7	NA	NA	inf	-	-	-	-	-	-	-	-	-	-	-
487	SVRSSY%	4.1e-05	1	3	6.2e-09	1	0.001	1	0.001	0.0062	global-SVRSSY%	CASSVrsSYEQYF	CASSVRSSYEQYF	TRBV19	TRBJ2-7	NA	NA	inf	-	-	-	-	-	-	-	-	-	-	-
487	SVRSSY%	4.1e-05	1	3	6.2e-09	1	0.001	1	0.001	0.0062	global-SVRSSY%	CASSVrsSYEQYF	CASSVRSSYEQYF	TRBV19	TRBJ2-7	NA	NA	inf	-	-	-	-	-	-	-	-	-	-	-
487	SVRSSY%	4.1e-05	1	3	6.2e-09	1	0.001	1	0.001	0.0062	global-SVRSSY%	CASSVrsSYEQYF	CASSVRSSYEQYF	TRBV19	TRBJ2-7	NA	NA	inf	-	-	-	-	-	-	-	-	-	-	-
487	SVRSSY%	4.1e-05	1	3	6.2e-09	1	0.001	1	0.001	0.0062	global-SVRSSY%	CASSVrsSYEQYF	CASSVRSSYEQYF	TRBV19	TRBJ2-7	NA	NA	inf	-	-	-	-	-	-	-	-	-	-	-
487	SVRSSY%	4.1e-05	1	3	6.2e-09	1	0.001	1	0.001	0.0062	global-SVRSSY%	CASSVrsSYEQYF	CASSVRSSYEQYF	TRBV19	TRBJ2-7	NA	NA	inf	-	-	-	-	-	-	-	-	-	-	-
487	SVRSSY%	4.1e-05	1	3	6.2e-09	1	0.001	1	0.001	0.0062	global-SVRSSY%	CASSVrsSYEQYF	CASSVRSSYEQYF	TRBV19	TRBJ2-7	NA	NA	inf	-	-	-	-	-	-	-	-	-	-	-
487	SVRSSY%	4.1e-05	1	3	6.2e-09	1	0.001	1	0.001	0.0062	global-SVRSSY%	CASSVrsSYEQYF	CASSVRSSYEQYF	TRBV19	TRBJ2-7	NA	NA	inf	-	-	-	-	-	-	-	-	-	-	-
487	SVRSSY%	4.1e-05	1	3	6.2e-09	1	0.001	1	0.001	0.0062	global-SVRSSY%	CASSVrsSYEQYF	CASSVRSSYEQYF	TRBV19	TRBJ2-7	NA	NA	inf	-	-	-	-	-	-	-	-	-	-	-
487	SVRSSY%	4.1e-05	1	3	6.2e-09	1	0.001	1	0.001	0.0062	global-SVRSSY%	CASSVrsSYEQYF	CASSVRSSYEQYF	TRBV19	TRBJ2-7	NA	NA	inf	-	-	-	-	-	-	-	-	-	-	-
487	SVRSSY%	4.1e-05	1	3	6.2e-09	1	0.001	1	0.001	0.0062	global-SVRSSY%	CASSVrsSYEQYF	CASSVRSSYEQYF	TRBV19	TRBJ2-7	NA	NA	inf	-	-	-	-	-	-	-	-	-	-	-
487	SVRSSY%	4.1e-05	1	3	6.2e-09	1	0.001	1	0.001	0.0062	global-SVRSSY%	CASSVrsSYEQYF	CASSVRSSYEQYF	TRBV19	TRBJ2-7	NA	NA	inf	-	-	-	-	-	-	-	-	-	-	-
487	SVRSSY%	4.1e-05	1	3	6.2e-09	1	0.001	1	0.001	0.0062	global-SVRSSY%	CASSVrsSYEQYF	CASSVRSSYEQYF	TRBV19	TRBJ2-7	NA	NA	inf	-	-	-	-	-	-	-	-	-	-	-
487	SVRSSY%	4.1e-05	1	3	6.2e-09	1	0.001	1	0.001	0.0062	global-SVRSSY%	CASSVrsSYEQYF	CASSVRSSYEQYF	TRBV19	TRBJ2-7	NA	NA	inf	-	-	-	-	-	-	-	-	-	-	-
487	SVRSSY%	4.1e-05	1	3	6.2e-09	1	0.001	1	0.001	0.0062	global-SVRSSY%	CASSVrsSYEQYF	CASSVRSSYEQYF	TRBV19	TRBJ2-7	NA	NA	inf	-	-	-	-	-	-	-	-	-	-	-
487	SVRSSY%	4.1e-05	1	3	6.2e-09	1	0.001	1	0.001	0.0062	global-SVRSSY%	CASSVrsSYEQYF	CASSVRSSYEQYF	TRBV19	TRBJ2-7	NA	NA	inf	-	-	-	-	-	-	-	-	-	-	-
487	SVRSSY%	4.1e-05	1	3	6.2e-09	1	0.001	1	0.001	0.0062	global-SVRSSY%	CASSVrsSYEQYF	CASSVRSSYEQYF	TRBV19	TRBJ2-7	NA	NA	inf	-	-	-	-	-	-	-	-	-	-	-
487	SVRSSY%	4.1e-05	1	3	6.2e-09	1	0.001	1	0.001	0.0062	global-SVRSSY%	CASSVrsSYEQYF	CASSVRSSYEQYF	TRBV19	TRBJ2-7	NA	NA	inf	-	-	-	-	-	-	-	-	-	-	-
487	SVRSSY%	4.1e-05	1	3	6.2e-09	1	0.001	1	0.001	0.0062	global-SVRSSY%	CASSVrsSYEQYF	CASSVRSSYEQYF	TRBV19	TRBJ2-7	NA	NA	inf	-	-	-	-	-	-	-	-	-	-	-
487	SVRSSY%	4.1e-05	1	3	6.2e-09	1	0.001	1	0.001	0.0062	global-SVRSSY%	CASSVrsSYEQYF	CASSVRSSYEQYF	TRBV19	TRBJ2-7	NA	NA	inf	-	-	-	-	-	-	-	-	-	-	-
487	SVRSSY%	4.1e-05	1	3	6.2e-09	1	0.001	1	0.001	0.0062	global-SVRSSY%	CASSVrsSYEQYF	CASSVRSSYEQYF	TRBV19	TRBJ2-7	NA	NA	inf	-	-	-	-	-	-	-	-	-	-	-
487	SVRSSY%	4.1e-05	1	3	6.2e-09	1	0.001	1	0.001	0.0062	global-SVRSSY%	CASSVrsSYEQYF	CASSVRSSYEQYF	TRBV19	TRBJ2-7	NA	NA	inf	-	-	-	-	-	-	-	-	-	-	-
487	SVRSSY%	4.1e-05	1	3	6.2e-09	1	0.001	1	0.001	0.0062	global-SVRSSY%	CASSVrsSYEQYF	CASSVRSSYEQYF	TRBV19	TRBJ2-7	NA	NA	inf	-	-	-	-	-	-	-	-	-	-	-
487	SVRSSY%	4.1e-05	1	3	6.2e-09	1	0.001	1	0.001	0.0062	global-SVRSSY%	CASSVrsSYEQYF	CASSVRSSYEQYF	TRBV19	TRBJ2-7	NA	NA	inf	-	-	-	-	-	-	-	-	-	-	-
487	SVRSSY%	4.1e-05	1	3	6.2e-09	1	0.001	1	0.001	0.0062	global-SVRSSY%	CASSVrsSYEQYF	CASSVRSSYEQYF	TRBV19	TRBJ2-7	NA	NA	inf	-	-	-	-	-	-	-	-	-	-	-
487	SVRSSY%	4.1e-05	1	3	6.2e-09	1	0.001	1	0.001	0.0062	global-SVRSSY%	CASSVrsSYEQYF	CASSVRSSYEQYF	TRBV19	TRBJ2-7	NA	NA	inf	-	-	-	-	-	-	-	-	-	-	-
487	SVRSSY%	4.1e-05	1	3	6.2e-09	1	0.001	1	0.001	0.0062	global-SVRSSY%	CASSVrsSYEQYF	CASSVRSSYEQYF	TRBV19	TRBJ2-7	NA	NA	inf	-	-	-	-	-	-	-	-	-	-	-
487	SVRSSY%	4.1e-05	1	3	6.2e-09	1	0.001	1	0.001	0.0062	global-SVRSSY%	CASSVrsSYEQYF	CASSVRSSYEQYF	TRBV19	TRBJ2-7	NA	NA	inf	-	-	-	-	-	-	-	-	-	-	-
487	SVRSSY%	4.1e-05	1	3	6.2e-09	1	0.001	1	0.001	0.0062	global-SVRSSY%	CASSVrsSYEQYF	CASSVRSSYEQYF	TRBV19	TRBJ2-7	NA	NA	inf	-	-	-	-	-	-	-	-	-	-	-
487	SVRSSY%	4.1e-05	1	3	6.2e-09	1	0.001	1	0.001	0.0062	global-SVRSSY%	CASSVrsSYEQYF	CASSVRSSYEQYF	TRBV19	TRBJ2-7	NA	NA	inf	-	-	-	-	-	-	-	-	-	-	-
487	SVRSSY%	4.1e-05	1	3	6.2e-09	1	0.001	1	0.001	0.0062	global-SVRSSY%	CASSVrsSYEQYF	CASSVRSSYEQYF	TRBV19	TRBJ2-7	NA	NA	inf	-	-	-	-	-	-	-	-	-	-	-
487	SVRSSY%	4.1e-05	1	3	6.2e-09	1	0.001	1	0.001	0.0062	global-SVRSSY%	CASSVrsSYEQYF	CASSVRSSYEQYF	TRBV19	TRBJ2-7	NA	NA	inf	-	-	-	-	-	-	-	-	-	-	-
487	SVRSSY%	4.1e-05	1	3	6.2e-09	1	0.001	1	0.001	0.0062	global-SVRSSY%	CASSVrsSYEQYF	CASSVRSSYEQYF	TRBV19	TRBJ2-7	NA	NA	inf	-	-	-	-	-	-	-	-	-	-	-
487	SVRSSY%	4.1e-05	1	3	6.2e-09	1	0.001	1	0.001	0.0062	global-SVRSSY%	CASSVrsSYEQYF	CASSVRSSYEQYF	TRBV19	TRBJ2-7	NA	NA	inf	-	-	-	-	-	-	-	-	-	-	-
487	SVRSSY%	4.1e-05	1	3	6.2e-09	1	0.001	1	0.001	0.0062	global-SVRSSY%	CASSVrsSYEQYF	CASSVRSSYEQYF	TRBV19	TRBJ2-7	NA	NA	inf	-	-	-	-	-	-	-	-	-	-	-
487	SVRSSY%	4.1e-05	1	3	6.2e-09	1	0.001	1	0.001	0.0062	global-SVRSSY%	CASSVrssykQYF	CASSVRSSYKQYF	TRBV19	TRBJ2-7	NA	NA	inf	-	-	-	-	-	-	-	-	-	-	-
487	SVRSSY%	4.1e-05	1	3	6.2e-09	1	0.001	1	0.001	0.0062	global-SVRSSY%	CATSvrsSYEQYF	CATSVRSSYEQYF	TRBV24-1	TRBJ2-7	NA	NA	inf	-	-	-	-	-	-	-	-	-	-	-
488	SIRSSH%	4.1e-05	1	3	4.7e-09	1	0.001	0.75	0.001	0.0062	motif-SIRS motif-IRSS motif-IRS global-SIRSSH%	CASSIrsshEQYF	CASSIRSSHEQYF	TRBV19	TRBJ2-7	NA	NA	inf	-	-	-	-	-	-	-	-	-	-	-
488	SIRSSH%	4.1e-05	1	3	4.7e-09	1	0.001	0.75	0.001	0.0062	motif-SIRS motif-IRSS motif-IRS global-SIRSSH%	CASSIrsshEQYF	CASSIRSSHEQYF	TRBV19	TRBJ2-7	NA	NA	inf	-	-	-	-	-	-	-	-	-	-	-
488	SIRSSH%	4.1e-05	1	3	4.7e-09	1	0.001	0.75	0.001	0.0062	motif-SIRS motif-IRSS motif-IRS global-SIRSSH%	CASSIrsshEQYF	CASSIRSSHEQYF	TRBV19	TRBJ2-7	NA	NA	inf	-	-	-	-	-	-	-	-	-	-	-
488	SIRSSH%	4.1e-05	1	3	4.7e-09	1	0.001	0.75	0.001	0.0062	motif-SIRS motif-IRSS motif-IRS global-SIRSSH%	CASSIrsshEQYF	CASSIRSSHEQYF	TRBV19	TRBJ2-7	NA	NA	inf	-	-	-	-	-	-	-	-	-	-	-
488	SIRSSH%	4.1e-05	1	3	4.7e-09	1	0.001	0.75	0.001	0.0062	motif-SIRS motif-IRSS motif-IRS global-SIRSSH%	CASSIrsshEQYF	CASSIRSSHEQYF	TRBV19	TRBJ2-7	NA	NA	inf	-	-	-	-	-	-	-	-	-	-	-
488	SIRSSH%	4.1e-05	1	3	4.7e-09	1	0.001	0.75	0.001	0.0062	motif-SIRS motif-IRSS motif-IRS global-SIRSSH%	CASSIrsshTQYF	CASSIRSSHTQYF	TRBV19	TRBJ2-3	NA	NA	inf	-	-	-	-	-	-	-	-	-	-	-
488	SIRSSH%	4.1e-05	1	3	4.7e-09	1	0.001	0.75	0.001	0.0062	motif-SIRS motif-IRSS motif-IRS global-SIRSSH%	CASSIrsshEQFF	CASSIRSSHEQFF	TRBV19	TRBJ2-1	NA	NA	inf	-	-	-	-	-	-	-	-	-	-	-
489	SIRA%DE	4.1e-05	1	3	2.9e-09	1	0.001	0.47	0.001	0.0062	motif-SIRA global-SIRA%DE	CASSIraadEQYF	CASSIRAADEQYF	TRBV19	TRBJ2-7	NA	NA	inf	-	-	-	-	-	-	-	-	-	-	-
489	SIRA%DE	4.1e-05	1	3	2.9e-09	1	0.001	0.47	0.001	0.0062	motif-SIRA global-SIRA%DE	CASSIrAGdEQFF	CASSIRAGDEQFF	TRBV19	TRBJ2-1	NA	NA	inf	-	-	-	-	-	-	-	-	-	-	-
489	SIRA%DE	4.1e-05	1	3	2.9e-09	1	0.001	0.47	0.001	0.0062	motif-SIRA global-SIRA%DE	CASSIraddEQYF	CASSIRADDEQYF	TRBV19	TRBJ2-7	NA	NA	inf	-	-	-	-	-	-	-	-	-	-	-
490	SGRSA%T	4.1e-05	1	3	5.8e-09	1	0.001	0.94	0.001	0.0062	global-SGRSA%T	CASSGRsaDTQYF	CASSGRSADTQYF	TRBV19	TRBJ2-3	NA	NA	inf	-	-	-	-	-	-	-	-	-	-	-
490	SGRSA%T	4.1e-05	1	3	5.8e-09	1	0.001	0.94	0.001	0.0062	global-SGRSA%T	CASSGRsaDTQYF	CASSGRSADTQYF	TRBV19	TRBJ2-3	NA	NA	inf	-	-	-	-	-	-	-	-	-	-	-
490	SGRSA%T	4.1e-05	1	3	5.8e-09	1	0.001	0.94	0.001	0.0062	global-SGRSA%T	CASSGRsaDTQYF	CASSGRSADTQYF	TRBV19	TRBJ2-3	NA	NA	inf	-	-	-	-	-	-	-	-	-	-	-
490	SGRSA%T	4.1e-05	1	3	5.8e-09	1	0.001	0.94	0.001	0.0062	global-SGRSA%T	CASSGRsaDTQYF	CASSGRSADTQYF	TRBV19	TRBJ2-3	NA	NA	inf	-	-	-	-	-	-	-	-	-	-	-
490	SGRSA%T	4.1e-05	1	3	5.8e-09	1	0.001	0.94	0.001	0.0062	global-SGRSA%T	CASSGRsaDTQYF	CASSGRSADTQYF	TRBV19	TRBJ2-3	NA	NA	inf	-	-	-	-	-	-	-	-	-	-	-
490	SGRSA%T	4.1e-05	1	3	5.8e-09	1	0.001	0.94	0.001	0.0062	global-SGRSA%T	CASSGRsaDTQYF	CASSGRSADTQYF	TRBV19	TRBJ2-3	NA	NA	inf	-	-	-	-	-	-	-	-	-	-	-
490	SGRSA%T	4.1e-05	1	3	5.8e-09	1	0.001	0.94	0.001	0.0062	global-SGRSA%T	CASSGRsaDTQYF	CASSGRSADTQYF	TRBV19	TRBJ2-3	NA	NA	inf	-	-	-	-	-	-	-	-	-	-	-
490	SGRSA%T	4.1e-05	1	3	5.8e-09	1	0.001	0.94	0.001	0.0062	global-SGRSA%T	CASSGRsaDTQYF	CASSGRSADTQYF	TRBV19	TRBJ2-3	NA	NA	inf	-	-	-	-	-	-	-	-	-	-	-
490	SGRSA%T	4.1e-05	1	3	5.8e-09	1	0.001	0.94	0.001	0.0062	global-SGRSA%T	CASSGRsaETQYF	CASSGRSAETQYF	TRBV19	TRBJ2-5	NA	NA	inf	-	-	-	-	-	-	-	-	-	-	-
490	SGRSA%T	4.1e-05	1	3	5.8e-09	1	0.001	0.94	0.001	0.0062	global-SGRSA%T	CASSGRsaETQYF	CASSGRSAETQYF	TRBV19	TRBJ2-5	NA	NA	inf	-	-	-	-	-	-	-	-	-	-	-
490	SGRSA%T	4.1e-05	1	3	5.8e-09	1	0.001	0.94	0.001	0.0062	global-SGRSA%T	CASSGRsaETQYF	CASSGRSAETQYF	TRBV19	TRBJ2-5	NA	NA	inf	-	-	-	-	-	-	-	-	-	-	-
490	SGRSA%T	4.1e-05	1	3	5.8e-09	1	0.001	0.94	0.001	0.0062	global-SGRSA%T	CASSGRsaETQYF	CASSGRSAETQYF	TRBV19	TRBJ2-5	NA	NA	inf	-	-	-	-	-	-	-	-	-	-	-
490	SGRSA%T	4.1e-05	1	3	5.8e-09	1	0.001	0.94	0.001	0.0062	global-SGRSA%T	CASSGRsadtrYF	CASSGRSADTRYF	TRBV19	TRBJ2-3	NA	NA	inf	-	-	-	-	-	-	-	-	-	-	-
491	SPRSS%P	4.1e-05	1	3	4.1e-09	1	0.001	0.66	0.001	0.0062	global-SPRSS%P	CASSPrsSGPQHF	CASSPRSSGPQHF	TRBV19	TRBJ1-5	NA	NA	inf	-	-	-	-	-	-	-	-	-	-	-
491	SPRSS%P	4.1e-05	1	3	4.1e-09	1	0.001	0.66	0.001	0.0062	global-SPRSS%P	CASSPrssePQHF	CASSPRSSEPQHF	TRBV19	TRBJ1-5	NA	NA	inf	-	-	-	-	-	-	-	-	-	-	-
491	SPRSS%P	4.1e-05	1	3	4.1e-09	1	0.001	0.66	0.001	0.0062	global-SPRSS%P	CASSPrssePQHF	CASSPRSSEPQHF	TRBV19	TRBJ1-5	NA	NA	inf	-	-	-	-	-	-	-	-	-	-	-
491	SPRSS%P	4.1e-05	1	3	4.1e-09	1	0.001	0.66	0.001	0.0062	global-SPRSS%P	CASSPrssQPQHF	CASSPRSSQPQHF	TRBV19	TRBJ1-5	NA	NA	inf	-	-	-	-	-	-	-	-	-	-	-
491	SPRSS%P	4.1e-05	1	3	4.1e-09	1	0.001	0.66	0.001	0.0062	global-SPRSS%P	CASSPrssQPQHF	CASSPRSSQPQHF	TRBV19	TRBJ1-5	NA	NA	inf	-	-	-	-	-	-	-	-	-	-	-
492	SQEEGP%NQP	4.1e-05	1	3	6.7e-07	1	0.11	1	0.001	0.0062	global-SQEEGP%NQP	CASSQeegpwNQPQHF	CASSQEEGPWNQPQHF	TRBV4-1	TRBJ1-5	NA	NA	0	-	-	-	-	-	-	-	-	-	-	-
492	SQEEGP%NQP	4.1e-05	1	3	6.7e-07	1	0.11	1	0.001	0.0062	global-SQEEGP%NQP	CASSQeegpgNQPQHF	CASSQEEGPGNQPQHF	TRBV4-1	TRBJ1-5	NA	NA	0	-	-	-	-	-	-	-	-	-	-	-
492	SQEEGP%NQP	4.1e-05	1	3	6.7e-07	1	0.11	1	0.001	0.0062	global-SQEEGP%NQP	CSssqeegpgNQPQHF	CSSSQEEGPGNQPQHF	TRBV20-1	TRBJ1-5	NA	NA	0	-	-	-	-	-	-	-	-	-	-	-
493	SPHGAA%	4.1e-05	1	3	4.7e-09	1	0.001	0.77	0.001	0.0062	global-SPHGAA%	CASSPhgaakQYF	CASSPHGAAKQYF	TRBV19	TRBJ2-7	NA	NA	inf	-	-	-	-	-	-	-	-	-	-	-
493	SPHGAA%	4.1e-05	1	3	4.7e-09	1	0.001	0.77	0.001	0.0062	global-SPHGAA%	CASSPhgaaEQYF	CASSPHGAAEQYF	TRBV19	TRBJ2-7	NA	NA	inf	-	-	-	-	-	-	-	-	-	-	-
493	SPHGAA%	4.1e-05	1	3	4.7e-09	1	0.001	0.77	0.001	0.0062	global-SPHGAA%	CASSPhgaaEQYF	CASSPHGAAEQYF	TRBV19	TRBJ2-7	NA	NA	inf	-	-	-	-	-	-	-	-	-	-	-
493	SPHGAA%	4.1e-05	1	3	4.7e-09	1	0.001	0.77	0.001	0.0062	global-SPHGAA%	CASSPhgaaEQYF	CASSPHGAAEQYF	TRBV19	TRBJ2-7	NA	NA	inf	-	-	-	-	-	-	-	-	-	-	-
493	SPHGAA%	4.1e-05	1	3	4.7e-09	1	0.001	0.77	0.001	0.0062	global-SPHGAA%	CASSPhgaaEQYF	CASSPHGAAEQYF	TRBV19	TRBJ2-7	NA	NA	inf	-	-	-	-	-	-	-	-	-	-	-
493	SPHGAA%	4.1e-05	1	3	4.7e-09	1	0.001	0.77	0.001	0.0062	global-SPHGAA%	CASSPhgaaEQYF	CASSPHGAAEQYF	TRBV19	TRBJ2-7	NA	NA	inf	-	-	-	-	-	-	-	-	-	-	-
493	SPHGAA%	4.1e-05	1	3	4.7e-09	1	0.001	0.77	0.001	0.0062	global-SPHGAA%	CASSPhgaaerYF	CASSPHGAAERYF	TRBV19	TRBJ2-7	NA	NA	inf	-	-	-	-	-	-	-	-	-	-	-
494	SIRS%EK	4.1e-05	1	3	4.7e-09	1	0.001	0.75	0.001	0.0062	motif-SIRS motif-IRS global-SIRS%EK	CASSIrsdEKLFF	CASSIRSDEKLFF	TRBV19	TRBJ1-4	NA	NA	inf	-	-	-	-	-	-	-	-	-	-	-
494	SIRS%EK	4.1e-05	1	3	4.7e-09	1	0.001	0.75	0.001	0.0062	motif-SIRS motif-IRS global-SIRS%EK	CASSIrsdEKLFF	CASSIRSDEKLFF	TRBV19	TRBJ1-4	NA	NA	inf	-	-	-	-	-	-	-	-	-	-	-
494	SIRS%EK	4.1e-05	1	3	4.7e-09	1	0.001	0.75	0.001	0.0062	motif-SIRS motif-IRS global-SIRS%EK	CASSIrsdEKLFF	CASSIRSDEKLFF	TRBV19	TRBJ1-4	NA	NA	inf	-	-	-	-	-	-	-	-	-	-	-
494	SIRS%EK	4.1e-05	1	3	4.7e-09	1	0.001	0.75	0.001	0.0062	motif-SIRS motif-IRS global-SIRS%EK	CASSIrsdEKLFF	CASSIRSDEKLFF	TRBV19	TRBJ1-4	NA	NA	inf	-	-	-	-	-	-	-	-	-	-	-
494	SIRS%EK	4.1e-05	1	3	4.7e-09	1	0.001	0.75	0.001	0.0062	motif-SIRS motif-IRS global-SIRS%EK	CASSIrsaEKLFF	CASSIRSAEKLFF	TRBV19	TRBJ1-4	NA	NA	inf	-	-	-	-	-	-	-	-	-	-	-
494	SIRS%EK	4.1e-05	1	3	4.7e-09	1	0.001	0.75	0.001	0.0062	motif-SIRS motif-IRS global-SIRS%EK	CASSIrstEKLFF	CASSIRSTEKLFF	TRBV19	TRBJ1-4	NA	NA	inf	-	-	-	-	-	-	-	-	-	-	-
494	SIRS%EK	4.1e-05	1	3	4.7e-09	1	0.001	0.75	0.001	0.0062	motif-SIRS motif-IRS global-SIRS%EK	CASSIrstEKLFF	CASSIRSTEKLFF	TRBV19	TRBJ1-4	NA	NA	inf	-	-	-	-	-	-	-	-	-	-	-
495	SYQTGTG%YG	4.1e-05	1	3	6.2e-09	1	0.001	1	0.001	0.0062	global-SYQTGTG%YG	CASSYqtGTGtYGYTF	CASSYQTGTGTYGYTF	TRBV6-5	TRBJ1-2	NA	NA	0	-	-	-	-	-	-	-	-	-	-	-
495	SYQTGTG%YG	4.1e-05	1	3	6.2e-09	1	0.001	1	0.001	0.0062	global-SYQTGTG%YG	CASSYqtGTGtYGYTF	CASSYQTGTGTYGYTF	TRBV6-5	TRBJ1-2	NA	NA	0	-	-	-	-	-	-	-	-	-	-	-
495	SYQTGTG%YG	4.1e-05	1	3	6.2e-09	1	0.001	1	0.001	0.0062	global-SYQTGTG%YG	CASSYqtGTGtYGYTF	CASSYQTGTGTYGYTF	TRBV6-5	TRBJ1-2	NA	NA	0	-	-	-	-	-	-	-	-	-	-	-
495	SYQTGTG%YG	4.1e-05	1	3	6.2e-09	1	0.001	1	0.001	0.0062	global-SYQTGTG%YG	CASSYqtGTGvYGYTF	CASSYQTGTGVYGYTF	TRBV6-5	TRBJ1-2	NA	NA	0	-	-	-	-	-	-	-	-	-	-	-
495	SYQTGTG%YG	4.1e-05	1	3	6.2e-09	1	0.001	1	0.001	0.0062	global-SYQTGTG%YG	CASSYqtGTGvYGYTF	CASSYQTGTGVYGYTF	TRBV6-5	TRBJ1-2	NA	NA	0	-	-	-	-	-	-	-	-	-	-	-
495	SYQTGTG%YG	4.1e-05	1	3	6.2e-09	1	0.001	1	0.001	0.0062	global-SYQTGTG%YG	CASSYqtGTGNYGYTF	CASSYQTGTGNYGYTF	TRBV13	TRBJ1-2	NA	NA	0	-	-	-	-	-	-	-	-	-	-	-
495	SYQTGTG%YG	4.1e-05	1	3	6.2e-09	1	0.001	1	0.001	0.0062	global-SYQTGTG%YG	CASSYqtGTGNYGYTF	CASSYQTGTGNYGYTF	TRBV6-5	TRBJ1-2	NA	NA	0	-	-	-	-	-	-	-	-	-	-	-
496	SPH%AAE	4.1e-05	1	3	4.8e-09	1	0.001	0.77	0.001	0.0062	global-SPH%AAE	CASSPhgaaEQYF	CASSPHGAAEQYF	TRBV19	TRBJ2-7	NA	NA	inf	-	-	-	-	-	-	-	-	-	-	-
496	SPH%AAE	4.1e-05	1	3	4.8e-09	1	0.001	0.77	0.001	0.0062	global-SPH%AAE	CASSPhgaaEQYF	CASSPHGAAEQYF	TRBV19	TRBJ2-7	NA	NA	inf	-	-	-	-	-	-	-	-	-	-	-
496	SPH%AAE	4.1e-05	1	3	4.8e-09	1	0.001	0.77	0.001	0.0062	global-SPH%AAE	CASSPhgaaEQYF	CASSPHGAAEQYF	TRBV19	TRBJ2-7	NA	NA	inf	-	-	-	-	-	-	-	-	-	-	-
496	SPH%AAE	4.1e-05	1	3	4.8e-09	1	0.001	0.77	0.001	0.0062	global-SPH%AAE	CASSPhgaaEQYF	CASSPHGAAEQYF	TRBV19	TRBJ2-7	NA	NA	inf	-	-	-	-	-	-	-	-	-	-	-
496	SPH%AAE	4.1e-05	1	3	4.8e-09	1	0.001	0.77	0.001	0.0062	global-SPH%AAE	CASSPhgaaEQYF	CASSPHGAAEQYF	TRBV19	TRBJ2-7	NA	NA	inf	-	-	-	-	-	-	-	-	-	-	-
496	SPH%AAE	4.1e-05	1	3	4.8e-09	1	0.001	0.77	0.001	0.0062	global-SPH%AAE	CASSPhgaaerYF	CASSPHGAAERYF	TRBV19	TRBJ2-7	NA	NA	inf	-	-	-	-	-	-	-	-	-	-	-
496	SPH%AAE	4.1e-05	1	3	4.8e-09	1	0.001	0.77	0.001	0.0062	global-SPH%AAE	CASSPheaaEQYF	CASSPHEAAEQYF	TRBV19	TRBJ2-7	NA	NA	inf	-	-	-	-	-	-	-	-	-	-	-
497	S%RASVE	4.1e-05	1	3	3.5e-09	1	0.001	0.57	0.001	0.0062	global-S%RASVE	CASSIrasvEQYF	CASSIRASVEQYF	TRBV19	TRBJ2-7	NA	NA	inf	-	-	-	-	-	-	-	-	-	-	-
497	S%RASVE	4.1e-05	1	3	3.5e-09	1	0.001	0.57	0.001	0.0062	global-S%RASVE	CASSmrasvEQFF	CASSMRASVEQFF	TRBV19	TRBJ2-1	NA	NA	inf	-	-	-	-	-	-	-	-	-	-	-
497	S%RASVE	4.1e-05	1	3	3.5e-09	1	0.001	0.57	0.001	0.0062	global-S%RASVE	CASSmrasvEQFF	CASSMRASVEQFF	TRBV19	TRBJ2-1	NA	NA	inf	-	-	-	-	-	-	-	-	-	-	-
497	S%RASVE	4.1e-05	1	3	3.5e-09	1	0.001	0.57	0.001	0.0062	global-S%RASVE	CASSmrasvEQYF	CASSMRASVEQYF	TRBV19	TRBJ2-7	NA	NA	inf	-	-	-	-	-	-	-	-	-	-	-
498	RDLGG%YNSP	4.1e-05	1	3	3e-09	1	0.001	0.49	0.001	0.0062	global-RDLGG%YNSP	CSARdlGGnYNSPLHF	CSARDLGGNYNSPLHF	TRBV20-1	TRBJ1-6	NA	NA	inf	-	-	-	-	-	-	-	-	-	-	-
498	RDLGG%YNSP	4.1e-05	1	3	3e-09	1	0.001	0.49	0.001	0.0062	global-RDLGG%YNSP	CSARdlgGTYNSPLHF	CSARDLGGTYNSPLHF	TRBV20-1	TRBJ1-6	NA	NA	inf	-	-	-	-	-	-	-	-	-	-	-
498	RDLGG%YNSP	4.1e-05	1	3	3e-09	1	0.001	0.49	0.001	0.0062	global-RDLGG%YNSP	CSARdlGGSYNSPLHF	CSARDLGGSYNSPLHF	TRBV20-1	TRBJ1-6	NA	NA	inf	-	-	-	-	-	-	-	-	-	-	-
499	SIRS%IE	4.1e-05	1	3	3.6e-09	1	0.001	0.58	0.001	0.0062	motif-SIRS motif-IRS global-SIRS%IE	CASSIrsaiEQYF	CASSIRSAIEQYF	TRBV19	TRBJ2-7	NA	NA	inf	-	-	-	-	-	-	-	-	-	-	-
499	SIRS%IE	4.1e-05	1	3	3.6e-09	1	0.001	0.58	0.001	0.0062	motif-SIRS motif-IRS global-SIRS%IE	CASSIrSGiEQFF	CASSIRSGIEQFF	TRBV19	TRBJ2-1	NA	NA	inf	-	-	-	-	-	-	-	-	-	-	-
499	SIRS%IE	4.1e-05	1	3	3.6e-09	1	0.001	0.58	0.001	0.0062	motif-SIRS motif-IRS global-SIRS%IE	CASSIrSGiEQFF	CASSIRSGIEQFF	TRBV19	TRBJ2-1	NA	NA	inf	-	-	-	-	-	-	-	-	-	-	-
499	SIRS%IE	4.1e-05	1	3	3.6e-09	1	0.001	0.58	0.001	0.0062	motif-SIRS motif-IRS global-SIRS%IE	CASSIrSGiEAFF	CASSIRSGIEAFF	TRBV19	TRBJ1-1	NA	NA	inf	-	-	-	-	-	-	-	-	-	-	-
500	S%RSSWE	4.1e-05	1	3	2.9e-09	1	0.001	0.47	0.001	0.0062	motif-RSSW global-S%RSSWE	CASSIrsswEAFF	CASSIRSSWEAFF	TRBV19	TRBJ1-1	NA	NA	inf	-	-	-	-	-	-	-	-	-	-	-
500	S%RSSWE	4.1e-05	1	3	2.9e-09	1	0.001	0.47	0.001	0.0062	motif-RSSW global-S%RSSWE	CASSIrsswELFF	CASSIRSSWELFF	TRBV19	TRBJ2-2	NA	NA	inf	-	-	-	-	-	-	-	-	-	-	-
500	S%RSSWE	4.1e-05	1	3	2.9e-09	1	0.001	0.47	0.001	0.0062	motif-RSSW global-S%RSSWE	CASSmrsswEQYF	CASSMRSSWEQYF	TRBV19	TRBJ2-7	NA	NA	inf	-	-	-	-	-	-	-	-	-	-	-
501	SMRAA%E	4.1e-05	1	3	2.9e-09	1	0.001	0.47	0.001	0.0062	motif-SMRA motif-MRAA global-SMRAA%E	CASSmraaGELFF	CASSMRAAGELFF	TRBV19	TRBJ2-2	NA	NA	inf	-	-	-	-	-	-	-	-	-	-	-
501	SMRAA%E	4.1e-05	1	3	2.9e-09	1	0.001	0.47	0.001	0.0062	motif-SMRA motif-MRAA global-SMRAA%E	CASSmraaaEAFF	CASSMRAAAEAFF	TRBV19	TRBJ1-1	NA	NA	inf	-	-	-	-	-	-	-	-	-	-	-
501	SMRAA%E	4.1e-05	1	3	2.9e-09	1	0.001	0.47	0.001	0.0062	motif-SMRA motif-MRAA global-SMRAA%E	CASSmraaYEQYF	CASSMRAAYEQYF	TRBV19	TRBJ2-7	NA	NA	inf	-	-	-	-	-	-	-	-	-	-	-
502	SQ%PGGT	4.1e-05	1	3	6.2e-09	1	0.001	1	0.001	0.0062	global-SQ%PGGT	CASSQspgGTQHF	CASSQSPGGTQHF	TRBV14	TRBJ1-5	NA	NA	0	-	-	-	-	-	-	-	-	-	-	-
502	SQ%PGGT	4.1e-05	1	3	6.2e-09	1	0.001	1	0.001	0.0062	global-SQ%PGGT	CASSQppGGTQYF	CASSQPPGGTQYF	TRBV14	TRBJ2-3	NA	NA	0	-	-	-	-	-	-	-	-	-	-	-
502	SQ%PGGT	4.1e-05	1	3	6.2e-09	1	0.001	1	0.001	0.0062	global-SQ%PGGT	CASSQspGGTQYF	CASSQSPGGTQYF	TRBV14	TRBJ2-3	NA	NA	0	-	-	-	-	-	-	-	-	-	-	-
502	SQ%PGGT	4.1e-05	1	3	6.2e-09	1	0.001	1	0.001	0.0062	global-SQ%PGGT	CASSQspGGTQYF	CASSQSPGGTQYF	TRBV14	TRBJ2-5	NA	NA	0	-	-	-	-	-	-	-	-	-	-	-
502	SQ%PGGT	4.1e-05	1	3	6.2e-09	1	0.001	1	0.001	0.0062	global-SQ%PGGT	CASSQspGGTQYF	CASSQSPGGTQYF	TRBV14	TRBJ2-3	NA	NA	0	-	-	-	-	-	-	-	-	-	-	-
502	SQ%PGGT	4.1e-05	1	3	6.2e-09	1	0.001	1	0.001	0.0062	global-SQ%PGGT	CASSQspGGTQYF	CASSQSPGGTQYF	TRBV14	TRBJ2-3	NA	NA	0	-	-	-	-	-	-	-	-	-	-	-
502	SQ%PGGT	4.1e-05	1	3	6.2e-09	1	0.001	1	0.001	0.0062	global-SQ%PGGT	CASSQspGGTQYF	CASSQSPGGTQYF	TRBV14	TRBJ2-5	NA	NA	0	-	-	-	-	-	-	-	-	-	-	-
502	SQ%PGGT	4.1e-05	1	3	6.2e-09	1	0.001	1	0.001	0.0062	global-SQ%PGGT	CASSQspGGTQYF	CASSQSPGGTQYF	TRBV14	TRBJ2-3	NA	NA	0	-	-	-	-	-	-	-	-	-	-	-
502	SQ%PGGT	4.1e-05	1	3	6.2e-09	1	0.001	1	0.001	0.0062	global-SQ%PGGT	CASSQspGGTQYF	CASSQSPGGTQYF	TRBV14	TRBJ2-7	NA	NA	0	-	-	-	-	-	-	-	-	-	-	-
502	SQ%PGGT	4.1e-05	1	3	6.2e-09	1	0.001	1	0.001	0.0062	global-SQ%PGGT	CASSQspGGTQYF	CASSQSPGGTQYF	TRBV14	TRBJ2-3	NA	NA	0	-	-	-	-	-	-	-	-	-	-	-
502	SQ%PGGT	4.1e-05	1	3	6.2e-09	1	0.001	1	0.001	0.0062	global-SQ%PGGT	CASSQspGGTQYF	CASSQSPGGTQYF	TRBV14	TRBJ2-5	NA	NA	0	-	-	-	-	-	-	-	-	-	-	-
502	SQ%PGGT	4.1e-05	1	3	6.2e-09	1	0.001	1	0.001	0.0062	global-SQ%PGGT	CASSQspGGTQYF	CASSQSPGGTQYF	TRBV14	TRBJ2-3	NA	NA	0	-	-	-	-	-	-	-	-	-	-	-
502	SQ%PGGT	4.1e-05	1	3	6.2e-09	1	0.001	1	0.001	0.0062	global-SQ%PGGT	CASSQspGGTQYF	CASSQSPGGTQYF	TRBV14	TRBJ2-5	NA	NA	0	-	-	-	-	-	-	-	-	-	-	-
502	SQ%PGGT	4.1e-05	1	3	6.2e-09	1	0.001	1	0.001	0.0062	global-SQ%PGGT	CASSQspGGTQYF	CASSQSPGGTQYF	TRBV14	TRBJ2-5	NA	NA	0	-	-	-	-	-	-	-	-	-	-	-
502	SQ%PGGT	4.1e-05	1	3	6.2e-09	1	0.001	1	0.001	0.0062	global-SQ%PGGT	CASSQspGGTQYF	CASSQSPGGTQYF	TRBV14	TRBJ2-5	NA	NA	0	-	-	-	-	-	-	-	-	-	-	-
502	SQ%PGGT	4.1e-05	1	3	6.2e-09	1	0.001	1	0.001	0.0062	global-SQ%PGGT	CASSQspGGTQYF	CASSQSPGGTQYF	TRBV14	TRBJ2-5	NA	NA	0	-	-	-	-	-	-	-	-	-	-	-
502	SQ%PGGT	4.1e-05	1	3	6.2e-09	1	0.001	1	0.001	0.0062	global-SQ%PGGT	CASSQspGGTQYF	CASSQSPGGTQYF	TRBV14	TRBJ2-5	NA	NA	0	-	-	-	-	-	-	-	-	-	-	-
502	SQ%PGGT	4.1e-05	1	3	6.2e-09	1	0.001	1	0.001	0.0062	global-SQ%PGGT	CASSQspGGTQYF	CASSQSPGGTQYF	TRBV14	TRBJ2-5	NA	NA	0	-	-	-	-	-	-	-	-	-	-	-
502	SQ%PGGT	4.1e-05	1	3	6.2e-09	1	0.001	1	0.001	0.0062	global-SQ%PGGT	CASSQspGGTQYF	CASSQSPGGTQYF	TRBV14	TRBJ2-5	NA	NA	0	-	-	-	-	-	-	-	-	-	-	-
502	SQ%PGGT	4.1e-05	1	3	6.2e-09	1	0.001	1	0.001	0.0062	global-SQ%PGGT	CASSQspGGTQYF	CASSQSPGGTQYF	TRBV14	TRBJ2-5	NA	NA	0	-	-	-	-	-	-	-	-	-	-	-
502	SQ%PGGT	4.1e-05	1	3	6.2e-09	1	0.001	1	0.001	0.0062	global-SQ%PGGT	CASSQspGGTQYF	CASSQSPGGTQYF	TRBV14	TRBJ2-5	NA	NA	0	-	-	-	-	-	-	-	-	-	-	-
502	SQ%PGGT	4.1e-05	1	3	6.2e-09	1	0.001	1	0.001	0.0062	global-SQ%PGGT	CASSQspGGTQYF	CASSQSPGGTQYF	TRBV14	TRBJ2-5	NA	NA	0	-	-	-	-	-	-	-	-	-	-	-
502	SQ%PGGT	4.1e-05	1	3	6.2e-09	1	0.001	1	0.001	0.0062	global-SQ%PGGT	CASSQspGGTQYF	CASSQSPGGTQYF	TRBV14	TRBJ2-3	NA	NA	0	-	-	-	-	-	-	-	-	-	-	-
502	SQ%PGGT	4.1e-05	1	3	6.2e-09	1	0.001	1	0.001	0.0062	global-SQ%PGGT	CASSQspGGTQYF	CASSQSPGGTQYF	TRBV14	TRBJ2-5	NA	NA	0	-	-	-	-	-	-	-	-	-	-	-
502	SQ%PGGT	4.1e-05	1	3	6.2e-09	1	0.001	1	0.001	0.0062	global-SQ%PGGT	CASSQspGGTQYF	CASSQSPGGTQYF	TRBV14	TRBJ2-5	NA	NA	0	-	-	-	-	-	-	-	-	-	-	-
502	SQ%PGGT	4.1e-05	1	3	6.2e-09	1	0.001	1	0.001	0.0062	global-SQ%PGGT	CASSQspGGTQYF	CASSQSPGGTQYF	TRBV14	TRBJ2-3	NA	NA	0	-	-	-	-	-	-	-	-	-	-	-
502	SQ%PGGT	4.1e-05	1	3	6.2e-09	1	0.001	1	0.001	0.0062	global-SQ%PGGT	CASSQspGGTQYF	CASSQSPGGTQYF	TRBV14	TRBJ2-3	NA	NA	0	-	-	-	-	-	-	-	-	-	-	-
502	SQ%PGGT	4.1e-05	1	3	6.2e-09	1	0.001	1	0.001	0.0062	global-SQ%PGGT	CASSQspGGTQYF	CASSQSPGGTQYF	TRBV14	TRBJ2-3	NA	NA	0	-	-	-	-	-	-	-	-	-	-	-
502	SQ%PGGT	4.1e-05	1	3	6.2e-09	1	0.001	1	0.001	0.0062	global-SQ%PGGT	CASSQspGGTQYF	CASSQSPGGTQYF	TRBV14	TRBJ2-5	NA	NA	0	-	-	-	-	-	-	-	-	-	-	-
502	SQ%PGGT	4.1e-05	1	3	6.2e-09	1	0.001	1	0.001	0.0062	global-SQ%PGGT	CASSQspGGTQYF	CASSQSPGGTQYF	TRBV14	TRBJ2-5	NA	NA	0	-	-	-	-	-	-	-	-	-	-	-
502	SQ%PGGT	4.1e-05	1	3	6.2e-09	1	0.001	1	0.001	0.0062	global-SQ%PGGT	CASSQspGGTQYF	CASSQSPGGTQYF	TRBV14	TRBJ2-5	NA	NA	0	-	-	-	-	-	-	-	-	-	-	-
502	SQ%PGGT	4.1e-05	1	3	6.2e-09	1	0.001	1	0.001	0.0062	global-SQ%PGGT	CASSQspGGTQYF	CASSQSPGGTQYF	TRBV14	TRBJ2-3	NA	NA	0	-	-	-	-	-	-	-	-	-	-	-
502	SQ%PGGT	4.1e-05	1	3	6.2e-09	1	0.001	1	0.001	0.0062	global-SQ%PGGT	CASSQspGGTQYF	CASSQSPGGTQYF	TRBV14	TRBJ2-3	NA	NA	0	-	-	-	-	-	-	-	-	-	-	-
502	SQ%PGGT	4.1e-05	1	3	6.2e-09	1	0.001	1	0.001	0.0062	global-SQ%PGGT	CASSQspGGTQYF	CASSQSPGGTQYF	TRBV14	TRBJ2-5	NA	NA	0	-	-	-	-	-	-	-	-	-	-	-
502	SQ%PGGT	4.1e-05	1	3	6.2e-09	1	0.001	1	0.001	0.0062	global-SQ%PGGT	CASSQspGGTQYF	CASSQSPGGTQYF	TRBV14	TRBJ2-3	NA	NA	0	-	-	-	-	-	-	-	-	-	-	-
503	SIR%SDE	4.1e-05	1	3	3.5e-09	1	0.001	0.57	0.001	0.0062	global-SIR%SDE	CASSIrssdEQFF	CASSIRSSDEQFF	TRBV19	TRBJ2-1	NA	NA	inf	-	-	-	-	-	-	-	-	-	-	-
503	SIR%SDE	4.1e-05	1	3	3.5e-09	1	0.001	0.57	0.001	0.0062	global-SIR%SDE	CASSIrssdEQFF	CASSIRSSDEQFF	TRBV19	TRBJ2-1	NA	NA	inf	-	-	-	-	-	-	-	-	-	-	-
503	SIR%SDE	4.1e-05	1	3	3.5e-09	1	0.001	0.57	0.001	0.0062	global-SIR%SDE	CASSIRGsdEQYF	CASSIRGSDEQYF	TRBV19	TRBJ2-7	NA	NA	inf	-	-	-	-	-	-	-	-	-	-	-
503	SIR%SDE	4.1e-05	1	3	3.5e-09	1	0.001	0.57	0.001	0.0062	global-SIR%SDE	CASSIrssdEQYF	CASSIRSSDEQYF	TRBV19	TRBJ2-7	NA	NA	inf	-	-	-	-	-	-	-	-	-	-	-
504	RDQRGLAGGI%DT	4.1e-05	1	3	6.2e-09	1	0.001	1	0.001	0.0062	global-RDQRGLAGGI%DT	CSARdqrGLAGGieDTQYF	CSARDQRGLAGGIEDTQYF	TRBV20-1	TRBJ2-3	NA	NA	0	-	-	-	-	-	-	-	-	-	-	-
504	RDQRGLAGGI%DT	4.1e-05	1	3	6.2e-09	1	0.001	1	0.001	0.0062	global-RDQRGLAGGI%DT	CSARdqrGLAGGieDTQYF	CSARDQRGLAGGIEDTQYF	TRBV20-1	TRBJ2-3	NA	NA	0	-	-	-	-	-	-	-	-	-	-	-
504	RDQRGLAGGI%DT	4.1e-05	1	3	6.2e-09	1	0.001	1	0.001	0.0062	global-RDQRGLAGGI%DT	CStrdqrGLAGGigDTQYF	CSTRDQRGLAGGIGDTQYF	TRBV20-1	TRBJ2-3	NA	NA	0	-	-	-	-	-	-	-	-	-	-	-
504	RDQRGLAGGI%DT	4.1e-05	1	3	6.2e-09	1	0.001	1	0.001	0.0062	global-RDQRGLAGGI%DT	CStrdqrGLAGGigDTQYF	CSTRDQRGLAGGIGDTQYF	TRBV20-1	TRBJ2-3	NA	NA	0	-	-	-	-	-	-	-	-	-	-	-
504	RDQRGLAGGI%DT	4.1e-05	1	3	6.2e-09	1	0.001	1	0.001	0.0062	global-RDQRGLAGGI%DT	CSARdqrGLAGGigDTQYF	CSARDQRGLAGGIGDTQYF	TRBV20-1	TRBJ2-3	NA	NA	0	-	-	-	-	-	-	-	-	-	-	-
504	RDQRGLAGGI%DT	4.1e-05	1	3	6.2e-09	1	0.001	1	0.001	0.0062	global-RDQRGLAGGI%DT	CSARdqrGLAGGigDTQYF	CSARDQRGLAGGIGDTQYF	TRBV20-1	TRBJ2-3	NA	NA	0	-	-	-	-	-	-	-	-	-	-	-
504	RDQRGLAGGI%DT	4.1e-05	1	3	6.2e-09	1	0.001	1	0.001	0.0062	global-RDQRGLAGGI%DT	CSARdqrGLAGGigDTQYF	CSARDQRGLAGGIGDTQYF	TRBV20-1	TRBJ2-3	NA	NA	0	-	-	-	-	-	-	-	-	-	-	-
505	S%RSTNT	4.1e-05	1	3	3e-09	1	0.001	0.49	0.001	0.0062	global-S%RSTNT	CASSQrstnTQYF	CASSQRSTNTQYF	TRBV19	TRBJ2-3	NA	NA	inf	-	-	-	-	-	-	-	-	-	-	-
505	S%RSTNT	4.1e-05	1	3	3e-09	1	0.001	0.49	0.001	0.0062	global-S%RSTNT	CASStrstnTQYF	CASSTRSTNTQYF	TRBV19	TRBJ2-3	NA	NA	inf	-	-	-	-	-	-	-	-	-	-	-
505	S%RSTNT	4.1e-05	1	3	3e-09	1	0.001	0.49	0.001	0.0062	global-S%RSTNT	CASSPrstnTQYF	CASSPRSTNTQYF	TRBV19	TRBJ2-3	NA	NA	inf	-	-	-	-	-	-	-	-	-	-	-
506	SMRA%GE	4.1e-05	1	3	2.9e-09	1	0.001	0.46	0.001	0.0062	motif-SMRA global-SMRA%GE	CASSmraTGELFF	CASSMRATGELFF	TRBV19	TRBJ2-2	NA	NA	inf	-	-	-	-	-	-	-	-	-	-	-
506	SMRA%GE	4.1e-05	1	3	2.9e-09	1	0.001	0.46	0.001	0.0062	motif-SMRA global-SMRA%GE	CASSmrAGGEQYF	CASSMRAGGEQYF	TRBV19	TRBJ2-7	NA	NA	inf	-	-	-	-	-	-	-	-	-	-	-
506	SMRA%GE	4.1e-05	1	3	2.9e-09	1	0.001	0.46	0.001	0.0062	motif-SMRA global-SMRA%GE	CASSmraaGELFF	CASSMRAAGELFF	TRBV19	TRBJ2-2	NA	NA	inf	-	-	-	-	-	-	-	-	-	-	-
507	S%WDRSSGANV	4.1e-05	1	3	1.2e-06	1	0.19	1	0.001	0.0062	global-S%WDRSSGANV	CATSswDRsSGANVLTF	CATSSWDRSSGANVLTF	TRBV15	TRBJ2-6	NA	NA	0	-	-	-	-	-	-	-	-	-	-	-
507	S%WDRSSGANV	4.1e-05	1	3	1.2e-06	1	0.19	1	0.001	0.0062	global-S%WDRSSGANV	CSsslwDRsSGANVLTF	CSSSLWDRSSGANVLTF	TRBV20-1	TRBJ2-6	NA	NA	0	-	-	-	-	-	-	-	-	-	-	-
507	S%WDRSSGANV	4.1e-05	1	3	1.2e-06	1	0.19	1	0.001	0.0062	global-S%WDRSSGANV	CASSLwDRsSGANVLTF	CASSLWDRSSGANVLTF	TRBV7-8	TRBJ2-6	NA	NA	0	-	-	-	-	-	-	-	-	-	-	-
508	SMRA%VE	4.1e-05	1	3	4.1e-09	1	0.001	0.66	0.001	0.0062	motif-SMRA global-SMRA%VE	CASSmrasvEQYF	CASSMRASVEQYF	TRBV19	TRBJ2-7	NA	NA	inf	-	-	-	-	-	-	-	-	-	-	-
508	SMRA%VE	4.1e-05	1	3	4.1e-09	1	0.001	0.66	0.001	0.0062	motif-SMRA global-SMRA%VE	CASSmrAGvEQFF	CASSMRAGVEQFF	TRBV19	TRBJ2-1	NA	NA	inf	-	-	-	-	-	-	-	-	-	-	-
508	SMRA%VE	4.1e-05	1	3	4.1e-09	1	0.001	0.66	0.001	0.0062	motif-SMRA global-SMRA%VE	CASSmrAGvEQFF	CASSMRAGVEQFF	TRBV19	TRBJ2-1	NA	NA	inf	-	-	-	-	-	-	-	-	-	-	-
508	SMRA%VE	4.1e-05	1	3	4.1e-09	1	0.001	0.66	0.001	0.0062	motif-SMRA global-SMRA%VE	CASSmrasvEQFF	CASSMRASVEQFF	TRBV19	TRBJ2-1	NA	NA	inf	-	-	-	-	-	-	-	-	-	-	-
508	SMRA%VE	4.1e-05	1	3	4.1e-09	1	0.001	0.66	0.001	0.0062	motif-SMRA global-SMRA%VE	CASSmrasvEQFF	CASSMRASVEQFF	TRBV19	TRBJ2-1	NA	NA	inf	-	-	-	-	-	-	-	-	-	-	-
509	SMRSG%T	4.1e-05	1	3	3.6e-09	1	0.001	0.58	0.001	0.0062	motif-SMRS motif-MRSG motif-MRS global-SMRSG%T	CASSmrSGNTIYF	CASSMRSGNTIYF	TRBV19	TRBJ1-3	NA	NA	inf	-	-	-	-	-	-	-	-	-	-	-
509	SMRSG%T	4.1e-05	1	3	3.6e-09	1	0.001	0.58	0.001	0.0062	motif-SMRS motif-MRSG motif-MRS global-SMRSG%T	CASSmrSGDTQYF	CASSMRSGDTQYF	TRBV19	TRBJ2-3	NA	NA	inf	-	-	-	-	-	-	-	-	-	-	-
509	SMRSG%T	4.1e-05	1	3	3.6e-09	1	0.001	0.58	0.001	0.0062	motif-SMRS motif-MRSG motif-MRS global-SMRSG%T	CASSmrSGETQYF	CASSMRSGETQYF	TRBV19	TRBJ2-5	NA	NA	inf	-	-	-	-	-	-	-	-	-	-	-
509	SMRSG%T	4.1e-05	1	3	3.6e-09	1	0.001	0.58	0.001	0.0062	motif-SMRS motif-MRSG motif-MRS global-SMRSG%T	CASSmrSGETQYF	CASSMRSGETQYF	TRBV19	TRBJ2-5	NA	NA	inf	-	-	-	-	-	-	-	-	-	-	-
510	SIRSGY%	4.1e-05	1	3	5.9e-09	1	0.001	0.95	0.001	0.0062	motif-SIRS motif-IRS global-SIRSGY%	CASSIrSGYEQYF	CASSIRSGYEQYF	TRBV19	TRBJ2-7	NA	NA	inf	-	-	-	-	-	-	-	-	-	-	-
510	SIRSGY%	4.1e-05	1	3	5.9e-09	1	0.001	0.95	0.001	0.0062	motif-SIRS motif-IRS global-SIRSGY%	CASSIrSGYEQYF	CASSIRSGYEQYF	TRBV19	TRBJ2-7	NA	NA	inf	-	-	-	-	-	-	-	-	-	-	-
510	SIRSGY%	4.1e-05	1	3	5.9e-09	1	0.001	0.95	0.001	0.0062	motif-SIRS motif-IRS global-SIRSGY%	CASSIrSGYEQYF	CASSIRSGYEQYF	TRBV19	TRBJ2-7	NA	NA	inf	-	-	-	-	-	-	-	-	-	-	-
510	SIRSGY%	4.1e-05	1	3	5.9e-09	1	0.001	0.95	0.001	0.0062	motif-SIRS motif-IRS global-SIRSGY%	CASSIrSGYEQYF	CASSIRSGYEQYF	TRBV19	TRBJ2-7	NA	NA	inf	-	-	-	-	-	-	-	-	-	-	-
510	SIRSGY%	4.1e-05	1	3	5.9e-09	1	0.001	0.95	0.001	0.0062	motif-SIRS motif-IRS global-SIRSGY%	CASSIrSGYEQYF	CASSIRSGYEQYF	TRBV19	TRBJ2-7	NA	NA	inf	-	-	-	-	-	-	-	-	-	-	-
510	SIRSGY%	4.1e-05	1	3	5.9e-09	1	0.001	0.95	0.001	0.0062	motif-SIRS motif-IRS global-SIRSGY%	CASSIrSGYEQYF	CASSIRSGYEQYF	TRBV19	TRBJ2-7	NA	NA	inf	-	-	-	-	-	-	-	-	-	-	-
510	SIRSGY%	4.1e-05	1	3	5.9e-09	1	0.001	0.95	0.001	0.0062	motif-SIRS motif-IRS global-SIRSGY%	CASSIrSGYEQYF	CASSIRSGYEQYF	TRBV19	TRBJ2-7	NA	NA	inf	-	-	-	-	-	-	-	-	-	-	-
510	SIRSGY%	4.1e-05	1	3	5.9e-09	1	0.001	0.95	0.001	0.0062	motif-SIRS motif-IRS global-SIRSGY%	CASSIrSGYEQYF	CASSIRSGYEQYF	TRBV19	TRBJ2-7	NA	NA	inf	-	-	-	-	-	-	-	-	-	-	-
510	SIRSGY%	4.1e-05	1	3	5.9e-09	1	0.001	0.95	0.001	0.0062	motif-SIRS motif-IRS global-SIRSGY%	CASSIrSGYEQYF	CASSIRSGYEQYF	TRBV19	TRBJ2-7	NA	NA	inf	-	-	-	-	-	-	-	-	-	-	-
510	SIRSGY%	4.1e-05	1	3	5.9e-09	1	0.001	0.95	0.001	0.0062	motif-SIRS motif-IRS global-SIRSGY%	CASSIrSGyEQFF	CASSIRSGYEQFF	TRBV19	TRBJ2-1	NA	NA	inf	-	-	-	-	-	-	-	-	-	-	-
510	SIRSGY%	4.1e-05	1	3	5.9e-09	1	0.001	0.95	0.001	0.0062	motif-SIRS motif-IRS global-SIRSGY%	CASSIrSGyEQFF	CASSIRSGYEQFF	TRBV19	TRBJ2-1	NA	NA	inf	-	-	-	-	-	-	-	-	-	-	-
510	SIRSGY%	4.1e-05	1	3	5.9e-09	1	0.001	0.95	0.001	0.0062	motif-SIRS motif-IRS global-SIRSGY%	CASSIrSGyEQFF	CASSIRSGYEQFF	TRBV19	TRBJ2-1	NA	NA	inf	-	-	-	-	-	-	-	-	-	-	-
510	SIRSGY%	4.1e-05	1	3	5.9e-09	1	0.001	0.95	0.001	0.0062	motif-SIRS motif-IRS global-SIRSGY%	CASSIrSGyEQFF	CASSIRSGYEQFF	TRBV19	TRBJ2-1	NA	NA	inf	-	-	-	-	-	-	-	-	-	-	-
510	SIRSGY%	4.1e-05	1	3	5.9e-09	1	0.001	0.95	0.001	0.0062	motif-SIRS motif-IRS global-SIRSGY%	CASSIrSGYGYTF	CASSIRSGYGYTF	TRBV19	TRBJ1-2	NA	NA	inf	-	-	-	-	-	-	-	-	-	-	-
511	SSRS%NE	4.1e-05	1	3	4.4e-09	1	0.001	0.7	0.001	0.0062	global-SSRS%NE	CASSSrSGNEQFF	CASSSRSGNEQFF	TRBV19	TRBJ2-1	NA	NA	inf	-	-	-	-	-	-	-	-	-	-	-
511	SSRS%NE	4.1e-05	1	3	4.4e-09	1	0.001	0.7	0.001	0.0062	global-SSRS%NE	CASSSrSGNEQFF	CASSSRSGNEQFF	TRBV19	TRBJ2-1	NA	NA	inf	-	-	-	-	-	-	-	-	-	-	-
511	SSRS%NE	4.1e-05	1	3	4.4e-09	1	0.001	0.7	0.001	0.0062	global-SSRS%NE	CASSSrssNEQFF	CASSSRSSNEQFF	TRBV19	TRBJ2-1	NA	NA	inf	-	-	-	-	-	-	-	-	-	-	-
511	SSRS%NE	4.1e-05	1	3	4.4e-09	1	0.001	0.7	0.001	0.0062	global-SSRS%NE	CASSSrsaNEQFF	CASSSRSANEQFF	TRBV19	TRBJ2-1	NA	NA	inf	-	-	-	-	-	-	-	-	-	-	-
511	SSRS%NE	4.1e-05	1	3	4.4e-09	1	0.001	0.7	0.001	0.0062	global-SSRS%NE	CASSSrsaNEQFF	CASSSRSANEQFF	TRBV19	TRBJ2-1	NA	NA	inf	-	-	-	-	-	-	-	-	-	-	-
511	SSRS%NE	4.1e-05	1	3	4.4e-09	1	0.001	0.7	0.001	0.0062	global-SSRS%NE	CASSSrsaNEQFF	CASSSRSANEQFF	TRBV19	TRBJ2-1	NA	NA	inf	-	-	-	-	-	-	-	-	-	-	-
512	SIG%WG	4.1e-05	1	3	4.7e-09	1	0.001	0.76	0.001	0.0062	global-SIG%WG	CASSIgvwGYTF	CASSIGVWGYTF	TRBV19	TRBJ1-2	NA	NA	inf	-	-	-	-	-	-	-	-	-	-	-
512	SIG%WG	4.1e-05	1	3	4.7e-09	1	0.001	0.76	0.001	0.0062	global-SIG%WG	CASSIgvwGYTF	CASSIGVWGYTF	TRBV19	TRBJ1-2	NA	NA	inf	-	-	-	-	-	-	-	-	-	-	-
512	SIG%WG	4.1e-05	1	3	4.7e-09	1	0.001	0.76	0.001	0.0062	global-SIG%WG	CASSIgvwGYTF	CASSIGVWGYTF	TRBV19	TRBJ1-2	NA	NA	inf	-	-	-	-	-	-	-	-	-	-	-
512	SIG%WG	4.1e-05	1	3	4.7e-09	1	0.001	0.76	0.001	0.0062	global-SIG%WG	CASSIgvwGYTF	CASSIGVWGYTF	TRBV19	TRBJ1-2	NA	NA	inf	-	-	-	-	-	-	-	-	-	-	-
512	SIG%WG	4.1e-05	1	3	4.7e-09	1	0.001	0.76	0.001	0.0062	global-SIG%WG	CASSIgawGYTF	CASSIGAWGYTF	TRBV19	TRBJ1-2	NA	NA	inf	-	-	-	-	-	-	-	-	-	-	-
512	SIG%WG	4.1e-05	1	3	4.7e-09	1	0.001	0.76	0.001	0.0062	global-SIG%WG	CASSIgawGYTF	CASSIGAWGYTF	TRBV19	TRBJ1-2	NA	NA	inf	-	-	-	-	-	-	-	-	-	-	-
512	SIG%WG	4.1e-05	1	3	4.7e-09	1	0.001	0.76	0.001	0.0062	global-SIG%WG	CASSIGLwGYTF	CASSIGLWGYTF	TRBV19	TRBJ1-2	NA	NA	inf	-	-	-	-	-	-	-	-	-	-	-
513	S%QGATE	4.3e-05	1	6	7.5e-07	1	0.62	1	0.001	0.0012	global-S%QGATE	CASSQQGaTEAFF	CASSQQGATEAFF	TRBV4-1	TRBJ1-1	NA	NA	0	-	-	-	-	-	-	-	-	-	-	-
513	S%QGATE	4.3e-05	1	6	7.5e-07	1	0.62	1	0.001	0.0012	global-S%QGATE	CATSRQGaTEAFF	CATSRQGATEAFF	TRBV15	TRBJ1-1	NA	NA	0	-	-	-	-	-	-	-	-	-	-	-
513	S%QGATE	4.3e-05	1	6	7.5e-07	1	0.62	1	0.001	0.0012	global-S%QGATE	CASSVQGaTEAFF	CASSVQGATEAFF	TRBV19	TRBJ1-1	NA	NA	0	-	-	-	-	-	-	-	-	-	-	-
513	S%QGATE	4.3e-05	1	6	7.5e-07	1	0.62	1	0.001	0.0012	global-S%QGATE	CASSKQGaTEAFF	CASSKQGATEAFF	TRBV6-3	TRBJ1-1	NA	NA	0	-	-	-	-	-	-	-	-	-	-	-
513	S%QGATE	4.3e-05	1	6	7.5e-07	1	0.62	1	0.001	0.0012	global-S%QGATE	CASSGQGaTEAFF	CASSGQGATEAFF	TRBV10-1	TRBJ1-1	NA	NA	0	-	-	-	-	-	-	-	-	-	-	-
513	S%QGATE	4.3e-05	1	6	7.5e-07	1	0.62	1	0.001	0.0012	global-S%QGATE	CASSLQGaTEAFF	CASSLQGATEAFF	TRBV11-2	TRBJ1-1	NA	NA	0	-	-	-	-	-	-	-	-	-	-	-
514	S%GQGGYE	4.3e-05	1	6	5.4e-07	1	0.63	0.7	0.001	0.0012	global-S%GQGGYE	CASSQGQGgYEQYF	CASSQGQGGYEQYF	TRBV4-3	TRBJ2-7	NA	NA	0	-	-	-	-	-	-	-	-	-	-	-
514	S%GQGGYE	4.3e-05	1	6	5.4e-07	1	0.63	0.7	0.001	0.0012	global-S%GQGGYE	CASSfGQGgYEQYF	CASSFGQGGYEQYF	TRBV13	TRBJ2-7	NA	NA	inf	-	-	-	-	-	-	-	-	-	-	-
514	S%GQGGYE	4.3e-05	1	6	5.4e-07	1	0.63	0.7	0.001	0.0012	global-S%GQGGYE	CASSPGQGgYEQYF	CASSPGQGGYEQYF	TRBV7-8	TRBJ2-7	NA	NA	0	-	-	-	-	-	-	-	-	-	-	-
514	S%GQGGYE	4.3e-05	1	6	5.4e-07	1	0.63	0.7	0.001	0.0012	global-S%GQGGYE	CASSwGQGgYEQYF	CASSWGQGGYEQYF	TRBV12-4	TRBJ2-7	NA	NA	0	-	-	-	-	-	-	-	-	-	-	-
514	S%GQGGYE	4.3e-05	1	6	5.4e-07	1	0.63	0.7	0.001	0.0012	global-S%GQGGYE	CASSLGQGgYEQYF	CASSLGQGGYEQYF	TRBV3-1	TRBJ2-7	NA	NA	0	-	-	-	-	-	-	-	-	-	-	-
514	S%GQGGYE	4.3e-05	1	6	5.4e-07	1	0.63	0.7	0.001	0.0012	global-S%GQGGYE	CASSaGQGgYEQYF	CASSAGQGGYEQYF	TRBV19	TRBJ2-7	NA	NA	0	-	-	-	-	-	-	-	-	-	-	-
515	STRS%DT	4.6e-05	1	4	2.3e-09	1	0.001	1	0.001	0.0023	motif-STRS global-STRS%DT	CASStrSGDTQYF	CASSTRSGDTQYF	TRBV19	TRBJ2-3	NA	NA	inf	-	-	-	-	-	-	-	-	-	-	-
515	STRS%DT	4.6e-05	1	4	2.3e-09	1	0.001	1	0.001	0.0023	motif-STRS global-STRS%DT	CASStrSGDTQYF	CASSTRSGDTQYF	TRBV19	TRBJ2-3	NA	NA	inf	-	-	-	-	-	-	-	-	-	-	-
515	STRS%DT	4.6e-05	1	4	2.3e-09	1	0.001	1	0.001	0.0023	motif-STRS global-STRS%DT	CASStrSGDTQYF	CASSTRSGDTQYF	TRBV19	TRBJ2-3	NA	NA	inf	-	-	-	-	-	-	-	-	-	-	-
515	STRS%DT	4.6e-05	1	4	2.3e-09	1	0.001	1	0.001	0.0023	motif-STRS global-STRS%DT	CASStrSGDTQYF	CASSTRSGDTQYF	TRBV19	TRBJ2-3	NA	NA	inf	-	-	-	-	-	-	-	-	-	-	-
515	STRS%DT	4.6e-05	1	4	2.3e-09	1	0.001	1	0.001	0.0023	motif-STRS global-STRS%DT	CASStrSTDTQYF	CASSTRSTDTQYF	TRBV19	TRBJ2-3	NA	NA	inf	-	-	-	-	-	-	-	-	-	-	-
515	STRS%DT	4.6e-05	1	4	2.3e-09	1	0.001	1	0.001	0.0023	motif-STRS global-STRS%DT	CASStrSTDTQYF	CASSTRSTDTQYF	TRBV19	TRBJ2-3	NA	NA	inf	-	-	-	-	-	-	-	-	-	-	-
515	STRS%DT	4.6e-05	1	4	2.3e-09	1	0.001	1	0.001	0.0023	motif-STRS global-STRS%DT	CASStrSTDTQYF	CASSTRSTDTQYF	TRBV19	TRBJ2-3	NA	NA	inf	-	-	-	-	-	-	-	-	-	-	-
515	STRS%DT	4.6e-05	1	4	2.3e-09	1	0.001	1	0.001	0.0023	motif-STRS global-STRS%DT	CASStrSTDTQYF	CASSTRSTDTQYF	TRBV19	TRBJ2-3	NA	NA	inf	-	-	-	-	-	-	-	-	-	-	-
515	STRS%DT	4.6e-05	1	4	2.3e-09	1	0.001	1	0.001	0.0023	motif-STRS global-STRS%DT	CASStrSTDTQYF	CASSTRSTDTQYF	TRBV19	TRBJ2-3	NA	NA	inf	-	-	-	-	-	-	-	-	-	-	-
515	STRS%DT	4.6e-05	1	4	2.3e-09	1	0.001	1	0.001	0.0023	motif-STRS global-STRS%DT	CASStrSTDTQYF	CASSTRSTDTQYF	TRBV19	TRBJ2-3	NA	NA	inf	-	-	-	-	-	-	-	-	-	-	-
515	STRS%DT	4.6e-05	1	4	2.3e-09	1	0.001	1	0.001	0.0023	motif-STRS global-STRS%DT	CASStrSTDTQYF	CASSTRSTDTQYF	TRBV19	TRBJ2-3	NA	NA	inf	-	-	-	-	-	-	-	-	-	-	-
515	STRS%DT	4.6e-05	1	4	2.3e-09	1	0.001	1	0.001	0.0023	motif-STRS global-STRS%DT	CASStrSTDTQYF	CASSTRSTDTQYF	TRBV19	TRBJ2-3	NA	NA	inf	-	-	-	-	-	-	-	-	-	-	-
515	STRS%DT	4.6e-05	1	4	2.3e-09	1	0.001	1	0.001	0.0023	motif-STRS global-STRS%DT	CASStrSTDTQYF	CASSTRSTDTQYF	TRBV19	TRBJ2-3	NA	NA	inf	-	-	-	-	-	-	-	-	-	-	-
515	STRS%DT	4.6e-05	1	4	2.3e-09	1	0.001	1	0.001	0.0023	motif-STRS global-STRS%DT	CASStrSTDTQYF	CASSTRSTDTQYF	TRBV19	TRBJ2-3	NA	NA	inf	-	-	-	-	-	-	-	-	-	-	-
515	STRS%DT	4.6e-05	1	4	2.3e-09	1	0.001	1	0.001	0.0023	motif-STRS global-STRS%DT	CASStrSTDTQYF	CASSTRSTDTQYF	TRBV19	TRBJ2-3	NA	NA	inf	-	-	-	-	-	-	-	-	-	-	-
515	STRS%DT	4.6e-05	1	4	2.3e-09	1	0.001	1	0.001	0.0023	motif-STRS global-STRS%DT	CASStrSTDTQYF	CASSTRSTDTQYF	TRBV19	TRBJ2-3	NA	NA	inf	-	-	-	-	-	-	-	-	-	-	-
515	STRS%DT	4.6e-05	1	4	2.3e-09	1	0.001	1	0.001	0.0023	motif-STRS global-STRS%DT	CASStrSTDTQYF	CASSTRSTDTQYF	TRBV19	TRBJ2-3	NA	NA	inf	-	-	-	-	-	-	-	-	-	-	-
515	STRS%DT	4.6e-05	1	4	2.3e-09	1	0.001	1	0.001	0.0023	motif-STRS global-STRS%DT	CASStrSTDTQYF	CASSTRSTDTQYF	TRBV19	TRBJ2-3	NA	NA	inf	-	-	-	-	-	-	-	-	-	-	-
515	STRS%DT	4.6e-05	1	4	2.3e-09	1	0.001	1	0.001	0.0023	motif-STRS global-STRS%DT	CASStrSTDTQYF	CASSTRSTDTQYF	TRBV19	TRBJ2-3	NA	NA	inf	-	-	-	-	-	-	-	-	-	-	-
515	STRS%DT	4.6e-05	1	4	2.3e-09	1	0.001	1	0.001	0.0023	motif-STRS global-STRS%DT	CASStrSTDTQYF	CASSTRSTDTQYF	TRBV19	TRBJ2-3	NA	NA	inf	-	-	-	-	-	-	-	-	-	-	-
515	STRS%DT	4.6e-05	1	4	2.3e-09	1	0.001	1	0.001	0.0023	motif-STRS global-STRS%DT	CASStrSTDTQYF	CASSTRSTDTQYF	TRBV19	TRBJ2-3	NA	NA	inf	-	-	-	-	-	-	-	-	-	-	-
515	STRS%DT	4.6e-05	1	4	2.3e-09	1	0.001	1	0.001	0.0023	motif-STRS global-STRS%DT	CASStrSTDTQYF	CASSTRSTDTQYF	TRBV19	TRBJ2-3	NA	NA	inf	-	-	-	-	-	-	-	-	-	-	-
515	STRS%DT	4.6e-05	1	4	2.3e-09	1	0.001	1	0.001	0.0023	motif-STRS global-STRS%DT	CASStrSTDTQYF	CASSTRSTDTQYF	TRBV19	TRBJ2-3	NA	NA	inf	-	-	-	-	-	-	-	-	-	-	-
515	STRS%DT	4.6e-05	1	4	2.3e-09	1	0.001	1	0.001	0.0023	motif-STRS global-STRS%DT	CASStrSTDTQYF	CASSTRSTDTQYF	TRBV19	TRBJ2-3	NA	NA	inf	-	-	-	-	-	-	-	-	-	-	-
515	STRS%DT	4.6e-05	1	4	2.3e-09	1	0.001	1	0.001	0.0023	motif-STRS global-STRS%DT	CASStrSTDTQYF	CASSTRSTDTQYF	TRBV19	TRBJ2-3	NA	NA	inf	-	-	-	-	-	-	-	-	-	-	-
515	STRS%DT	4.6e-05	1	4	2.3e-09	1	0.001	1	0.001	0.0023	motif-STRS global-STRS%DT	CASStrSTDTQYF	CASSTRSTDTQYF	TRBV19	TRBJ2-3	NA	NA	inf	-	-	-	-	-	-	-	-	-	-	-
515	STRS%DT	4.6e-05	1	4	2.3e-09	1	0.001	1	0.001	0.0023	motif-STRS global-STRS%DT	CASStrSTDTQYF	CASSTRSTDTQYF	TRBV19	TRBJ2-3	NA	NA	inf	-	-	-	-	-	-	-	-	-	-	-
515	STRS%DT	4.6e-05	1	4	2.3e-09	1	0.001	1	0.001	0.0023	motif-STRS global-STRS%DT	CASStrSTDTQYF	CASSTRSTDTQYF	TRBV19	TRBJ2-3	NA	NA	inf	-	-	-	-	-	-	-	-	-	-	-
515	STRS%DT	4.6e-05	1	4	2.3e-09	1	0.001	1	0.001	0.0023	motif-STRS global-STRS%DT	CASStrSTDTQYF	CASSTRSTDTQYF	TRBV19	TRBJ2-3	NA	NA	inf	-	-	-	-	-	-	-	-	-	-	-
515	STRS%DT	4.6e-05	1	4	2.3e-09	1	0.001	1	0.001	0.0023	motif-STRS global-STRS%DT	CASStrSTDTQYF	CASSTRSTDTQYF	TRBV19	TRBJ2-3	NA	NA	inf	-	-	-	-	-	-	-	-	-	-	-
515	STRS%DT	4.6e-05	1	4	2.3e-09	1	0.001	1	0.001	0.0023	motif-STRS global-STRS%DT	CASStrSTDTQYF	CASSTRSTDTQYF	TRBV19	TRBJ2-3	NA	NA	inf	-	-	-	-	-	-	-	-	-	-	-
515	STRS%DT	4.6e-05	1	4	2.3e-09	1	0.001	1	0.001	0.0023	motif-STRS global-STRS%DT	CASStrSTDTQYF	CASSTRSTDTQYF	TRBV19	TRBJ2-3	NA	NA	inf	-	-	-	-	-	-	-	-	-	-	-
515	STRS%DT	4.6e-05	1	4	2.3e-09	1	0.001	1	0.001	0.0023	motif-STRS global-STRS%DT	CAastrSTDTQYF	CAASTRSTDTQYF	TRBV19	TRBJ2-3	NA	NA	inf	-	-	-	-	-	-	-	-	-	-	-
515	STRS%DT	4.6e-05	1	4	2.3e-09	1	0.001	1	0.001	0.0023	motif-STRS global-STRS%DT	CASStrsaDTQYF	CASSTRSADTQYF	TRBV19	TRBJ2-3	NA	NA	inf	-	-	-	-	-	-	-	-	-	-	-
515	STRS%DT	4.6e-05	1	4	2.3e-09	1	0.001	1	0.001	0.0023	motif-STRS global-STRS%DT	CASStrsaDTQYF	CASSTRSADTQYF	TRBV19	TRBJ2-3	NA	NA	inf	-	-	-	-	-	-	-	-	-	-	-
515	STRS%DT	4.6e-05	1	4	2.3e-09	1	0.001	1	0.001	0.0023	motif-STRS global-STRS%DT	CASStrsaDTQYF	CASSTRSADTQYF	TRBV19	TRBJ2-3	NA	NA	inf	-	-	-	-	-	-	-	-	-	-	-
516	SIRS%QP	4.6e-05	1	4	2e-09	1	0.001	0.86	0.001	0.0023	motif-SIRS motif-IRS global-SIRS%QP	CASSIrssQPQHF	CASSIRSSQPQHF	TRBV19	TRBJ1-5	NA	NA	inf	-	-	-	-	-	-	-	-	-	-	-
516	SIRS%QP	4.6e-05	1	4	2e-09	1	0.001	0.86	0.001	0.0023	motif-SIRS motif-IRS global-SIRS%QP	CASSIrssQPQHF	CASSIRSSQPQHF	TRBV19	TRBJ1-5	NA	NA	inf	-	-	-	-	-	-	-	-	-	-	-
516	SIRS%QP	4.6e-05	1	4	2e-09	1	0.001	0.86	0.001	0.0023	motif-SIRS motif-IRS global-SIRS%QP	CASSIrssQPQHF	CASSIRSSQPQHF	TRBV19	TRBJ1-5	NA	NA	inf	-	-	-	-	-	-	-	-	-	-	-
516	SIRS%QP	4.6e-05	1	4	2e-09	1	0.001	0.86	0.001	0.0023	motif-SIRS motif-IRS global-SIRS%QP	CASSIrsaQPQHF	CASSIRSAQPQHF	TRBV19	TRBJ1-5	NA	NA	inf	-	-	-	-	-	-	-	-	-	-	-
516	SIRS%QP	4.6e-05	1	4	2e-09	1	0.001	0.86	0.001	0.0023	motif-SIRS motif-IRS global-SIRS%QP	CASSIrSNQPQHF	CASSIRSNQPQHF	TRBV19	TRBJ1-5	NA	NA	inf	-	-	-	-	-	-	-	-	-	-	-
516	SIRS%QP	4.6e-05	1	4	2e-09	1	0.001	0.86	0.001	0.0023	motif-SIRS motif-IRS global-SIRS%QP	CASSIrSNQPQHF	CASSIRSNQPQHF	TRBV19	TRBJ1-5	NA	NA	inf	-	-	-	-	-	-	-	-	-	-	-
516	SIRS%QP	4.6e-05	1	4	2e-09	1	0.001	0.86	0.001	0.0023	motif-SIRS motif-IRS global-SIRS%QP	CASSIrSNQPQHF	CASSIRSNQPQHF	TRBV19	TRBJ1-5	NA	NA	inf	-	-	-	-	-	-	-	-	-	-	-
516	SIRS%QP	4.6e-05	1	4	2e-09	1	0.001	0.86	0.001	0.0023	motif-SIRS motif-IRS global-SIRS%QP	CASSIrSNQPQHF	CASSIRSNQPQHF	TRBV19	TRBJ1-5	NA	NA	inf	-	-	-	-	-	-	-	-	-	-	-
516	SIRS%QP	4.6e-05	1	4	2e-09	1	0.001	0.86	0.001	0.0023	motif-SIRS motif-IRS global-SIRS%QP	CASSIrSGQPQHF	CASSIRSGQPQHF	TRBV19	TRBJ1-5	NA	NA	inf	-	-	-	-	-	-	-	-	-	-	-
517	S%VGVGE	4.6e-05	1	4	1.1e-08	1	0.008	0.57	0.001	0.0023	global-S%VGVGE	CASSPvgvgEQYF	CASSPVGVGEQYF	TRBV18	TRBJ2-7	NA	NA	inf	-	-	-	-	-	-	-	-	-	-	-
517	S%VGVGE	4.6e-05	1	4	1.1e-08	1	0.008	0.57	0.001	0.0023	global-S%VGVGE	CASSPvgvgEQFF	CASSPVGVGEQFF	TRBV18	TRBJ2-1	NA	NA	inf	-	-	-	-	-	-	-	-	-	-	-
517	S%VGVGE	4.6e-05	1	4	1.1e-08	1	0.008	0.57	0.001	0.0023	global-S%VGVGE	CASSPvgvGELFF	CASSPVGVGELFF	TRBV18	TRBJ2-2	NA	NA	inf	-	-	-	-	-	-	-	-	-	-	-
517	S%VGVGE	4.6e-05	1	4	1.1e-08	1	0.008	0.57	0.001	0.0023	global-S%VGVGE	CASSLvgvgEQYF	CASSLVGVGEQYF	TRBV19	TRBJ2-7	NA	NA	inf	-	-	-	-	-	-	-	-	-	-	-
518	S%FGTDT	4.6e-05	1	4	1.6e-09	1	0.001	0.7	0.001	0.0023	global-S%FGTDT	CASSmfgTDTQYF	CASSMFGTDTQYF	TRBV19	TRBJ2-3	NA	NA	inf	-	-	-	-	-	-	-	-	-	-	-
518	S%FGTDT	4.6e-05	1	4	1.6e-09	1	0.001	0.7	0.001	0.0023	global-S%FGTDT	CASSIfgTDTQYF	CASSIFGTDTQYF	TRBV19	TRBJ2-3	NA	NA	inf	-	-	-	-	-	-	-	-	-	-	-
518	S%FGTDT	4.6e-05	1	4	1.6e-09	1	0.001	0.7	0.001	0.0023	global-S%FGTDT	CASSIfgTDTQYF	CASSIFGTDTQYF	TRBV19	TRBJ2-3	NA	NA	inf	-	-	-	-	-	-	-	-	-	-	-
518	S%FGTDT	4.6e-05	1	4	1.6e-09	1	0.001	0.7	0.001	0.0023	global-S%FGTDT	CASSSfgTDTQYF	CASSSFGTDTQYF	TRBV19	TRBJ2-3	NA	NA	inf	-	-	-	-	-	-	-	-	-	-	-
518	S%FGTDT	4.6e-05	1	4	1.6e-09	1	0.001	0.7	0.001	0.0023	global-S%FGTDT	CASSSfgTDTQYF	CASSSFGTDTQYF	TRBV19	TRBJ2-3	NA	NA	inf	-	-	-	-	-	-	-	-	-	-	-
518	S%FGTDT	4.6e-05	1	4	1.6e-09	1	0.001	0.7	0.001	0.0023	global-S%FGTDT	CASSVfgTDTQYF	CASSVFGTDTQYF	TRBV19	TRBJ2-3	NA	NA	inf	-	-	-	-	-	-	-	-	-	-	-
519	SIR%SGE	4.6e-05	1	4	2e-09	1	0.001	0.83	0.001	0.0023	global-SIR%SGE	CASSIrgSGEQYF	CASSIRGSGEQYF	TRBV19	TRBJ2-7	NA	NA	inf	-	-	-	-	-	-	-	-	-	-	-
519	SIR%SGE	4.6e-05	1	4	2e-09	1	0.001	0.83	0.001	0.0023	global-SIR%SGE	CASSIRGsGELFF	CASSIRGSGELFF	TRBV19	TRBJ2-2	NA	NA	inf	-	-	-	-	-	-	-	-	-	-	-
519	SIR%SGE	4.6e-05	1	4	2e-09	1	0.001	0.83	0.001	0.0023	global-SIR%SGE	CASSIrssGELFF	CASSIRSSGELFF	TRBV19	TRBJ2-2	NA	NA	inf	-	-	-	-	-	-	-	-	-	-	-
519	SIR%SGE	4.6e-05	1	4	2e-09	1	0.001	0.83	0.001	0.0023	global-SIR%SGE	CASSIrssGELFF	CASSIRSSGELFF	TRBV19	TRBJ2-2	NA	NA	inf	-	-	-	-	-	-	-	-	-	-	-
519	SIR%SGE	4.6e-05	1	4	2e-09	1	0.001	0.83	0.001	0.0023	global-SIR%SGE	CASSIrssGELFF	CASSIRSSGELFF	TRBV18	TRBJ2-2	NA	NA	inf	-	-	-	-	-	-	-	-	-	-	-
519	SIR%SGE	4.6e-05	1	4	2e-09	1	0.001	0.83	0.001	0.0023	global-SIR%SGE	CASSIrssGELFF	CASSIRSSGELFF	TRBV19	TRBJ2-2	NA	NA	inf	-	-	-	-	-	-	-	-	-	-	-
519	SIR%SGE	4.6e-05	1	4	2e-09	1	0.001	0.83	0.001	0.0023	global-SIR%SGE	CASSIrssGELFF	CASSIRSSGELFF	TRBV19	TRBJ2-2	NA	NA	inf	-	-	-	-	-	-	-	-	-	-	-
519	SIR%SGE	4.6e-05	1	4	2e-09	1	0.001	0.83	0.001	0.0023	global-SIR%SGE	CASSIrssGELFF	CASSIRSSGELFF	TRBV19	TRBJ2-2	NA	NA	inf	-	-	-	-	-	-	-	-	-	-	-
519	SIR%SGE	4.6e-05	1	4	2e-09	1	0.001	0.83	0.001	0.0023	global-SIR%SGE	CASSIrsSGEQFF	CASSIRSSGEQFF	TRBV19	TRBJ2-1	NA	NA	inf	-	-	-	-	-	-	-	-	-	-	-
520	SDGTG%YNE	4.6e-05	1	4	4.7e-09	1	0.002	1	0.001	0.0023	global-SDGTG%YNE	CATSDGTGvYNEQFF	CATSDGTGVYNEQFF	TRBV24-1	TRBJ2-1	NA	NA	0	-	-	-	-	-	-	-	-	-	-	-
520	SDGTG%YNE	4.6e-05	1	4	4.7e-09	1	0.002	1	0.001	0.0023	global-SDGTG%YNE	CASSDGTGGYNEQFF	CASSDGTGGYNEQFF	TRBV6-4	TRBJ2-1	NA	NA	0	-	-	-	-	-	-	-	-	-	-	-
520	SDGTG%YNE	4.6e-05	1	4	4.7e-09	1	0.002	1	0.001	0.0023	global-SDGTG%YNE	CASSDGTGtYNEQFF	CASSDGTGTYNEQFF	TRBV6-4	TRBJ2-1	NA	NA	0	-	-	-	-	-	-	-	-	-	-	-
520	SDGTG%YNE	4.6e-05	1	4	4.7e-09	1	0.002	1	0.001	0.0023	global-SDGTG%YNE	CATSDGTGGYNEQFF	CATSDGTGGYNEQFF	TRBV24-1	TRBJ2-1	NA	NA	0	-	-	-	-	-	-	-	-	-	-	-
521	SGRS%ET	4.6e-05	1	4	2.3e-09	1	0.001	0.97	0.001	0.0023	global-SGRS%ET	CAcSGRsgETQYF	CACSGRSGETQYF	TRBV19	TRBJ2-5	NA	NA	inf	-	-	-	-	-	-	-	-	-	-	-
521	SGRS%ET	4.6e-05	1	4	2.3e-09	1	0.001	0.97	0.001	0.0023	global-SGRS%ET	CASSGRsaETQYF	CASSGRSAETQYF	TRBV19	TRBJ2-5	NA	NA	inf	-	-	-	-	-	-	-	-	-	-	-
521	SGRS%ET	4.6e-05	1	4	2.3e-09	1	0.001	0.97	0.001	0.0023	global-SGRS%ET	CASSGRsaETQYF	CASSGRSAETQYF	TRBV19	TRBJ2-5	NA	NA	inf	-	-	-	-	-	-	-	-	-	-	-
521	SGRS%ET	4.6e-05	1	4	2.3e-09	1	0.001	0.97	0.001	0.0023	global-SGRS%ET	CASSGRsaETQYF	CASSGRSAETQYF	TRBV19	TRBJ2-5	NA	NA	inf	-	-	-	-	-	-	-	-	-	-	-
521	SGRS%ET	4.6e-05	1	4	2.3e-09	1	0.001	0.97	0.001	0.0023	global-SGRS%ET	CASSGRsaETQYF	CASSGRSAETQYF	TRBV19	TRBJ2-5	NA	NA	inf	-	-	-	-	-	-	-	-	-	-	-
521	SGRS%ET	4.6e-05	1	4	2.3e-09	1	0.001	0.97	0.001	0.0023	global-SGRS%ET	CASSGRsQETQYF	CASSGRSQETQYF	TRBV19	TRBJ2-5	NA	NA	inf	-	-	-	-	-	-	-	-	-	-	-
521	SGRS%ET	4.6e-05	1	4	2.3e-09	1	0.001	0.97	0.001	0.0023	global-SGRS%ET	CASSGRsQETQYF	CASSGRSQETQYF	TRBV19	TRBJ2-5	NA	NA	inf	-	-	-	-	-	-	-	-	-	-	-
521	SGRS%ET	4.6e-05	1	4	2.3e-09	1	0.001	0.97	0.001	0.0023	global-SGRS%ET	CASSGRsQETQYF	CASSGRSQETQYF	TRBV19	TRBJ2-5	NA	NA	inf	-	-	-	-	-	-	-	-	-	-	-
521	SGRS%ET	4.6e-05	1	4	2.3e-09	1	0.001	0.97	0.001	0.0023	global-SGRS%ET	CASSGRsQETQYF	CASSGRSQETQYF	TRBV19	TRBJ2-5	NA	NA	inf	-	-	-	-	-	-	-	-	-	-	-
521	SGRS%ET	4.6e-05	1	4	2.3e-09	1	0.001	0.97	0.001	0.0023	global-SGRS%ET	CASSGRsQETQYF	CASSGRSQETQYF	TRBV19	TRBJ2-5	NA	NA	inf	-	-	-	-	-	-	-	-	-	-	-
521	SGRS%ET	4.6e-05	1	4	2.3e-09	1	0.001	0.97	0.001	0.0023	global-SGRS%ET	CASSgrSGETQYF	CASSGRSGETQYF	TRBV19	TRBJ2-5	NA	NA	inf	-	-	-	-	-	-	-	-	-	-	-
521	SGRS%ET	4.6e-05	1	4	2.3e-09	1	0.001	0.97	0.001	0.0023	global-SGRS%ET	CASSgrSGETQYF	CASSGRSGETQYF	TRBV19	TRBJ2-5	NA	NA	inf	-	-	-	-	-	-	-	-	-	-	-
521	SGRS%ET	4.6e-05	1	4	2.3e-09	1	0.001	0.97	0.001	0.0023	global-SGRS%ET	CASSgrSGETQYF	CASSGRSGETQYF	TRBV19	TRBJ2-5	NA	NA	inf	-	-	-	-	-	-	-	-	-	-	-
521	SGRS%ET	4.6e-05	1	4	2.3e-09	1	0.001	0.97	0.001	0.0023	global-SGRS%ET	CASSgrSGETQYF	CASSGRSGETQYF	TRBV19	TRBJ2-5	NA	NA	inf	-	-	-	-	-	-	-	-	-	-	-
521	SGRS%ET	4.6e-05	1	4	2.3e-09	1	0.001	0.97	0.001	0.0023	global-SGRS%ET	CASSgrSGETQYF	CASSGRSGETQYF	TRBV19	TRBJ2-5	NA	NA	inf	-	-	-	-	-	-	-	-	-	-	-
521	SGRS%ET	4.6e-05	1	4	2.3e-09	1	0.001	0.97	0.001	0.0023	global-SGRS%ET	CASSgrSGETQYF	CASSGRSGETQYF	TRBV19	TRBJ2-5	NA	NA	inf	-	-	-	-	-	-	-	-	-	-	-
521	SGRS%ET	4.6e-05	1	4	2.3e-09	1	0.001	0.97	0.001	0.0023	global-SGRS%ET	CASSgrSGETQYF	CASSGRSGETQYF	TRBV19	TRBJ2-5	NA	NA	inf	-	-	-	-	-	-	-	-	-	-	-
521	SGRS%ET	4.6e-05	1	4	2.3e-09	1	0.001	0.97	0.001	0.0023	global-SGRS%ET	CASSgrSGETQYF	CASSGRSGETQYF	TRBV19	TRBJ2-5	NA	NA	inf	-	-	-	-	-	-	-	-	-	-	-
522	G%GEGE	4.6e-05	1	4	2.3e-09	1	0.001	1	0.001	0.0023	global-G%GEGE	CSVgAGegEQFF	CSVGAGEGEQFF	TRBV29-1	TRBJ2-1	NA	NA	0	-	-	-	-	-	-	-	-	-	-	-
522	G%GEGE	4.6e-05	1	4	2.3e-09	1	0.001	1	0.001	0.0023	global-G%GEGE	CSgGQGegEQFF	CSGGQGEGEQFF	TRBV29-1	TRBJ2-1	NA	NA	0	-	-	-	-	-	-	-	-	-	-	-
522	G%GEGE	4.6e-05	1	4	2.3e-09	1	0.001	1	0.001	0.0023	global-G%GEGE	CSgGQGegEQFF	CSGGQGEGEQFF	TRBV29-1	TRBJ2-1	NA	NA	0	-	-	-	-	-	-	-	-	-	-	-
522	G%GEGE	4.6e-05	1	4	2.3e-09	1	0.001	1	0.001	0.0023	global-G%GEGE	CSgGQGegEQYF	CSGGQGEGEQYF	TRBV29-1	TRBJ2-7	NA	NA	0	-	-	-	-	-	-	-	-	-	-	-
522	G%GEGE	4.6e-05	1	4	2.3e-09	1	0.001	1	0.001	0.0023	global-G%GEGE	CSgGQGegEQYF	CSGGQGEGEQYF	TRBV29-1	TRBJ2-7	NA	NA	0	-	-	-	-	-	-	-	-	-	-	-
522	G%GEGE	4.6e-05	1	4	2.3e-09	1	0.001	1	0.001	0.0023	global-G%GEGE	CSgGQGegEQYF	CSGGQGEGEQYF	TRBV29-1	TRBJ2-7	NA	NA	0	-	-	-	-	-	-	-	-	-	-	-
522	G%GEGE	4.6e-05	1	4	2.3e-09	1	0.001	1	0.001	0.0023	global-G%GEGE	CSAGQGegEQYF	CSAGQGEGEQYF	TRBV29-1	TRBJ2-7	NA	NA	0	-	-	-	-	-	-	-	-	-	-	-
523	S%TESGANV	4.6e-05	1	4	2.3e-09	1	0.001	1	0.001	0.0023	global-S%TESGANV	CASSIteSGANVLTF	CASSITESGANVLTF	TRBV7-9	TRBJ2-6	NA	NA	0	-	-	-	-	-	-	-	-	-	-	-
523	S%TESGANV	4.6e-05	1	4	2.3e-09	1	0.001	1	0.001	0.0023	global-S%TESGANV	CASSVteSGANVLTF	CASSVTESGANVLTF	TRBV7-9	TRBJ2-6	NA	NA	0	-	-	-	-	-	-	-	-	-	-	-
523	S%TESGANV	4.6e-05	1	4	2.3e-09	1	0.001	1	0.001	0.0023	global-S%TESGANV	CASSLteSGANVLTF	CASSLTESGANVLTF	TRBV7-9	TRBJ2-6	NA	NA	0	-	-	-	-	-	-	-	-	-	-	-
523	S%TESGANV	4.6e-05	1	4	2.3e-09	1	0.001	1	0.001	0.0023	global-S%TESGANV	CASSLteSGANVLTF	CASSLTESGANVLTF	TRBV7-9	TRBJ2-6	NA	NA	0	-	-	-	-	-	-	-	-	-	-	-
523	S%TESGANV	4.6e-05	1	4	2.3e-09	1	0.001	1	0.001	0.0023	global-S%TESGANV	CASSLteSGANVLTF	CASSLTESGANVLTF	TRBV7-9	TRBJ2-6	NA	NA	0	-	-	-	-	-	-	-	-	-	-	-
523	S%TESGANV	4.6e-05	1	4	2.3e-09	1	0.001	1	0.001	0.0023	global-S%TESGANV	CASSmteSGANVLTF	CASSMTESGANVLTF	TRBV7-9	TRBJ2-6	NA	NA	0	-	-	-	-	-	-	-	-	-	-	-
523	S%TESGANV	4.6e-05	1	4	2.3e-09	1	0.001	1	0.001	0.0023	global-S%TESGANV	CASSmteSGANVLTF	CASSMTESGANVLTF	TRBV7-9	TRBJ2-6	NA	NA	0	-	-	-	-	-	-	-	-	-	-	-
524	SPRS%DT	4.6e-05	1	4	2.3e-09	1	0.001	0.97	0.001	0.0023	global-SPRS%DT	CASSPrssDTQYF	CASSPRSSDTQYF	TRBV19	TRBJ2-3	NA	NA	inf	-	-	-	-	-	-	-	-	-	-	-
524	SPRS%DT	4.6e-05	1	4	2.3e-09	1	0.001	0.97	0.001	0.0023	global-SPRS%DT	CASSPrsaDTQYF	CASSPRSADTQYF	TRBV19	TRBJ2-3	NA	NA	inf	-	-	-	-	-	-	-	-	-	-	-
524	SPRS%DT	4.6e-05	1	4	2.3e-09	1	0.001	0.97	0.001	0.0023	global-SPRS%DT	CASSPrsaDTQYF	CASSPRSADTQYF	TRBV19	TRBJ2-3	NA	NA	inf	-	-	-	-	-	-	-	-	-	-	-
524	SPRS%DT	4.6e-05	1	4	2.3e-09	1	0.001	0.97	0.001	0.0023	global-SPRS%DT	CASSPrSGDTQYF	CASSPRSGDTQYF	TRBV19	TRBJ2-3	NA	NA	inf	-	-	-	-	-	-	-	-	-	-	-
524	SPRS%DT	4.6e-05	1	4	2.3e-09	1	0.001	0.97	0.001	0.0023	global-SPRS%DT	CASSPrSTDTQYF	CASSPRSTDTQYF	TRBV19	TRBJ2-3	NA	NA	inf	-	-	-	-	-	-	-	-	-	-	-
524	SPRS%DT	4.6e-05	1	4	2.3e-09	1	0.001	0.97	0.001	0.0023	global-SPRS%DT	CASSPrSTDTQYF	CASSPRSTDTQYF	TRBV19	TRBJ2-3	NA	NA	inf	-	-	-	-	-	-	-	-	-	-	-
524	SPRS%DT	4.6e-05	1	4	2.3e-09	1	0.001	0.97	0.001	0.0023	global-SPRS%DT	CASSPrSTDTQYF	CASSPRSTDTQYF	TRBV19	TRBJ2-3	NA	NA	inf	-	-	-	-	-	-	-	-	-	-	-
524	SPRS%DT	4.6e-05	1	4	2.3e-09	1	0.001	0.97	0.001	0.0023	global-SPRS%DT	CASSPrSTDTQYF	CASSPRSTDTQYF	TRBV19	TRBJ2-3	NA	NA	inf	-	-	-	-	-	-	-	-	-	-	-
524	SPRS%DT	4.6e-05	1	4	2.3e-09	1	0.001	0.97	0.001	0.0023	global-SPRS%DT	CASSPrSTDTQYF	CASSPRSTDTQYF	TRBV19	TRBJ2-3	NA	NA	0	-	-	-	-	-	-	-	-	-	-	-
524	SPRS%DT	4.6e-05	1	4	2.3e-09	1	0.001	0.97	0.001	0.0023	global-SPRS%DT	CASSPrSTDTQYF	CASSPRSTDTQYF	TRBV19	TRBJ2-3	NA	NA	inf	-	-	-	-	-	-	-	-	-	-	-
524	SPRS%DT	4.6e-05	1	4	2.3e-09	1	0.001	0.97	0.001	0.0023	global-SPRS%DT	CASSPrSTDTQYF	CASSPRSTDTQYF	TRBV19	TRBJ2-3	NA	NA	inf	-	-	-	-	-	-	-	-	-	-	-
524	SPRS%DT	4.6e-05	1	4	2.3e-09	1	0.001	0.97	0.001	0.0023	global-SPRS%DT	CASSPrSTDTQYF	CASSPRSTDTQYF	TRBV19	TRBJ2-3	NA	NA	inf	-	-	-	-	-	-	-	-	-	-	-
524	SPRS%DT	4.6e-05	1	4	2.3e-09	1	0.001	0.97	0.001	0.0023	global-SPRS%DT	CASSPrSTDTQYF	CASSPRSTDTQYF	TRBV19	TRBJ2-3	NA	NA	inf	-	-	-	-	-	-	-	-	-	-	-
524	SPRS%DT	4.6e-05	1	4	2.3e-09	1	0.001	0.97	0.001	0.0023	global-SPRS%DT	CASSPrSTDTQYF	CASSPRSTDTQYF	TRBV19	TRBJ2-3	NA	NA	inf	-	-	-	-	-	-	-	-	-	-	-
524	SPRS%DT	4.6e-05	1	4	2.3e-09	1	0.001	0.97	0.001	0.0023	global-SPRS%DT	CASSPrSTDTQYF	CASSPRSTDTQYF	TRBV19	TRBJ2-3	NA	NA	inf	-	-	-	-	-	-	-	-	-	-	-
524	SPRS%DT	4.6e-05	1	4	2.3e-09	1	0.001	0.97	0.001	0.0023	global-SPRS%DT	CASSPrSTDTQYF	CASSPRSTDTQYF	TRBV19	TRBJ2-3	NA	NA	inf	-	-	-	-	-	-	-	-	-	-	-
524	SPRS%DT	4.6e-05	1	4	2.3e-09	1	0.001	0.97	0.001	0.0023	global-SPRS%DT	CASSPrSTDTQYF	CASSPRSTDTQYF	TRBV19	TRBJ2-3	NA	NA	inf	-	-	-	-	-	-	-	-	-	-	-
525	SL%GGTE	4.8e-05	1	8	3.2e-07	1	0.38	1	0.001	0.00083	global-SL%GGTE	CAWSLAGGTEAFF	CAWSLAGGTEAFF	TRBV30	TRBJ1-1	NA	NA	0	-	-	-	-	-	-	-	-	-	-	-
525	SL%GGTE	4.8e-05	1	8	3.2e-07	1	0.38	1	0.001	0.00083	global-SL%GGTE	CASSLGGgTEAFF	CASSLGGGTEAFF	TRBV12-3	TRBJ1-1	NA	NA	0	-	-	-	-	-	-	-	-	-	-	-
525	SL%GGTE	4.8e-05	1	8	3.2e-07	1	0.38	1	0.001	0.00083	global-SL%GGTE	CASSLSGGTEAFF	CASSLSGGTEAFF	TRBV27	TRBJ1-1	NA	NA	0	-	-	-	-	-	-	-	-	-	-	-
525	SL%GGTE	4.8e-05	1	8	3.2e-07	1	0.38	1	0.001	0.00083	global-SL%GGTE	CASSLTGGTEAFF	CASSLTGGTEAFF	TRBV5-1	TRBJ1-1	NA	NA	0	-	-	-	-	-	-	-	-	-	-	-
525	SL%GGTE	4.8e-05	1	8	3.2e-07	1	0.38	1	0.001	0.00083	global-SL%GGTE	CASSLiGGTEAFF	CASSLIGGTEAFF	TRBV12-4	TRBJ1-1	NA	NA	0	-	-	-	-	-	-	-	-	-	-	-
525	SL%GGTE	4.8e-05	1	8	3.2e-07	1	0.38	1	0.001	0.00083	global-SL%GGTE	CASSLvGGTEAFF	CASSLVGGTEAFF	TRBV7-8	TRBJ1-1	NA	NA	0	-	-	-	-	-	-	-	-	-	-	-
525	SL%GGTE	4.8e-05	1	8	3.2e-07	1	0.38	1	0.001	0.00083	global-SL%GGTE	CASSLeGGTEAFF	CASSLEGGTEAFF	TRBV5-1	TRBJ1-1	NA	NA	0	-	-	-	-	-	-	-	-	-	-	-
525	SL%GGTE	4.8e-05	1	8	3.2e-07	1	0.38	1	0.001	0.00083	global-SL%GGTE	CASSLAGGTEAFF	CASSLAGGTEAFF	TRBV5-1	TRBJ1-1	NA	NA	0	-	-	-	-	-	-	-	-	-	-	-
526	SKKA	4.9e-05	1	3	0.00034	1	0.12	1	0.46	0.0062	motif-SKKA	CASSKkadqwEKLFF	CASSKKADQWEKLFF	TRBV19	TRBJ1-4	NA	NA	0	-	-	-	-	-	-	-	-	-	-	-
526	SKKA	4.9e-05	1	3	0.00034	1	0.12	1	0.46	0.0062	motif-SKKA	CASSKkattrtSYEQYF	CASSKKATTRTSYEQYF	TRBV19	TRBJ2-7	NA	NA	0	-	-	-	-	-	-	-	-	-	-	-
526	SKKA	4.9e-05	1	3	0.00034	1	0.12	1	0.46	0.0062	motif-SKKA	CASSKkaTDTQYF	CASSKKATDTQYF	TRBV7-9	TRBJ2-3	NA	NA	0	-	-	-	-	-	-	-	-	-	-	-
527	SFG%YE	5e-05	1	5	2.6e-07	1	0.23	0.77	0.001	0.0015	global-SFG%YE	CASSfGLYEQYF	CASSFGLYEQYF	TRBV12-3	TRBJ2-7	NA	NA	inf	-	-	-	-	-	-	-	-	-	-	-
527	SFG%YE	5e-05	1	5	2.6e-07	1	0.23	0.77	0.001	0.0015	global-SFG%YE	CASSfgwyEQFF	CASSFGWYEQFF	TRBV5-8	TRBJ2-1	NA	NA	0	-	-	-	-	-	-	-	-	-	-	-
527	SFG%YE	5e-05	1	5	2.6e-07	1	0.23	0.77	0.001	0.0015	global-SFG%YE	CASSfgiYEQYF	CASSFGIYEQYF	TRBV12-3	TRBJ2-7	NA	NA	inf	-	-	-	-	-	-	-	-	-	-	-
527	SFG%YE	5e-05	1	5	2.6e-07	1	0.23	0.77	0.001	0.0015	global-SFG%YE	CASSfgiYEQYF	CASSFGIYEQYF	TRBV12-4	TRBJ2-7	NA	NA	inf	-	-	-	-	-	-	-	-	-	-	-
527	SFG%YE	5e-05	1	5	2.6e-07	1	0.23	0.77	0.001	0.0015	global-SFG%YE	CASSfgvYEQYF	CASSFGVYEQYF	TRBV12-3	TRBJ2-7	NA	NA	inf	-	-	-	-	-	-	-	-	-	-	-
527	SFG%YE	5e-05	1	5	2.6e-07	1	0.23	0.77	0.001	0.0015	global-SFG%YE	CASSfGGYEQYF	CASSFGGYEQYF	TRBV28	TRBJ2-7	NA	NA	0	-	-	-	-	-	-	-	-	-	-	-
527	SFG%YE	5e-05	1	5	2.6e-07	1	0.23	0.77	0.001	0.0015	global-SFG%YE	CASSfGGYEQYF	CASSFGGYEQYF	TRBV27	TRBJ2-7	NA	NA	0	-	-	-	-	-	-	-	-	-	-	-
528	LERF	5e-05	1	4	0.00014	1	0.3	1	0.2	0.0023	motif-LERF	CASSLerfpDRvNEKLFF	CASSLERFPDRVNEKLFF	TRBV5-6	TRBJ1-4	NA	NA	0	-	-	-	-	-	-	-	-	-	-	-
528	LERF	5e-05	1	4	0.00014	1	0.3	1	0.2	0.0023	motif-LERF	CASSLerfYEQYF	CASSLERFYEQYF	TRBV7-9	TRBJ2-7	NA	NA	0	-	-	-	-	-	-	-	-	-	-	-
528	LERF	5e-05	1	4	0.00014	1	0.3	1	0.2	0.0023	motif-LERF	CASSLerfTEAFF	CASSLERFTEAFF	TRBV27	TRBJ1-1	NA	NA	0	-	-	-	-	-	-	-	-	-	-	-
528	LERF	5e-05	1	4	0.00014	1	0.3	1	0.2	0.0023	motif-LERF	CASSLerfGANVLTF	CASSLERFGANVLTF	TRBV12-4	TRBJ2-6	NA	NA	0	-	-	-	-	-	-	-	-	-	-	-
529	SPGD%	5e-05	1	5	3.2e-07	1	0.22	1	0.001	0.0015	global-SPGD%	CASSPgdIQYF	CASSPGDIQYF	TRBV4-1	TRBJ2-4	NA	NA	0	-	-	-	-	-	-	-	-	-	-	-
529	SPGD%	5e-05	1	5	3.2e-07	1	0.22	1	0.001	0.0015	global-SPGD%	CASSPgDTQYF	CASSPGDTQYF	TRBV6-5	TRBJ2-3	NA	NA	0	-	-	-	-	-	-	-	-	-	-	-
529	SPGD%	5e-05	1	5	3.2e-07	1	0.22	1	0.001	0.0015	global-SPGD%	CASSPgDTQYF	CASSPGDTQYF	TRBV25-1	TRBJ2-3	NA	NA	0	-	-	-	-	-	-	-	-	-	-	-
529	SPGD%	5e-05	1	5	3.2e-07	1	0.22	1	0.001	0.0015	global-SPGD%	CASSPgdEQFF	CASSPGDEQFF	TRBV12-3	TRBJ2-1	NA	NA	0	-	-	-	-	-	-	-	-	-	-	-
529	SPGD%	5e-05	1	5	3.2e-07	1	0.22	1	0.001	0.0015	global-SPGD%	CASSPgdEQFF	CASSPGDEQFF	TRBV25-1	TRBJ2-1	NA	NA	0	-	-	-	-	-	-	-	-	-	-	-
529	SPGD%	5e-05	1	5	3.2e-07	1	0.22	1	0.001	0.0015	global-SPGD%	CASSPgdEQYF	CASSPGDEQYF	TRBV25-1	TRBJ2-7	NA	NA	0	-	-	-	-	-	-	-	-	-	-	-
529	SPGD%	5e-05	1	5	3.2e-07	1	0.22	1	0.001	0.0015	global-SPGD%	CATSpgdEQYF	CATSPGDEQYF	TRBV15	TRBJ2-7	NA	NA	0	-	-	-	-	-	-	-	-	-	-	-
530	IFGS	5e-05	1	4	1.2e-07	1	0.001	0.56	0.089	0.0023	motif-SIFG motif-SIF motif-IFGS	CASSIfgsSNQPQHF	CASSIFGSSNQPQHF	TRBV19	TRBJ1-5	NA	NA	inf	-	-	-	-	-	-	-	-	-	-	-
530	IFGS	5e-05	1	4	1.2e-07	1	0.001	0.56	0.089	0.0023	motif-SIFG motif-SIF motif-IFGS	CASSIfgSYEQYF	CASSIFGSYEQYF	TRBV19	TRBJ2-7	NA	NA	inf	-	-	-	-	-	-	-	-	-	-	-
530	IFGS	5e-05	1	4	1.2e-07	1	0.001	0.56	0.089	0.0023	motif-SIFG motif-SIF motif-IFGS	CASSIfgsdYNEQFF	CASSIFGSDYNEQFF	TRBV19	TRBJ2-1	NA	NA	inf	-	-	-	-	-	-	-	-	-	-	-
530	IFGS	5e-05	1	4	1.2e-07	1	0.001	0.56	0.089	0.0023	motif-SIFG motif-SIF motif-IFGS	CASSIfgspRGEQYF	CASSIFGSPRGEQYF	TRBV19	TRBJ2-7	NA	NA	inf	-	-	-	-	-	-	-	-	-	-	-
531	SL%GE	5.8e-05	1	10	2.8e-07	1	0.9	1	0.001	0.00031	global-SL%GE	CASSLigEAFF	CASSLIGEAFF	TRBV12-3	TRBJ1-1	NA	NA	0	-	-	-	-	-	-	-	-	-	-	-
531	SL%GE	5.8e-05	1	10	2.8e-07	1	0.9	1	0.001	0.00031	global-SL%GE	CASSLvgEQFF	CASSLVGEQFF	TRBV5-8	TRBJ2-1	NA	NA	0	-	-	-	-	-	-	-	-	-	-	-
531	SL%GE	5.8e-05	1	10	2.8e-07	1	0.9	1	0.001	0.00031	global-SL%GE	CASSLGGEAFF	CASSLGGEAFF	TRBV27	TRBJ1-1	NA	NA	0	-	-	-	-	-	-	-	-	-	-	-
531	SL%GE	5.8e-05	1	10	2.8e-07	1	0.9	1	0.001	0.00031	global-SL%GE	CASSLTGELFF	CASSLTGELFF	TRBV5-1	TRBJ2-2	NA	NA	0	-	-	-	-	-	-	-	-	-	-	-
531	SL%GE	5.8e-05	1	10	2.8e-07	1	0.9	1	0.001	0.00031	global-SL%GE	CASSLAGEQYF	CASSLAGEQYF	TRBV11-2	TRBJ2-7	NA	NA	0	-	-	-	-	-	-	-	-	-	-	-
531	SL%GE	5.8e-05	1	10	2.8e-07	1	0.9	1	0.001	0.00031	global-SL%GE	CASSLGGEQFF	CASSLGGEQFF	TRBV7-9	TRBJ2-1	NA	NA	0	-	-	-	-	-	-	-	-	-	-	-
531	SL%GE	5.8e-05	1	10	2.8e-07	1	0.9	1	0.001	0.00031	global-SL%GE	CASSLGGEQFF	CASSLGGEQFF	TRBV12-4	TRBJ2-1	NA	NA	0	-	-	-	-	-	-	-	-	-	-	-
531	SL%GE	5.8e-05	1	10	2.8e-07	1	0.9	1	0.001	0.00031	global-SL%GE	CASSLsGELFF	CASSLSGELFF	TRBV7-6	TRBJ2-2	NA	NA	0	-	-	-	-	-	-	-	-	-	-	-
531	SL%GE	5.8e-05	1	10	2.8e-07	1	0.9	1	0.001	0.00031	global-SL%GE	CASSLSGEQFF	CASSLSGEQFF	TRBV7-3	TRBJ2-1	NA	NA	0	-	-	-	-	-	-	-	-	-	-	-
531	SL%GE	5.8e-05	1	10	2.8e-07	1	0.9	1	0.001	0.00031	global-SL%GE	CASSLSGEQYF	CASSLSGEQYF	TRBV25-1	TRBJ2-7	NA	NA	0	-	-	-	-	-	-	-	-	-	-	-
531	SL%GE	5.8e-05	1	10	2.8e-07	1	0.9	1	0.001	0.00031	global-SL%GE	CASSLiGELFF	CASSLIGELFF	TRBV5-6	TRBJ2-2	NA	NA	0	-	-	-	-	-	-	-	-	-	-	-
531	SL%GE	5.8e-05	1	10	2.8e-07	1	0.9	1	0.001	0.00031	global-SL%GE	CASSLiGELFF	CASSLIGELFF	TRBV5-6	TRBJ2-2	NA	NA	0	-	-	-	-	-	-	-	-	-	-	-
532	SLA%GTE	5.9e-05	1	6	2.6e-07	1	0.22	1	0.001	0.0012	global-SLA%GTE	CASSLadgTEAFF	CASSLADGTEAFF	TRBV11-3	TRBJ1-1	NA	NA	0	-	-	-	-	-	-	-	-	-	-	-
532	SLA%GTE	5.9e-05	1	6	2.6e-07	1	0.22	1	0.001	0.0012	global-SLA%GTE	CASSLaSGtEQFF	CASSLASGTEQFF	TRBV12-3	TRBJ2-1	NA	NA	0	-	-	-	-	-	-	-	-	-	-	-
532	SLA%GTE	5.9e-05	1	6	2.6e-07	1	0.22	1	0.001	0.0012	global-SLA%GTE	CASSLaSGTEAFF	CASSLASGTEAFF	TRBV5-1	TRBJ1-1	NA	NA	0	-	-	-	-	-	-	-	-	-	-	-
532	SLA%GTE	5.9e-05	1	6	2.6e-07	1	0.22	1	0.001	0.0012	global-SLA%GTE	CAWSLAGGTEAFF	CAWSLAGGTEAFF	TRBV30	TRBJ1-1	NA	NA	0	-	-	-	-	-	-	-	-	-	-	-
532	SLA%GTE	5.9e-05	1	6	2.6e-07	1	0.22	1	0.001	0.0012	global-SLA%GTE	CASSLAGGTEAFF	CASSLAGGTEAFF	TRBV5-1	TRBJ1-1	NA	NA	0	-	-	-	-	-	-	-	-	-	-	-
532	SLA%GTE	5.9e-05	1	6	2.6e-07	1	0.22	1	0.001	0.0012	global-SLA%GTE	CASSLaTGTEAFF	CASSLATGTEAFF	TRBV7-9	TRBJ1-1	NA	NA	0	-	-	-	-	-	-	-	-	-	-	-
533	SLTG%E	7.4e-05	1	7	1.6e-07	1	0.19	1	0.001	0.00086	global-SLTG%E	CASSLTGdEQYF	CASSLTGDEQYF	TRBV7-9	TRBJ2-7	NA	NA	0	-	-	-	-	-	-	-	-	-	-	-
533	SLTG%E	7.4e-05	1	7	1.6e-07	1	0.19	1	0.001	0.00086	global-SLTG%E	CASSLTGsEAFF	CASSLTGSEAFF	TRBV6-2	TRBJ1-1	NA	NA	0	-	-	-	-	-	-	-	-	-	-	-
533	SLTG%E	7.4e-05	1	7	1.6e-07	1	0.19	1	0.001	0.00086	global-SLTG%E	CASSLTGsEAFF	CASSLTGSEAFF	TRBV6-2	TRBJ1-1	NA	NA	0	-	-	-	-	-	-	-	-	-	-	-
533	SLTG%E	7.4e-05	1	7	1.6e-07	1	0.19	1	0.001	0.00086	global-SLTG%E	CASSLTGTEAFF	CASSLTGTEAFF	TRBV6-2	TRBJ1-1	NA	NA	0	-	-	-	-	-	-	-	-	-	-	-
533	SLTG%E	7.4e-05	1	7	1.6e-07	1	0.19	1	0.001	0.00086	global-SLTG%E	CASSLTGTEAFF	CASSLTGTEAFF	TRBV7-9	TRBJ1-1	NA	NA	0	-	-	-	-	-	-	-	-	-	-	-
533	SLTG%E	7.4e-05	1	7	1.6e-07	1	0.19	1	0.001	0.00086	global-SLTG%E	CASSLTGsEQYF	CASSLTGSEQYF	TRBV27	TRBJ2-7	NA	NA	0	-	-	-	-	-	-	-	-	-	-	-
533	SLTG%E	7.4e-05	1	7	1.6e-07	1	0.19	1	0.001	0.00086	global-SLTG%E	CASSLTGaEAFF	CASSLTGAEAFF	TRBV6-5	TRBJ1-1	NA	NA	0	-	-	-	-	-	-	-	-	-	-	-
533	SLTG%E	7.4e-05	1	7	1.6e-07	1	0.19	1	0.001	0.00086	global-SLTG%E	CASSLTGlEAFF	CASSLTGLEAFF	TRBV12-3	TRBJ1-1	NA	NA	0	-	-	-	-	-	-	-	-	-	-	-
533	SLTG%E	7.4e-05	1	7	1.6e-07	1	0.19	1	0.001	0.00086	global-SLTG%E	CASSLTGNEQFF	CASSLTGNEQFF	TRBV7-6	TRBJ2-1	NA	NA	0	-	-	-	-	-	-	-	-	-	-	-
534	SFS%E	7.6e-05	1	5	4.6e-07	1	0.48	0.66	0.001	0.0015	global-SFS%E	CASSfSYEQYF	CASSFSYEQYF	TRBV6-3	TRBJ2-7	NA	NA	0	-	-	-	-	-	-	-	-	-	-	-
534	SFS%E	7.6e-05	1	5	4.6e-07	1	0.48	0.66	0.001	0.0015	global-SFS%E	CASSfseEQFF	CASSFSEEQFF	TRBV12-3	TRBJ2-1	NA	NA	inf	-	-	-	-	-	-	-	-	-	-	-
534	SFS%E	7.6e-05	1	5	4.6e-07	1	0.48	0.66	0.001	0.0015	global-SFS%E	CASSfSGEQYF	CASSFSGEQYF	TRBV28	TRBJ2-7	NA	NA	0	-	-	-	-	-	-	-	-	-	-	-
534	SFS%E	7.6e-05	1	5	4.6e-07	1	0.48	0.66	0.001	0.0015	global-SFS%E	CASSfsvEQYF	CASSFSVEQYF	TRBV5-1	TRBJ2-7	NA	NA	0	-	-	-	-	-	-	-	-	-	-	-
534	SFS%E	7.6e-05	1	5	4.6e-07	1	0.48	0.66	0.001	0.0015	global-SFS%E	CASSfsaEQFF	CASSFSAEQFF	TRBV12-4	TRBJ2-1	NA	NA	0	-	-	-	-	-	-	-	-	-	-	-
535	SLLG%E	7.6e-05	1	5	6.9e-07	1	0.64	0.74	0.001	0.0015	global-SLLG%E	CASSLlgnEQYF	CASSLLGNEQYF	TRBV12-3	TRBJ2-7	NA	NA	0	-	-	-	-	-	-	-	-	-	-	-
535	SLLG%E	7.6e-05	1	5	6.9e-07	1	0.64	0.74	0.001	0.0015	global-SLLG%E	CASSLlgNEQFF	CASSLLGNEQFF	TRBV7-3	TRBJ2-1	NA	NA	inf	-	-	-	-	-	-	-	-	-	-	-
535	SLLG%E	7.6e-05	1	5	6.9e-07	1	0.64	0.74	0.001	0.0015	global-SLLG%E	CASSLlgYEQYF	CASSLLGYEQYF	TRBV7-2	TRBJ2-7	NA	NA	0	-	-	-	-	-	-	-	-	-	-	-
535	SLLG%E	7.6e-05	1	5	6.9e-07	1	0.64	0.74	0.001	0.0015	global-SLLG%E	CASSLlgaEAFF	CASSLLGAEAFF	TRBV5-1	TRBJ1-1	NA	NA	0	-	-	-	-	-	-	-	-	-	-	-
535	SLLG%E	7.6e-05	1	5	6.9e-07	1	0.64	0.74	0.001	0.0015	global-SLLG%E	CASSLlgaEAFF	CASSLLGAEAFF	TRBV5-6	TRBJ1-1	NA	NA	0	-	-	-	-	-	-	-	-	-	-	-
535	SLLG%E	7.6e-05	1	5	6.9e-07	1	0.64	0.74	0.001	0.0015	global-SLLG%E	CASSLlGLEQFF	CASSLLGLEQFF	TRBV27	TRBJ2-1	NA	NA	0	-	-	-	-	-	-	-	-	-	-	-
536	S%GQP	7.9e-05	1	6	2e-09	1	0.002	0.81	0.001	0.0012	global-S%GQP	CASSVgQPQHF	CASSVGQPQHF	TRBV19	TRBJ1-5	NA	NA	inf	-	-	-	-	-	-	-	-	-	-	-
536	S%GQP	7.9e-05	1	6	2e-09	1	0.002	0.81	0.001	0.0012	global-S%GQP	CASSEgQPQHF	CASSEGQPQHF	TRBV2	TRBJ1-5	NA	NA	0	-	-	-	-	-	-	-	-	-	-	-
536	S%GQP	7.9e-05	1	6	2e-09	1	0.002	0.81	0.001	0.0012	global-S%GQP	CASSAGQPQHF	CASSAGQPQHF	TRBV19	TRBJ1-5	NA	NA	inf	-	-	-	-	-	-	-	-	-	-	-
536	S%GQP	7.9e-05	1	6	2e-09	1	0.002	0.81	0.001	0.0012	global-S%GQP	CASSfgQPQHF	CASSFGQPQHF	TRBV28	TRBJ1-5	NA	NA	0	-	-	-	-	-	-	-	-	-	-	-
536	S%GQP	7.9e-05	1	6	2e-09	1	0.002	0.81	0.001	0.0012	global-S%GQP	CASSTGQPQHF	CASSTGQPQHF	TRBV19	TRBJ1-5	NA	NA	inf	-	-	-	-	-	-	-	-	-	-	-
536	S%GQP	7.9e-05	1	6	2e-09	1	0.002	0.81	0.001	0.0012	global-S%GQP	CASSTGQPQHF	CASSTGQPQHF	TRBV19	TRBJ1-5	NA	NA	inf	-	-	-	-	-	-	-	-	-	-	-
536	S%GQP	7.9e-05	1	6	2e-09	1	0.002	0.81	0.001	0.0012	global-S%GQP	CASSTGQPQHF	CASSTGQPQHF	TRBV19	TRBJ1-5	NA	NA	inf	-	-	-	-	-	-	-	-	-	-	-
536	S%GQP	7.9e-05	1	6	2e-09	1	0.002	0.81	0.001	0.0012	global-S%GQP	CASSLgQPQHF	CASSLGQPQHF	TRBV19	TRBJ1-5	NA	NA	inf	-	-	-	-	-	-	-	-	-	-	-
537	S%GPE	7.9e-05	1	6	9.6e-08	1	0.079	1	0.001	0.0012	global-S%GPE	CASSSgpEQYF	CASSSGPEQYF	TRBV27	TRBJ2-7	NA	NA	0	-	-	-	-	-	-	-	-	-	-	-
537	S%GPE	7.9e-05	1	6	9.6e-08	1	0.079	1	0.001	0.0012	global-S%GPE	CASSSgpEAFF	CASSSGPEAFF	TRBV4-1	TRBJ1-1	NA	NA	0	-	-	-	-	-	-	-	-	-	-	-
537	S%GPE	7.9e-05	1	6	9.6e-08	1	0.079	1	0.001	0.0012	global-S%GPE	CASSLgpEAFF	CASSLGPEAFF	TRBV12-3	TRBJ1-1	NA	NA	0	-	-	-	-	-	-	-	-	-	-	-
537	S%GPE	7.9e-05	1	6	9.6e-08	1	0.079	1	0.001	0.0012	global-S%GPE	CASSLgpEAFF	CASSLGPEAFF	TRBV7-8	TRBJ1-1	NA	NA	0	-	-	-	-	-	-	-	-	-	-	-
537	S%GPE	7.9e-05	1	6	9.6e-08	1	0.079	1	0.001	0.0012	global-S%GPE	CASSTGpEQFF	CASSTGPEQFF	TRBV27	TRBJ2-1	NA	NA	0	-	-	-	-	-	-	-	-	-	-	-
537	S%GPE	7.9e-05	1	6	9.6e-08	1	0.079	1	0.001	0.0012	global-S%GPE	CASSQgpEQFF	CASSQGPEQFF	TRBV4-1	TRBJ2-1	NA	NA	0	-	-	-	-	-	-	-	-	-	-	-
537	S%GPE	7.9e-05	1	6	9.6e-08	1	0.079	1	0.001	0.0012	global-S%GPE	CASSwgpEAFF	CASSWGPEAFF	TRBV7-9	TRBJ1-1	NA	NA	0	-	-	-	-	-	-	-	-	-	-	-
538	SQGS%G	8.9e-05	1	4	2.2e-09	1	0.001	0.96	0.001	0.0023	global-SQGS%G	CASSQgsYGYTF	CASSQGSYGYTF	TRBV19	TRBJ1-2	NA	NA	inf	-	-	-	-	-	-	-	-	-	-	-
538	SQGS%G	8.9e-05	1	4	2.2e-09	1	0.001	0.96	0.001	0.0023	global-SQGS%G	CASSQgsYGYTF	CASSQGSYGYTF	TRBV19	TRBJ1-2	NA	NA	inf	-	-	-	-	-	-	-	-	-	-	-
538	SQGS%G	8.9e-05	1	4	2.2e-09	1	0.001	0.96	0.001	0.0023	global-SQGS%G	CASSQgsYGYTF	CASSQGSYGYTF	TRBV19	TRBJ1-2	NA	NA	inf	-	-	-	-	-	-	-	-	-	-	-
538	SQGS%G	8.9e-05	1	4	2.2e-09	1	0.001	0.96	0.001	0.0023	global-SQGS%G	CASSQgsYGYTF	CASSQGSYGYTF	TRBV19	TRBJ1-2	NA	NA	inf	-	-	-	-	-	-	-	-	-	-	-
538	SQGS%G	8.9e-05	1	4	2.2e-09	1	0.001	0.96	0.001	0.0023	global-SQGS%G	CASSQgsYGYTF	CASSQGSYGYTF	TRBV19	TRBJ1-2	NA	NA	inf	-	-	-	-	-	-	-	-	-	-	-
538	SQGS%G	8.9e-05	1	4	2.2e-09	1	0.001	0.96	0.001	0.0023	global-SQGS%G	CASSQgsYGYTF	CASSQGSYGYTF	TRBV19	TRBJ1-2	NA	NA	inf	-	-	-	-	-	-	-	-	-	-	-
538	SQGS%G	8.9e-05	1	4	2.2e-09	1	0.001	0.96	0.001	0.0023	global-SQGS%G	CASSQgsYGYTF	CASSQGSYGYTF	TRBV19	TRBJ1-2	NA	NA	inf	-	-	-	-	-	-	-	-	-	-	-
538	SQGS%G	8.9e-05	1	4	2.2e-09	1	0.001	0.96	0.001	0.0023	global-SQGS%G	CASSQgsYGYTF	CASSQGSYGYTF	TRBV19	TRBJ1-2	NA	NA	inf	-	-	-	-	-	-	-	-	-	-	-
538	SQGS%G	8.9e-05	1	4	2.2e-09	1	0.001	0.96	0.001	0.0023	global-SQGS%G	CASSQgsYGYTF	CASSQGSYGYTF	TRBV19	TRBJ1-2	NA	NA	inf	-	-	-	-	-	-	-	-	-	-	-
538	SQGS%G	8.9e-05	1	4	2.2e-09	1	0.001	0.96	0.001	0.0023	global-SQGS%G	CASSQgsYGYTF	CASSQGSYGYTF	TRBV19	TRBJ1-2	NA	NA	inf	-	-	-	-	-	-	-	-	-	-	-
538	SQGS%G	8.9e-05	1	4	2.2e-09	1	0.001	0.96	0.001	0.0023	global-SQGS%G	CATSQGsYGYTF	CATSQGSYGYTF	TRBV15	TRBJ1-2	NA	NA	0	-	-	-	-	-	-	-	-	-	-	-
538	SQGS%G	8.9e-05	1	4	2.2e-09	1	0.001	0.96	0.001	0.0023	global-SQGS%G	CATSQGsYGYTF	CATSQGSYGYTF	TRBV15	TRBJ1-2	NA	NA	inf	-	-	-	-	-	-	-	-	-	-	-
538	SQGS%G	8.9e-05	1	4	2.2e-09	1	0.001	0.96	0.001	0.0023	global-SQGS%G	CATSQGsYGYTF	CATSQGSYGYTF	TRBV15	TRBJ1-2	NA	NA	inf	-	-	-	-	-	-	-	-	-	-	-
538	SQGS%G	8.9e-05	1	4	2.2e-09	1	0.001	0.96	0.001	0.0023	global-SQGS%G	CTSSQgsYGYTF	CTSSQGSYGYTF	TRBV7-2	TRBJ1-2	NA	NA	inf	-	-	-	-	-	-	-	-	-	-	-
538	SQGS%G	8.9e-05	1	4	2.2e-09	1	0.001	0.96	0.001	0.0023	global-SQGS%G	CASSQgswGYTF	CASSQGSWGYTF	TRBV19	TRBJ1-2	NA	NA	inf	-	-	-	-	-	-	-	-	-	-	-
539	SIR%TDT	8.9e-05	1	4	2.3e-09	1	0.001	1	0.001	0.0023	global-SIR%TDT	CASSIrSTDTQYF	CASSIRSTDTQYF	TRBV19	TRBJ2-3	NA	NA	inf	-	-	-	-	-	-	-	-	-	-	-
539	SIR%TDT	8.9e-05	1	4	2.3e-09	1	0.001	1	0.001	0.0023	global-SIR%TDT	CASSIrSTDTQYF	CASSIRSTDTQYF	TRBV19	TRBJ2-3	NA	NA	inf	-	-	-	-	-	-	-	-	-	-	-
539	SIR%TDT	8.9e-05	1	4	2.3e-09	1	0.001	1	0.001	0.0023	global-SIR%TDT	CASSIrSTDTQYF	CASSIRSTDTQYF	TRBV19	TRBJ2-3	NA	NA	inf	-	-	-	-	-	-	-	-	-	-	-
539	SIR%TDT	8.9e-05	1	4	2.3e-09	1	0.001	1	0.001	0.0023	global-SIR%TDT	CASSIrSTDTQYF	CASSIRSTDTQYF	TRBV19	TRBJ2-3	NA	NA	inf	-	-	-	-	-	-	-	-	-	-	-
539	SIR%TDT	8.9e-05	1	4	2.3e-09	1	0.001	1	0.001	0.0023	global-SIR%TDT	CASSIrSTDTQYF	CASSIRSTDTQYF	TRBV19	TRBJ2-3	NA	NA	inf	-	-	-	-	-	-	-	-	-	-	-
539	SIR%TDT	8.9e-05	1	4	2.3e-09	1	0.001	1	0.001	0.0023	global-SIR%TDT	CASSIrSTDTQYF	CASSIRSTDTQYF	TRBV19	TRBJ2-3	NA	NA	inf	-	-	-	-	-	-	-	-	-	-	-
539	SIR%TDT	8.9e-05	1	4	2.3e-09	1	0.001	1	0.001	0.0023	global-SIR%TDT	CASSIrSTDTQYF	CASSIRSTDTQYF	TRBV19	TRBJ2-3	NA	NA	inf	-	-	-	-	-	-	-	-	-	-	-
539	SIR%TDT	8.9e-05	1	4	2.3e-09	1	0.001	1	0.001	0.0023	global-SIR%TDT	CASSIrSTDTQYF	CASSIRSTDTQYF	TRBV19	TRBJ2-3	NA	NA	inf	-	-	-	-	-	-	-	-	-	-	-
539	SIR%TDT	8.9e-05	1	4	2.3e-09	1	0.001	1	0.001	0.0023	global-SIR%TDT	CASSIrSTDTQYF	CASSIRSTDTQYF	TRBV19	TRBJ2-3	NA	NA	inf	-	-	-	-	-	-	-	-	-	-	-
539	SIR%TDT	8.9e-05	1	4	2.3e-09	1	0.001	1	0.001	0.0023	global-SIR%TDT	CASSIrSTDTQYF	CASSIRSTDTQYF	TRBV19	TRBJ2-3	NA	NA	inf	-	-	-	-	-	-	-	-	-	-	-
539	SIR%TDT	8.9e-05	1	4	2.3e-09	1	0.001	1	0.001	0.0023	global-SIR%TDT	CASSIrSTDTQYF	CASSIRSTDTQYF	TRBV19	TRBJ2-3	NA	NA	inf	-	-	-	-	-	-	-	-	-	-	-
539	SIR%TDT	8.9e-05	1	4	2.3e-09	1	0.001	1	0.001	0.0023	global-SIR%TDT	CASSIrSTDTQYF	CASSIRSTDTQYF	TRBV19	TRBJ2-3	NA	NA	inf	-	-	-	-	-	-	-	-	-	-	-
539	SIR%TDT	8.9e-05	1	4	2.3e-09	1	0.001	1	0.001	0.0023	global-SIR%TDT	CASSIrSTDTQYF	CASSIRSTDTQYF	TRBV19	TRBJ2-3	NA	NA	inf	-	-	-	-	-	-	-	-	-	-	-
539	SIR%TDT	8.9e-05	1	4	2.3e-09	1	0.001	1	0.001	0.0023	global-SIR%TDT	CASSIrSTDTQYF	CASSIRSTDTQYF	TRBV19	TRBJ2-3	NA	NA	inf	-	-	-	-	-	-	-	-	-	-	-
539	SIR%TDT	8.9e-05	1	4	2.3e-09	1	0.001	1	0.001	0.0023	global-SIR%TDT	CASSIrSTDTQYF	CASSIRSTDTQYF	TRBV19	TRBJ2-3	NA	NA	inf	-	-	-	-	-	-	-	-	-	-	-
539	SIR%TDT	8.9e-05	1	4	2.3e-09	1	0.001	1	0.001	0.0023	global-SIR%TDT	CASSIrSTDTQYF	CASSIRSTDTQYF	TRBV19	TRBJ2-3	NA	NA	inf	-	-	-	-	-	-	-	-	-	-	-
539	SIR%TDT	8.9e-05	1	4	2.3e-09	1	0.001	1	0.001	0.0023	global-SIR%TDT	CASSIrSTDTQYF	CASSIRSTDTQYF	TRBV19	TRBJ2-3	NA	NA	inf	-	-	-	-	-	-	-	-	-	-	-
539	SIR%TDT	8.9e-05	1	4	2.3e-09	1	0.001	1	0.001	0.0023	global-SIR%TDT	CASSIrSTDTQYF	CASSIRSTDTQYF	TRBV19	TRBJ2-3	NA	NA	inf	-	-	-	-	-	-	-	-	-	-	-
539	SIR%TDT	8.9e-05	1	4	2.3e-09	1	0.001	1	0.001	0.0023	global-SIR%TDT	CASSIrSTDTQYF	CASSIRSTDTQYF	TRBV19	TRBJ2-3	NA	NA	inf	-	-	-	-	-	-	-	-	-	-	-
539	SIR%TDT	8.9e-05	1	4	2.3e-09	1	0.001	1	0.001	0.0023	global-SIR%TDT	CASSIrSTDTQYF	CASSIRSTDTQYF	TRBV19	TRBJ2-3	NA	NA	inf	-	-	-	-	-	-	-	-	-	-	-
539	SIR%TDT	8.9e-05	1	4	2.3e-09	1	0.001	1	0.001	0.0023	global-SIR%TDT	CASSIrSTDTQYF	CASSIRSTDTQYF	TRBV19	TRBJ2-3	NA	NA	inf	-	-	-	-	-	-	-	-	-	-	-
539	SIR%TDT	8.9e-05	1	4	2.3e-09	1	0.001	1	0.001	0.0023	global-SIR%TDT	CASSIrSTDTQYF	CASSIRSTDTQYF	TRBV19	TRBJ2-3	NA	NA	inf	-	-	-	-	-	-	-	-	-	-	-
539	SIR%TDT	8.9e-05	1	4	2.3e-09	1	0.001	1	0.001	0.0023	global-SIR%TDT	CASSIrSTDTQYF	CASSIRSTDTQYF	TRBV19	TRBJ2-3	NA	NA	inf	-	-	-	-	-	-	-	-	-	-	-
539	SIR%TDT	8.9e-05	1	4	2.3e-09	1	0.001	1	0.001	0.0023	global-SIR%TDT	CASSIrSTDTQYF	CASSIRSTDTQYF	TRBV19	TRBJ2-3	NA	NA	inf	-	-	-	-	-	-	-	-	-	-	-
539	SIR%TDT	8.9e-05	1	4	2.3e-09	1	0.001	1	0.001	0.0023	global-SIR%TDT	CASSIrSTDTQYF	CASSIRSTDTQYF	TRBV19	TRBJ2-3	NA	NA	inf	-	-	-	-	-	-	-	-	-	-	-
539	SIR%TDT	8.9e-05	1	4	2.3e-09	1	0.001	1	0.001	0.0023	global-SIR%TDT	CASSIrSTDTQYF	CASSIRSTDTQYF	TRBV19	TRBJ2-3	NA	NA	inf	-	-	-	-	-	-	-	-	-	-	-
539	SIR%TDT	8.9e-05	1	4	2.3e-09	1	0.001	1	0.001	0.0023	global-SIR%TDT	CASSIrSTDTQYF	CASSIRSTDTQYF	TRBV19	TRBJ2-3	NA	NA	inf	-	-	-	-	-	-	-	-	-	-	-
539	SIR%TDT	8.9e-05	1	4	2.3e-09	1	0.001	1	0.001	0.0023	global-SIR%TDT	CASSIrSTDTQYF	CASSIRSTDTQYF	TRBV19	TRBJ2-3	NA	NA	inf	-	-	-	-	-	-	-	-	-	-	-
539	SIR%TDT	8.9e-05	1	4	2.3e-09	1	0.001	1	0.001	0.0023	global-SIR%TDT	CASSIrSTDTQYF	CASSIRSTDTQYF	TRBV19	TRBJ2-3	NA	NA	inf	-	-	-	-	-	-	-	-	-	-	-
539	SIR%TDT	8.9e-05	1	4	2.3e-09	1	0.001	1	0.001	0.0023	global-SIR%TDT	CASSIrSTDTQYF	CASSIRSTDTQYF	TRBV19	TRBJ2-3	NA	NA	inf	-	-	-	-	-	-	-	-	-	-	-
539	SIR%TDT	8.9e-05	1	4	2.3e-09	1	0.001	1	0.001	0.0023	global-SIR%TDT	CASSIrSTDTQYF	CASSIRSTDTQYF	TRBV19	TRBJ2-3	NA	NA	inf	-	-	-	-	-	-	-	-	-	-	-
539	SIR%TDT	8.9e-05	1	4	2.3e-09	1	0.001	1	0.001	0.0023	global-SIR%TDT	CASSIrSTDTQYF	CASSIRSTDTQYF	TRBV19	TRBJ2-3	NA	NA	inf	-	-	-	-	-	-	-	-	-	-	-
539	SIR%TDT	8.9e-05	1	4	2.3e-09	1	0.001	1	0.001	0.0023	global-SIR%TDT	CASSIrSTDTQYF	CASSIRSTDTQYF	TRBV19	TRBJ2-3	NA	NA	inf	-	-	-	-	-	-	-	-	-	-	-
539	SIR%TDT	8.9e-05	1	4	2.3e-09	1	0.001	1	0.001	0.0023	global-SIR%TDT	CASSIrSTDTQYF	CASSIRSTDTQYF	TRBV19	TRBJ2-3	NA	NA	inf	-	-	-	-	-	-	-	-	-	-	-
539	SIR%TDT	8.9e-05	1	4	2.3e-09	1	0.001	1	0.001	0.0023	global-SIR%TDT	CASSIrSTDTQYF	CASSIRSTDTQYF	TRBV19	TRBJ2-3	NA	NA	inf	-	-	-	-	-	-	-	-	-	-	-
539	SIR%TDT	8.9e-05	1	4	2.3e-09	1	0.001	1	0.001	0.0023	global-SIR%TDT	CASSIrSTDTQYF	CASSIRSTDTQYF	TRBV19	TRBJ2-3	NA	NA	inf	-	-	-	-	-	-	-	-	-	-	-
539	SIR%TDT	8.9e-05	1	4	2.3e-09	1	0.001	1	0.001	0.0023	global-SIR%TDT	CASSIrSTDTQYF	CASSIRSTDTQYF	TRBV19	TRBJ2-3	NA	NA	inf	-	-	-	-	-	-	-	-	-	-	-
539	SIR%TDT	8.9e-05	1	4	2.3e-09	1	0.001	1	0.001	0.0023	global-SIR%TDT	CASSIrSTDTQYF	CASSIRSTDTQYF	TRBV19	TRBJ2-3	NA	NA	inf	-	-	-	-	-	-	-	-	-	-	-
539	SIR%TDT	8.9e-05	1	4	2.3e-09	1	0.001	1	0.001	0.0023	global-SIR%TDT	CASSIrSTDTQYF	CASSIRSTDTQYF	TRBV19	TRBJ2-3	NA	NA	inf	-	-	-	-	-	-	-	-	-	-	-
539	SIR%TDT	8.9e-05	1	4	2.3e-09	1	0.001	1	0.001	0.0023	global-SIR%TDT	CASSIrSTDTQYF	CASSIRSTDTQYF	TRBV19	TRBJ2-3	NA	NA	inf	-	-	-	-	-	-	-	-	-	-	-
539	SIR%TDT	8.9e-05	1	4	2.3e-09	1	0.001	1	0.001	0.0023	global-SIR%TDT	CASSIrSTDTQYF	CASSIRSTDTQYF	TRBV19	TRBJ2-3	NA	NA	inf	-	-	-	-	-	-	-	-	-	-	-
539	SIR%TDT	8.9e-05	1	4	2.3e-09	1	0.001	1	0.001	0.0023	global-SIR%TDT	CASSIrSTDTQYF	CASSIRSTDTQYF	TRBV19	TRBJ2-3	NA	NA	inf	-	-	-	-	-	-	-	-	-	-	-
539	SIR%TDT	8.9e-05	1	4	2.3e-09	1	0.001	1	0.001	0.0023	global-SIR%TDT	CASSIrSTDTQYF	CASSIRSTDTQYF	TRBV19	TRBJ2-3	NA	NA	inf	-	-	-	-	-	-	-	-	-	-	-
539	SIR%TDT	8.9e-05	1	4	2.3e-09	1	0.001	1	0.001	0.0023	global-SIR%TDT	CASSIrSTDTQYF	CASSIRSTDTQYF	TRBV19	TRBJ2-3	NA	NA	inf	-	-	-	-	-	-	-	-	-	-	-
539	SIR%TDT	8.9e-05	1	4	2.3e-09	1	0.001	1	0.001	0.0023	global-SIR%TDT	CASSIrSTDTQYF	CASSIRSTDTQYF	TRBV19	TRBJ2-3	NA	NA	inf	-	-	-	-	-	-	-	-	-	-	-
539	SIR%TDT	8.9e-05	1	4	2.3e-09	1	0.001	1	0.001	0.0023	global-SIR%TDT	CASSIrSTDTQYF	CASSIRSTDTQYF	TRBV19	TRBJ2-3	NA	NA	inf	-	-	-	-	-	-	-	-	-	-	-
539	SIR%TDT	8.9e-05	1	4	2.3e-09	1	0.001	1	0.001	0.0023	global-SIR%TDT	CASSIrSTDTQYF	CASSIRSTDTQYF	TRBV19	TRBJ2-3	NA	NA	inf	-	-	-	-	-	-	-	-	-	-	-
539	SIR%TDT	8.9e-05	1	4	2.3e-09	1	0.001	1	0.001	0.0023	global-SIR%TDT	CANSirSTDTQYF	CANSIRSTDTQYF	TRBV19	TRBJ2-3	NA	NA	inf	-	-	-	-	-	-	-	-	-	-	-
539	SIR%TDT	8.9e-05	1	4	2.3e-09	1	0.001	1	0.001	0.0023	global-SIR%TDT	CAcsirSTDTQYF	CACSIRSTDTQYF	TRBV19	TRBJ2-3	NA	NA	inf	-	-	-	-	-	-	-	-	-	-	-
539	SIR%TDT	8.9e-05	1	4	2.3e-09	1	0.001	1	0.001	0.0023	global-SIR%TDT	CASSIraTDTQYF	CASSIRATDTQYF	TRBV19	TRBJ2-3	NA	NA	inf	-	-	-	-	-	-	-	-	-	-	-
540	S%RSGGE	8.9e-05	1	4	1.3e-09	1	0.001	0.55	0.001	0.0023	global-S%RSGGE	CASSPrSGGEQFF	CASSPRSGGEQFF	TRBV19	TRBJ2-1	NA	NA	inf	-	-	-	-	-	-	-	-	-	-	-
540	S%RSGGE	8.9e-05	1	4	1.3e-09	1	0.001	0.55	0.001	0.0023	global-S%RSGGE	CASSRrSGGEQYF	CASSRRSGGEQYF	TRBV19	TRBJ2-7	NA	NA	inf	-	-	-	-	-	-	-	-	-	-	-
540	S%RSGGE	8.9e-05	1	4	1.3e-09	1	0.001	0.55	0.001	0.0023	global-S%RSGGE	CASSIrSGGEQFF	CASSIRSGGEQFF	TRBV19	TRBJ2-1	NA	NA	inf	-	-	-	-	-	-	-	-	-	-	-
540	S%RSGGE	8.9e-05	1	4	1.3e-09	1	0.001	0.55	0.001	0.0023	global-S%RSGGE	CASSIrSGGEQYF	CASSIRSGGEQYF	TRBV19	TRBJ2-7	NA	NA	inf	-	-	-	-	-	-	-	-	-	-	-
541	SLR%SGE	8.9e-05	1	4	1.4e-09	1	0.001	0.59	0.001	0.0023	global-SLR%SGE	CASSLraSGEQYF	CASSLRASGEQYF	TRBV19	TRBJ2-7	NA	NA	inf	-	-	-	-	-	-	-	-	-	-	-
541	SLR%SGE	8.9e-05	1	4	1.4e-09	1	0.001	0.59	0.001	0.0023	global-SLR%SGE	CASSLrssGELFF	CASSLRSSGELFF	TRBV19	TRBJ2-2	NA	NA	inf	-	-	-	-	-	-	-	-	-	-	-
541	SLR%SGE	8.9e-05	1	4	1.4e-09	1	0.001	0.59	0.001	0.0023	global-SLR%SGE	CASSLrgSGEQFF	CASSLRGSGEQFF	TRBV19	TRBJ2-1	NA	NA	inf	-	-	-	-	-	-	-	-	-	-	-
541	SLR%SGE	8.9e-05	1	4	1.4e-09	1	0.001	0.59	0.001	0.0023	global-SLR%SGE	CANSlrgSGEQFF	CANSLRGSGEQFF	TRBV19	TRBJ2-1	NA	NA	inf	-	-	-	-	-	-	-	-	-	-	-
542	SL%ASGSSYNE	8.9e-05	1	4	2.3e-09	1	0.001	1	0.001	0.0023	global-SL%ASGSSYNE	CASSLqaSGsSYNEQFF	CASSLQASGSSYNEQFF	TRBV5-1	TRBJ2-1	NA	NA	0	-	-	-	-	-	-	-	-	-	-	-
542	SL%ASGSSYNE	8.9e-05	1	4	2.3e-09	1	0.001	1	0.001	0.0023	global-SL%ASGSSYNE	CASSLeaSGsSYNEQFF	CASSLEASGSSYNEQFF	TRBV5-1	TRBJ2-1	NA	NA	0	-	-	-	-	-	-	-	-	-	-	-
542	SL%ASGSSYNE	8.9e-05	1	4	2.3e-09	1	0.001	1	0.001	0.0023	global-SL%ASGSSYNE	CASSLdaSGsSYNEQFF	CASSLDASGSSYNEQFF	TRBV5-1	TRBJ2-1	NA	NA	0	-	-	-	-	-	-	-	-	-	-	-
542	SL%ASGSSYNE	8.9e-05	1	4	2.3e-09	1	0.001	1	0.001	0.0023	global-SL%ASGSSYNE	CASSLlaSGsSYNEQFF	CASSLLASGSSYNEQFF	TRBV5-1	TRBJ2-1	NA	NA	0	-	-	-	-	-	-	-	-	-	-	-
543	SSAN%G	8.9e-05	1	4	2.3e-09	1	0.001	1	0.001	0.0023	global-SSAN%G	CAcssaNYGYTF	CACSSANYGYTF	TRBV12-4	TRBJ1-2	NA	NA	0	-	-	-	-	-	-	-	-	-	-	-
543	SSAN%G	8.9e-05	1	4	2.3e-09	1	0.001	1	0.001	0.0023	global-SSAN%G	CASSSaNYGYTF	CASSSANYGYTF	TRBV12-3	TRBJ1-2	NA	NA	0	-	-	-	-	-	-	-	-	-	-	-
543	SSAN%G	8.9e-05	1	4	2.3e-09	1	0.001	1	0.001	0.0023	global-SSAN%G	CASSSaNYGYTF	CASSSANYGYTF	TRBV12-4	TRBJ1-2	NA	NA	0	-	-	-	-	-	-	-	-	-	-	-
543	SSAN%G	8.9e-05	1	4	2.3e-09	1	0.001	1	0.001	0.0023	global-SSAN%G	CASSSaNYGYTF	CASSSANYGYTF	TRBV12-4	TRBJ1-2	NA	NA	0	-	-	-	-	-	-	-	-	-	-	-
543	SSAN%G	8.9e-05	1	4	2.3e-09	1	0.001	1	0.001	0.0023	global-SSAN%G	CASSSaNYGYTF	CASSSANYGYTF	TRBV12-4	TRBJ1-2	NA	NA	0	-	-	-	-	-	-	-	-	-	-	-
543	SSAN%G	8.9e-05	1	4	2.3e-09	1	0.001	1	0.001	0.0023	global-SSAN%G	CASSSaNYGYTF	CASSSANYGYTF	TRBV12-3	TRBJ1-2	NA	NA	0	-	-	-	-	-	-	-	-	-	-	-
543	SSAN%G	8.9e-05	1	4	2.3e-09	1	0.001	1	0.001	0.0023	global-SSAN%G	CASSSaNYGYTF	CASSSANYGYTF	TRBV27	TRBJ1-2	NA	NA	0	-	-	-	-	-	-	-	-	-	-	-
543	SSAN%G	8.9e-05	1	4	2.3e-09	1	0.001	1	0.001	0.0023	global-SSAN%G	CASSSaNYGYTF	CASSSANYGYTF	TRBV12-3	TRBJ1-2	NA	NA	0	-	-	-	-	-	-	-	-	-	-	-
543	SSAN%G	8.9e-05	1	4	2.3e-09	1	0.001	1	0.001	0.0023	global-SSAN%G	CASSSaNYGYTF	CASSSANYGYTF	TRBV11-1	TRBJ1-2	NA	NA	0	-	-	-	-	-	-	-	-	-	-	-
543	SSAN%G	8.9e-05	1	4	2.3e-09	1	0.001	1	0.001	0.0023	global-SSAN%G	CASSSaNYGYTF	CASSSANYGYTF	TRBV11-1	TRBJ1-2	NA	NA	0	-	-	-	-	-	-	-	-	-	-	-
543	SSAN%G	8.9e-05	1	4	2.3e-09	1	0.001	1	0.001	0.0023	global-SSAN%G	CASSSaNYGYTF	CASSSANYGYTF	TRBV11-1	TRBJ1-2	NA	NA	0	-	-	-	-	-	-	-	-	-	-	-
543	SSAN%G	8.9e-05	1	4	2.3e-09	1	0.001	1	0.001	0.0023	global-SSAN%G	CASSSaNYGYTF	CASSSANYGYTF	TRBV12-3	TRBJ1-2	NA	NA	0	-	-	-	-	-	-	-	-	-	-	-
543	SSAN%G	8.9e-05	1	4	2.3e-09	1	0.001	1	0.001	0.0023	global-SSAN%G	CASSSaNYGYTF	CASSSANYGYTF	TRBV12-3	TRBJ1-2	NA	NA	0	-	-	-	-	-	-	-	-	-	-	-
543	SSAN%G	8.9e-05	1	4	2.3e-09	1	0.001	1	0.001	0.0023	global-SSAN%G	CASSSaNYGYTF	CASSSANYGYTF	TRBV12-4	TRBJ1-2	NA	NA	0	-	-	-	-	-	-	-	-	-	-	-
543	SSAN%G	8.9e-05	1	4	2.3e-09	1	0.001	1	0.001	0.0023	global-SSAN%G	CASSSaNYGYTF	CASSSANYGYTF	TRBV12-4	TRBJ1-2	NA	NA	0	-	-	-	-	-	-	-	-	-	-	-
543	SSAN%G	8.9e-05	1	4	2.3e-09	1	0.001	1	0.001	0.0023	global-SSAN%G	CASSSaNYGYTF	CASSSANYGYTF	TRBV12-4	TRBJ1-2	NA	NA	0	-	-	-	-	-	-	-	-	-	-	-
543	SSAN%G	8.9e-05	1	4	2.3e-09	1	0.001	1	0.001	0.0023	global-SSAN%G	CASSSaNYGYTF	CASSSANYGYTF	TRBV12-4	TRBJ1-2	NA	NA	0	-	-	-	-	-	-	-	-	-	-	-
543	SSAN%G	8.9e-05	1	4	2.3e-09	1	0.001	1	0.001	0.0023	global-SSAN%G	CASSSaNYGYTF	CASSSANYGYTF	TRBV12-4	TRBJ1-2	NA	NA	0	-	-	-	-	-	-	-	-	-	-	-
543	SSAN%G	8.9e-05	1	4	2.3e-09	1	0.001	1	0.001	0.0023	global-SSAN%G	CASSSaNYGYTF	CASSSANYGYTF	TRBV12-4	TRBJ1-2	NA	NA	0	-	-	-	-	-	-	-	-	-	-	-
543	SSAN%G	8.9e-05	1	4	2.3e-09	1	0.001	1	0.001	0.0023	global-SSAN%G	CASSSaNYGYTF	CASSSANYGYTF	TRBV12-4	TRBJ1-2	NA	NA	0	-	-	-	-	-	-	-	-	-	-	-
543	SSAN%G	8.9e-05	1	4	2.3e-09	1	0.001	1	0.001	0.0023	global-SSAN%G	CASSSaNYGYTF	CASSSANYGYTF	TRBV12-4	TRBJ1-2	NA	NA	0	-	-	-	-	-	-	-	-	-	-	-
543	SSAN%G	8.9e-05	1	4	2.3e-09	1	0.001	1	0.001	0.0023	global-SSAN%G	CASSSaNYGYTF	CASSSANYGYTF	TRBV19	TRBJ1-2	NA	NA	0	-	-	-	-	-	-	-	-	-	-	-
543	SSAN%G	8.9e-05	1	4	2.3e-09	1	0.001	1	0.001	0.0023	global-SSAN%G	CASSSaNYGYTF	CASSSANYGYTF	TRBV19	TRBJ1-2	NA	NA	0	-	-	-	-	-	-	-	-	-	-	-
543	SSAN%G	8.9e-05	1	4	2.3e-09	1	0.001	1	0.001	0.0023	global-SSAN%G	CASSSaNYGYTF	CASSSANYGYTF	TRBV19	TRBJ1-2	NA	NA	0	-	-	-	-	-	-	-	-	-	-	-
543	SSAN%G	8.9e-05	1	4	2.3e-09	1	0.001	1	0.001	0.0023	global-SSAN%G	CASSSaNYGYTF	CASSSANYGYTF	TRBV19	TRBJ1-2	NA	NA	0	-	-	-	-	-	-	-	-	-	-	-
543	SSAN%G	8.9e-05	1	4	2.3e-09	1	0.001	1	0.001	0.0023	global-SSAN%G	CASSSaNYGYTF	CASSSANYGYTF	TRBV19	TRBJ1-2	NA	NA	0	-	-	-	-	-	-	-	-	-	-	-
543	SSAN%G	8.9e-05	1	4	2.3e-09	1	0.001	1	0.001	0.0023	global-SSAN%G	CASSSaNYGYTF	CASSSANYGYTF	TRBV19	TRBJ1-2	NA	NA	0	-	-	-	-	-	-	-	-	-	-	-
543	SSAN%G	8.9e-05	1	4	2.3e-09	1	0.001	1	0.001	0.0023	global-SSAN%G	CASSSaNYGYTF	CASSSANYGYTF	TRBV19	TRBJ1-2	NA	NA	0	-	-	-	-	-	-	-	-	-	-	-
543	SSAN%G	8.9e-05	1	4	2.3e-09	1	0.001	1	0.001	0.0023	global-SSAN%G	CASSSaNYGYTF	CASSSANYGYTF	TRBV19	TRBJ1-2	NA	NA	0	-	-	-	-	-	-	-	-	-	-	-
543	SSAN%G	8.9e-05	1	4	2.3e-09	1	0.001	1	0.001	0.0023	global-SSAN%G	CASSSaNYGYTF	CASSSANYGYTF	TRBV19	TRBJ1-2	NA	NA	0	-	-	-	-	-	-	-	-	-	-	-
543	SSAN%G	8.9e-05	1	4	2.3e-09	1	0.001	1	0.001	0.0023	global-SSAN%G	CASSSaNYGYTF	CASSSANYGYTF	TRBV19	TRBJ1-2	NA	NA	0	-	-	-	-	-	-	-	-	-	-	-
543	SSAN%G	8.9e-05	1	4	2.3e-09	1	0.001	1	0.001	0.0023	global-SSAN%G	CASSSaNYGYTF	CASSSANYGYTF	TRBV19	TRBJ1-2	NA	NA	0	-	-	-	-	-	-	-	-	-	-	-
543	SSAN%G	8.9e-05	1	4	2.3e-09	1	0.001	1	0.001	0.0023	global-SSAN%G	CASSSaNYGYTF	CASSSANYGYTF	TRBV19	TRBJ1-2	NA	NA	0	-	-	-	-	-	-	-	-	-	-	-
543	SSAN%G	8.9e-05	1	4	2.3e-09	1	0.001	1	0.001	0.0023	global-SSAN%G	CASSSaNYGYTF	CASSSANYGYTF	TRBV11-1	TRBJ1-2	NA	NA	0	-	-	-	-	-	-	-	-	-	-	-
543	SSAN%G	8.9e-05	1	4	2.3e-09	1	0.001	1	0.001	0.0023	global-SSAN%G	CASSSaNYGYTF	CASSSANYGYTF	TRBV12-4	TRBJ1-2	NA	NA	inf	-	-	-	-	-	-	-	-	-	-	-
543	SSAN%G	8.9e-05	1	4	2.3e-09	1	0.001	1	0.001	0.0023	global-SSAN%G	CASSSaNYGYTF	CASSSANYGYTF	TRBV12-4	TRBJ1-2	NA	NA	0	-	-	-	-	-	-	-	-	-	-	-
543	SSAN%G	8.9e-05	1	4	2.3e-09	1	0.001	1	0.001	0.0023	global-SSAN%G	CASSSaNYGYTF	CASSSANYGYTF	TRBV12-3	TRBJ1-2	NA	NA	0	-	-	-	-	-	-	-	-	-	-	-
543	SSAN%G	8.9e-05	1	4	2.3e-09	1	0.001	1	0.001	0.0023	global-SSAN%G	CASSSaNYGYTF	CASSSANYGYTF	TRBV12-3	TRBJ1-2	NA	NA	0	-	-	-	-	-	-	-	-	-	-	-
543	SSAN%G	8.9e-05	1	4	2.3e-09	1	0.001	1	0.001	0.0023	global-SSAN%G	CASSSaNYGYTF	CASSSANYGYTF	TRBV12-3	TRBJ1-2	NA	NA	0	-	-	-	-	-	-	-	-	-	-	-
543	SSAN%G	8.9e-05	1	4	2.3e-09	1	0.001	1	0.001	0.0023	global-SSAN%G	CANSsaNYGYTF	CANSSANYGYTF	TRBV12-4	TRBJ1-2	NA	NA	0	-	-	-	-	-	-	-	-	-	-	-
543	SSAN%G	8.9e-05	1	4	2.3e-09	1	0.001	1	0.001	0.0023	global-SSAN%G	CASSSandGYTF	CASSSANDGYTF	TRBV12-4	TRBJ1-2	NA	NA	0	-	-	-	-	-	-	-	-	-	-	-
544	SFGQG%EK	8.9e-05	1	4	1.5e-09	1	0.001	0.62	0.001	0.0023	global-SFGQG%EK	CASSfGQGsEKLFF	CASSFGQGSEKLFF	TRBV27	TRBJ1-4	NA	NA	inf	-	-	-	-	-	-	-	-	-	-	-
544	SFGQG%EK	8.9e-05	1	4	1.5e-09	1	0.001	0.62	0.001	0.0023	global-SFGQG%EK	CASSfGQGdEKLFF	CASSFGQGDEKLFF	TRBV27	TRBJ1-4	NA	NA	inf	-	-	-	-	-	-	-	-	-	-	-
544	SFGQG%EK	8.9e-05	1	4	1.5e-09	1	0.001	0.62	0.001	0.0023	global-SFGQG%EK	CASSfGQGaEKLFF	CASSFGQGAEKLFF	TRBV27	TRBJ1-4	NA	NA	inf	-	-	-	-	-	-	-	-	-	-	-
544	SFGQG%EK	8.9e-05	1	4	1.5e-09	1	0.001	0.62	0.001	0.0023	global-SFGQG%EK	CASSfGQGaEKLFF	CASSFGQGAEKLFF	TRBV27	TRBJ1-4	NA	NA	inf	-	-	-	-	-	-	-	-	-	-	-
544	SFGQG%EK	8.9e-05	1	4	1.5e-09	1	0.001	0.62	0.001	0.0023	global-SFGQG%EK	CASSfGQGgEKLFF	CASSFGQGGEKLFF	TRBV27	TRBJ1-4	NA	NA	inf	-	-	-	-	-	-	-	-	-	-	-
545	STHH	9.5e-05	1	3	2.9e-09	1	0.001	0.47	0.001	0.0062	motif-STHH	CASSthhlgIQYF	CASSTHHLGIQYF	TRBV19	TRBJ2-4	NA	NA	inf	-	-	-	-	-	-	-	-	-	-	-
545	STHH	9.5e-05	1	3	2.9e-09	1	0.001	0.47	0.001	0.0062	motif-STHH	CASSthhgaEAFF	CASSTHHGAEAFF	TRBV19	TRBJ1-1	NA	NA	inf	-	-	-	-	-	-	-	-	-	-	-
545	STHH	9.5e-05	1	3	2.9e-09	1	0.001	0.47	0.001	0.0062	motif-STHH	CASSthhnNEQFF	CASSTHHNNEQFF	TRBV19	TRBJ2-1	NA	NA	inf	-	-	-	-	-	-	-	-	-	-	-
546	IVSR	9.5e-05	1	3	2.9e-09	1	0.001	0.47	0.001	0.0062	motif-IVSR	CASSIvsraEQYF	CASSIVSRAEQYF	TRBV19	TRBJ2-7	NA	NA	inf	-	-	-	-	-	-	-	-	-	-	-
546	IVSR	9.5e-05	1	3	2.9e-09	1	0.001	0.47	0.001	0.0062	motif-IVSR	CASSIvsrDTQYF	CASSIVSRDTQYF	TRBV19	TRBJ2-3	NA	NA	inf	-	-	-	-	-	-	-	-	-	-	-
546	IVSR	9.5e-05	1	3	2.9e-09	1	0.001	0.47	0.001	0.0062	motif-IVSR	CASSIvsrhEQFF	CASSIVSRHEQFF	TRBV19	TRBJ2-1	NA	NA	inf	-	-	-	-	-	-	-	-	-	-	-
547	EEVL	9.5e-05	1	3	0.00052	1	0.18	1	0.47	0.0062	motif-EEVL	CASSLyeevllSYNEQFF	CASSLYEEVLLSYNEQFF	TRBV11-2	TRBJ2-1	NA	NA	0	-	-	-	-	-	-	-	-	-	-	-
547	EEVL	9.5e-05	1	3	0.00052	1	0.18	1	0.47	0.0062	motif-EEVL	CASSEevlQETQYF	CASSEEVLQETQYF	TRBV7-9	TRBJ2-5	NA	NA	0	-	-	-	-	-	-	-	-	-	-	-
547	EEVL	9.5e-05	1	3	0.00052	1	0.18	1	0.47	0.0062	motif-EEVL	CSVEevlvgGYTF	CSVEEVLVGGYTF	TRBV29-1	TRBJ1-2	NA	NA	0	-	-	-	-	-	-	-	-	-	-	-
548	SHWQ	9.5e-05	1	3	0.00049	1	0.17	1	0.45	0.0062	motif-SHWQ	CASShwqtNTEAFF	CASSHWQTNTEAFF	TRBV4-1	TRBJ1-1	NA	NA	0	-	-	-	-	-	-	-	-	-	-	-
548	SHWQ	9.5e-05	1	3	0.00049	1	0.17	1	0.45	0.0062	motif-SHWQ	CASShwqiSNQPQHF	CASSHWQISNQPQHF	TRBV19	TRBJ1-5	NA	NA	0	-	-	-	-	-	-	-	-	-	-	-
548	SHWQ	9.5e-05	1	3	0.00049	1	0.17	1	0.45	0.0062	motif-SHWQ	CASShwqviadNTGELFF	CASSHWQVIADNTGELFF	TRBV5-8	TRBJ2-2	NA	NA	0	-	-	-	-	-	-	-	-	-	-	-
549	S%GTGGTE	0.0001	1	6	1.9e-07	1	0.16	1	0.001	0.0012	global-S%GTGGTE	CASSSGTGGTEAFF	CASSSGTGGTEAFF	TRBV5-5	TRBJ1-1	NA	NA	0	-	-	-	-	-	-	-	-	-	-	-
549	S%GTGGTE	0.0001	1	6	1.9e-07	1	0.16	1	0.001	0.0012	global-S%GTGGTE	CASSSGTGGTEAFF	CASSSGTGGTEAFF	TRBV19	TRBJ1-1	NA	NA	0	-	-	-	-	-	-	-	-	-	-	-
549	S%GTGGTE	0.0001	1	6	1.9e-07	1	0.16	1	0.001	0.0012	global-S%GTGGTE	CASSaGTGGTEAFF	CASSAGTGGTEAFF	TRBV6-4	TRBJ1-1	NA	NA	0	-	-	-	-	-	-	-	-	-	-	-
549	S%GTGGTE	0.0001	1	6	1.9e-07	1	0.16	1	0.001	0.0012	global-S%GTGGTE	CASSQGTGGTEAFF	CASSQGTGGTEAFF	TRBV4-1	TRBJ1-1	NA	NA	0	-	-	-	-	-	-	-	-	-	-	-
549	S%GTGGTE	0.0001	1	6	1.9e-07	1	0.16	1	0.001	0.0012	global-S%GTGGTE	CASSQGTGGTEAFF	CASSQGTGGTEAFF	TRBV4-1	TRBJ1-1	NA	NA	0	-	-	-	-	-	-	-	-	-	-	-
549	S%GTGGTE	0.0001	1	6	1.9e-07	1	0.16	1	0.001	0.0012	global-S%GTGGTE	CASSIGTGGTEAFF	CASSIGTGGTEAFF	TRBV19	TRBJ1-1	NA	NA	0	-	-	-	-	-	-	-	-	-	-	-
549	S%GTGGTE	0.0001	1	6	1.9e-07	1	0.16	1	0.001	0.0012	global-S%GTGGTE	CASSgGTGGTEAFF	CASSGGTGGTEAFF	TRBV9	TRBJ1-1	NA	NA	0	-	-	-	-	-	-	-	-	-	-	-
549	S%GTGGTE	0.0001	1	6	1.9e-07	1	0.16	1	0.001	0.0012	global-S%GTGGTE	CASSEGTGGTEAFF	CASSEGTGGTEAFF	TRBV6-1	TRBJ1-1	NA	NA	0	-	-	-	-	-	-	-	-	-	-	-
550	SLGS%E	0.00011	1	5	5.8e-07	1	0.4	1	0.001	0.0015	global-SLGS%E	CASSLgsTEAFF	CASSLGSTEAFF	TRBV11-2	TRBJ1-1	NA	NA	0	-	-	-	-	-	-	-	-	-	-	-
550	SLGS%E	0.00011	1	5	5.8e-07	1	0.4	1	0.001	0.0015	global-SLGS%E	CASSLgsaEAFF	CASSLGSAEAFF	TRBV5-5	TRBJ1-1	NA	NA	0	-	-	-	-	-	-	-	-	-	-	-
550	SLGS%E	0.00011	1	5	5.8e-07	1	0.4	1	0.001	0.0015	global-SLGS%E	CASSLgsaEAFF	CASSLGSAEAFF	TRBV5-5	TRBJ1-1	NA	NA	0	-	-	-	-	-	-	-	-	-	-	-
550	SLGS%E	0.00011	1	5	5.8e-07	1	0.4	1	0.001	0.0015	global-SLGS%E	CASSLgsaEAFF	CASSLGSAEAFF	TRBV5-5	TRBJ1-1	NA	NA	0	-	-	-	-	-	-	-	-	-	-	-
550	SLGS%E	0.00011	1	5	5.8e-07	1	0.4	1	0.001	0.0015	global-SLGS%E	CASSLgsNEQFF	CASSLGSNEQFF	TRBV7-6	TRBJ2-1	NA	NA	0	-	-	-	-	-	-	-	-	-	-	-
550	SLGS%E	0.00011	1	5	5.8e-07	1	0.4	1	0.001	0.0015	global-SLGS%E	CASSLgsNEQFF	CASSLGSNEQFF	TRBV7-9	TRBJ2-1	NA	NA	0	-	-	-	-	-	-	-	-	-	-	-
550	SLGS%E	0.00011	1	5	5.8e-07	1	0.4	1	0.001	0.0015	global-SLGS%E	CASSLgSYEQYF	CASSLGSYEQYF	TRBV13	TRBJ2-7	NA	NA	0	-	-	-	-	-	-	-	-	-	-	-
550	SLGS%E	0.00011	1	5	5.8e-07	1	0.4	1	0.001	0.0015	global-SLGS%E	CASSLgsGELFF	CASSLGSGELFF	TRBV12-3	TRBJ2-2	NA	NA	0	-	-	-	-	-	-	-	-	-	-	-
551	SP%SNE	0.00011	1	5	8e-08	1	0.055	1	0.001	0.0015	global-SP%SNE	CASSPisNEQFF	CASSPISNEQFF	TRBV28	TRBJ2-1	NA	NA	0	-	-	-	-	-	-	-	-	-	-	-
551	SP%SNE	0.00011	1	5	8e-08	1	0.055	1	0.001	0.0015	global-SP%SNE	CASSPvsNEQFF	CASSPVSNEQFF	TRBV28	TRBJ2-1	NA	NA	0	-	-	-	-	-	-	-	-	-	-	-
551	SP%SNE	0.00011	1	5	8e-08	1	0.055	1	0.001	0.0015	global-SP%SNE	CASSPssNEQFF	CASSPSSNEQFF	TRBV18	TRBJ2-1	NA	NA	0	-	-	-	-	-	-	-	-	-	-	-
551	SP%SNE	0.00011	1	5	8e-08	1	0.055	1	0.001	0.0015	global-SP%SNE	CASSPTSNEQFF	CASSPTSNEQFF	TRBV12-3	TRBJ2-1	NA	NA	0	-	-	-	-	-	-	-	-	-	-	-
551	SP%SNE	0.00011	1	5	8e-08	1	0.055	1	0.001	0.0015	global-SP%SNE	CASSPisnEQYF	CASSPISNEQYF	TRBV28	TRBJ2-7	NA	NA	0	-	-	-	-	-	-	-	-	-	-	-
552	SLGGT%E	0.00011	1	5	8.7e-09	1	0.006	1	0.001	0.0015	global-SLGGT%E	CASSLgGTYEQYF	CASSLGGTYEQYF	TRBV7-8	TRBJ2-7	NA	NA	0	-	-	-	-	-	-	-	-	-	-	-
552	SLGGT%E	0.00011	1	5	8.7e-09	1	0.006	1	0.001	0.0015	global-SLGGT%E	CASSLgGTYEQYF	CASSLGGTYEQYF	TRBV5-8	TRBJ2-7	NA	NA	0	-	-	-	-	-	-	-	-	-	-	-
552	SLGGT%E	0.00011	1	5	8.7e-09	1	0.006	1	0.001	0.0015	global-SLGGT%E	CASSLGGTGELFF	CASSLGGTGELFF	TRBV27	TRBJ2-2	NA	NA	0	-	-	-	-	-	-	-	-	-	-	-
552	SLGGT%E	0.00011	1	5	8.7e-09	1	0.006	1	0.001	0.0015	global-SLGGT%E	CASSLgGTTEAFF	CASSLGGTTEAFF	TRBV5-6	TRBJ1-1	NA	NA	0	-	-	-	-	-	-	-	-	-	-	-
552	SLGGT%E	0.00011	1	5	8.7e-09	1	0.006	1	0.001	0.0015	global-SLGGT%E	CASSLgGTvEAFF	CASSLGGTVEAFF	TRBV7-9	TRBJ1-1	NA	NA	0	-	-	-	-	-	-	-	-	-	-	-
552	SLGGT%E	0.00011	1	5	8.7e-09	1	0.006	1	0.001	0.0015	global-SLGGT%E	CASSLgGTNEQFF	CASSLGGTNEQFF	TRBV4-1	TRBJ2-1	NA	NA	0	-	-	-	-	-	-	-	-	-	-	-
552	SLGGT%E	0.00011	1	5	8.7e-09	1	0.006	1	0.001	0.0015	global-SLGGT%E	CASSLgGTNEQFF	CASSLGGTNEQFF	TRBV4-1	TRBJ2-1	NA	NA	0	-	-	-	-	-	-	-	-	-	-	-
552	SLGGT%E	0.00011	1	5	8.7e-09	1	0.006	1	0.001	0.0015	global-SLGGT%E	CASSLgGTNEQFF	CASSLGGTNEQFF	TRBV4-1	TRBJ2-1	NA	NA	0	-	-	-	-	-	-	-	-	-	-	-
552	SLGGT%E	0.00011	1	5	8.7e-09	1	0.006	1	0.001	0.0015	global-SLGGT%E	CASSLgGTNEQFF	CASSLGGTNEQFF	TRBV4-1	TRBJ2-1	NA	NA	0	-	-	-	-	-	-	-	-	-	-	-
552	SLGGT%E	0.00011	1	5	8.7e-09	1	0.006	1	0.001	0.0015	global-SLGGT%E	CASSLgGTNEQFF	CASSLGGTNEQFF	TRBV4-1	TRBJ2-1	NA	NA	0	-	-	-	-	-	-	-	-	-	-	-
552	SLGGT%E	0.00011	1	5	8.7e-09	1	0.006	1	0.001	0.0015	global-SLGGT%E	CASSLgGTNEQFF	CASSLGGTNEQFF	TRBV4-1	TRBJ2-1	NA	NA	0	-	-	-	-	-	-	-	-	-	-	-
552	SLGGT%E	0.00011	1	5	8.7e-09	1	0.006	1	0.001	0.0015	global-SLGGT%E	CASSLgGTNEQFF	CASSLGGTNEQFF	TRBV4-1	TRBJ2-1	NA	NA	0	-	-	-	-	-	-	-	-	-	-	-
552	SLGGT%E	0.00011	1	5	8.7e-09	1	0.006	1	0.001	0.0015	global-SLGGT%E	CASSLgGTNEQFF	CASSLGGTNEQFF	TRBV4-1	TRBJ2-1	NA	NA	0	-	-	-	-	-	-	-	-	-	-	-
552	SLGGT%E	0.00011	1	5	8.7e-09	1	0.006	1	0.001	0.0015	global-SLGGT%E	CASSLgGTNEQFF	CASSLGGTNEQFF	TRBV4-1	TRBJ2-1	NA	NA	0	-	-	-	-	-	-	-	-	-	-	-
553	S%GQAYE	0.00013	1	6	1.2e-09	1	0.001	1	0.001	0.0012	global-S%GQAYE	CASSIGQaYEQYF	CASSIGQAYEQYF	TRBV7-8	TRBJ2-7	NA	NA	0	-	-	-	-	-	-	-	-	-	-	-
553	S%GQAYE	0.00013	1	6	1.2e-09	1	0.001	1	0.001	0.0012	global-S%GQAYE	CASSLGQaYEQYF	CASSLGQAYEQYF	TRBV7-8	TRBJ2-7	NA	NA	0	-	-	-	-	-	-	-	-	-	-	-
553	S%GQAYE	0.00013	1	6	1.2e-09	1	0.001	1	0.001	0.0012	global-S%GQAYE	CASSLGQaYEQYF	CASSLGQAYEQYF	TRBV7-8	TRBJ2-7	NA	NA	0	-	-	-	-	-	-	-	-	-	-	-
553	S%GQAYE	0.00013	1	6	1.2e-09	1	0.001	1	0.001	0.0012	global-S%GQAYE	CASSLGQaYEQYF	CASSLGQAYEQYF	TRBV7-8	TRBJ2-7	NA	NA	0	-	-	-	-	-	-	-	-	-	-	-
553	S%GQAYE	0.00013	1	6	1.2e-09	1	0.001	1	0.001	0.0012	global-S%GQAYE	CASSLGQaYEQYF	CASSLGQAYEQYF	TRBV7-8	TRBJ2-7	NA	NA	0	-	-	-	-	-	-	-	-	-	-	-
553	S%GQAYE	0.00013	1	6	1.2e-09	1	0.001	1	0.001	0.0012	global-S%GQAYE	CASSLGQaYEQYF	CASSLGQAYEQYF	TRBV7-8	TRBJ2-7	NA	NA	0	-	-	-	-	-	-	-	-	-	-	-
553	S%GQAYE	0.00013	1	6	1.2e-09	1	0.001	1	0.001	0.0012	global-S%GQAYE	CASSLGQaYEQYF	CASSLGQAYEQYF	TRBV7-8	TRBJ2-7	NA	NA	0	-	-	-	-	-	-	-	-	-	-	-
553	S%GQAYE	0.00013	1	6	1.2e-09	1	0.001	1	0.001	0.0012	global-S%GQAYE	CASSLGQaYEQYF	CASSLGQAYEQYF	TRBV7-8	TRBJ2-7	NA	NA	0	-	-	-	-	-	-	-	-	-	-	-
553	S%GQAYE	0.00013	1	6	1.2e-09	1	0.001	1	0.001	0.0012	global-S%GQAYE	CASSLGQaYEQYF	CASSLGQAYEQYF	TRBV7-8	TRBJ2-7	NA	NA	0	-	-	-	-	-	-	-	-	-	-	-
553	S%GQAYE	0.00013	1	6	1.2e-09	1	0.001	1	0.001	0.0012	global-S%GQAYE	CASSLGQaYEQYF	CASSLGQAYEQYF	TRBV7-8	TRBJ2-7	NA	NA	0	-	-	-	-	-	-	-	-	-	-	-
553	S%GQAYE	0.00013	1	6	1.2e-09	1	0.001	1	0.001	0.0012	global-S%GQAYE	CASSLGQaYEQYF	CASSLGQAYEQYF	TRBV7-8	TRBJ2-7	NA	NA	0	-	-	-	-	-	-	-	-	-	-	-
553	S%GQAYE	0.00013	1	6	1.2e-09	1	0.001	1	0.001	0.0012	global-S%GQAYE	CASSLGQaYEQYF	CASSLGQAYEQYF	TRBV7-8	TRBJ2-7	NA	NA	0	-	-	-	-	-	-	-	-	-	-	-
553	S%GQAYE	0.00013	1	6	1.2e-09	1	0.001	1	0.001	0.0012	global-S%GQAYE	CASSLGQaYEQYF	CASSLGQAYEQYF	TRBV7-8	TRBJ2-7	NA	NA	0	-	-	-	-	-	-	-	-	-	-	-
553	S%GQAYE	0.00013	1	6	1.2e-09	1	0.001	1	0.001	0.0012	global-S%GQAYE	CASSLGQaYEQYF	CASSLGQAYEQYF	TRBV7-8	TRBJ2-7	NA	NA	0	-	-	-	-	-	-	-	-	-	-	-
553	S%GQAYE	0.00013	1	6	1.2e-09	1	0.001	1	0.001	0.0012	global-S%GQAYE	CASSLGQaYEQYF	CASSLGQAYEQYF	TRBV7-8	TRBJ2-7	NA	NA	0	-	-	-	-	-	-	-	-	-	-	-
553	S%GQAYE	0.00013	1	6	1.2e-09	1	0.001	1	0.001	0.0012	global-S%GQAYE	CASSLGQaYEQYF	CASSLGQAYEQYF	TRBV7-8	TRBJ2-7	NA	NA	0	-	-	-	-	-	-	-	-	-	-	-
553	S%GQAYE	0.00013	1	6	1.2e-09	1	0.001	1	0.001	0.0012	global-S%GQAYE	CASSSGQaYEQYF	CASSSGQAYEQYF	TRBV7-8	TRBJ2-7	NA	NA	0	-	-	-	-	-	-	-	-	-	-	-
553	S%GQAYE	0.00013	1	6	1.2e-09	1	0.001	1	0.001	0.0012	global-S%GQAYE	CASSSGQaYEQYF	CASSSGQAYEQYF	TRBV7-8	TRBJ2-7	NA	NA	0	-	-	-	-	-	-	-	-	-	-	-
553	S%GQAYE	0.00013	1	6	1.2e-09	1	0.001	1	0.001	0.0012	global-S%GQAYE	CASSVGQayelYF	CASSVGQAYELYF	TRBV7-8	TRBJ2-7	NA	NA	0	-	-	-	-	-	-	-	-	-	-	-
553	S%GQAYE	0.00013	1	6	1.2e-09	1	0.001	1	0.001	0.0012	global-S%GQAYE	CASSVGQaYEQYF	CASSVGQAYEQYF	TRBV7-8	TRBJ2-7	NA	NA	0	-	-	-	-	-	-	-	-	-	-	-
553	S%GQAYE	0.00013	1	6	1.2e-09	1	0.001	1	0.001	0.0012	global-S%GQAYE	CASSVGQaYEQYF	CASSVGQAYEQYF	TRBV7-8	TRBJ2-7	NA	NA	0	-	-	-	-	-	-	-	-	-	-	-
553	S%GQAYE	0.00013	1	6	1.2e-09	1	0.001	1	0.001	0.0012	global-S%GQAYE	CASSTGqaYEQYF	CASSTGQAYEQYF	TRBV7-8	TRBJ2-7	NA	NA	0	-	-	-	-	-	-	-	-	-	-	-
554	SI%SGQP	0.00016	1	3	3.5e-09	1	0.001	0.56	0.001	0.0062	global-SI%SGQP	CASSIfSGQPQHF	CASSIFSGQPQHF	TRBV19	TRBJ1-5	NA	NA	inf	-	-	-	-	-	-	-	-	-	-	-
554	SI%SGQP	0.00016	1	3	3.5e-09	1	0.001	0.56	0.001	0.0062	global-SI%SGQP	CASSIrSGQPQHF	CASSIRSGQPQHF	TRBV19	TRBJ1-5	NA	NA	inf	-	-	-	-	-	-	-	-	-	-	-
554	SI%SGQP	0.00016	1	3	3.5e-09	1	0.001	0.56	0.001	0.0062	global-SI%SGQP	CASSIySGQPQHF	CASSIYSGQPQHF	TRBV19	TRBJ1-5	NA	NA	inf	-	-	-	-	-	-	-	-	-	-	-
554	SI%SGQP	0.00016	1	3	3.5e-09	1	0.001	0.56	0.001	0.0062	global-SI%SGQP	CASSIySGQPQHF	CASSIYSGQPQHF	TRBV19	TRBJ1-5	NA	NA	inf	-	-	-	-	-	-	-	-	-	-	-
555	SIV%E	0.00016	1	3	6.2e-09	1	0.001	1	0.001	0.0062	global-SIV%E	CASSIvnEAFF	CASSIVNEAFF	TRBV12-4	TRBJ1-1	NA	NA	0	-	-	-	-	-	-	-	-	-	-	-
555	SIV%E	0.00016	1	3	6.2e-09	1	0.001	1	0.001	0.0062	global-SIV%E	CASSIvnEAFF	CASSIVNEAFF	TRBV12-4	TRBJ1-1	NA	NA	0	-	-	-	-	-	-	-	-	-	-	-
555	SIV%E	0.00016	1	3	6.2e-09	1	0.001	1	0.001	0.0062	global-SIV%E	CASSIvgEQFF	CASSIVGEQFF	TRBV19	TRBJ2-1	NA	NA	0	-	-	-	-	-	-	-	-	-	-	-
555	SIV%E	0.00016	1	3	6.2e-09	1	0.001	1	0.001	0.0062	global-SIV%E	CASSIvgEQFF	CASSIVGEQFF	TRBV19	TRBJ2-1	NA	NA	0	-	-	-	-	-	-	-	-	-	-	-
555	SIV%E	0.00016	1	3	6.2e-09	1	0.001	1	0.001	0.0062	global-SIV%E	CASSIvgEQFF	CASSIVGEQFF	TRBV19	TRBJ2-1	NA	NA	0	-	-	-	-	-	-	-	-	-	-	-
555	SIV%E	0.00016	1	3	6.2e-09	1	0.001	1	0.001	0.0062	global-SIV%E	CASSIvgEQFF	CASSIVGEQFF	TRBV19	TRBJ2-1	NA	NA	0	-	-	-	-	-	-	-	-	-	-	-
555	SIV%E	0.00016	1	3	6.2e-09	1	0.001	1	0.001	0.0062	global-SIV%E	CASSIvNEQFF	CASSIVNEQFF	TRBV19	TRBJ2-1	NA	NA	0	-	-	-	-	-	-	-	-	-	-	-
555	SIV%E	0.00016	1	3	6.2e-09	1	0.001	1	0.001	0.0062	global-SIV%E	CASSIvNEQFF	CASSIVNEQFF	TRBV12-3	TRBJ2-1	NA	NA	0	-	-	-	-	-	-	-	-	-	-	-
556	T%GQKNTE	0.00016	1	3	6.2e-09	1	0.001	1	0.001	0.0062	global-T%GQKNTE	CASTTGqkNTEAFF	CASTTGQKNTEAFF	TRBV6-1	TRBJ1-1	NA	NA	0	-	-	-	-	-	-	-	-	-	-	-
556	T%GQKNTE	0.00016	1	3	6.2e-09	1	0.001	1	0.001	0.0062	global-T%GQKNTE	CATTSGqkNTEAFF	CATTSGQKNTEAFF	TRBV6-1	TRBJ1-1	NA	NA	0	-	-	-	-	-	-	-	-	-	-	-
556	T%GQKNTE	0.00016	1	3	6.2e-09	1	0.001	1	0.001	0.0062	global-T%GQKNTE	CASTpGQkNTEAFF	CASTPGQKNTEAFF	TRBV6-1	TRBJ1-1	NA	NA	0	-	-	-	-	-	-	-	-	-	-	-
557	SIVGG%YNE	0.00016	1	3	3.6e-07	1	0.12	0.49	0.001	0.0062	global-SIVGG%YNE	CASSIvGGaYNEQFF	CASSIVGGAYNEQFF	TRBV19	TRBJ2-1	NA	NA	0	-	-	-	-	-	-	-	-	-	-	-
557	SIVGG%YNE	0.00016	1	3	3.6e-07	1	0.12	0.49	0.001	0.0062	global-SIVGG%YNE	CASSIvGGnYNEQFF	CASSIVGGNYNEQFF	TRBV19	TRBJ2-1	NA	NA	inf	-	-	-	-	-	-	-	-	-	-	-
557	SIVGG%YNE	0.00016	1	3	3.6e-07	1	0.12	0.49	0.001	0.0062	global-SIVGG%YNE	CASSIvGGgYNEQFF	CASSIVGGGYNEQFF	TRBV6-5	TRBJ2-1	NA	NA	0	-	-	-	-	-	-	-	-	-	-	-
558	SPGT%PNEK	0.00016	1	3	6.2e-09	1	0.001	1	0.001	0.0062	global-SPGT%PNEK	CASSPGTepNEKLFF	CASSPGTEPNEKLFF	TRBV28	TRBJ1-4	NA	NA	0	-	-	-	-	-	-	-	-	-	-	-
558	SPGT%PNEK	0.00016	1	3	6.2e-09	1	0.001	1	0.001	0.0062	global-SPGT%PNEK	CASSPGTapNEKLFF	CASSPGTAPNEKLFF	TRBV28	TRBJ1-4	NA	NA	0	-	-	-	-	-	-	-	-	-	-	-
558	SPGT%PNEK	0.00016	1	3	6.2e-09	1	0.001	1	0.001	0.0062	global-SPGT%PNEK	CASSPGTapNEKLFF	CASSPGTAPNEKLFF	TRBV28	TRBJ1-4	NA	NA	0	-	-	-	-	-	-	-	-	-	-	-
558	SPGT%PNEK	0.00016	1	3	6.2e-09	1	0.001	1	0.001	0.0062	global-SPGT%PNEK	CASSPGTGpNEKLFF	CASSPGTGPNEKLFF	TRBV28	TRBJ1-4	NA	NA	0	-	-	-	-	-	-	-	-	-	-	-
559	SS%TGAYE	0.00016	1	4	2.9e-07	1	0.12	1	0.001	0.0023	global-SS%TGAYE	CASSSkTGaYEQYF	CASSSKTGAYEQYF	TRBV27	TRBJ2-7	NA	NA	0	-	-	-	-	-	-	-	-	-	-	-
559	SS%TGAYE	0.00016	1	4	2.9e-07	1	0.12	1	0.001	0.0023	global-SS%TGAYE	CASSSwTGaYEQYF	CASSSWTGAYEQYF	TRBV19	TRBJ2-7	NA	NA	0	-	-	-	-	-	-	-	-	-	-	-
559	SS%TGAYE	0.00016	1	4	2.9e-07	1	0.12	1	0.001	0.0023	global-SS%TGAYE	CASSSGTGaYEQYF	CASSSGTGAYEQYF	TRBV7-9	TRBJ2-7	NA	NA	0	-	-	-	-	-	-	-	-	-	-	-
559	SS%TGAYE	0.00016	1	4	2.9e-07	1	0.12	1	0.001	0.0023	global-SS%TGAYE	CASSSaTGaYEQYF	CASSSATGAYEQYF	TRBV7-8	TRBJ2-7	NA	NA	0	-	-	-	-	-	-	-	-	-	-	-
559	SS%TGAYE	0.00016	1	4	2.9e-07	1	0.12	1	0.001	0.0023	global-SS%TGAYE	CASSSaTGaYEQYF	CASSSATGAYEQYF	TRBV7-8	TRBJ2-7	NA	NA	0	-	-	-	-	-	-	-	-	-	-	-
559	SS%TGAYE	0.00016	1	4	2.9e-07	1	0.12	1	0.001	0.0023	global-SS%TGAYE	CASSSaTGaYEQYF	CASSSATGAYEQYF	TRBV7-8	TRBJ2-7	NA	NA	0	-	-	-	-	-	-	-	-	-	-	-
560	SSRA%GE	0.00016	1	3	2.9e-09	1	0.001	0.47	0.001	0.0062	global-SSRA%GE	CASSSraAGEQFF	CASSSRAAGEQFF	TRBV19	TRBJ2-1	NA	NA	inf	-	-	-	-	-	-	-	-	-	-	-
560	SSRA%GE	0.00016	1	3	2.9e-09	1	0.001	0.47	0.001	0.0062	global-SSRA%GE	CASSSraTGELFF	CASSSRATGELFF	TRBV19	TRBJ2-2	NA	NA	inf	-	-	-	-	-	-	-	-	-	-	-
560	SSRA%GE	0.00016	1	3	2.9e-09	1	0.001	0.47	0.001	0.0062	global-SSRA%GE	CASSSrAGGEQYF	CASSSRAGGEQYF	TRBV19	TRBJ2-7	NA	NA	inf	-	-	-	-	-	-	-	-	-	-	-
561	SI%SQET	0.00016	1	3	4.5e-09	1	0.001	0.73	0.001	0.0062	global-SI%SQET	CASSIvsQETQYF	CASSIVSQETQYF	TRBV19	TRBJ2-5	NA	NA	inf	-	-	-	-	-	-	-	-	-	-	-
561	SI%SQET	0.00016	1	3	4.5e-09	1	0.001	0.73	0.001	0.0062	global-SI%SQET	CASSIvsQETQYF	CASSIVSQETQYF	TRBV19	TRBJ2-5	NA	NA	inf	-	-	-	-	-	-	-	-	-	-	-
561	SI%SQET	0.00016	1	3	4.5e-09	1	0.001	0.73	0.001	0.0062	global-SI%SQET	CASSIrsQETQYF	CASSIRSQETQYF	TRBV19	TRBJ2-5	NA	NA	inf	-	-	-	-	-	-	-	-	-	-	-
561	SI%SQET	0.00016	1	3	4.5e-09	1	0.001	0.73	0.001	0.0062	global-SI%SQET	CASSIrsQETQYF	CASSIRSQETQYF	TRBV19	TRBJ2-5	NA	NA	inf	-	-	-	-	-	-	-	-	-	-	-
561	SI%SQET	0.00016	1	3	4.5e-09	1	0.001	0.73	0.001	0.0062	global-SI%SQET	CASSIrsQETQYF	CASSIRSQETQYF	TRBV19	TRBJ2-5	NA	NA	inf	-	-	-	-	-	-	-	-	-	-	-
561	SI%SQET	0.00016	1	3	4.5e-09	1	0.001	0.73	0.001	0.0062	global-SI%SQET	CASSIisQETQYF	CASSIISQETQYF	TRBV19	TRBJ2-5	NA	NA	inf	-	-	-	-	-	-	-	-	-	-	-
562	SQV%GPDT	0.00016	1	3	1.7e-07	1	0.047	0.57	0.001	0.0062	global-SQV%GPDT	CASSQvGGpDTQYF	CASSQVGGPDTQYF	TRBV14	TRBJ2-3	NA	NA	inf	-	-	-	-	-	-	-	-	-	-	-
562	SQV%GPDT	0.00016	1	3	1.7e-07	1	0.047	0.57	0.001	0.0062	global-SQV%GPDT	CASSQvGGpDTQYF	CASSQVGGPDTQYF	TRBV3-1	TRBJ2-3	NA	NA	inf	-	-	-	-	-	-	-	-	-	-	-
562	SQV%GPDT	0.00016	1	3	1.7e-07	1	0.047	0.57	0.001	0.0062	global-SQV%GPDT	CASSQvSGpDTQYF	CASSQVSGPDTQYF	TRBV14	TRBJ2-3	NA	NA	inf	-	-	-	-	-	-	-	-	-	-	-
562	SQV%GPDT	0.00016	1	3	1.7e-07	1	0.047	0.57	0.001	0.0062	global-SQV%GPDT	CTSSQvGGpDTQYF	CTSSQVGGPDTQYF	TRBV7-2	TRBJ2-3	NA	NA	inf	-	-	-	-	-	-	-	-	-	-	-
563	SLRSA%E	0.00016	1	3	3.4e-09	1	0.001	0.56	0.001	0.0062	global-SLRSA%E	CASSLrsAGEQYF	CASSLRSAGEQYF	TRBV19	TRBJ2-7	NA	NA	inf	-	-	-	-	-	-	-	-	-	-	-
563	SLRSA%E	0.00016	1	3	3.4e-09	1	0.001	0.56	0.001	0.0062	global-SLRSA%E	CASSLrsaYEQYF	CASSLRSAYEQYF	TRBV19	TRBJ2-7	NA	NA	inf	-	-	-	-	-	-	-	-	-	-	-
563	SLRSA%E	0.00016	1	3	3.4e-09	1	0.001	0.56	0.001	0.0062	global-SLRSA%E	CASSLrsaYEQYF	CASSLRSAYEQYF	TRBV19	TRBJ2-7	NA	NA	inf	-	-	-	-	-	-	-	-	-	-	-
563	SLRSA%E	0.00016	1	3	3.4e-09	1	0.001	0.56	0.001	0.0062	global-SLRSA%E	CASSLrsaTEAFF	CASSLRSATEAFF	TRBV19	TRBJ1-1	NA	NA	inf	-	-	-	-	-	-	-	-	-	-	-
564	S%RAGYE	0.00016	1	4	1.7e-09	1	0.001	0.73	0.001	0.0023	global-S%RAGYE	CASSIrAGyEQFF	CASSIRAGYEQFF	TRBV19	TRBJ2-1	NA	NA	inf	-	-	-	-	-	-	-	-	-	-	-
564	S%RAGYE	0.00016	1	4	1.7e-09	1	0.001	0.73	0.001	0.0023	global-S%RAGYE	CASSIrAGyEQFF	CASSIRAGYEQFF	TRBV19	TRBJ2-1	NA	NA	inf	-	-	-	-	-	-	-	-	-	-	-
564	S%RAGYE	0.00016	1	4	1.7e-09	1	0.001	0.73	0.001	0.0023	global-S%RAGYE	CASSSrAGYEQYF	CASSSRAGYEQYF	TRBV19	TRBJ2-7	NA	NA	inf	-	-	-	-	-	-	-	-	-	-	-
564	S%RAGYE	0.00016	1	4	1.7e-09	1	0.001	0.73	0.001	0.0023	global-S%RAGYE	CASSmrAGYEQYF	CASSMRAGYEQYF	TRBV19	TRBJ2-7	NA	NA	inf	-	-	-	-	-	-	-	-	-	-	-
564	S%RAGYE	0.00016	1	4	1.7e-09	1	0.001	0.73	0.001	0.0023	global-S%RAGYE	CASSIrAGYEQYF	CASSIRAGYEQYF	TRBV19	TRBJ2-7	NA	NA	inf	-	-	-	-	-	-	-	-	-	-	-
564	S%RAGYE	0.00016	1	4	1.7e-09	1	0.001	0.73	0.001	0.0023	global-S%RAGYE	CASSIrAGYEQYF	CASSIRAGYEQYF	TRBV19	TRBJ2-7	NA	NA	inf	-	-	-	-	-	-	-	-	-	-	-
565	SLS%GGE	0.00016	1	4	4.3e-07	1	0.32	0.58	0.001	0.0023	global-SLS%GGE	CASSLspgGELFF	CASSLSPGGELFF	TRBV7-9	TRBJ2-2	NA	NA	0	-	-	-	-	-	-	-	-	-	-	-
565	SLS%GGE	0.00016	1	4	4.3e-07	1	0.32	0.58	0.001	0.0023	global-SLS%GGE	CASSLsQGgEAFF	CASSLSQGGEAFF	TRBV28	TRBJ1-1	NA	NA	inf	-	-	-	-	-	-	-	-	-	-	-
565	SLS%GGE	0.00016	1	4	4.3e-07	1	0.32	0.58	0.001	0.0023	global-SLS%GGE	CASSLSGGgEQFF	CASSLSGGGEQFF	TRBV7-3	TRBJ2-1	NA	NA	0	-	-	-	-	-	-	-	-	-	-	-
565	SLS%GGE	0.00016	1	4	4.3e-07	1	0.32	0.58	0.001	0.0023	global-SLS%GGE	CAWSlSGGgEAFF	CAWSLSGGGEAFF	TRBV30	TRBJ1-1	NA	NA	0	-	-	-	-	-	-	-	-	-	-	-
566	SI%AGGYNE	0.00016	1	3	3.7e-09	1	0.001	0.59	0.001	0.0062	global-SI%AGGYNE	CASSIgAGGYNEQFF	CASSIGAGGYNEQFF	TRBV19	TRBJ2-1	NA	NA	0	-	-	-	-	-	-	-	-	-	-	-
566	SI%AGGYNE	0.00016	1	3	3.7e-09	1	0.001	0.59	0.001	0.0062	global-SI%AGGYNE	CASSILAGGYNEQFF	CASSILAGGYNEQFF	TRBV19	TRBJ2-1	NA	NA	inf	-	-	-	-	-	-	-	-	-	-	-
566	SI%AGGYNE	0.00016	1	3	3.7e-09	1	0.001	0.59	0.001	0.0062	global-SI%AGGYNE	CASSIvAGGYNEQFF	CASSIVAGGYNEQFF	TRBV19	TRBJ2-1	NA	NA	0	-	-	-	-	-	-	-	-	-	-	-
566	SI%AGGYNE	0.00016	1	3	3.7e-09	1	0.001	0.59	0.001	0.0062	global-SI%AGGYNE	CASSIvAGGYNEQFF	CASSIVAGGYNEQFF	TRBV19	TRBJ2-1	NA	NA	0	-	-	-	-	-	-	-	-	-	-	-
567	SIRSG%T	0.00016	1	3	5.7e-09	1	0.001	0.91	0.001	0.0062	motif-SIRS motif-IRS global-SIRSG%T	CASSIrSGETQYF	CASSIRSGETQYF	TRBV19	TRBJ2-5	NA	NA	inf	-	-	-	-	-	-	-	-	-	-	-
567	SIRSG%T	0.00016	1	3	5.7e-09	1	0.001	0.91	0.001	0.0062	motif-SIRS motif-IRS global-SIRSG%T	CASSIrSGETQYF	CASSIRSGETQYF	TRBV19	TRBJ2-5	NA	NA	inf	-	-	-	-	-	-	-	-	-	-	-
567	SIRSG%T	0.00016	1	3	5.7e-09	1	0.001	0.91	0.001	0.0062	motif-SIRS motif-IRS global-SIRSG%T	CASSIrSGETQYF	CASSIRSGETQYF	TRBV19	TRBJ2-5	NA	NA	inf	-	-	-	-	-	-	-	-	-	-	-
567	SIRSG%T	0.00016	1	3	5.7e-09	1	0.001	0.91	0.001	0.0062	motif-SIRS motif-IRS global-SIRSG%T	CASSIrSGETQYF	CASSIRSGETQYF	TRBV19	TRBJ2-5	NA	NA	inf	-	-	-	-	-	-	-	-	-	-	-
567	SIRSG%T	0.00016	1	3	5.7e-09	1	0.001	0.91	0.001	0.0062	motif-SIRS motif-IRS global-SIRSG%T	CASSIrSGETQYF	CASSIRSGETQYF	TRBV19	TRBJ2-5	NA	NA	inf	-	-	-	-	-	-	-	-	-	-	-
567	SIRSG%T	0.00016	1	3	5.7e-09	1	0.001	0.91	0.001	0.0062	motif-SIRS motif-IRS global-SIRSG%T	CASSIrSGETQYF	CASSIRSGETQYF	TRBV19	TRBJ2-5	NA	NA	inf	-	-	-	-	-	-	-	-	-	-	-
567	SIRSG%T	0.00016	1	3	5.7e-09	1	0.001	0.91	0.001	0.0062	motif-SIRS motif-IRS global-SIRSG%T	CASSIrSGETQYF	CASSIRSGETQYF	TRBV19	TRBJ2-5	NA	NA	inf	-	-	-	-	-	-	-	-	-	-	-
567	SIRSG%T	0.00016	1	3	5.7e-09	1	0.001	0.91	0.001	0.0062	motif-SIRS motif-IRS global-SIRSG%T	CASSIrSGETQYF	CASSIRSGETQYF	TRBV19	TRBJ2-5	NA	NA	inf	-	-	-	-	-	-	-	-	-	-	-
567	SIRSG%T	0.00016	1	3	5.7e-09	1	0.001	0.91	0.001	0.0062	motif-SIRS motif-IRS global-SIRSG%T	CASSIrSGETQYF	CASSIRSGETQYF	TRBV19	TRBJ2-5	NA	NA	inf	-	-	-	-	-	-	-	-	-	-	-
567	SIRSG%T	0.00016	1	3	5.7e-09	1	0.001	0.91	0.001	0.0062	motif-SIRS motif-IRS global-SIRSG%T	CASSIrSGaTQYF	CASSIRSGATQYF	TRBV19	TRBJ2-5	NA	NA	inf	-	-	-	-	-	-	-	-	-	-	-
567	SIRSG%T	0.00016	1	3	5.7e-09	1	0.001	0.91	0.001	0.0062	motif-SIRS motif-IRS global-SIRSG%T	CASSIrSGDTQYF	CASSIRSGDTQYF	TRBV19	TRBJ2-3	NA	NA	inf	-	-	-	-	-	-	-	-	-	-	-
567	SIRSG%T	0.00016	1	3	5.7e-09	1	0.001	0.91	0.001	0.0062	motif-SIRS motif-IRS global-SIRSG%T	CASSIrSGDTQYF	CASSIRSGDTQYF	TRBV19	TRBJ2-3	NA	NA	inf	-	-	-	-	-	-	-	-	-	-	-
568	SQG%GE	0.00016	1	5	5.5e-08	1	0.045	0.84	0.001	0.0015	global-SQG%GE	CASSQgTGELFF	CASSQGTGELFF	TRBV5-4	TRBJ2-2	NA	NA	inf	-	-	-	-	-	-	-	-	-	-	-
568	SQG%GE	0.00016	1	5	5.5e-08	1	0.045	0.84	0.001	0.0015	global-SQG%GE	CASSQgTGELFF	CASSQGTGELFF	TRBV12-4	TRBJ2-2	NA	NA	0	-	-	-	-	-	-	-	-	-	-	-
568	SQG%GE	0.00016	1	5	5.5e-08	1	0.045	0.84	0.001	0.0015	global-SQG%GE	CASSQgTGELFF	CASSQGTGELFF	TRBV12-4	TRBJ2-2	NA	NA	0	-	-	-	-	-	-	-	-	-	-	-
568	SQG%GE	0.00016	1	5	5.5e-08	1	0.045	0.84	0.001	0.0015	global-SQG%GE	CASSQGGgEQYF	CASSQGGGEQYF	TRBV9	TRBJ2-7	NA	NA	0	-	-	-	-	-	-	-	-	-	-	-
568	SQG%GE	0.00016	1	5	5.5e-08	1	0.045	0.84	0.001	0.0015	global-SQG%GE	CASSQGGgEQYF	CASSQGGGEQYF	TRBV9	TRBJ2-7	NA	NA	0	-	-	-	-	-	-	-	-	-	-	-
568	SQG%GE	0.00016	1	5	5.5e-08	1	0.045	0.84	0.001	0.0015	global-SQG%GE	CASSQgsGELFF	CASSQGSGELFF	TRBV12-3	TRBJ2-2	NA	NA	0	-	-	-	-	-	-	-	-	-	-	-
568	SQG%GE	0.00016	1	5	5.5e-08	1	0.045	0.84	0.001	0.0015	global-SQG%GE	CASSQgRGEQFF	CASSQGRGEQFF	TRBV4-1	TRBJ2-1	NA	NA	0	-	-	-	-	-	-	-	-	-	-	-
568	SQG%GE	0.00016	1	5	5.5e-08	1	0.045	0.84	0.001	0.0015	global-SQG%GE	CASSQgaGELFF	CASSQGAGELFF	TRBV12-4	TRBJ2-2	NA	NA	inf	-	-	-	-	-	-	-	-	-	-	-
568	SQG%GE	0.00016	1	5	5.5e-08	1	0.045	0.84	0.001	0.0015	global-SQG%GE	CASSQgaGELFF	CASSQGAGELFF	TRBV12-4	TRBJ2-2	NA	NA	0	-	-	-	-	-	-	-	-	-	-	-
569	SRV%ADT	0.00016	1	3	6.2e-09	1	0.001	1	0.001	0.0062	global-SRV%ADT	CATSRvraDTQYF	CATSRVRADTQYF	TRBV15	TRBJ2-3	NA	NA	0	-	-	-	-	-	-	-	-	-	-	-
569	SRV%ADT	0.00016	1	3	6.2e-09	1	0.001	1	0.001	0.0062	global-SRV%ADT	CATSRvraDTQYF	CATSRVRADTQYF	TRBV15	TRBJ2-3	NA	NA	0	-	-	-	-	-	-	-	-	-	-	-
569	SRV%ADT	0.00016	1	3	6.2e-09	1	0.001	1	0.001	0.0062	global-SRV%ADT	CATSRvgaDTQYF	CATSRVGADTQYF	TRBV15	TRBJ2-3	NA	NA	0	-	-	-	-	-	-	-	-	-	-	-
569	SRV%ADT	0.00016	1	3	6.2e-09	1	0.001	1	0.001	0.0062	global-SRV%ADT	CASSRvgaDTQYF	CASSRVGADTQYF	TRBV6-3	TRBJ2-3	NA	NA	0	-	-	-	-	-	-	-	-	-	-	-
569	SRV%ADT	0.00016	1	3	6.2e-09	1	0.001	1	0.001	0.0062	global-SRV%ADT	CASSRvgaDTQYF	CASSRVGADTQYF	TRBV6-3	TRBJ2-3	NA	NA	0	-	-	-	-	-	-	-	-	-	-	-
570	S%EDSSYNE	0.00016	1	3	1e-06	1	0.17	1	0.001	0.0062	global-S%EDSSYNE	CASSVedsSYNEQFF	CASSVEDSSYNEQFF	TRBV9	TRBJ2-1	NA	NA	0	-	-	-	-	-	-	-	-	-	-	-
570	S%EDSSYNE	0.00016	1	3	1e-06	1	0.17	1	0.001	0.0062	global-S%EDSSYNE	CASSQedsSYNEQFF	CASSQEDSSYNEQFF	TRBV4-1	TRBJ2-1	NA	NA	0	-	-	-	-	-	-	-	-	-	-	-
570	S%EDSSYNE	0.00016	1	3	1e-06	1	0.17	1	0.001	0.0062	global-S%EDSSYNE	CAISledsSYNEQFF	CAISLEDSSYNEQFF	TRBV10-3	TRBJ2-1	NA	NA	0	-	-	-	-	-	-	-	-	-	-	-
571	SLN%E	0.00016	1	5	2.2e-08	1	0.02	0.76	0.001	0.0015	global-SLN%E	CASSLNTEAFF	CASSLNTEAFF	TRBV6-5	TRBJ1-1	NA	NA	inf	-	-	-	-	-	-	-	-	-	-	-
571	SLN%E	0.00016	1	5	2.2e-08	1	0.02	0.76	0.001	0.0015	global-SLN%E	CASSLNTEAFF	CASSLNTEAFF	TRBV6-5	TRBJ1-1	NA	NA	0	-	-	-	-	-	-	-	-	-	-	-
571	SLN%E	0.00016	1	5	2.2e-08	1	0.02	0.76	0.001	0.0015	global-SLN%E	CASSLNTEAFF	CASSLNTEAFF	TRBV6-5	TRBJ1-1	NA	NA	0	-	-	-	-	-	-	-	-	-	-	-
571	SLN%E	0.00016	1	5	2.2e-08	1	0.02	0.76	0.001	0.0015	global-SLN%E	CASSLnhEQFF	CASSLNHEQFF	TRBV13	TRBJ2-1	NA	NA	0	-	-	-	-	-	-	-	-	-	-	-
571	SLN%E	0.00016	1	5	2.2e-08	1	0.02	0.76	0.001	0.0015	global-SLN%E	CASSLnvEQYF	CASSLNVEQYF	TRBV7-8	TRBJ2-7	NA	NA	0	-	-	-	-	-	-	-	-	-	-	-
571	SLN%E	0.00016	1	5	2.2e-08	1	0.02	0.76	0.001	0.0015	global-SLN%E	CASSLnwEQYF	CASSLNWEQYF	TRBV11-2	TRBJ2-7	NA	NA	0	-	-	-	-	-	-	-	-	-	-	-
571	SLN%E	0.00016	1	5	2.2e-08	1	0.02	0.76	0.001	0.0015	global-SLN%E	CASSLnYEQYF	CASSLNYEQYF	TRBV11-2	TRBJ2-7	NA	NA	0	-	-	-	-	-	-	-	-	-	-	-
572	SYG%GTE	0.00016	1	4	1.6e-09	1	0.001	0.69	0.001	0.0023	global-SYG%GTE	CASSYgmgTEAFF	CASSYGMGTEAFF	TRBV6-3	TRBJ1-1	NA	NA	0	-	-	-	-	-	-	-	-	-	-	-
572	SYG%GTE	0.00016	1	4	1.6e-09	1	0.001	0.69	0.001	0.0023	global-SYG%GTE	CASSYgvgTEAFF	CASSYGVGTEAFF	TRBV6-5	TRBJ1-1	NA	NA	inf	-	-	-	-	-	-	-	-	-	-	-
572	SYG%GTE	0.00016	1	4	1.6e-09	1	0.001	0.69	0.001	0.0023	global-SYG%GTE	CASSYgegTEAFF	CASSYGEGTEAFF	TRBV6-5	TRBJ1-1	NA	NA	0	-	-	-	-	-	-	-	-	-	-	-
572	SYG%GTE	0.00016	1	4	1.6e-09	1	0.001	0.69	0.001	0.0023	global-SYG%GTE	CASSYGGgTEAFF	CASSYGGGTEAFF	TRBV6-2	TRBJ1-1	NA	NA	0	-	-	-	-	-	-	-	-	-	-	-
572	SYG%GTE	0.00016	1	4	1.6e-09	1	0.001	0.69	0.001	0.0023	global-SYG%GTE	CASSYGGgTEAFF	CASSYGGGTEAFF	TRBV6-3	TRBJ1-1	NA	NA	0	-	-	-	-	-	-	-	-	-	-	-
572	SYG%GTE	0.00016	1	4	1.6e-09	1	0.001	0.69	0.001	0.0023	global-SYG%GTE	CASSYGGgTEAFF	CASSYGGGTEAFF	TRBV6-3	TRBJ1-1	NA	NA	0	-	-	-	-	-	-	-	-	-	-	-
573	S%RASNE	0.00016	1	3	4.1e-09	1	0.001	0.66	0.001	0.0062	global-S%RASNE	CASSIrasNEQFF	CASSIRASNEQFF	TRBV19	TRBJ2-1	NA	NA	inf	-	-	-	-	-	-	-	-	-	-	-
573	S%RASNE	0.00016	1	3	4.1e-09	1	0.001	0.66	0.001	0.0062	global-S%RASNE	CASSIrasNEQFF	CASSIRASNEQFF	TRBV19	TRBJ2-1	NA	NA	inf	-	-	-	-	-	-	-	-	-	-	-
573	S%RASNE	0.00016	1	3	4.1e-09	1	0.001	0.66	0.001	0.0062	global-S%RASNE	CASSIrasNEQFF	CASSIRASNEQFF	TRBV19	TRBJ2-1	NA	NA	inf	-	-	-	-	-	-	-	-	-	-	-
573	S%RASNE	0.00016	1	3	4.1e-09	1	0.001	0.66	0.001	0.0062	global-S%RASNE	CASSnrasNEQFF	CASSNRASNEQFF	TRBV19	TRBJ2-1	NA	NA	inf	-	-	-	-	-	-	-	-	-	-	-
573	S%RASNE	0.00016	1	3	4.1e-09	1	0.001	0.66	0.001	0.0062	global-S%RASNE	CASStrasNEQFF	CASSTRASNEQFF	TRBV19	TRBJ2-1	NA	NA	inf	-	-	-	-	-	-	-	-	-	-	-
574	SIR%GGE	0.00016	1	3	2.9e-09	1	0.001	0.47	0.001	0.0062	global-SIR%GGE	CASSIRGggEQFF	CASSIRGGGEQFF	TRBV19	TRBJ2-1	NA	NA	inf	-	-	-	-	-	-	-	-	-	-	-
574	SIR%GGE	0.00016	1	3	2.9e-09	1	0.001	0.47	0.001	0.0062	global-SIR%GGE	CASSIrSGGEQYF	CASSIRSGGEQYF	TRBV19	TRBJ2-7	NA	NA	inf	-	-	-	-	-	-	-	-	-	-	-
574	SIR%GGE	0.00016	1	3	2.9e-09	1	0.001	0.47	0.001	0.0062	global-SIR%GGE	CASSIrSGGEQFF	CASSIRSGGEQFF	TRBV19	TRBJ2-1	NA	NA	inf	-	-	-	-	-	-	-	-	-	-	-
575	SIRA%GE	0.00016	1	3	5.1e-09	1	0.001	0.82	0.001	0.0062	motif-SIRA global-SIRA%GE	CASSIradGELFF	CASSIRADGELFF	TRBV19	TRBJ2-2	NA	NA	inf	-	-	-	-	-	-	-	-	-	-	-
575	SIRA%GE	0.00016	1	3	5.1e-09	1	0.001	0.82	0.001	0.0062	motif-SIRA global-SIRA%GE	CASSIraaGELFF	CASSIRAAGELFF	TRBV19	TRBJ2-2	NA	NA	inf	-	-	-	-	-	-	-	-	-	-	-
575	SIRA%GE	0.00016	1	3	5.1e-09	1	0.001	0.82	0.001	0.0062	motif-SIRA global-SIRA%GE	CASSIraaGELFF	CASSIRAAGELFF	TRBV19	TRBJ2-2	NA	NA	inf	-	-	-	-	-	-	-	-	-	-	-
575	SIRA%GE	0.00016	1	3	5.1e-09	1	0.001	0.82	0.001	0.0062	motif-SIRA global-SIRA%GE	CASSIraTGELFF	CASSIRATGELFF	TRBV19	TRBJ2-2	NA	NA	inf	-	-	-	-	-	-	-	-	-	-	-
575	SIRA%GE	0.00016	1	3	5.1e-09	1	0.001	0.82	0.001	0.0062	motif-SIRA global-SIRA%GE	CASSIraTGELFF	CASSIRATGELFF	TRBV19	TRBJ2-2	NA	NA	inf	-	-	-	-	-	-	-	-	-	-	-
575	SIRA%GE	0.00016	1	3	5.1e-09	1	0.001	0.82	0.001	0.0062	motif-SIRA global-SIRA%GE	CASSIraTGELFF	CASSIRATGELFF	TRBV19	TRBJ2-2	NA	NA	inf	-	-	-	-	-	-	-	-	-	-	-
575	SIRA%GE	0.00016	1	3	5.1e-09	1	0.001	0.82	0.001	0.0062	motif-SIRA global-SIRA%GE	CASSIraTGELFF	CASSIRATGELFF	TRBV19	TRBJ2-2	NA	NA	inf	-	-	-	-	-	-	-	-	-	-	-
575	SIRA%GE	0.00016	1	3	5.1e-09	1	0.001	0.82	0.001	0.0062	motif-SIRA global-SIRA%GE	CASSIraTGELFF	CASSIRATGELFF	TRBV19	TRBJ2-2	NA	NA	inf	-	-	-	-	-	-	-	-	-	-	-
576	S%RSSHE	0.00016	1	3	4.6e-09	1	0.001	0.75	0.001	0.0062	global-S%RSSHE	CASSmrsshEQYF	CASSMRSSHEQYF	TRBV19	TRBJ2-7	NA	NA	inf	-	-	-	-	-	-	-	-	-	-	-
576	S%RSSHE	0.00016	1	3	4.6e-09	1	0.001	0.75	0.001	0.0062	global-S%RSSHE	CASSIrsshEQFF	CASSIRSSHEQFF	TRBV19	TRBJ2-1	NA	NA	inf	-	-	-	-	-	-	-	-	-	-	-
576	S%RSSHE	0.00016	1	3	4.6e-09	1	0.001	0.75	0.001	0.0062	global-S%RSSHE	CASSIrsshEQYF	CASSIRSSHEQYF	TRBV19	TRBJ2-7	NA	NA	inf	-	-	-	-	-	-	-	-	-	-	-
576	S%RSSHE	0.00016	1	3	4.6e-09	1	0.001	0.75	0.001	0.0062	global-S%RSSHE	CASSIrsshEQYF	CASSIRSSHEQYF	TRBV19	TRBJ2-7	NA	NA	inf	-	-	-	-	-	-	-	-	-	-	-
576	S%RSSHE	0.00016	1	3	4.6e-09	1	0.001	0.75	0.001	0.0062	global-S%RSSHE	CASSIrsshEQYF	CASSIRSSHEQYF	TRBV19	TRBJ2-7	NA	NA	inf	-	-	-	-	-	-	-	-	-	-	-
576	S%RSSHE	0.00016	1	3	4.6e-09	1	0.001	0.75	0.001	0.0062	global-S%RSSHE	CASSIrsshEQYF	CASSIRSSHEQYF	TRBV19	TRBJ2-7	NA	NA	inf	-	-	-	-	-	-	-	-	-	-	-
576	S%RSSHE	0.00016	1	3	4.6e-09	1	0.001	0.75	0.001	0.0062	global-S%RSSHE	CASSIrsshEQYF	CASSIRSSHEQYF	TRBV19	TRBJ2-7	NA	NA	inf	-	-	-	-	-	-	-	-	-	-	-
577	SLTSGS%YNE	0.00016	1	3	6.2e-09	1	0.001	1	0.001	0.0062	global-SLTSGS%YNE	CASSLTSGsSYNEQFF	CASSLTSGSSYNEQFF	TRBV7-9	TRBJ2-1	NA	NA	0	-	-	-	-	-	-	-	-	-	-	-
577	SLTSGS%YNE	0.00016	1	3	6.2e-09	1	0.001	1	0.001	0.0062	global-SLTSGS%YNE	CASSLTSGspYNEQFF	CASSLTSGSPYNEQFF	TRBV27	TRBJ2-1	NA	NA	0	-	-	-	-	-	-	-	-	-	-	-
577	SLTSGS%YNE	0.00016	1	3	6.2e-09	1	0.001	1	0.001	0.0062	global-SLTSGS%YNE	CASSLTSGspYNEQFF	CASSLTSGSPYNEQFF	TRBV27	TRBJ2-1	NA	NA	0	-	-	-	-	-	-	-	-	-	-	-
577	SLTSGS%YNE	0.00016	1	3	6.2e-09	1	0.001	1	0.001	0.0062	global-SLTSGS%YNE	CASSLTSGspYNEQFF	CASSLTSGSPYNEQFF	TRBV27	TRBJ2-1	NA	NA	0	-	-	-	-	-	-	-	-	-	-	-
577	SLTSGS%YNE	0.00016	1	3	6.2e-09	1	0.001	1	0.001	0.0062	global-SLTSGS%YNE	CASSLTSGspynEQYF	CASSLTSGSPYNEQYF	TRBV27	TRBJ2-7	NA	NA	0	-	-	-	-	-	-	-	-	-	-	-
577	SLTSGS%YNE	0.00016	1	3	6.2e-09	1	0.001	1	0.001	0.0062	global-SLTSGS%YNE	CASSLTSGspynEQYF	CASSLTSGSPYNEQYF	TRBV27	TRBJ2-7	NA	NA	0	-	-	-	-	-	-	-	-	-	-	-
578	SIR%TGE	0.00016	1	4	2.3e-09	1	0.001	1	0.001	0.0023	global-SIR%TGE	CASSIryTGELFF	CASSIRYTGELFF	TRBV27	TRBJ2-2	NA	NA	0	-	-	-	-	-	-	-	-	-	-	-
578	SIR%TGE	0.00016	1	4	2.3e-09	1	0.001	1	0.001	0.0023	global-SIR%TGE	CASSIraTGELFF	CASSIRATGELFF	TRBV19	TRBJ2-2	NA	NA	inf	-	-	-	-	-	-	-	-	-	-	-
578	SIR%TGE	0.00016	1	4	2.3e-09	1	0.001	1	0.001	0.0023	global-SIR%TGE	CASSIraTGELFF	CASSIRATGELFF	TRBV19	TRBJ2-2	NA	NA	inf	-	-	-	-	-	-	-	-	-	-	-
578	SIR%TGE	0.00016	1	4	2.3e-09	1	0.001	1	0.001	0.0023	global-SIR%TGE	CASSIraTGELFF	CASSIRATGELFF	TRBV19	TRBJ2-2	NA	NA	inf	-	-	-	-	-	-	-	-	-	-	-
578	SIR%TGE	0.00016	1	4	2.3e-09	1	0.001	1	0.001	0.0023	global-SIR%TGE	CASSIraTGELFF	CASSIRATGELFF	TRBV19	TRBJ2-2	NA	NA	inf	-	-	-	-	-	-	-	-	-	-	-
578	SIR%TGE	0.00016	1	4	2.3e-09	1	0.001	1	0.001	0.0023	global-SIR%TGE	CASSIraTGELFF	CASSIRATGELFF	TRBV19	TRBJ2-2	NA	NA	inf	-	-	-	-	-	-	-	-	-	-	-
578	SIR%TGE	0.00016	1	4	2.3e-09	1	0.001	1	0.001	0.0023	global-SIR%TGE	CASSIrsTGELFF	CASSIRSTGELFF	TRBV19	TRBJ2-2	NA	NA	inf	-	-	-	-	-	-	-	-	-	-	-
578	SIR%TGE	0.00016	1	4	2.3e-09	1	0.001	1	0.001	0.0023	global-SIR%TGE	CASSIrsTGELFF	CASSIRSTGELFF	TRBV19	TRBJ2-2	NA	NA	inf	-	-	-	-	-	-	-	-	-	-	-
578	SIR%TGE	0.00016	1	4	2.3e-09	1	0.001	1	0.001	0.0023	global-SIR%TGE	CASSIrsTGELFF	CASSIRSTGELFF	TRBV19	TRBJ2-2	NA	NA	inf	-	-	-	-	-	-	-	-	-	-	-
578	SIR%TGE	0.00016	1	4	2.3e-09	1	0.001	1	0.001	0.0023	global-SIR%TGE	CASSIrsTGELFF	CASSIRSTGELFF	TRBV19	TRBJ2-2	NA	NA	0	-	-	-	-	-	-	-	-	-	-	-
578	SIR%TGE	0.00016	1	4	2.3e-09	1	0.001	1	0.001	0.0023	global-SIR%TGE	CASSIrsTGELFF	CASSIRSTGELFF	TRBV19	TRBJ2-2	NA	NA	0	-	-	-	-	-	-	-	-	-	-	-
578	SIR%TGE	0.00016	1	4	2.3e-09	1	0.001	1	0.001	0.0023	global-SIR%TGE	CASSIrsTGELFF	CASSIRSTGELFF	TRBV19	TRBJ2-2	NA	NA	inf	-	-	-	-	-	-	-	-	-	-	-
578	SIR%TGE	0.00016	1	4	2.3e-09	1	0.001	1	0.001	0.0023	global-SIR%TGE	CASSIrsTGELFF	CASSIRSTGELFF	TRBV19	TRBJ2-2	NA	NA	inf	-	-	-	-	-	-	-	-	-	-	-
578	SIR%TGE	0.00016	1	4	2.3e-09	1	0.001	1	0.001	0.0023	global-SIR%TGE	CASSIrsTGELFF	CASSIRSTGELFF	TRBV19	TRBJ2-2	NA	NA	inf	-	-	-	-	-	-	-	-	-	-	-
578	SIR%TGE	0.00016	1	4	2.3e-09	1	0.001	1	0.001	0.0023	global-SIR%TGE	CASSIrsTGELFF	CASSIRSTGELFF	TRBV19	TRBJ2-2	NA	NA	inf	-	-	-	-	-	-	-	-	-	-	-
578	SIR%TGE	0.00016	1	4	2.3e-09	1	0.001	1	0.001	0.0023	global-SIR%TGE	CASSIrsTGELFF	CASSIRSTGELFF	TRBV19	TRBJ2-2	NA	NA	inf	-	-	-	-	-	-	-	-	-	-	-
578	SIR%TGE	0.00016	1	4	2.3e-09	1	0.001	1	0.001	0.0023	global-SIR%TGE	CASSIrsTGELFF	CASSIRSTGELFF	TRBV19	TRBJ2-2	NA	NA	inf	-	-	-	-	-	-	-	-	-	-	-
578	SIR%TGE	0.00016	1	4	2.3e-09	1	0.001	1	0.001	0.0023	global-SIR%TGE	CASSIrsTGELFF	CASSIRSTGELFF	TRBV19	TRBJ2-2	NA	NA	inf	-	-	-	-	-	-	-	-	-	-	-
578	SIR%TGE	0.00016	1	4	2.3e-09	1	0.001	1	0.001	0.0023	global-SIR%TGE	CASSIrsTGELFF	CASSIRSTGELFF	TRBV19	TRBJ2-2	NA	NA	inf	-	-	-	-	-	-	-	-	-	-	-
578	SIR%TGE	0.00016	1	4	2.3e-09	1	0.001	1	0.001	0.0023	global-SIR%TGE	CASSIrsTGELFF	CASSIRSTGELFF	TRBV19	TRBJ2-2	NA	NA	inf	-	-	-	-	-	-	-	-	-	-	-
578	SIR%TGE	0.00016	1	4	2.3e-09	1	0.001	1	0.001	0.0023	global-SIR%TGE	CASSIrsTGELFF	CASSIRSTGELFF	TRBV19	TRBJ2-2	NA	NA	inf	-	-	-	-	-	-	-	-	-	-	-
578	SIR%TGE	0.00016	1	4	2.3e-09	1	0.001	1	0.001	0.0023	global-SIR%TGE	CASSIrsTGELFF	CASSIRSTGELFF	TRBV19	TRBJ2-2	NA	NA	inf	-	-	-	-	-	-	-	-	-	-	-
578	SIR%TGE	0.00016	1	4	2.3e-09	1	0.001	1	0.001	0.0023	global-SIR%TGE	CASSIrsTGELFF	CASSIRSTGELFF	TRBV19	TRBJ2-2	NA	NA	inf	-	-	-	-	-	-	-	-	-	-	-
578	SIR%TGE	0.00016	1	4	2.3e-09	1	0.001	1	0.001	0.0023	global-SIR%TGE	CASSIrsTGELFF	CASSIRSTGELFF	TRBV19	TRBJ2-2	NA	NA	inf	-	-	-	-	-	-	-	-	-	-	-
578	SIR%TGE	0.00016	1	4	2.3e-09	1	0.001	1	0.001	0.0023	global-SIR%TGE	CASSIrsTGELFF	CASSIRSTGELFF	TRBV19	TRBJ2-2	NA	NA	inf	-	-	-	-	-	-	-	-	-	-	-
578	SIR%TGE	0.00016	1	4	2.3e-09	1	0.001	1	0.001	0.0023	global-SIR%TGE	CASSIrsTGELFF	CASSIRSTGELFF	TRBV19	TRBJ2-2	NA	NA	inf	-	-	-	-	-	-	-	-	-	-	-
578	SIR%TGE	0.00016	1	4	2.3e-09	1	0.001	1	0.001	0.0023	global-SIR%TGE	CASSIrsTGELFF	CASSIRSTGELFF	TRBV19	TRBJ2-2	NA	NA	inf	-	-	-	-	-	-	-	-	-	-	-
578	SIR%TGE	0.00016	1	4	2.3e-09	1	0.001	1	0.001	0.0023	global-SIR%TGE	CASSIrsTGELFF	CASSIRSTGELFF	TRBV19	TRBJ2-2	NA	NA	inf	-	-	-	-	-	-	-	-	-	-	-
578	SIR%TGE	0.00016	1	4	2.3e-09	1	0.001	1	0.001	0.0023	global-SIR%TGE	CASSIrsTGELFF	CASSIRSTGELFF	TRBV19	TRBJ2-2	NA	NA	inf	-	-	-	-	-	-	-	-	-	-	-
578	SIR%TGE	0.00016	1	4	2.3e-09	1	0.001	1	0.001	0.0023	global-SIR%TGE	CASSIrsTGELFF	CASSIRSTGELFF	TRBV19	TRBJ2-2	NA	NA	inf	-	-	-	-	-	-	-	-	-	-	-
578	SIR%TGE	0.00016	1	4	2.3e-09	1	0.001	1	0.001	0.0023	global-SIR%TGE	CASSIrsTGELFF	CASSIRSTGELFF	TRBV19	TRBJ2-2	NA	NA	inf	-	-	-	-	-	-	-	-	-	-	-
578	SIR%TGE	0.00016	1	4	2.3e-09	1	0.001	1	0.001	0.0023	global-SIR%TGE	CASSIrsTGELFF	CASSIRSTGELFF	TRBV19	TRBJ2-2	NA	NA	inf	-	-	-	-	-	-	-	-	-	-	-
578	SIR%TGE	0.00016	1	4	2.3e-09	1	0.001	1	0.001	0.0023	global-SIR%TGE	CASSIrsTGELFF	CASSIRSTGELFF	TRBV19	TRBJ2-2	NA	NA	0	-	-	-	-	-	-	-	-	-	-	-
578	SIR%TGE	0.00016	1	4	2.3e-09	1	0.001	1	0.001	0.0023	global-SIR%TGE	CASSIrsTGELFF	CASSIRSTGELFF	TRBV19	TRBJ2-2	NA	NA	inf	-	-	-	-	-	-	-	-	-	-	-
578	SIR%TGE	0.00016	1	4	2.3e-09	1	0.001	1	0.001	0.0023	global-SIR%TGE	CASSIrsTGELFF	CASSIRSTGELFF	TRBV19	TRBJ2-2	NA	NA	inf	-	-	-	-	-	-	-	-	-	-	-
578	SIR%TGE	0.00016	1	4	2.3e-09	1	0.001	1	0.001	0.0023	global-SIR%TGE	CASSIrsTGELFF	CASSIRSTGELFF	TRBV19	TRBJ2-2	NA	NA	inf	-	-	-	-	-	-	-	-	-	-	-
578	SIR%TGE	0.00016	1	4	2.3e-09	1	0.001	1	0.001	0.0023	global-SIR%TGE	CASSIrsTGELFF	CASSIRSTGELFF	TRBV19	TRBJ2-2	NA	NA	inf	-	-	-	-	-	-	-	-	-	-	-
578	SIR%TGE	0.00016	1	4	2.3e-09	1	0.001	1	0.001	0.0023	global-SIR%TGE	CASSIrsTGELFF	CASSIRSTGELFF	TRBV19	TRBJ2-2	NA	NA	inf	-	-	-	-	-	-	-	-	-	-	-
578	SIR%TGE	0.00016	1	4	2.3e-09	1	0.001	1	0.001	0.0023	global-SIR%TGE	CASSIrsTGELFF	CASSIRSTGELFF	TRBV19	TRBJ2-2	NA	NA	inf	-	-	-	-	-	-	-	-	-	-	-
578	SIR%TGE	0.00016	1	4	2.3e-09	1	0.001	1	0.001	0.0023	global-SIR%TGE	CASSIrsTGELFF	CASSIRSTGELFF	TRBV19	TRBJ2-2	NA	NA	inf	-	-	-	-	-	-	-	-	-	-	-
578	SIR%TGE	0.00016	1	4	2.3e-09	1	0.001	1	0.001	0.0023	global-SIR%TGE	CASSIrsTGELFF	CASSIRSTGELFF	TRBV19	TRBJ2-2	NA	NA	inf	-	-	-	-	-	-	-	-	-	-	-
578	SIR%TGE	0.00016	1	4	2.3e-09	1	0.001	1	0.001	0.0023	global-SIR%TGE	CASSIrsTGELFF	CASSIRSTGELFF	TRBV19	TRBJ2-2	NA	NA	inf	-	-	-	-	-	-	-	-	-	-	-
578	SIR%TGE	0.00016	1	4	2.3e-09	1	0.001	1	0.001	0.0023	global-SIR%TGE	CASSIrsTGELFF	CASSIRSTGELFF	TRBV19	TRBJ2-2	NA	NA	inf	-	-	-	-	-	-	-	-	-	-	-
578	SIR%TGE	0.00016	1	4	2.3e-09	1	0.001	1	0.001	0.0023	global-SIR%TGE	CASSIrsTGELFF	CASSIRSTGELFF	TRBV19	TRBJ2-2	NA	NA	inf	-	-	-	-	-	-	-	-	-	-	-
578	SIR%TGE	0.00016	1	4	2.3e-09	1	0.001	1	0.001	0.0023	global-SIR%TGE	CASSIrpTGELFF	CASSIRPTGELFF	TRBV19	TRBJ2-2	NA	NA	inf	-	-	-	-	-	-	-	-	-	-	-
579	SPRS%VE	0.00016	1	3	3.4e-09	1	0.001	0.55	0.001	0.0062	global-SPRS%VE	CASSPrsavEQYF	CASSPRSAVEQYF	TRBV19	TRBJ2-7	NA	NA	inf	-	-	-	-	-	-	-	-	-	-	-
579	SPRS%VE	0.00016	1	3	3.4e-09	1	0.001	0.55	0.001	0.0062	global-SPRS%VE	CASSPrSGvEQFF	CASSPRSGVEQFF	TRBV19	TRBJ2-1	NA	NA	inf	-	-	-	-	-	-	-	-	-	-	-
579	SPRS%VE	0.00016	1	3	3.4e-09	1	0.001	0.55	0.001	0.0062	global-SPRS%VE	CASSPrSGvEQYF	CASSPRSGVEQYF	TRBV19	TRBJ2-7	NA	NA	inf	-	-	-	-	-	-	-	-	-	-	-
579	SPRS%VE	0.00016	1	3	3.4e-09	1	0.001	0.55	0.001	0.0062	global-SPRS%VE	CASSPrSGvEQYF	CASSPRSGVEQYF	TRBV19	TRBJ2-7	NA	NA	inf	-	-	-	-	-	-	-	-	-	-	-
580	S%GSHG	0.00016	1	3	5.5e-09	1	0.001	0.88	0.001	0.0062	global-S%GSHG	CASSIgshGYTF	CASSIGSHGYTF	TRBV19	TRBJ1-2	NA	NA	inf	-	-	-	-	-	-	-	-	-	-	-
580	S%GSHG	0.00016	1	3	5.5e-09	1	0.001	0.88	0.001	0.0062	global-S%GSHG	CASSIgshGYTF	CASSIGSHGYTF	TRBV19	TRBJ1-2	NA	NA	inf	-	-	-	-	-	-	-	-	-	-	-
580	S%GSHG	0.00016	1	3	5.5e-09	1	0.001	0.88	0.001	0.0062	global-S%GSHG	CASSIgshGYTF	CASSIGSHGYTF	TRBV19	TRBJ1-2	NA	NA	inf	-	-	-	-	-	-	-	-	-	-	-
580	S%GSHG	0.00016	1	3	5.5e-09	1	0.001	0.88	0.001	0.0062	global-S%GSHG	CASSIgshGYTF	CASSIGSHGYTF	TRBV19	TRBJ1-2	NA	NA	inf	-	-	-	-	-	-	-	-	-	-	-
580	S%GSHG	0.00016	1	3	5.5e-09	1	0.001	0.88	0.001	0.0062	global-S%GSHG	CASSIgshGYTF	CASSIGSHGYTF	TRBV19	TRBJ1-2	NA	NA	inf	-	-	-	-	-	-	-	-	-	-	-
580	S%GSHG	0.00016	1	3	5.5e-09	1	0.001	0.88	0.001	0.0062	global-S%GSHG	CASSIgshGYTF	CASSIGSHGYTF	TRBV19	TRBJ1-2	NA	NA	inf	-	-	-	-	-	-	-	-	-	-	-
580	S%GSHG	0.00016	1	3	5.5e-09	1	0.001	0.88	0.001	0.0062	global-S%GSHG	CASSfgshGYTF	CASSFGSHGYTF	TRBV19	TRBJ1-2	NA	NA	inf	-	-	-	-	-	-	-	-	-	-	-
580	S%GSHG	0.00016	1	3	5.5e-09	1	0.001	0.88	0.001	0.0062	global-S%GSHG	CASSfgshGYTF	CASSFGSHGYTF	TRBV19	TRBJ1-2	NA	NA	inf	-	-	-	-	-	-	-	-	-	-	-
580	S%GSHG	0.00016	1	3	5.5e-09	1	0.001	0.88	0.001	0.0062	global-S%GSHG	CASSfgshGYTF	CASSFGSHGYTF	TRBV19	TRBJ1-2	NA	NA	inf	-	-	-	-	-	-	-	-	-	-	-
580	S%GSHG	0.00016	1	3	5.5e-09	1	0.001	0.88	0.001	0.0062	global-S%GSHG	CASSmgshGYTF	CASSMGSHGYTF	TRBV19	TRBJ1-2	NA	NA	inf	-	-	-	-	-	-	-	-	-	-	-
581	S%PGENYG	0.00016	1	3	6.2e-09	1	0.001	1	0.001	0.0062	global-S%PGENYG	CASSPpgeNYGYTF	CASSPPGENYGYTF	TRBV7-3	TRBJ1-2	NA	NA	0	-	-	-	-	-	-	-	-	-	-	-
581	S%PGENYG	0.00016	1	3	6.2e-09	1	0.001	1	0.001	0.0062	global-S%PGENYG	CANSspgeNYGYTF	CANSSPGENYGYTF	TRBV7-3	TRBJ1-2	NA	NA	0	-	-	-	-	-	-	-	-	-	-	-
581	S%PGENYG	0.00016	1	3	6.2e-09	1	0.001	1	0.001	0.0062	global-S%PGENYG	CASSSpgeNYGYTF	CASSSPGENYGYTF	TRBV7-3	TRBJ1-2	NA	NA	0	-	-	-	-	-	-	-	-	-	-	-
582	SMGS%G	0.00016	1	3	5.9e-09	1	0.001	0.95	0.001	0.0062	global-SMGS%G	CASSmgsYGYTF	CASSMGSYGYTF	TRBV19	TRBJ1-2	NA	NA	inf	-	-	-	-	-	-	-	-	-	-	-
582	SMGS%G	0.00016	1	3	5.9e-09	1	0.001	0.95	0.001	0.0062	global-SMGS%G	CASSmgsYGYTF	CASSMGSYGYTF	TRBV19	TRBJ1-2	NA	NA	inf	-	-	-	-	-	-	-	-	-	-	-
582	SMGS%G	0.00016	1	3	5.9e-09	1	0.001	0.95	0.001	0.0062	global-SMGS%G	CASSmgsYGYTF	CASSMGSYGYTF	TRBV19	TRBJ1-2	NA	NA	inf	-	-	-	-	-	-	-	-	-	-	-
582	SMGS%G	0.00016	1	3	5.9e-09	1	0.001	0.95	0.001	0.0062	global-SMGS%G	CASSmgsYGYTF	CASSMGSYGYTF	TRBV19	TRBJ1-2	NA	NA	inf	-	-	-	-	-	-	-	-	-	-	-
582	SMGS%G	0.00016	1	3	5.9e-09	1	0.001	0.95	0.001	0.0062	global-SMGS%G	CASSmgsYGYTF	CASSMGSYGYTF	TRBV19	TRBJ1-2	NA	NA	inf	-	-	-	-	-	-	-	-	-	-	-
582	SMGS%G	0.00016	1	3	5.9e-09	1	0.001	0.95	0.001	0.0062	global-SMGS%G	CASSmgsYGYTF	CASSMGSYGYTF	TRBV19	TRBJ1-2	NA	NA	inf	-	-	-	-	-	-	-	-	-	-	-
582	SMGS%G	0.00016	1	3	5.9e-09	1	0.001	0.95	0.001	0.0062	global-SMGS%G	CASSmgsYGYTF	CASSMGSYGYTF	TRBV19	TRBJ1-2	NA	NA	inf	-	-	-	-	-	-	-	-	-	-	-
582	SMGS%G	0.00016	1	3	5.9e-09	1	0.001	0.95	0.001	0.0062	global-SMGS%G	CASSmgsYGYTF	CASSMGSYGYTF	TRBV19	TRBJ1-2	NA	NA	inf	-	-	-	-	-	-	-	-	-	-	-
582	SMGS%G	0.00016	1	3	5.9e-09	1	0.001	0.95	0.001	0.0062	global-SMGS%G	CASSmgsYGYTF	CASSMGSYGYTF	TRBV19	TRBJ1-2	NA	NA	inf	-	-	-	-	-	-	-	-	-	-	-
582	SMGS%G	0.00016	1	3	5.9e-09	1	0.001	0.95	0.001	0.0062	global-SMGS%G	CASSmgsYGYTF	CASSMGSYGYTF	TRBV19	TRBJ1-2	NA	NA	inf	-	-	-	-	-	-	-	-	-	-	-
582	SMGS%G	0.00016	1	3	5.9e-09	1	0.001	0.95	0.001	0.0062	global-SMGS%G	CASSmgsYGYTF	CASSMGSYGYTF	TRBV19	TRBJ1-2	NA	NA	inf	-	-	-	-	-	-	-	-	-	-	-
582	SMGS%G	0.00016	1	3	5.9e-09	1	0.001	0.95	0.001	0.0062	global-SMGS%G	CASSmgsYGYTF	CASSMGSYGYTF	TRBV19	TRBJ1-2	NA	NA	inf	-	-	-	-	-	-	-	-	-	-	-
582	SMGS%G	0.00016	1	3	5.9e-09	1	0.001	0.95	0.001	0.0062	global-SMGS%G	CASSmgshGYTF	CASSMGSHGYTF	TRBV19	TRBJ1-2	NA	NA	inf	-	-	-	-	-	-	-	-	-	-	-
582	SMGS%G	0.00016	1	3	5.9e-09	1	0.001	0.95	0.001	0.0062	global-SMGS%G	CASSmgsvGYTF	CASSMGSVGYTF	TRBV19	TRBJ1-2	NA	NA	inf	-	-	-	-	-	-	-	-	-	-	-
583	RD%TGNT	0.00016	1	3	6.2e-09	1	0.001	1	0.001	0.0062	global-RD%TGNT	CSARdetGNTIYF	CSARDETGNTIYF	TRBV20-1	TRBJ1-3	NA	NA	0	-	-	-	-	-	-	-	-	-	-	-
583	RD%TGNT	0.00016	1	3	6.2e-09	1	0.001	1	0.001	0.0062	global-RD%TGNT	CSARdqtGNTIYF	CSARDQTGNTIYF	TRBV20-1	TRBJ1-3	NA	NA	0	-	-	-	-	-	-	-	-	-	-	-
583	RD%TGNT	0.00016	1	3	6.2e-09	1	0.001	1	0.001	0.0062	global-RD%TGNT	CSARDRtGNTIYF	CSARDRTGNTIYF	TRBV20-1	TRBJ1-3	NA	NA	0	-	-	-	-	-	-	-	-	-	-	-
583	RD%TGNT	0.00016	1	3	6.2e-09	1	0.001	1	0.001	0.0062	global-RD%TGNT	CSARDRtGNTIYF	CSARDRTGNTIYF	TRBV20-1	TRBJ1-3	NA	NA	0	-	-	-	-	-	-	-	-	-	-	-
584	SIR%SDT	0.00016	1	3	4.7e-09	1	0.001	0.76	0.001	0.0062	global-SIR%SDT	CASSIRGsDTQYF	CASSIRGSDTQYF	TRBV19	TRBJ2-3	NA	NA	inf	-	-	-	-	-	-	-	-	-	-	-
584	SIR%SDT	0.00016	1	3	4.7e-09	1	0.001	0.76	0.001	0.0062	global-SIR%SDT	CASSIrasDTQYF	CASSIRASDTQYF	TRBV19	TRBJ2-3	NA	NA	inf	-	-	-	-	-	-	-	-	-	-	-
584	SIR%SDT	0.00016	1	3	4.7e-09	1	0.001	0.76	0.001	0.0062	global-SIR%SDT	CASSIrssDTQYF	CASSIRSSDTQYF	TRBV19	TRBJ2-3	NA	NA	inf	-	-	-	-	-	-	-	-	-	-	-
584	SIR%SDT	0.00016	1	3	4.7e-09	1	0.001	0.76	0.001	0.0062	global-SIR%SDT	CASSIrssDTQYF	CASSIRSSDTQYF	TRBV19	TRBJ2-3	NA	NA	inf	-	-	-	-	-	-	-	-	-	-	-
584	SIR%SDT	0.00016	1	3	4.7e-09	1	0.001	0.76	0.001	0.0062	global-SIR%SDT	CASSIrssDTQYF	CASSIRSSDTQYF	TRBV19	TRBJ2-3	NA	NA	inf	-	-	-	-	-	-	-	-	-	-	-
584	SIR%SDT	0.00016	1	3	4.7e-09	1	0.001	0.76	0.001	0.0062	global-SIR%SDT	CASSIrssDTQYF	CASSIRSSDTQYF	TRBV19	TRBJ2-3	NA	NA	inf	-	-	-	-	-	-	-	-	-	-	-
584	SIR%SDT	0.00016	1	3	4.7e-09	1	0.001	0.76	0.001	0.0062	global-SIR%SDT	CASSIrssDTQYF	CASSIRSSDTQYF	TRBV19	TRBJ2-3	NA	NA	inf	-	-	-	-	-	-	-	-	-	-	-
585	SPGLAGA%QET	0.00016	1	3	6.2e-09	1	0.001	1	0.001	0.0062	global-SPGLAGA%QET	CATSpGLAGafQETQYF	CATSPGLAGAFQETQYF	TRBV24-1	TRBJ2-5	NA	NA	0	-	-	-	-	-	-	-	-	-	-	-
585	SPGLAGA%QET	0.00016	1	3	6.2e-09	1	0.001	1	0.001	0.0062	global-SPGLAGA%QET	CATSpGLAGafQETQYF	CATSPGLAGAFQETQYF	TRBV24-1	TRBJ2-5	NA	NA	0	-	-	-	-	-	-	-	-	-	-	-
585	SPGLAGA%QET	0.00016	1	3	6.2e-09	1	0.001	1	0.001	0.0062	global-SPGLAGA%QET	CATSpGLAGayQETQYF	CATSPGLAGAYQETQYF	TRBV24-1	TRBJ2-5	NA	NA	0	-	-	-	-	-	-	-	-	-	-	-
585	SPGLAGA%QET	0.00016	1	3	6.2e-09	1	0.001	1	0.001	0.0062	global-SPGLAGA%QET	CATSpGLAGayQETQYF	CATSPGLAGAYQETQYF	TRBV24-1	TRBJ2-5	NA	NA	0	-	-	-	-	-	-	-	-	-	-	-
585	SPGLAGA%QET	0.00016	1	3	6.2e-09	1	0.001	1	0.001	0.0062	global-SPGLAGA%QET	CATSpGLAGahQETQYF	CATSPGLAGAHQETQYF	TRBV24-1	TRBJ2-5	NA	NA	0	-	-	-	-	-	-	-	-	-	-	-
585	SPGLAGA%QET	0.00016	1	3	6.2e-09	1	0.001	1	0.001	0.0062	global-SPGLAGA%QET	CATSpGLAGahQETQYF	CATSPGLAGAHQETQYF	TRBV24-1	TRBJ2-5	NA	NA	0	-	-	-	-	-	-	-	-	-	-	-
586	SGRSA%E	0.00016	1	3	4.4e-09	1	0.001	0.71	0.001	0.0062	global-SGRSA%E	CASSGRsaGELFF	CASSGRSAGELFF	TRBV19	TRBJ2-2	NA	NA	inf	-	-	-	-	-	-	-	-	-	-	-
586	SGRSA%E	0.00016	1	3	4.4e-09	1	0.001	0.71	0.001	0.0062	global-SGRSA%E	CASSGRsaGELFF	CASSGRSAGELFF	TRBV19	TRBJ2-2	NA	NA	inf	-	-	-	-	-	-	-	-	-	-	-
586	SGRSA%E	0.00016	1	3	4.4e-09	1	0.001	0.71	0.001	0.0062	global-SGRSA%E	CASSGRsaGELFF	CASSGRSAGELFF	TRBV19	TRBJ2-2	NA	NA	inf	-	-	-	-	-	-	-	-	-	-	-
586	SGRSA%E	0.00016	1	3	4.4e-09	1	0.001	0.71	0.001	0.0062	global-SGRSA%E	CASSGRsaGELFF	CASSGRSAGELFF	TRBV19	TRBJ2-2	NA	NA	inf	-	-	-	-	-	-	-	-	-	-	-
586	SGRSA%E	0.00016	1	3	4.4e-09	1	0.001	0.71	0.001	0.0062	global-SGRSA%E	CASSGRsavEAFF	CASSGRSAVEAFF	TRBV19	TRBJ1-1	NA	NA	inf	-	-	-	-	-	-	-	-	-	-	-
586	SGRSA%E	0.00016	1	3	4.4e-09	1	0.001	0.71	0.001	0.0062	global-SGRSA%E	CASSGRsagEQYF	CASSGRSAGEQYF	TRBV5-6	TRBJ2-7	NA	NA	inf	-	-	-	-	-	-	-	-	-	-	-
587	S%RSATE	0.00016	1	3	2.9e-09	1	0.001	0.46	0.001	0.0062	global-S%RSATE	CASSLrsaTEAFF	CASSLRSATEAFF	TRBV19	TRBJ1-1	NA	NA	inf	-	-	-	-	-	-	-	-	-	-	-
587	S%RSATE	0.00016	1	3	2.9e-09	1	0.001	0.46	0.001	0.0062	global-S%RSATE	CASSVrsaTEAFF	CASSVRSATEAFF	TRBV19	TRBJ1-1	NA	NA	inf	-	-	-	-	-	-	-	-	-	-	-
587	S%RSATE	0.00016	1	3	2.9e-09	1	0.001	0.46	0.001	0.0062	global-S%RSATE	CASSIrsaTEAFF	CASSIRSATEAFF	TRBV19	TRBJ1-1	NA	NA	inf	-	-	-	-	-	-	-	-	-	-	-
588	SD%TGGYNE	0.00016	1	3	8.3e-07	1	0.13	1	0.001	0.0062	global-SD%TGGYNE	CASSDsTGGYNEQFF	CASSDSTGGYNEQFF	TRBV6-4	TRBJ2-1	NA	NA	0	-	-	-	-	-	-	-	-	-	-	-
588	SD%TGGYNE	0.00016	1	3	8.3e-07	1	0.13	1	0.001	0.0062	global-SD%TGGYNE	CASSDGTGGYNEQFF	CASSDGTGGYNEQFF	TRBV6-4	TRBJ2-1	NA	NA	0	-	-	-	-	-	-	-	-	-	-	-
588	SD%TGGYNE	0.00016	1	3	8.3e-07	1	0.13	1	0.001	0.0062	global-SD%TGGYNE	CATSDGTGGYNEQFF	CATSDGTGGYNEQFF	TRBV24-1	TRBJ2-1	NA	NA	0	-	-	-	-	-	-	-	-	-	-	-
589	RSG%E	0.00016	1	5	1e-09	1	0.001	0.72	0.001	0.0015	global-RSG%E	CASrSGREAFF	CASRSGREAFF	TRBV19	TRBJ1-1	NA	NA	inf	-	-	-	-	-	-	-	-	-	-	-
589	RSG%E	0.00016	1	5	1e-09	1	0.001	0.72	0.001	0.0015	global-RSG%E	CASrSGTEAFF	CASRSGTEAFF	TRBV19	TRBJ1-1	NA	NA	inf	-	-	-	-	-	-	-	-	-	-	-
589	RSG%E	0.00016	1	5	1e-09	1	0.001	0.72	0.001	0.0015	global-RSG%E	CASrSGaEAFF	CASRSGAEAFF	TRBV19	TRBJ1-1	NA	NA	inf	-	-	-	-	-	-	-	-	-	-	-
589	RSG%E	0.00016	1	5	1e-09	1	0.001	0.72	0.001	0.0015	global-RSG%E	CASrSGaEAFF	CASRSGAEAFF	TRBV19	TRBJ1-1	NA	NA	inf	-	-	-	-	-	-	-	-	-	-	-
589	RSG%E	0.00016	1	5	1e-09	1	0.001	0.72	0.001	0.0015	global-RSG%E	CASrSGaetFF	CASRSGAETFF	TRBV19	TRBJ1-1	NA	NA	inf	-	-	-	-	-	-	-	-	-	-	-
589	RSG%E	0.00016	1	5	1e-09	1	0.001	0.72	0.001	0.0015	global-RSG%E	CASrSGaevFF	CASRSGAEVFF	TRBV19	TRBJ1-1	NA	NA	inf	-	-	-	-	-	-	-	-	-	-	-
590	SGRSG%T	0.00016	1	3	5.4e-09	1	0.001	0.88	0.001	0.0062	global-SGRSG%T	CASSgrSGDTQYF	CASSGRSGDTQYF	TRBV19	TRBJ2-3	NA	NA	inf	-	-	-	-	-	-	-	-	-	-	-
590	SGRSG%T	0.00016	1	3	5.4e-09	1	0.001	0.88	0.001	0.0062	global-SGRSG%T	CASSgrSGETQYF	CASSGRSGETQYF	TRBV19	TRBJ2-5	NA	NA	inf	-	-	-	-	-	-	-	-	-	-	-
590	SGRSG%T	0.00016	1	3	5.4e-09	1	0.001	0.88	0.001	0.0062	global-SGRSG%T	CASSgrSGETQYF	CASSGRSGETQYF	TRBV19	TRBJ2-5	NA	NA	inf	-	-	-	-	-	-	-	-	-	-	-
590	SGRSG%T	0.00016	1	3	5.4e-09	1	0.001	0.88	0.001	0.0062	global-SGRSG%T	CASSgrSGETQYF	CASSGRSGETQYF	TRBV19	TRBJ2-5	NA	NA	inf	-	-	-	-	-	-	-	-	-	-	-
590	SGRSG%T	0.00016	1	3	5.4e-09	1	0.001	0.88	0.001	0.0062	global-SGRSG%T	CASSgrSGETQYF	CASSGRSGETQYF	TRBV19	TRBJ2-5	NA	NA	inf	-	-	-	-	-	-	-	-	-	-	-
590	SGRSG%T	0.00016	1	3	5.4e-09	1	0.001	0.88	0.001	0.0062	global-SGRSG%T	CASSgrSGETQYF	CASSGRSGETQYF	TRBV19	TRBJ2-5	NA	NA	inf	-	-	-	-	-	-	-	-	-	-	-
590	SGRSG%T	0.00016	1	3	5.4e-09	1	0.001	0.88	0.001	0.0062	global-SGRSG%T	CASSgrSGETQYF	CASSGRSGETQYF	TRBV19	TRBJ2-5	NA	NA	inf	-	-	-	-	-	-	-	-	-	-	-
590	SGRSG%T	0.00016	1	3	5.4e-09	1	0.001	0.88	0.001	0.0062	global-SGRSG%T	CASSgrSGETQYF	CASSGRSGETQYF	TRBV19	TRBJ2-5	NA	NA	inf	-	-	-	-	-	-	-	-	-	-	-
590	SGRSG%T	0.00016	1	3	5.4e-09	1	0.001	0.88	0.001	0.0062	global-SGRSG%T	CASSgrSGETQYF	CASSGRSGETQYF	TRBV19	TRBJ2-5	NA	NA	inf	-	-	-	-	-	-	-	-	-	-	-
590	SGRSG%T	0.00016	1	3	5.4e-09	1	0.001	0.88	0.001	0.0062	global-SGRSG%T	CAcSGRsgETQYF	CACSGRSGETQYF	TRBV19	TRBJ2-5	NA	NA	inf	-	-	-	-	-	-	-	-	-	-	-
591	SS%NG	0.00016	1	3	2e-07	1	0.033	1	0.001	0.0062	global-SS%NG	CASSSvngAFF	CASSSVNGAFF	TRBV19	TRBJ1-1	NA	NA	0	-	-	-	-	-	-	-	-	-	-	-
591	SS%NG	0.00016	1	3	2e-07	1	0.033	1	0.001	0.0062	global-SS%NG	CASSSvngQFF	CASSSVNGQFF	TRBV12-3	TRBJ2-1	NA	NA	0	-	-	-	-	-	-	-	-	-	-	-
591	SS%NG	0.00016	1	3	2e-07	1	0.033	1	0.001	0.0062	global-SS%NG	CASSStnGYTF	CASSSTNGYTF	TRBV12-4	TRBJ1-2	NA	NA	0	-	-	-	-	-	-	-	-	-	-	-
591	SS%NG	0.00016	1	3	2e-07	1	0.033	1	0.001	0.0062	global-SS%NG	CASSStnGYTF	CASSSTNGYTF	TRBV12-4	TRBJ1-2	NA	NA	0	-	-	-	-	-	-	-	-	-	-	-
592	SLRS%DT	0.00016	1	4	2e-09	1	0.001	0.86	0.001	0.0023	global-SLRS%DT	CASSLrssDTQYF	CASSLRSSDTQYF	TRBV19	TRBJ2-3	NA	NA	inf	-	-	-	-	-	-	-	-	-	-	-
592	SLRS%DT	0.00016	1	4	2e-09	1	0.001	0.86	0.001	0.0023	global-SLRS%DT	CASSLrsaDTQYF	CASSLRSADTQYF	TRBV19	TRBJ2-3	NA	NA	inf	-	-	-	-	-	-	-	-	-	-	-
592	SLRS%DT	0.00016	1	4	2e-09	1	0.001	0.86	0.001	0.0023	global-SLRS%DT	CASSLrSGDTQYF	CASSLRSGDTQYF	TRBV19	TRBJ2-3	NA	NA	inf	-	-	-	-	-	-	-	-	-	-	-
592	SLRS%DT	0.00016	1	4	2e-09	1	0.001	0.86	0.001	0.0023	global-SLRS%DT	CASSLrSTDTQYF	CASSLRSTDTQYF	TRBV19	TRBJ2-3	NA	NA	inf	-	-	-	-	-	-	-	-	-	-	-
592	SLRS%DT	0.00016	1	4	2e-09	1	0.001	0.86	0.001	0.0023	global-SLRS%DT	CASSLrSTDTQYF	CASSLRSTDTQYF	TRBV19	TRBJ2-3	NA	NA	inf	-	-	-	-	-	-	-	-	-	-	-
592	SLRS%DT	0.00016	1	4	2e-09	1	0.001	0.86	0.001	0.0023	global-SLRS%DT	CASSLrSTDTQYF	CASSLRSTDTQYF	TRBV19	TRBJ2-3	NA	NA	inf	-	-	-	-	-	-	-	-	-	-	-
592	SLRS%DT	0.00016	1	4	2e-09	1	0.001	0.86	0.001	0.0023	global-SLRS%DT	CASSLrSTDTQYF	CASSLRSTDTQYF	TRBV19	TRBJ2-3	NA	NA	inf	-	-	-	-	-	-	-	-	-	-	-
592	SLRS%DT	0.00016	1	4	2e-09	1	0.001	0.86	0.001	0.0023	global-SLRS%DT	CASSLrSTDTQYF	CASSLRSTDTQYF	TRBV19	TRBJ2-3	NA	NA	inf	-	-	-	-	-	-	-	-	-	-	-
592	SLRS%DT	0.00016	1	4	2e-09	1	0.001	0.86	0.001	0.0023	global-SLRS%DT	CASSLrSTDTQYF	CASSLRSTDTQYF	TRBV19	TRBJ2-3	NA	NA	inf	-	-	-	-	-	-	-	-	-	-	-
593	SIR%SQP	0.00016	1	3	4e-09	1	0.001	0.64	0.001	0.0062	global-SIR%SQP	CASSIrssQPQHF	CASSIRSSQPQHF	TRBV19	TRBJ1-5	NA	NA	inf	-	-	-	-	-	-	-	-	-	-	-
593	SIR%SQP	0.00016	1	3	4e-09	1	0.001	0.64	0.001	0.0062	global-SIR%SQP	CASSIrssQPQHF	CASSIRSSQPQHF	TRBV19	TRBJ1-5	NA	NA	inf	-	-	-	-	-	-	-	-	-	-	-
593	SIR%SQP	0.00016	1	3	4e-09	1	0.001	0.64	0.001	0.0062	global-SIR%SQP	CASSIrssQPQHF	CASSIRSSQPQHF	TRBV19	TRBJ1-5	NA	NA	inf	-	-	-	-	-	-	-	-	-	-	-
593	SIR%SQP	0.00016	1	3	4e-09	1	0.001	0.64	0.001	0.0062	global-SIR%SQP	CASSIRGsQPQHF	CASSIRGSQPQHF	TRBV19	TRBJ1-5	NA	NA	inf	-	-	-	-	-	-	-	-	-	-	-
593	SIR%SQP	0.00016	1	3	4e-09	1	0.001	0.64	0.001	0.0062	global-SIR%SQP	CASSIrasQPQHF	CASSIRASQPQHF	TRBV19	TRBJ1-5	NA	NA	inf	-	-	-	-	-	-	-	-	-	-	-
594	S%RASHE	0.00016	1	3	3.6e-09	1	0.001	0.58	0.001	0.0062	global-S%RASHE	CASSmrashEQYF	CASSMRASHEQYF	TRBV19	TRBJ2-7	NA	NA	inf	-	-	-	-	-	-	-	-	-	-	-
594	S%RASHE	0.00016	1	3	3.6e-09	1	0.001	0.58	0.001	0.0062	global-S%RASHE	CASSIrashEQFF	CASSIRASHEQFF	TRBV19	TRBJ2-1	NA	NA	inf	-	-	-	-	-	-	-	-	-	-	-
594	S%RASHE	0.00016	1	3	3.6e-09	1	0.001	0.58	0.001	0.0062	global-S%RASHE	CASSIrashEQFF	CASSIRASHEQFF	TRBV19	TRBJ2-1	NA	NA	inf	-	-	-	-	-	-	-	-	-	-	-
594	S%RASHE	0.00016	1	3	3.6e-09	1	0.001	0.58	0.001	0.0062	global-S%RASHE	CASSSrashEQYF	CASSSRASHEQYF	TRBV19	TRBJ2-7	NA	NA	inf	-	-	-	-	-	-	-	-	-	-	-
595	S%SATGE	0.00016	1	3	3e-09	1	0.001	0.48	0.001	0.0062	global-S%SATGE	CASSVsaTGELFF	CASSVSATGELFF	TRBV19	TRBJ2-2	NA	NA	inf	-	-	-	-	-	-	-	-	-	-	-
595	S%SATGE	0.00016	1	3	3e-09	1	0.001	0.48	0.001	0.0062	global-S%SATGE	CASSIsaTGELFF	CASSISATGELFF	TRBV19	TRBJ2-2	NA	NA	inf	-	-	-	-	-	-	-	-	-	-	-
595	S%SATGE	0.00016	1	3	3e-09	1	0.001	0.48	0.001	0.0062	global-S%SATGE	CASSIsaTGEQFF	CASSISATGEQFF	TRBV19	TRBJ2-1	NA	NA	0	-	-	-	-	-	-	-	-	-	-	-
596	SI%SGGE	0.00016	1	3	3e-09	1	0.001	0.49	0.001	0.0062	global-SI%SGGE	CASSIrSGGEQYF	CASSIRSGGEQYF	TRBV19	TRBJ2-7	NA	NA	inf	-	-	-	-	-	-	-	-	-	-	-
596	SI%SGGE	0.00016	1	3	3e-09	1	0.001	0.49	0.001	0.0062	global-SI%SGGE	CASSIkSGGELFF	CASSIKSGGELFF	TRBV19	TRBJ2-2	NA	NA	inf	-	-	-	-	-	-	-	-	-	-	-
596	SI%SGGE	0.00016	1	3	3e-09	1	0.001	0.49	0.001	0.0062	global-SI%SGGE	CASSIrSGGEQFF	CASSIRSGGEQFF	TRBV19	TRBJ2-1	NA	NA	inf	-	-	-	-	-	-	-	-	-	-	-
597	%TGSGE	0.00016	1	3	1.1e-06	1	0.17	1	0.001	0.0062	global-%TGSGE	CASrTGsgEQYF	CASRTGSGEQYF	TRBV6-3	TRBJ2-7	NA	NA	0	-	-	-	-	-	-	-	-	-	-	-
597	%TGSGE	0.00016	1	3	1.1e-06	1	0.17	1	0.001	0.0062	global-%TGSGE	CASSTGsGELFF	CASSTGSGELFF	TRBV12-3	TRBJ2-2	NA	NA	0	-	-	-	-	-	-	-	-	-	-	-
597	%TGSGE	0.00016	1	3	1.1e-06	1	0.17	1	0.001	0.0062	global-%TGSGE	CASTTGsgEQYF	CASTTGSGEQYF	TRBV19	TRBJ2-7	NA	NA	0	-	-	-	-	-	-	-	-	-	-	-
598	SQVG%PDT	0.00016	1	3	1.3e-07	1	0.037	0.58	0.001	0.0062	global-SQVG%PDT	CTSSQvGGpDTQYF	CTSSQVGGPDTQYF	TRBV7-2	TRBJ2-3	NA	NA	inf	-	-	-	-	-	-	-	-	-	-	-
598	SQVG%PDT	0.00016	1	3	1.3e-07	1	0.037	0.58	0.001	0.0062	global-SQVG%PDT	CASSQvGGpDTQYF	CASSQVGGPDTQYF	TRBV14	TRBJ2-3	NA	NA	inf	-	-	-	-	-	-	-	-	-	-	-
598	SQVG%PDT	0.00016	1	3	1.3e-07	1	0.037	0.58	0.001	0.0062	global-SQVG%PDT	CASSQvGGpDTQYF	CASSQVGGPDTQYF	TRBV3-1	TRBJ2-3	NA	NA	inf	-	-	-	-	-	-	-	-	-	-	-
598	SQVG%PDT	0.00016	1	3	1.3e-07	1	0.037	0.58	0.001	0.0062	global-SQVG%PDT	CASSQvGRpDTQYF	CASSQVGRPDTQYF	TRBV14	TRBJ2-3	NA	NA	inf	-	-	-	-	-	-	-	-	-	-	-
599	SIGA%G	0.00016	1	3	5.6e-09	1	0.001	0.91	0.001	0.0062	global-SIGA%G	CASSIgahGYTF	CASSIGAHGYTF	TRBV19	TRBJ1-2	NA	NA	inf	-	-	-	-	-	-	-	-	-	-	-
599	SIGA%G	0.00016	1	3	5.6e-09	1	0.001	0.91	0.001	0.0062	global-SIGA%G	CASSIgahGYTF	CASSIGAHGYTF	TRBV19	TRBJ1-2	NA	NA	inf	-	-	-	-	-	-	-	-	-	-	-
599	SIGA%G	0.00016	1	3	5.6e-09	1	0.001	0.91	0.001	0.0062	global-SIGA%G	CASSIgawGYTF	CASSIGAWGYTF	TRBV19	TRBJ1-2	NA	NA	inf	-	-	-	-	-	-	-	-	-	-	-
599	SIGA%G	0.00016	1	3	5.6e-09	1	0.001	0.91	0.001	0.0062	global-SIGA%G	CASSIgawGYTF	CASSIGAWGYTF	TRBV19	TRBJ1-2	NA	NA	inf	-	-	-	-	-	-	-	-	-	-	-
599	SIGA%G	0.00016	1	3	5.6e-09	1	0.001	0.91	0.001	0.0062	global-SIGA%G	CASSIgaYGYTF	CASSIGAYGYTF	TRBV19	TRBJ1-2	NA	NA	inf	-	-	-	-	-	-	-	-	-	-	-
599	SIGA%G	0.00016	1	3	5.6e-09	1	0.001	0.91	0.001	0.0062	global-SIGA%G	CASSIgaYGYTF	CASSIGAYGYTF	TRBV19	TRBJ1-2	NA	NA	inf	-	-	-	-	-	-	-	-	-	-	-
599	SIGA%G	0.00016	1	3	5.6e-09	1	0.001	0.91	0.001	0.0062	global-SIGA%G	CASSIgaYGYTF	CASSIGAYGYTF	TRBV19	TRBJ1-2	NA	NA	inf	-	-	-	-	-	-	-	-	-	-	-
599	SIGA%G	0.00016	1	3	5.6e-09	1	0.001	0.91	0.001	0.0062	global-SIGA%G	CASSIgaYGYTF	CASSIGAYGYTF	TRBV19	TRBJ1-2	NA	NA	inf	-	-	-	-	-	-	-	-	-	-	-
599	SIGA%G	0.00016	1	3	5.6e-09	1	0.001	0.91	0.001	0.0062	global-SIGA%G	CASSIgaYGYTF	CASSIGAYGYTF	TRBV19	TRBJ1-2	NA	NA	inf	-	-	-	-	-	-	-	-	-	-	-
599	SIGA%G	0.00016	1	3	5.6e-09	1	0.001	0.91	0.001	0.0062	global-SIGA%G	CASSIgaYGYTF	CASSIGAYGYTF	TRBV19	TRBJ1-2	NA	NA	inf	-	-	-	-	-	-	-	-	-	-	-
599	SIGA%G	0.00016	1	3	5.6e-09	1	0.001	0.91	0.001	0.0062	global-SIGA%G	CASSIgaYGYTF	CASSIGAYGYTF	TRBV19	TRBJ1-2	NA	NA	inf	-	-	-	-	-	-	-	-	-	-	-
600	STH%GNE	0.00016	1	3	2.9e-09	1	0.001	0.47	0.001	0.0062	global-STH%GNE	CASSthpgnEQYF	CASSTHPGNEQYF	TRBV19	TRBJ2-7	NA	NA	inf	-	-	-	-	-	-	-	-	-	-	-
600	STH%GNE	0.00016	1	3	2.9e-09	1	0.001	0.47	0.001	0.0062	global-STH%GNE	CASSthSGNEQFF	CASSTHSGNEQFF	TRBV19	TRBJ2-1	NA	NA	inf	-	-	-	-	-	-	-	-	-	-	-
600	STH%GNE	0.00016	1	3	2.9e-09	1	0.001	0.47	0.001	0.0062	global-STH%GNE	CASSthGGNEQFF	CASSTHGGNEQFF	TRBV19	TRBJ2-1	NA	NA	inf	-	-	-	-	-	-	-	-	-	-	-
601	%RDNSYE	0.00016	1	4	8.1e-07	1	0.34	1	0.001	0.0023	global-%RDNSYE	CASvrdnSYEQYF	CASVRDNSYEQYF	TRBV5-1	TRBJ2-7	NA	NA	0	-	-	-	-	-	-	-	-	-	-	-
601	%RDNSYE	0.00016	1	4	8.1e-07	1	0.34	1	0.001	0.0023	global-%RDNSYE	CASkrdnSYEQYF	CASKRDNSYEQYF	TRBV5-4	TRBJ2-7	NA	NA	0	-	-	-	-	-	-	-	-	-	-	-
601	%RDNSYE	0.00016	1	4	8.1e-07	1	0.34	1	0.001	0.0023	global-%RDNSYE	CASrrdnSYEQYF	CASRRDNSYEQYF	TRBV6-1	TRBJ2-7	NA	NA	0	-	-	-	-	-	-	-	-	-	-	-
601	%RDNSYE	0.00016	1	4	8.1e-07	1	0.34	1	0.001	0.0023	global-%RDNSYE	CASSRdnSYEQYF	CASSRDNSYEQYF	TRBV25-1	TRBJ2-7	NA	NA	0	-	-	-	-	-	-	-	-	-	-	-
602	RDG%GNG	0.00016	1	3	6.2e-09	1	0.001	1	0.001	0.0062	global-RDG%GNG	CSARdgkgnGYTF	CSARDGKGNGYTF	TRBV20-1	TRBJ1-2	NA	NA	0	-	-	-	-	-	-	-	-	-	-	-
602	RDG%GNG	0.00016	1	3	6.2e-09	1	0.001	1	0.001	0.0062	global-RDG%GNG	CSARdGTGnGYTF	CSARDGTGNGYTF	TRBV20-1	TRBJ1-2	NA	NA	0	-	-	-	-	-	-	-	-	-	-	-
602	RDG%GNG	0.00016	1	3	6.2e-09	1	0.001	1	0.001	0.0062	global-RDG%GNG	CSARdGTGnGYTF	CSARDGTGNGYTF	TRBV20-1	TRBJ1-2	NA	NA	0	-	-	-	-	-	-	-	-	-	-	-
602	RDG%GNG	0.00016	1	3	6.2e-09	1	0.001	1	0.001	0.0062	global-RDG%GNG	CSARdGTGnGYTF	CSARDGTGNGYTF	TRBV20-1	TRBJ1-2	NA	NA	0	-	-	-	-	-	-	-	-	-	-	-
602	RDG%GNG	0.00016	1	3	6.2e-09	1	0.001	1	0.001	0.0062	global-RDG%GNG	CSARdGTGnGYTF	CSARDGTGNGYTF	TRBV20-1	TRBJ1-2	NA	NA	0	-	-	-	-	-	-	-	-	-	-	-
602	RDG%GNG	0.00016	1	3	6.2e-09	1	0.001	1	0.001	0.0062	global-RDG%GNG	CSARdGTGnGYTF	CSARDGTGNGYTF	TRBV20-1	TRBJ1-2	NA	NA	0	-	-	-	-	-	-	-	-	-	-	-
602	RDG%GNG	0.00016	1	3	6.2e-09	1	0.001	1	0.001	0.0062	global-RDG%GNG	CSARdGTGnGYTF	CSARDGTGNGYTF	TRBV20-1	TRBJ1-2	NA	NA	0	-	-	-	-	-	-	-	-	-	-	-
602	RDG%GNG	0.00016	1	3	6.2e-09	1	0.001	1	0.001	0.0062	global-RDG%GNG	CSARdGTGnGYTF	CSARDGTGNGYTF	TRBV20-1	TRBJ1-2	NA	NA	0	-	-	-	-	-	-	-	-	-	-	-
602	RDG%GNG	0.00016	1	3	6.2e-09	1	0.001	1	0.001	0.0062	global-RDG%GNG	CSARdGTGnGYTF	CSARDGTGNGYTF	TRBV20-1	TRBJ1-2	NA	NA	0	-	-	-	-	-	-	-	-	-	-	-
602	RDG%GNG	0.00016	1	3	6.2e-09	1	0.001	1	0.001	0.0062	global-RDG%GNG	CSARdGTGnGYTF	CSARDGTGNGYTF	TRBV20-1	TRBJ1-2	NA	NA	0	-	-	-	-	-	-	-	-	-	-	-
602	RDG%GNG	0.00016	1	3	6.2e-09	1	0.001	1	0.001	0.0062	global-RDG%GNG	CSARdGTGnGYTF	CSARDGTGNGYTF	TRBV20-1	TRBJ1-2	NA	NA	0	-	-	-	-	-	-	-	-	-	-	-
602	RDG%GNG	0.00016	1	3	6.2e-09	1	0.001	1	0.001	0.0062	global-RDG%GNG	CSARdGTGnGYTF	CSARDGTGNGYTF	TRBV20-1	TRBJ1-2	NA	NA	0	-	-	-	-	-	-	-	-	-	-	-
602	RDG%GNG	0.00016	1	3	6.2e-09	1	0.001	1	0.001	0.0062	global-RDG%GNG	CSARdGTGnGYTF	CSARDGTGNGYTF	TRBV20-1	TRBJ1-2	NA	NA	0	-	-	-	-	-	-	-	-	-	-	-
602	RDG%GNG	0.00016	1	3	6.2e-09	1	0.001	1	0.001	0.0062	global-RDG%GNG	CSARdGTGnGYTF	CSARDGTGNGYTF	TRBV20-1	TRBJ1-2	NA	NA	0	-	-	-	-	-	-	-	-	-	-	-
602	RDG%GNG	0.00016	1	3	6.2e-09	1	0.001	1	0.001	0.0062	global-RDG%GNG	CSARdGTGnGYTF	CSARDGTGNGYTF	TRBV20-1	TRBJ1-2	NA	NA	0	-	-	-	-	-	-	-	-	-	-	-
602	RDG%GNG	0.00016	1	3	6.2e-09	1	0.001	1	0.001	0.0062	global-RDG%GNG	CSARdGTGnGYTF	CSARDGTGNGYTF	TRBV20-1	TRBJ1-2	NA	NA	0	-	-	-	-	-	-	-	-	-	-	-
602	RDG%GNG	0.00016	1	3	6.2e-09	1	0.001	1	0.001	0.0062	global-RDG%GNG	CSARdGTGnGYTF	CSARDGTGNGYTF	TRBV20-1	TRBJ1-2	NA	NA	0	-	-	-	-	-	-	-	-	-	-	-
602	RDG%GNG	0.00016	1	3	6.2e-09	1	0.001	1	0.001	0.0062	global-RDG%GNG	CSARdGTGnGYTF	CSARDGTGNGYTF	TRBV20-1	TRBJ1-2	NA	NA	0	-	-	-	-	-	-	-	-	-	-	-
602	RDG%GNG	0.00016	1	3	6.2e-09	1	0.001	1	0.001	0.0062	global-RDG%GNG	CSARdGTGnGYTF	CSARDGTGNGYTF	TRBV20-1	TRBJ1-2	NA	NA	0	-	-	-	-	-	-	-	-	-	-	-
602	RDG%GNG	0.00016	1	3	6.2e-09	1	0.001	1	0.001	0.0062	global-RDG%GNG	CSARdGTGnGYTF	CSARDGTGNGYTF	TRBV20-1	TRBJ1-2	NA	NA	0	-	-	-	-	-	-	-	-	-	-	-
602	RDG%GNG	0.00016	1	3	6.2e-09	1	0.001	1	0.001	0.0062	global-RDG%GNG	CSARdGTGnGYTF	CSARDGTGNGYTF	TRBV20-1	TRBJ1-2	NA	NA	0	-	-	-	-	-	-	-	-	-	-	-
602	RDG%GNG	0.00016	1	3	6.2e-09	1	0.001	1	0.001	0.0062	global-RDG%GNG	CSARdGTGnGYTF	CSARDGTGNGYTF	TRBV20-1	TRBJ1-2	NA	NA	0	-	-	-	-	-	-	-	-	-	-	-
602	RDG%GNG	0.00016	1	3	6.2e-09	1	0.001	1	0.001	0.0062	global-RDG%GNG	CSARdGTGnGYTF	CSARDGTGNGYTF	TRBV20-1	TRBJ1-2	NA	NA	0	-	-	-	-	-	-	-	-	-	-	-
602	RDG%GNG	0.00016	1	3	6.2e-09	1	0.001	1	0.001	0.0062	global-RDG%GNG	CSARdGTGnGYTF	CSARDGTGNGYTF	TRBV20-1	TRBJ1-2	NA	NA	0	-	-	-	-	-	-	-	-	-	-	-
602	RDG%GNG	0.00016	1	3	6.2e-09	1	0.001	1	0.001	0.0062	global-RDG%GNG	CSARdGTGnGYTF	CSARDGTGNGYTF	TRBV20-1	TRBJ1-2	NA	NA	0	-	-	-	-	-	-	-	-	-	-	-
602	RDG%GNG	0.00016	1	3	6.2e-09	1	0.001	1	0.001	0.0062	global-RDG%GNG	CSARdGTGnGYTF	CSARDGTGNGYTF	TRBV20-1	TRBJ1-2	NA	NA	0	-	-	-	-	-	-	-	-	-	-	-
602	RDG%GNG	0.00016	1	3	6.2e-09	1	0.001	1	0.001	0.0062	global-RDG%GNG	CSARdGTGnGYTF	CSARDGTGNGYTF	TRBV20-1	TRBJ1-2	NA	NA	0	-	-	-	-	-	-	-	-	-	-	-
602	RDG%GNG	0.00016	1	3	6.2e-09	1	0.001	1	0.001	0.0062	global-RDG%GNG	CSARdGTGnGYTF	CSARDGTGNGYTF	TRBV20-1	TRBJ1-2	NA	NA	0	-	-	-	-	-	-	-	-	-	-	-
602	RDG%GNG	0.00016	1	3	6.2e-09	1	0.001	1	0.001	0.0062	global-RDG%GNG	CSARdGTGnGYTF	CSARDGTGNGYTF	TRBV20-1	TRBJ1-2	NA	NA	0	-	-	-	-	-	-	-	-	-	-	-
602	RDG%GNG	0.00016	1	3	6.2e-09	1	0.001	1	0.001	0.0062	global-RDG%GNG	CSARdgSGnGYTF	CSARDGSGNGYTF	TRBV20-1	TRBJ1-2	NA	NA	0	-	-	-	-	-	-	-	-	-	-	-
603	SSRS%ET	0.00016	1	3	3.9e-09	1	0.001	0.63	0.001	0.0062	global-SSRS%ET	CASSSrssETQYF	CASSSRSSETQYF	TRBV19	TRBJ2-5	NA	NA	inf	-	-	-	-	-	-	-	-	-	-	-
603	SSRS%ET	0.00016	1	3	3.9e-09	1	0.001	0.63	0.001	0.0062	global-SSRS%ET	CASSSrSGETQYF	CASSSRSGETQYF	TRBV19	TRBJ2-5	NA	NA	inf	-	-	-	-	-	-	-	-	-	-	-
603	SSRS%ET	0.00016	1	3	3.9e-09	1	0.001	0.63	0.001	0.0062	global-SSRS%ET	CASSSrSGETQYF	CASSSRSGETQYF	TRBV19	TRBJ2-5	NA	NA	inf	-	-	-	-	-	-	-	-	-	-	-
603	SSRS%ET	0.00016	1	3	3.9e-09	1	0.001	0.63	0.001	0.0062	global-SSRS%ET	CASSSrSGETQYF	CASSSRSGETQYF	TRBV19	TRBJ2-5	NA	NA	inf	-	-	-	-	-	-	-	-	-	-	-
603	SSRS%ET	0.00016	1	3	3.9e-09	1	0.001	0.63	0.001	0.0062	global-SSRS%ET	CANSsrSGETQYF	CANSSRSGETQYF	TRBV19	TRBJ2-5	NA	NA	inf	-	-	-	-	-	-	-	-	-	-	-
604	SIRSGN%	0.00016	1	3	4e-09	1	0.001	0.64	0.001	0.0062	motif-SIRS motif-IRS global-SIRSGN%	CASSIrSGNIQYF	CASSIRSGNIQYF	TRBV19	TRBJ2-4	NA	NA	inf	-	-	-	-	-	-	-	-	-	-	-
604	SIRSGN%	0.00016	1	3	4e-09	1	0.001	0.64	0.001	0.0062	motif-SIRS motif-IRS global-SIRSGN%	CASSIrSGNEQFF	CASSIRSGNEQFF	TRBV19	TRBJ2-1	NA	NA	inf	-	-	-	-	-	-	-	-	-	-	-
604	SIRSGN%	0.00016	1	3	4e-09	1	0.001	0.64	0.001	0.0062	motif-SIRS motif-IRS global-SIRSGN%	CASSIrSGNEQFF	CASSIRSGNEQFF	TRBV19	TRBJ2-1	NA	NA	inf	-	-	-	-	-	-	-	-	-	-	-
604	SIRSGN%	0.00016	1	3	4e-09	1	0.001	0.64	0.001	0.0062	motif-SIRS motif-IRS global-SIRSGN%	CASSIrSGnEQYF	CASSIRSGNEQYF	TRBV19	TRBJ2-7	NA	NA	inf	-	-	-	-	-	-	-	-	-	-	-
604	SIRSGN%	0.00016	1	3	4e-09	1	0.001	0.64	0.001	0.0062	motif-SIRS motif-IRS global-SIRSGN%	CASSIrSGnEQYF	CASSIRSGNEQYF	TRBV19	TRBJ2-7	NA	NA	inf	-	-	-	-	-	-	-	-	-	-	-
605	S%LPE	0.00016	1	3	6.3e-07	1	0.22	0.47	0.001	0.0062	global-S%LPE	CASSalpEAFF	CASSALPEAFF	TRBV2	TRBJ1-1	NA	NA	inf	-	-	-	-	-	-	-	-	-	-	-
605	S%LPE	0.00016	1	3	6.3e-07	1	0.22	0.47	0.001	0.0062	global-S%LPE	CAWSvlpEAFF	CAWSVLPEAFF	TRBV30	TRBJ1-1	NA	NA	inf	-	-	-	-	-	-	-	-	-	-	-
605	S%LPE	0.00016	1	3	6.3e-07	1	0.22	0.47	0.001	0.0062	global-S%LPE	CASSDlpEAFF	CASSDLPEAFF	TRBV6-1	TRBJ1-1	NA	NA	0	-	-	-	-	-	-	-	-	-	-	-
606	%FYSNQP	0.00016	1	3	5.4e-09	1	0.001	0.87	0.001	0.0062	global-%FYSNQP	CASSfySNQPQHF	CASSFYSNQPQHF	TRBV19	TRBJ1-5	NA	NA	inf	-	-	-	-	-	-	-	-	-	-	-
606	%FYSNQP	0.00016	1	3	5.4e-09	1	0.001	0.87	0.001	0.0062	global-%FYSNQP	CASSfySNQPQHF	CASSFYSNQPQHF	TRBV19	TRBJ1-5	NA	NA	inf	-	-	-	-	-	-	-	-	-	-	-
606	%FYSNQP	0.00016	1	3	5.4e-09	1	0.001	0.87	0.001	0.0062	global-%FYSNQP	CASSfySNQPQHF	CASSFYSNQPQHF	TRBV19	TRBJ1-5	NA	NA	inf	-	-	-	-	-	-	-	-	-	-	-
606	%FYSNQP	0.00016	1	3	5.4e-09	1	0.001	0.87	0.001	0.0062	global-%FYSNQP	CASSfySNQPQHF	CASSFYSNQPQHF	TRBV19	TRBJ1-5	NA	NA	inf	-	-	-	-	-	-	-	-	-	-	-
606	%FYSNQP	0.00016	1	3	5.4e-09	1	0.001	0.87	0.001	0.0062	global-%FYSNQP	CASSfySNQPQHF	CASSFYSNQPQHF	TRBV19	TRBJ1-5	NA	NA	inf	-	-	-	-	-	-	-	-	-	-	-
606	%FYSNQP	0.00016	1	3	5.4e-09	1	0.001	0.87	0.001	0.0062	global-%FYSNQP	CASSfySNQPQHF	CASSFYSNQPQHF	TRBV19	TRBJ1-5	NA	NA	inf	-	-	-	-	-	-	-	-	-	-	-
606	%FYSNQP	0.00016	1	3	5.4e-09	1	0.001	0.87	0.001	0.0062	global-%FYSNQP	CASafySNQPQHF	CASAFYSNQPQHF	TRBV19	TRBJ1-5	NA	NA	inf	-	-	-	-	-	-	-	-	-	-	-
606	%FYSNQP	0.00016	1	3	5.4e-09	1	0.001	0.87	0.001	0.0062	global-%FYSNQP	CASafySNQPQHF	CASAFYSNQPQHF	TRBV19	TRBJ1-5	NA	NA	inf	-	-	-	-	-	-	-	-	-	-	-
606	%FYSNQP	0.00016	1	3	5.4e-09	1	0.001	0.87	0.001	0.0062	global-%FYSNQP	CASafySNQPQHF	CASAFYSNQPQHF	TRBV19	TRBJ1-5	NA	NA	inf	-	-	-	-	-	-	-	-	-	-	-
606	%FYSNQP	0.00016	1	3	5.4e-09	1	0.001	0.87	0.001	0.0062	global-%FYSNQP	CASGfySNQPQHF	CASGFYSNQPQHF	TRBV19	TRBJ1-5	NA	NA	inf	-	-	-	-	-	-	-	-	-	-	-
607	S%PEGET	0.00016	1	3	6.2e-09	1	0.001	1	0.001	0.0062	global-S%PEGET	CASSfpegETQYF	CASSFPEGETQYF	TRBV12-3	TRBJ2-5	NA	NA	0	-	-	-	-	-	-	-	-	-	-	-
607	S%PEGET	0.00016	1	3	6.2e-09	1	0.001	1	0.001	0.0062	global-S%PEGET	CASSYpegETQYF	CASSYPEGETQYF	TRBV12-3	TRBJ2-5	NA	NA	0	-	-	-	-	-	-	-	-	-	-	-
607	S%PEGET	0.00016	1	3	6.2e-09	1	0.001	1	0.001	0.0062	global-S%PEGET	CASSYpegETQYF	CASSYPEGETQYF	TRBV12-3	TRBJ2-5	NA	NA	0	-	-	-	-	-	-	-	-	-	-	-
607	S%PEGET	0.00016	1	3	6.2e-09	1	0.001	1	0.001	0.0062	global-S%PEGET	CASSPpegETQYF	CASSPPEGETQYF	TRBV12-3	TRBJ2-5	NA	NA	0	-	-	-	-	-	-	-	-	-	-	-
608	SKR%SYE	0.00016	1	3	3.1e-09	1	0.001	0.5	0.001	0.0062	global-SKR%SYE	CASSKraSYEQYF	CASSKRASYEQYF	TRBV19	TRBJ2-7	NA	NA	inf	-	-	-	-	-	-	-	-	-	-	-
608	SKR%SYE	0.00016	1	3	3.1e-09	1	0.001	0.5	0.001	0.0062	global-SKR%SYE	CASSKrsSYEQYF	CASSKRSSYEQYF	TRBV19	TRBJ2-7	NA	NA	inf	-	-	-	-	-	-	-	-	-	-	-
608	SKR%SYE	0.00016	1	3	3.1e-09	1	0.001	0.5	0.001	0.0062	global-SKR%SYE	CASSKRGSYEQYF	CASSKRGSYEQYF	TRBV19	TRBJ2-7	NA	NA	inf	-	-	-	-	-	-	-	-	-	-	-
609	SPRS%QP	0.00016	1	3	5.2e-09	1	0.001	0.85	0.001	0.0062	global-SPRS%QP	CASSPrSGQPQHF	CASSPRSGQPQHF	TRBV19	TRBJ1-5	NA	NA	inf	-	-	-	-	-	-	-	-	-	-	-
609	SPRS%QP	0.00016	1	3	5.2e-09	1	0.001	0.85	0.001	0.0062	global-SPRS%QP	CASSPrssQPQHF	CASSPRSSQPQHF	TRBV19	TRBJ1-5	NA	NA	inf	-	-	-	-	-	-	-	-	-	-	-
609	SPRS%QP	0.00016	1	3	5.2e-09	1	0.001	0.85	0.001	0.0062	global-SPRS%QP	CASSPrssQPQHF	CASSPRSSQPQHF	TRBV19	TRBJ1-5	NA	NA	inf	-	-	-	-	-	-	-	-	-	-	-
609	SPRS%QP	0.00016	1	3	5.2e-09	1	0.001	0.85	0.001	0.0062	global-SPRS%QP	CASSPrSNQPQHF	CASSPRSNQPQHF	TRBV19	TRBJ1-5	NA	NA	inf	-	-	-	-	-	-	-	-	-	-	-
609	SPRS%QP	0.00016	1	3	5.2e-09	1	0.001	0.85	0.001	0.0062	global-SPRS%QP	CASSPrSNQPQHF	CASSPRSNQPQHF	TRBV19	TRBJ1-5	NA	NA	inf	-	-	-	-	-	-	-	-	-	-	-
609	SPRS%QP	0.00016	1	3	5.2e-09	1	0.001	0.85	0.001	0.0062	global-SPRS%QP	CASSPrSNQPQHF	CASSPRSNQPQHF	TRBV19	TRBJ1-5	NA	NA	inf	-	-	-	-	-	-	-	-	-	-	-
609	SPRS%QP	0.00016	1	3	5.2e-09	1	0.001	0.85	0.001	0.0062	global-SPRS%QP	CASSPrSNQPQHF	CASSPRSNQPQHF	TRBV19	TRBJ1-5	NA	NA	inf	-	-	-	-	-	-	-	-	-	-	-
609	SPRS%QP	0.00016	1	3	5.2e-09	1	0.001	0.85	0.001	0.0062	global-SPRS%QP	CASSPrSNQPQHF	CASSPRSNQPQHF	TRBV19	TRBJ1-5	NA	NA	inf	-	-	-	-	-	-	-	-	-	-	-
609	SPRS%QP	0.00016	1	3	5.2e-09	1	0.001	0.85	0.001	0.0062	global-SPRS%QP	CASSPrSNQPQHF	CASSPRSNQPQHF	TRBV19	TRBJ1-5	NA	NA	inf	-	-	-	-	-	-	-	-	-	-	-
610	SARS%GE	0.00016	1	3	4.5e-09	1	0.001	0.72	0.001	0.0062	global-SARS%GE	CASSarsSGEQFF	CASSARSSGEQFF	TRBV19	TRBJ2-1	NA	NA	inf	-	-	-	-	-	-	-	-	-	-	-
610	SARS%GE	0.00016	1	3	4.5e-09	1	0.001	0.72	0.001	0.0062	global-SARS%GE	CASSarsTGELFF	CASSARSTGELFF	TRBV19	TRBJ2-2	NA	NA	inf	-	-	-	-	-	-	-	-	-	-	-
610	SARS%GE	0.00016	1	3	4.5e-09	1	0.001	0.72	0.001	0.0062	global-SARS%GE	CASSarsTGELFF	CASSARSTGELFF	TRBV19	TRBJ2-2	NA	NA	inf	-	-	-	-	-	-	-	-	-	-	-
610	SARS%GE	0.00016	1	3	4.5e-09	1	0.001	0.72	0.001	0.0062	global-SARS%GE	CASSarsTGELFF	CASSARSTGELFF	TRBV19	TRBJ2-2	NA	NA	inf	-	-	-	-	-	-	-	-	-	-	-
610	SARS%GE	0.00016	1	3	4.5e-09	1	0.001	0.72	0.001	0.0062	global-SARS%GE	CASSarssGELFF	CASSARSSGELFF	TRBV19	TRBJ2-2	NA	NA	inf	-	-	-	-	-	-	-	-	-	-	-
610	SARS%GE	0.00016	1	3	4.5e-09	1	0.001	0.72	0.001	0.0062	global-SARS%GE	CASSarssGELFF	CASSARSSGELFF	TRBV19	TRBJ2-2	NA	NA	inf	-	-	-	-	-	-	-	-	-	-	-
611	SSAY%G	0.00016	1	3	6.2e-09	1	0.001	1	0.001	0.0062	global-SSAY%G	CASSSaycGYTF	CASSSAYCGYTF	TRBV12-3	TRBJ1-2	NA	NA	0	-	-	-	-	-	-	-	-	-	-	-
611	SSAY%G	0.00016	1	3	6.2e-09	1	0.001	1	0.001	0.0062	global-SSAY%G	CASSSayYGYTF	CASSSAYYGYTF	TRBV12-4	TRBJ1-2	NA	NA	0	-	-	-	-	-	-	-	-	-	-	-
611	SSAY%G	0.00016	1	3	6.2e-09	1	0.001	1	0.001	0.0062	global-SSAY%G	CASSSayYGYTF	CASSSAYYGYTF	TRBV12-4	TRBJ1-2	NA	NA	0	-	-	-	-	-	-	-	-	-	-	-
611	SSAY%G	0.00016	1	3	6.2e-09	1	0.001	1	0.001	0.0062	global-SSAY%G	CASSSayYGYTF	CASSSAYYGYTF	TRBV12-4	TRBJ1-2	NA	NA	0	-	-	-	-	-	-	-	-	-	-	-
611	SSAY%G	0.00016	1	3	6.2e-09	1	0.001	1	0.001	0.0062	global-SSAY%G	CASSSayYGYTF	CASSSAYYGYTF	TRBV12-4	TRBJ1-2	NA	NA	0	-	-	-	-	-	-	-	-	-	-	-
611	SSAY%G	0.00016	1	3	6.2e-09	1	0.001	1	0.001	0.0062	global-SSAY%G	CASSSayYGYTF	CASSSAYYGYTF	TRBV12-4	TRBJ1-2	NA	NA	0	-	-	-	-	-	-	-	-	-	-	-
611	SSAY%G	0.00016	1	3	6.2e-09	1	0.001	1	0.001	0.0062	global-SSAY%G	CASSSayYGYTF	CASSSAYYGYTF	TRBV12-3	TRBJ1-2	NA	NA	0	-	-	-	-	-	-	-	-	-	-	-
611	SSAY%G	0.00016	1	3	6.2e-09	1	0.001	1	0.001	0.0062	global-SSAY%G	CASSSayYGYTF	CASSSAYYGYTF	TRBV12-4	TRBJ1-2	NA	NA	0	-	-	-	-	-	-	-	-	-	-	-
611	SSAY%G	0.00016	1	3	6.2e-09	1	0.001	1	0.001	0.0062	global-SSAY%G	CASSSayYGYTF	CASSSAYYGYTF	TRBV12-4	TRBJ1-2	NA	NA	0	-	-	-	-	-	-	-	-	-	-	-
611	SSAY%G	0.00016	1	3	6.2e-09	1	0.001	1	0.001	0.0062	global-SSAY%G	CASSSayYGYTF	CASSSAYYGYTF	TRBV12-4	TRBJ1-2	NA	NA	0	-	-	-	-	-	-	-	-	-	-	-
611	SSAY%G	0.00016	1	3	6.2e-09	1	0.001	1	0.001	0.0062	global-SSAY%G	CASSSayYGYTF	CASSSAYYGYTF	TRBV12-4	TRBJ1-2	NA	NA	0	-	-	-	-	-	-	-	-	-	-	-
611	SSAY%G	0.00016	1	3	6.2e-09	1	0.001	1	0.001	0.0062	global-SSAY%G	CASSSayYGYTF	CASSSAYYGYTF	TRBV12-4	TRBJ1-2	NA	NA	0	-	-	-	-	-	-	-	-	-	-	-
611	SSAY%G	0.00016	1	3	6.2e-09	1	0.001	1	0.001	0.0062	global-SSAY%G	CAgssayYGYTF	CAGSSAYYGYTF	TRBV12-4	TRBJ1-2	NA	NA	0	-	-	-	-	-	-	-	-	-	-	-
612	S%AGGRDE	0.00016	1	4	1.3e-09	1	0.001	0.56	0.001	0.0023	global-S%AGGRDE	CASSLAGGrdEQYF	CASSLAGGRDEQYF	TRBV9	TRBJ2-7	NA	NA	0	-	-	-	-	-	-	-	-	-	-	-
612	S%AGGRDE	0.00016	1	4	1.3e-09	1	0.001	0.56	0.001	0.0023	global-S%AGGRDE	CASSSAGGrdEQFF	CASSSAGGRDEQFF	TRBV4-2	TRBJ2-1	NA	NA	inf	-	-	-	-	-	-	-	-	-	-	-
612	S%AGGRDE	0.00016	1	4	1.3e-09	1	0.001	0.56	0.001	0.0023	global-S%AGGRDE	CASSQAGGrdEAFF	CASSQAGGRDEAFF	TRBV4-2	TRBJ1-1	NA	NA	inf	-	-	-	-	-	-	-	-	-	-	-
612	S%AGGRDE	0.00016	1	4	1.3e-09	1	0.001	0.56	0.001	0.0023	global-S%AGGRDE	CASSLAGGrdEQFF	CASSLAGGRDEQFF	TRBV9	TRBJ2-1	NA	NA	0	-	-	-	-	-	-	-	-	-	-	-
613	SSRS%TE	0.00016	1	3	2.8e-09	1	0.001	0.46	0.001	0.0062	global-SSRS%TE	CASSSrSGtEQFF	CASSSRSGTEQFF	TRBV19	TRBJ2-1	NA	NA	inf	-	-	-	-	-	-	-	-	-	-	-
613	SSRS%TE	0.00016	1	3	2.8e-09	1	0.001	0.46	0.001	0.0062	global-SSRS%TE	CASSSrSGTEAFF	CASSSRSGTEAFF	TRBV19	TRBJ1-1	NA	NA	inf	-	-	-	-	-	-	-	-	-	-	-
613	SSRS%TE	0.00016	1	3	2.8e-09	1	0.001	0.46	0.001	0.0062	global-SSRS%TE	CASSSrssTEAFF	CASSSRSSTEAFF	TRBV19	TRBJ1-1	NA	NA	inf	-	-	-	-	-	-	-	-	-	-	-
614	STRSG%T	0.00016	1	3	4.5e-09	1	0.001	0.73	0.001	0.0062	motif-STRS global-STRSG%T	CASStrSGDTQYF	CASSTRSGDTQYF	TRBV19	TRBJ2-3	NA	NA	inf	-	-	-	-	-	-	-	-	-	-	-
614	STRSG%T	0.00016	1	3	4.5e-09	1	0.001	0.73	0.001	0.0062	motif-STRS global-STRSG%T	CASStrSGDTQYF	CASSTRSGDTQYF	TRBV19	TRBJ2-3	NA	NA	inf	-	-	-	-	-	-	-	-	-	-	-
614	STRSG%T	0.00016	1	3	4.5e-09	1	0.001	0.73	0.001	0.0062	motif-STRS global-STRSG%T	CASStrSGDTQYF	CASSTRSGDTQYF	TRBV19	TRBJ2-3	NA	NA	inf	-	-	-	-	-	-	-	-	-	-	-
614	STRSG%T	0.00016	1	3	4.5e-09	1	0.001	0.73	0.001	0.0062	motif-STRS global-STRSG%T	CASStrSGDTQYF	CASSTRSGDTQYF	TRBV19	TRBJ2-3	NA	NA	inf	-	-	-	-	-	-	-	-	-	-	-
614	STRSG%T	0.00016	1	3	4.5e-09	1	0.001	0.73	0.001	0.0062	motif-STRS global-STRSG%T	CASStrSGETQYF	CASSTRSGETQYF	TRBV19	TRBJ2-5	NA	NA	inf	-	-	-	-	-	-	-	-	-	-	-
614	STRSG%T	0.00016	1	3	4.5e-09	1	0.001	0.73	0.001	0.0062	motif-STRS global-STRSG%T	CASStrSGNTIYF	CASSTRSGNTIYF	TRBV19	TRBJ1-3	NA	NA	inf	-	-	-	-	-	-	-	-	-	-	-
615	SVRAS%E	0.00016	1	3	3.5e-09	1	0.001	0.57	0.001	0.0062	global-SVRAS%E	CASSVrasdEQYF	CASSVRASDEQYF	TRBV19	TRBJ2-7	NA	NA	inf	-	-	-	-	-	-	-	-	-	-	-
615	SVRAS%E	0.00016	1	3	3.5e-09	1	0.001	0.57	0.001	0.0062	global-SVRAS%E	CASSVrasTEAFF	CASSVRASTEAFF	TRBV19	TRBJ1-1	NA	NA	inf	-	-	-	-	-	-	-	-	-	-	-
615	SVRAS%E	0.00016	1	3	3.5e-09	1	0.001	0.57	0.001	0.0062	global-SVRAS%E	CASSVraSYEQYF	CASSVRASYEQYF	TRBV19	TRBJ2-7	NA	NA	inf	-	-	-	-	-	-	-	-	-	-	-
615	SVRAS%E	0.00016	1	3	3.5e-09	1	0.001	0.57	0.001	0.0062	global-SVRAS%E	CASSVraSYEQYF	CASSVRASYEQYF	TRBV19	TRBJ2-7	NA	NA	inf	-	-	-	-	-	-	-	-	-	-	-
616	SPRSGV%	0.00016	1	3	3.5e-09	1	0.001	0.57	0.001	0.0062	global-SPRSGV%	CASSPrSGvEQFF	CASSPRSGVEQFF	TRBV19	TRBJ2-1	NA	NA	inf	-	-	-	-	-	-	-	-	-	-	-
616	SPRSGV%	0.00016	1	3	3.5e-09	1	0.001	0.57	0.001	0.0062	global-SPRSGV%	CASSPrSGvgAFF	CASSPRSGVGAFF	TRBV19	TRBJ1-1	NA	NA	inf	-	-	-	-	-	-	-	-	-	-	-
616	SPRSGV%	0.00016	1	3	3.5e-09	1	0.001	0.57	0.001	0.0062	global-SPRSGV%	CASSPrSGvEQYF	CASSPRSGVEQYF	TRBV19	TRBJ2-7	NA	NA	inf	-	-	-	-	-	-	-	-	-	-	-
616	SPRSGV%	0.00016	1	3	3.5e-09	1	0.001	0.57	0.001	0.0062	global-SPRSGV%	CASSPrSGvEQYF	CASSPRSGVEQYF	TRBV19	TRBJ2-7	NA	NA	inf	-	-	-	-	-	-	-	-	-	-	-
617	SS%HYG	0.00016	1	3	1.5e-07	1	0.024	1	0.001	0.0062	global-SS%HYG	CASSSthYGYTF	CASSSTHYGYTF	TRBV12-4	TRBJ1-2	NA	NA	0	-	-	-	-	-	-	-	-	-	-	-
617	SS%HYG	0.00016	1	3	1.5e-07	1	0.024	1	0.001	0.0062	global-SS%HYG	CASSSthYGYTF	CASSSTHYGYTF	TRBV12-4	TRBJ1-2	NA	NA	0	-	-	-	-	-	-	-	-	-	-	-
617	SS%HYG	0.00016	1	3	1.5e-07	1	0.024	1	0.001	0.0062	global-SS%HYG	CASSSlhYGYTF	CASSSLHYGYTF	TRBV19	TRBJ1-2	NA	NA	0	-	-	-	-	-	-	-	-	-	-	-
617	SS%HYG	0.00016	1	3	1.5e-07	1	0.024	1	0.001	0.0062	global-SS%HYG	CASSSahYGYTF	CASSSAHYGYTF	TRBV12-3	TRBJ1-2	NA	NA	0	-	-	-	-	-	-	-	-	-	-	-
617	SS%HYG	0.00016	1	3	1.5e-07	1	0.024	1	0.001	0.0062	global-SS%HYG	CASSSahYGYTF	CASSSAHYGYTF	TRBV11-1	TRBJ1-2	NA	NA	0	-	-	-	-	-	-	-	-	-	-	-
617	SS%HYG	0.00016	1	3	1.5e-07	1	0.024	1	0.001	0.0062	global-SS%HYG	CASSSahYGYTF	CASSSAHYGYTF	TRBV12-4	TRBJ1-2	NA	NA	0	-	-	-	-	-	-	-	-	-	-	-
617	SS%HYG	0.00016	1	3	1.5e-07	1	0.024	1	0.001	0.0062	global-SS%HYG	CASSSahYGYTF	CASSSAHYGYTF	TRBV12-4	TRBJ1-2	NA	NA	0	-	-	-	-	-	-	-	-	-	-	-
617	SS%HYG	0.00016	1	3	1.5e-07	1	0.024	1	0.001	0.0062	global-SS%HYG	CASSSahYGYTF	CASSSAHYGYTF	TRBV12-4	TRBJ1-2	NA	NA	0	-	-	-	-	-	-	-	-	-	-	-
618	SRVGAD%	0.00016	1	3	6.2e-09	1	0.001	1	0.001	0.0062	global-SRVGAD%	CATSRvgaDTQYF	CATSRVGADTQYF	TRBV15	TRBJ2-3	NA	NA	0	-	-	-	-	-	-	-	-	-	-	-
618	SRVGAD%	0.00016	1	3	6.2e-09	1	0.001	1	0.001	0.0062	global-SRVGAD%	CASSRvgaDTQYF	CASSRVGADTQYF	TRBV6-3	TRBJ2-3	NA	NA	0	-	-	-	-	-	-	-	-	-	-	-
618	SRVGAD%	0.00016	1	3	6.2e-09	1	0.001	1	0.001	0.0062	global-SRVGAD%	CASSRvgaDTQYF	CASSRVGADTQYF	TRBV6-3	TRBJ2-3	NA	NA	0	-	-	-	-	-	-	-	-	-	-	-
618	SRVGAD%	0.00016	1	3	6.2e-09	1	0.001	1	0.001	0.0062	global-SRVGAD%	CATSRvgadIQYF	CATSRVGADIQYF	TRBV15	TRBJ2-4	NA	NA	0	-	-	-	-	-	-	-	-	-	-	-
618	SRVGAD%	0.00016	1	3	6.2e-09	1	0.001	1	0.001	0.0062	global-SRVGAD%	CATSRvgadIQYF	CATSRVGADIQYF	TRBV15	TRBJ2-4	NA	NA	0	-	-	-	-	-	-	-	-	-	-	-
619	SPRSGN%	0.00016	1	3	2.8e-09	1	0.001	0.45	0.001	0.0062	global-SPRSGN%	CASSPrSGnEQYF	CASSPRSGNEQYF	TRBV19	TRBJ2-7	NA	NA	0	-	-	-	-	-	-	-	-	-	-	-
619	SPRSGN%	0.00016	1	3	2.8e-09	1	0.001	0.45	0.001	0.0062	global-SPRSGN%	CASSPrSGNTIYF	CASSPRSGNTIYF	TRBV19	TRBJ1-3	NA	NA	inf	-	-	-	-	-	-	-	-	-	-	-
619	SPRSGN%	0.00016	1	3	2.8e-09	1	0.001	0.45	0.001	0.0062	global-SPRSGN%	CASSPrSGNEQFF	CASSPRSGNEQFF	TRBV19	TRBJ2-1	NA	NA	inf	-	-	-	-	-	-	-	-	-	-	-
620	S%SSTDT	0.00017	1	6	1.6e-08	1	0.017	0.76	0.001	0.0012	global-S%SSTDT	CASSVsSTDTQYF	CASSVSSTDTQYF	TRBV27	TRBJ2-3	NA	NA	0	-	-	-	-	-	-	-	-	-	-	-
620	S%SSTDT	0.00017	1	6	1.6e-08	1	0.017	0.76	0.001	0.0012	global-S%SSTDT	CASSfsSTDTQYF	CASSFSSTDTQYF	TRBV19	TRBJ2-3	NA	NA	inf	-	-	-	-	-	-	-	-	-	-	-
620	S%SSTDT	0.00017	1	6	1.6e-08	1	0.017	0.76	0.001	0.0012	global-S%SSTDT	CASSTSSTDTQYF	CASSTSSTDTQYF	TRBV19	TRBJ2-3	NA	NA	inf	-	-	-	-	-	-	-	-	-	-	-
620	S%SSTDT	0.00017	1	6	1.6e-08	1	0.017	0.76	0.001	0.0012	global-S%SSTDT	CASSDsSTDTQYF	CASSDSSTDTQYF	TRBV6-4	TRBJ2-3	NA	NA	0	-	-	-	-	-	-	-	-	-	-	-
620	S%SSTDT	0.00017	1	6	1.6e-08	1	0.017	0.76	0.001	0.0012	global-S%SSTDT	CASSDsSTDTQYF	CASSDSSTDTQYF	TRBV6-4	TRBJ2-3	NA	NA	0	-	-	-	-	-	-	-	-	-	-	-
620	S%SSTDT	0.00017	1	6	1.6e-08	1	0.017	0.76	0.001	0.0012	global-S%SSTDT	CAWSwsSTDTQYF	CAWSWSSTDTQYF	TRBV30	TRBJ2-3	NA	NA	0	-	-	-	-	-	-	-	-	-	-	-
620	S%SSTDT	0.00017	1	6	1.6e-08	1	0.017	0.76	0.001	0.0012	global-S%SSTDT	CASSIsSTDTQYF	CASSISSTDTQYF	TRBV19	TRBJ2-3	NA	NA	inf	-	-	-	-	-	-	-	-	-	-	-
621	SFG%NTE	0.00017	1	6	2.8e-07	1	0.23	1	0.001	0.0012	global-SFG%NTE	CASSfGGNTEAFF	CASSFGGNTEAFF	TRBV27	TRBJ1-1	NA	NA	0	-	-	-	-	-	-	-	-	-	-	-
621	SFG%NTE	0.00017	1	6	2.8e-07	1	0.23	1	0.001	0.0012	global-SFG%NTE	CASSfgpNTEAFF	CASSFGPNTEAFF	TRBV12-3	TRBJ1-1	NA	NA	0	-	-	-	-	-	-	-	-	-	-	-
621	SFG%NTE	0.00017	1	6	2.8e-07	1	0.23	1	0.001	0.0012	global-SFG%NTE	CASSfGQNTEAFF	CASSFGQNTEAFF	TRBV11-2	TRBJ1-1	NA	NA	0	-	-	-	-	-	-	-	-	-	-	-
621	SFG%NTE	0.00017	1	6	2.8e-07	1	0.23	1	0.001	0.0012	global-SFG%NTE	CASSfgvNTEAFF	CASSFGVNTEAFF	TRBV12-3	TRBJ1-1	NA	NA	0	-	-	-	-	-	-	-	-	-	-	-
621	SFG%NTE	0.00017	1	6	2.8e-07	1	0.23	1	0.001	0.0012	global-SFG%NTE	CASSfgeNTEAFF	CASSFGENTEAFF	TRBV12-3	TRBJ1-1	NA	NA	0	-	-	-	-	-	-	-	-	-	-	-
621	SFG%NTE	0.00017	1	6	2.8e-07	1	0.23	1	0.001	0.0012	global-SFG%NTE	CASSfgeNTEAFF	CASSFGENTEAFF	TRBV5-6	TRBJ1-1	NA	NA	0	-	-	-	-	-	-	-	-	-	-	-
621	SFG%NTE	0.00017	1	6	2.8e-07	1	0.23	1	0.001	0.0012	global-SFG%NTE	CASSfgaNTEAFF	CASSFGANTEAFF	TRBV5-1	TRBJ1-1	NA	NA	0	-	-	-	-	-	-	-	-	-	-	-
622	S%GGYE	0.00019	1	8	7e-07	1	0.95	0.89	0.001	0.00083	global-S%GGYE	CASSGGgYEQYF	CASSGGGYEQYF	TRBV4-2	TRBJ2-7	NA	NA	0	-	-	-	-	-	-	-	-	-	-	-
622	S%GGYE	0.00019	1	8	7e-07	1	0.95	0.89	0.001	0.00083	global-S%GGYE	CASSSGGYEQYF	CASSSGGYEQYF	TRBV4-1	TRBJ2-7	NA	NA	0	-	-	-	-	-	-	-	-	-	-	-
622	S%GGYE	0.00019	1	8	7e-07	1	0.95	0.89	0.001	0.00083	global-S%GGYE	CASSYGGYEQYF	CASSYGGYEQYF	TRBV6-6	TRBJ2-7	NA	NA	0	-	-	-	-	-	-	-	-	-	-	-
622	S%GGYE	0.00019	1	8	7e-07	1	0.95	0.89	0.001	0.00083	global-S%GGYE	CASSYGGYEQYF	CASSYGGYEQYF	TRBV6-5	TRBJ2-7	NA	NA	inf	-	-	-	-	-	-	-	-	-	-	-
622	S%GGYE	0.00019	1	8	7e-07	1	0.95	0.89	0.001	0.00083	global-S%GGYE	CATSRGGyEQFF	CATSRGGYEQFF	TRBV15	TRBJ2-1	NA	NA	0	-	-	-	-	-	-	-	-	-	-	-
622	S%GGYE	0.00019	1	8	7e-07	1	0.95	0.89	0.001	0.00083	global-S%GGYE	CASSPGGYEQYF	CASSPGGYEQYF	TRBV10-1	TRBJ2-7	NA	NA	0	-	-	-	-	-	-	-	-	-	-	-
622	S%GGYE	0.00019	1	8	7e-07	1	0.95	0.89	0.001	0.00083	global-S%GGYE	CASSfGGYEQYF	CASSFGGYEQYF	TRBV28	TRBJ2-7	NA	NA	0	-	-	-	-	-	-	-	-	-	-	-
622	S%GGYE	0.00019	1	8	7e-07	1	0.95	0.89	0.001	0.00083	global-S%GGYE	CASSfGGYEQYF	CASSFGGYEQYF	TRBV27	TRBJ2-7	NA	NA	0	-	-	-	-	-	-	-	-	-	-	-
622	S%GGYE	0.00019	1	8	7e-07	1	0.95	0.89	0.001	0.00083	global-S%GGYE	CASSLGGyEQFF	CASSLGGYEQFF	TRBV13	TRBJ2-1	NA	NA	0	-	-	-	-	-	-	-	-	-	-	-
622	S%GGYE	0.00019	1	8	7e-07	1	0.95	0.89	0.001	0.00083	global-S%GGYE	CASSLGGYEQYF	CASSLGGYEQYF	TRBV7-2	TRBJ2-7	NA	NA	0	-	-	-	-	-	-	-	-	-	-	-
623	S%GQGNTE	0.0002	1	7	6.5e-07	1	0.83	0.9	0.001	0.00086	global-S%GQGNTE	CASSLGQGNTEAFF	CASSLGQGNTEAFF	TRBV6-2	TRBJ1-1	NA	NA	0	-	-	-	-	-	-	-	-	-	-	-
623	S%GQGNTE	0.0002	1	7	6.5e-07	1	0.83	0.9	0.001	0.00086	global-S%GQGNTE	CASSLGQGNTEAFF	CASSLGQGNTEAFF	TRBV7-3	TRBJ1-1	NA	NA	inf	-	-	-	-	-	-	-	-	-	-	-
623	S%GQGNTE	0.0002	1	7	6.5e-07	1	0.83	0.9	0.001	0.00086	global-S%GQGNTE	CASSLGQGNTEAFF	CASSLGQGNTEAFF	TRBV27	TRBJ1-1	NA	NA	0	-	-	-	-	-	-	-	-	-	-	-
623	S%GQGNTE	0.0002	1	7	6.5e-07	1	0.83	0.9	0.001	0.00086	global-S%GQGNTE	CASSQGQGNTEAFF	CASSQGQGNTEAFF	TRBV4-1	TRBJ1-1	NA	NA	0	-	-	-	-	-	-	-	-	-	-	-
623	S%GQGNTE	0.0002	1	7	6.5e-07	1	0.83	0.9	0.001	0.00086	global-S%GQGNTE	CASSQGQGNTEAFF	CASSQGQGNTEAFF	TRBV4-3	TRBJ1-1	NA	NA	0	-	-	-	-	-	-	-	-	-	-	-
623	S%GQGNTE	0.0002	1	7	6.5e-07	1	0.83	0.9	0.001	0.00086	global-S%GQGNTE	CASSQGQGNTEAFF	CASSQGQGNTEAFF	TRBV4-3	TRBJ1-1	NA	NA	0	-	-	-	-	-	-	-	-	-	-	-
623	S%GQGNTE	0.0002	1	7	6.5e-07	1	0.83	0.9	0.001	0.00086	global-S%GQGNTE	CASSfGQGNTEAFF	CASSFGQGNTEAFF	TRBV7-2	TRBJ1-1	NA	NA	0	-	-	-	-	-	-	-	-	-	-	-
623	S%GQGNTE	0.0002	1	7	6.5e-07	1	0.83	0.9	0.001	0.00086	global-S%GQGNTE	CASStGQGNTEAFF	CASSTGQGNTEAFF	TRBV5-1	TRBJ1-1	NA	NA	0	-	-	-	-	-	-	-	-	-	-	-
623	S%GQGNTE	0.0002	1	7	6.5e-07	1	0.83	0.9	0.001	0.00086	global-S%GQGNTE	CASSRGQGNTEAFF	CASSRGQGNTEAFF	TRBV11-2	TRBJ1-1	NA	NA	0	-	-	-	-	-	-	-	-	-	-	-
623	S%GQGNTE	0.0002	1	7	6.5e-07	1	0.83	0.9	0.001	0.00086	global-S%GQGNTE	CASSgGQGNTEAFF	CASSGGQGNTEAFF	TRBV7-9	TRBJ1-1	NA	NA	0	-	-	-	-	-	-	-	-	-	-	-
623	S%GQGNTE	0.0002	1	7	6.5e-07	1	0.83	0.9	0.001	0.00086	global-S%GQGNTE	CASSEGQGNTEAFF	CASSEGQGNTEAFF	TRBV9	TRBJ1-1	NA	NA	0	-	-	-	-	-	-	-	-	-	-	-
624	SL%SGTE	0.00021	1	5	2.1e-07	1	0.2	0.73	0.001	0.0015	global-SL%SGTE	CASSLgSGTEAFF	CASSLGSGTEAFF	TRBV7-9	TRBJ1-1	NA	NA	0	-	-	-	-	-	-	-	-	-	-	-
624	SL%SGTE	0.00021	1	5	2.1e-07	1	0.2	0.73	0.001	0.0015	global-SL%SGTE	CASSLsSGTEAFF	CASSLSSGTEAFF	TRBV27	TRBJ1-1	NA	NA	0	-	-	-	-	-	-	-	-	-	-	-
624	SL%SGTE	0.00021	1	5	2.1e-07	1	0.2	0.73	0.001	0.0015	global-SL%SGTE	CASSLsSGTEAFF	CASSLSSGTEAFF	TRBV27	TRBJ1-1	NA	NA	0	-	-	-	-	-	-	-	-	-	-	-
624	SL%SGTE	0.00021	1	5	2.1e-07	1	0.2	0.73	0.001	0.0015	global-SL%SGTE	CASSLaSGtEQFF	CASSLASGTEQFF	TRBV12-3	TRBJ2-1	NA	NA	0	-	-	-	-	-	-	-	-	-	-	-
624	SL%SGTE	0.00021	1	5	2.1e-07	1	0.2	0.73	0.001	0.0015	global-SL%SGTE	CASSLrSGTEAFF	CASSLRSGTEAFF	TRBV19	TRBJ1-1	NA	NA	inf	-	-	-	-	-	-	-	-	-	-	-
624	SL%SGTE	0.00021	1	5	2.1e-07	1	0.2	0.73	0.001	0.0015	global-SL%SGTE	CASSLaSGTEAFF	CASSLASGTEAFF	TRBV5-1	TRBJ1-1	NA	NA	0	-	-	-	-	-	-	-	-	-	-	-
625	SLG%GTGE	0.00021	1	5	4.8e-07	1	0.5	0.66	0.001	0.0015	global-SLG%GTGE	CASSLgRGTGELFF	CASSLGRGTGELFF	TRBV4-3	TRBJ2-2	NA	NA	inf	-	-	-	-	-	-	-	-	-	-	-
625	SLG%GTGE	0.00021	1	5	4.8e-07	1	0.5	0.66	0.001	0.0015	global-SLG%GTGE	CASSLGGgTGELFF	CASSLGGGTGELFF	TRBV7-9	TRBJ2-2	NA	NA	0	-	-	-	-	-	-	-	-	-	-	-
625	SLG%GTGE	0.00021	1	5	4.8e-07	1	0.5	0.66	0.001	0.0015	global-SLG%GTGE	CASSLGTGTGELFF	CASSLGTGTGELFF	TRBV11-2	TRBJ2-2	NA	NA	0	-	-	-	-	-	-	-	-	-	-	-
625	SLG%GTGE	0.00021	1	5	4.8e-07	1	0.5	0.66	0.001	0.0015	global-SLG%GTGE	CASSLGQGTGELFF	CASSLGQGTGELFF	TRBV5-1	TRBJ2-2	NA	NA	0	-	-	-	-	-	-	-	-	-	-	-
625	SLG%GTGE	0.00021	1	5	4.8e-07	1	0.5	0.66	0.001	0.0015	global-SLG%GTGE	CASSLGLgTGELFF	CASSLGLGTGELFF	TRBV27	TRBJ2-2	NA	NA	inf	-	-	-	-	-	-	-	-	-	-	-
626	SLGQG%QP	0.00021	1	5	7e-07	1	0.48	1	0.001	0.0015	global-SLGQG%QP	CASSLGQGyQPQHF	CASSLGQGYQPQHF	TRBV7-9	TRBJ1-5	NA	NA	0	-	-	-	-	-	-	-	-	-	-	-
626	SLGQG%QP	0.00021	1	5	7e-07	1	0.48	1	0.001	0.0015	global-SLGQG%QP	CASSLGQGdQPQHF	CASSLGQGDQPQHF	TRBV5-1	TRBJ1-5	NA	NA	0	-	-	-	-	-	-	-	-	-	-	-
626	SLGQG%QP	0.00021	1	5	7e-07	1	0.48	1	0.001	0.0015	global-SLGQG%QP	CASSLGQGvQPQHF	CASSLGQGVQPQHF	TRBV27	TRBJ1-5	NA	NA	0	-	-	-	-	-	-	-	-	-	-	-
626	SLGQG%QP	0.00021	1	5	7e-07	1	0.48	1	0.001	0.0015	global-SLGQG%QP	CASSLGQGNQPQHF	CASSLGQGNQPQHF	TRBV2	TRBJ1-5	NA	NA	0	-	-	-	-	-	-	-	-	-	-	-
626	SLGQG%QP	0.00021	1	5	7e-07	1	0.48	1	0.001	0.0015	global-SLGQG%QP	CASSLGQGfQPQHF	CASSLGQGFQPQHF	TRBV12-4	TRBJ1-5	NA	NA	0	-	-	-	-	-	-	-	-	-	-	-
627	S%GTGYE	0.00021	1	5	4.4e-07	1	0.47	0.64	0.001	0.0015	global-S%GTGYE	CASSPGTGYEQYF	CASSPGTGYEQYF	TRBV19	TRBJ2-7	NA	NA	0	-	-	-	-	-	-	-	-	-	-	-
627	S%GTGYE	0.00021	1	5	4.4e-07	1	0.47	0.64	0.001	0.0015	global-S%GTGYE	CASSSGTGYEQYF	CASSSGTGYEQYF	TRBV12-4	TRBJ2-7	NA	NA	inf	-	-	-	-	-	-	-	-	-	-	-
627	S%GTGYE	0.00021	1	5	4.4e-07	1	0.47	0.64	0.001	0.0015	global-S%GTGYE	CASSVGTGYEQYF	CASSVGTGYEQYF	TRBV9	TRBJ2-7	NA	NA	0	-	-	-	-	-	-	-	-	-	-	-
627	S%GTGYE	0.00021	1	5	4.4e-07	1	0.47	0.64	0.001	0.0015	global-S%GTGYE	CAISvGTGYEQYF	CAISVGTGYEQYF	TRBV10-3	TRBJ2-7	NA	NA	0	-	-	-	-	-	-	-	-	-	-	-
627	S%GTGYE	0.00021	1	5	4.4e-07	1	0.47	0.64	0.001	0.0015	global-S%GTGYE	CASStGTGYEQYF	CASSTGTGYEQYF	TRBV5-1	TRBJ2-7	NA	NA	0	-	-	-	-	-	-	-	-	-	-	-
628	S%GDE	0.00022	1	8	1.2e-07	1	0.17	0.85	0.001	0.00083	global-S%GDE	CASSAGdEQYF	CASSAGDEQYF	TRBV25-1	TRBJ2-7	NA	NA	0	-	-	-	-	-	-	-	-	-	-	-
628	S%GDE	0.00022	1	8	1.2e-07	1	0.17	0.85	0.001	0.00083	global-S%GDE	CASSngdEQYF	CASSNGDEQYF	TRBV4-1	TRBJ2-7	NA	NA	0	-	-	-	-	-	-	-	-	-	-	-
628	S%GDE	0.00022	1	8	1.2e-07	1	0.17	0.85	0.001	0.00083	global-S%GDE	CASSfgdEQFF	CASSFGDEQFF	TRBV12-3	TRBJ2-1	NA	NA	inf	-	-	-	-	-	-	-	-	-	-	-
628	S%GDE	0.00022	1	8	1.2e-07	1	0.17	0.85	0.001	0.00083	global-S%GDE	CASSPgdEQFF	CASSPGDEQFF	TRBV12-3	TRBJ2-1	NA	NA	0	-	-	-	-	-	-	-	-	-	-	-
628	S%GDE	0.00022	1	8	1.2e-07	1	0.17	0.85	0.001	0.00083	global-S%GDE	CASSPgdEQFF	CASSPGDEQFF	TRBV25-1	TRBJ2-1	NA	NA	0	-	-	-	-	-	-	-	-	-	-	-
628	S%GDE	0.00022	1	8	1.2e-07	1	0.17	0.85	0.001	0.00083	global-S%GDE	CASSPgdEQYF	CASSPGDEQYF	TRBV25-1	TRBJ2-7	NA	NA	0	-	-	-	-	-	-	-	-	-	-	-
628	S%GDE	0.00022	1	8	1.2e-07	1	0.17	0.85	0.001	0.00083	global-S%GDE	CASSLgdEQYF	CASSLGDEQYF	TRBV11-3	TRBJ2-7	NA	NA	0	-	-	-	-	-	-	-	-	-	-	-
628	S%GDE	0.00022	1	8	1.2e-07	1	0.17	0.85	0.001	0.00083	global-S%GDE	CASSDgdEQFF	CASSDGDEQFF	TRBV10-2	TRBJ2-1	NA	NA	0	-	-	-	-	-	-	-	-	-	-	-
628	S%GDE	0.00022	1	8	1.2e-07	1	0.17	0.85	0.001	0.00083	global-S%GDE	CATSpgdEQYF	CATSPGDEQYF	TRBV15	TRBJ2-7	NA	NA	0	-	-	-	-	-	-	-	-	-	-	-
629	SLGSG%E	0.00025	1	4	8.2e-08	1	0.035	1	0.001	0.0023	global-SLGSG%E	CASSLgSGTEAFF	CASSLGSGTEAFF	TRBV7-9	TRBJ1-1	NA	NA	0	-	-	-	-	-	-	-	-	-	-	-
629	SLGSG%E	0.00025	1	4	8.2e-08	1	0.035	1	0.001	0.0023	global-SLGSG%E	CASSLgSGGEQYF	CASSLGSGGEQYF	TRBV5-1	TRBJ2-7	NA	NA	0	-	-	-	-	-	-	-	-	-	-	-
629	SLGSG%E	0.00025	1	4	8.2e-08	1	0.035	1	0.001	0.0023	global-SLGSG%E	CASSLgSGsEQYF	CASSLGSGSEQYF	TRBV19	TRBJ2-7	NA	NA	0	-	-	-	-	-	-	-	-	-	-	-
629	SLGSG%E	0.00025	1	4	8.2e-08	1	0.035	1	0.001	0.0023	global-SLGSG%E	CASSLgSGwEAFF	CASSLGSGWEAFF	TRBV5-1	TRBJ1-1	NA	NA	0	-	-	-	-	-	-	-	-	-	-	-
630	STR%GTE	0.00025	1	4	1.9e-09	1	0.001	0.8	0.001	0.0023	global-STR%GTE	CASStrSGTEAFF	CASSTRSGTEAFF	TRBV19	TRBJ1-1	NA	NA	inf	-	-	-	-	-	-	-	-	-	-	-
630	STR%GTE	0.00025	1	4	1.9e-09	1	0.001	0.8	0.001	0.0023	global-STR%GTE	CASStrSGTEAFF	CASSTRSGTEAFF	TRBV19	TRBJ1-1	NA	NA	inf	-	-	-	-	-	-	-	-	-	-	-
630	STR%GTE	0.00025	1	4	1.9e-09	1	0.001	0.8	0.001	0.0023	global-STR%GTE	CASStrSGTEAFF	CASSTRSGTEAFF	TRBV19	TRBJ1-1	NA	NA	inf	-	-	-	-	-	-	-	-	-	-	-
630	STR%GTE	0.00025	1	4	1.9e-09	1	0.001	0.8	0.001	0.0023	global-STR%GTE	CASStrSGTEAFF	CASSTRSGTEAFF	TRBV19	TRBJ1-1	NA	NA	inf	-	-	-	-	-	-	-	-	-	-	-
630	STR%GTE	0.00025	1	4	1.9e-09	1	0.001	0.8	0.001	0.0023	global-STR%GTE	CASStRGgTEAFF	CASSTRGGTEAFF	TRBV19	TRBJ1-1	NA	NA	inf	-	-	-	-	-	-	-	-	-	-	-
630	STR%GTE	0.00025	1	4	1.9e-09	1	0.001	0.8	0.001	0.0023	global-STR%GTE	CASStrSGtEQFF	CASSTRSGTEQFF	TRBV19	TRBJ2-1	NA	NA	inf	-	-	-	-	-	-	-	-	-	-	-
630	STR%GTE	0.00025	1	4	1.9e-09	1	0.001	0.8	0.001	0.0023	global-STR%GTE	CASStrSGtEQYF	CASSTRSGTEQYF	TRBV19	TRBJ2-7	NA	NA	inf	-	-	-	-	-	-	-	-	-	-	-
631	%GISTDT	0.00025	1	4	1.3e-08	1	0.009	0.6	0.001	0.0023	global-%GISTDT	CASSgiSTDTQYF	CASSGISTDTQYF	TRBV19	TRBJ2-3	NA	NA	inf	-	-	-	-	-	-	-	-	-	-	-
631	%GISTDT	0.00025	1	4	1.3e-08	1	0.009	0.6	0.001	0.0023	global-%GISTDT	CASAGiSTDTQYF	CASAGISTDTQYF	TRBV19	TRBJ2-3	NA	NA	inf	-	-	-	-	-	-	-	-	-	-	-
631	%GISTDT	0.00025	1	4	1.3e-08	1	0.009	0.6	0.001	0.0023	global-%GISTDT	CSARgiSTDTQYF	CSARGISTDTQYF	TRBV20-1	TRBJ2-3	NA	NA	0	-	-	-	-	-	-	-	-	-	-	-
631	%GISTDT	0.00025	1	4	1.3e-08	1	0.009	0.6	0.001	0.0023	global-%GISTDT	CASGgiSTDTQYF	CASGGISTDTQYF	TRBV19	TRBJ2-3	NA	NA	inf	-	-	-	-	-	-	-	-	-	-	-
632	SPP%SYE	0.00025	1	4	1.2e-06	1	0.5	1	0.001	0.0023	global-SPP%SYE	CASSPptSYEQYF	CASSPPTSYEQYF	TRBV9	TRBJ2-7	NA	NA	0	-	-	-	-	-	-	-	-	-	-	-
632	SPP%SYE	0.00025	1	4	1.2e-06	1	0.5	1	0.001	0.0023	global-SPP%SYE	CASSPpdSYEQYF	CASSPPDSYEQYF	TRBV4-1	TRBJ2-7	NA	NA	0	-	-	-	-	-	-	-	-	-	-	-
632	SPP%SYE	0.00025	1	4	1.2e-06	1	0.5	1	0.001	0.0023	global-SPP%SYE	CASSPpnSYEQYF	CASSPPNSYEQYF	TRBV7-9	TRBJ2-7	NA	NA	0	-	-	-	-	-	-	-	-	-	-	-
632	SPP%SYE	0.00025	1	4	1.2e-06	1	0.5	1	0.001	0.0023	global-SPP%SYE	CASSPpsSYEQYF	CASSPPSSYEQYF	TRBV27	TRBJ2-7	NA	NA	0	-	-	-	-	-	-	-	-	-	-	-
632	SPP%SYE	0.00025	1	4	1.2e-06	1	0.5	1	0.001	0.0023	global-SPP%SYE	CASSPpsSYEQYF	CASSPPSSYEQYF	TRBV18	TRBJ2-7	NA	NA	0	-	-	-	-	-	-	-	-	-	-	-
633	S%YSTDT	0.00025	1	4	1.3e-08	1	0.01	0.56	0.001	0.0023	global-S%YSTDT	CASSmySTDTQYF	CASSMYSTDTQYF	TRBV19	TRBJ2-3	NA	NA	inf	-	-	-	-	-	-	-	-	-	-	-
633	S%YSTDT	0.00025	1	4	1.3e-08	1	0.01	0.56	0.001	0.0023	global-S%YSTDT	CASStySTDTQYF	CASSTYSTDTQYF	TRBV19	TRBJ2-3	NA	NA	inf	-	-	-	-	-	-	-	-	-	-	-
633	S%YSTDT	0.00025	1	4	1.3e-08	1	0.01	0.56	0.001	0.0023	global-S%YSTDT	CASSIySTDTQYF	CASSIYSTDTQYF	TRBV19	TRBJ2-3	NA	NA	inf	-	-	-	-	-	-	-	-	-	-	-
633	S%YSTDT	0.00025	1	4	1.3e-08	1	0.01	0.56	0.001	0.0023	global-S%YSTDT	CASSSySTDTQYF	CASSSYSTDTQYF	TRBV7-3	TRBJ2-3	NA	NA	0	-	-	-	-	-	-	-	-	-	-	-
634	S%GTE	0.00027	1	9	4.5e-07	1	0.95	1	0.001	0.00048	global-S%GTE	CASSRgTEAFF	CASSRGTEAFF	TRBV3-1	TRBJ1-1	NA	NA	0	-	-	-	-	-	-	-	-	-	-	-
634	S%GTE	0.00027	1	9	4.5e-07	1	0.95	1	0.001	0.00048	global-S%GTE	CASSwgTEAFF	CASSWGTEAFF	TRBV13	TRBJ1-1	NA	NA	0	-	-	-	-	-	-	-	-	-	-	-
634	S%GTE	0.00027	1	9	4.5e-07	1	0.95	1	0.001	0.00048	global-S%GTE	CAWSygTEAFF	CAWSYGTEAFF	TRBV30	TRBJ1-1	NA	NA	0	-	-	-	-	-	-	-	-	-	-	-
634	S%GTE	0.00027	1	9	4.5e-07	1	0.95	1	0.001	0.00048	global-S%GTE	CASSKgTEAFF	CASSKGTEAFF	TRBV5-1	TRBJ1-1	NA	NA	0	-	-	-	-	-	-	-	-	-	-	-
634	S%GTE	0.00027	1	9	4.5e-07	1	0.95	1	0.001	0.00048	global-S%GTE	CASSTGTEAFF	CASSTGTEAFF	TRBV27	TRBJ1-1	NA	NA	0	-	-	-	-	-	-	-	-	-	-	-
634	S%GTE	0.00027	1	9	4.5e-07	1	0.95	1	0.001	0.00048	global-S%GTE	CASSLgTEAFF	CASSLGTEAFF	TRBV5-6	TRBJ1-1	NA	NA	0	-	-	-	-	-	-	-	-	-	-	-
634	S%GTE	0.00027	1	9	4.5e-07	1	0.95	1	0.001	0.00048	global-S%GTE	CASSYgTEAFF	CASSYGTEAFF	TRBV16	TRBJ1-1	NA	NA	0	-	-	-	-	-	-	-	-	-	-	-
634	S%GTE	0.00027	1	9	4.5e-07	1	0.95	1	0.001	0.00048	global-S%GTE	CASSYgTEAFF	CASSYGTEAFF	TRBV6-3	TRBJ1-1	NA	NA	0	-	-	-	-	-	-	-	-	-	-	-
634	S%GTE	0.00027	1	9	4.5e-07	1	0.95	1	0.001	0.00048	global-S%GTE	CAISEgTEAFF	CAISEGTEAFF	TRBV10-3	TRBJ1-1	NA	NA	0	-	-	-	-	-	-	-	-	-	-	-
634	S%GTE	0.00027	1	9	4.5e-07	1	0.95	1	0.001	0.00048	global-S%GTE	CASSPGTEQFF	CASSPGTEQFF	TRBV6-2	TRBJ2-1	NA	NA	0	-	-	-	-	-	-	-	-	-	-	-
635	S%VGE	0.00027	1	6	2.9e-07	1	0.24	1	0.001	0.0012	global-S%VGE	CASSfvGELFF	CASSFVGELFF	TRBV5-1	TRBJ2-2	NA	NA	0	-	-	-	-	-	-	-	-	-	-	-
635	S%VGE	0.00027	1	6	2.9e-07	1	0.24	1	0.001	0.0012	global-S%VGE	CASSSvgEQFF	CASSSVGEQFF	TRBV13	TRBJ2-1	NA	NA	0	-	-	-	-	-	-	-	-	-	-	-
635	S%VGE	0.00027	1	6	2.9e-07	1	0.24	1	0.001	0.0012	global-S%VGE	CASSSvgewHF	CASSSVGEWHF	TRBV12-4	TRBJ1-5	NA	NA	0	-	-	-	-	-	-	-	-	-	-	-
635	S%VGE	0.00027	1	6	2.9e-07	1	0.24	1	0.001	0.0012	global-S%VGE	CASSLvgEQFF	CASSLVGEQFF	TRBV5-8	TRBJ2-1	NA	NA	0	-	-	-	-	-	-	-	-	-	-	-
635	S%VGE	0.00027	1	6	2.9e-07	1	0.24	1	0.001	0.0012	global-S%VGE	CASSIvgEQFF	CASSIVGEQFF	TRBV19	TRBJ2-1	NA	NA	0	-	-	-	-	-	-	-	-	-	-	-
635	S%VGE	0.00027	1	6	2.9e-07	1	0.24	1	0.001	0.0012	global-S%VGE	CASSIvgEQFF	CASSIVGEQFF	TRBV19	TRBJ2-1	NA	NA	0	-	-	-	-	-	-	-	-	-	-	-
635	S%VGE	0.00027	1	6	2.9e-07	1	0.24	1	0.001	0.0012	global-S%VGE	CASSIvgEQFF	CASSIVGEQFF	TRBV19	TRBJ2-1	NA	NA	0	-	-	-	-	-	-	-	-	-	-	-
635	S%VGE	0.00027	1	6	2.9e-07	1	0.24	1	0.001	0.0012	global-S%VGE	CASSIvgEQFF	CASSIVGEQFF	TRBV19	TRBJ2-1	NA	NA	0	-	-	-	-	-	-	-	-	-	-	-
635	S%VGE	0.00027	1	6	2.9e-07	1	0.24	1	0.001	0.0012	global-S%VGE	CASSSvgEAFF	CASSSVGEAFF	TRBV12-3	TRBJ1-1	NA	NA	0	-	-	-	-	-	-	-	-	-	-	-
636	SL%GYNE	0.00027	1	6	3.6e-09	1	0.003	1	0.001	0.0012	global-SL%GYNE	CASSLAGYNEQFF	CASSLAGYNEQFF	TRBV5-1	TRBJ2-1	NA	NA	0	-	-	-	-	-	-	-	-	-	-	-
636	SL%GYNE	0.00027	1	6	3.6e-09	1	0.003	1	0.001	0.0012	global-SL%GYNE	CASSLAGYNEQFF	CASSLAGYNEQFF	TRBV7-2	TRBJ2-1	NA	NA	0	-	-	-	-	-	-	-	-	-	-	-
636	SL%GYNE	0.00027	1	6	3.6e-09	1	0.003	1	0.001	0.0012	global-SL%GYNE	CASSLAGYNEQFF	CASSLAGYNEQFF	TRBV7-2	TRBJ2-1	NA	NA	0	-	-	-	-	-	-	-	-	-	-	-
636	SL%GYNE	0.00027	1	6	3.6e-09	1	0.003	1	0.001	0.0012	global-SL%GYNE	CASSLGGYNEQFF	CASSLGGYNEQFF	TRBV11-2	TRBJ2-1	NA	NA	0	-	-	-	-	-	-	-	-	-	-	-
636	SL%GYNE	0.00027	1	6	3.6e-09	1	0.003	1	0.001	0.0012	global-SL%GYNE	CASSLGGYNEQFF	CASSLGGYNEQFF	TRBV7-2	TRBJ2-1	NA	NA	0	-	-	-	-	-	-	-	-	-	-	-
636	SL%GYNE	0.00027	1	6	3.6e-09	1	0.003	1	0.001	0.0012	global-SL%GYNE	CASSLSGYNEQFF	CASSLSGYNEQFF	TRBV19	TRBJ2-1	NA	NA	0	-	-	-	-	-	-	-	-	-	-	-
636	SL%GYNE	0.00027	1	6	3.6e-09	1	0.003	1	0.001	0.0012	global-SL%GYNE	CASSLpgYNEQFF	CASSLPGYNEQFF	TRBV7-2	TRBJ2-1	NA	NA	0	-	-	-	-	-	-	-	-	-	-	-
636	SL%GYNE	0.00027	1	6	3.6e-09	1	0.003	1	0.001	0.0012	global-SL%GYNE	CASSLpgYNEQFF	CASSLPGYNEQFF	TRBV7-2	TRBJ2-1	NA	NA	0	-	-	-	-	-	-	-	-	-	-	-
636	SL%GYNE	0.00027	1	6	3.6e-09	1	0.003	1	0.001	0.0012	global-SL%GYNE	CASSLpgYNEQFF	CASSLPGYNEQFF	TRBV7-2	TRBJ2-1	NA	NA	0	-	-	-	-	-	-	-	-	-	-	-
636	SL%GYNE	0.00027	1	6	3.6e-09	1	0.003	1	0.001	0.0012	global-SL%GYNE	CASSLpgYNEQFF	CASSLPGYNEQFF	TRBV7-2	TRBJ2-1	NA	NA	0	-	-	-	-	-	-	-	-	-	-	-
636	SL%GYNE	0.00027	1	6	3.6e-09	1	0.003	1	0.001	0.0012	global-SL%GYNE	CASSLpgYNEQFF	CASSLPGYNEQFF	TRBV7-2	TRBJ2-1	NA	NA	0	-	-	-	-	-	-	-	-	-	-	-
636	SL%GYNE	0.00027	1	6	3.6e-09	1	0.003	1	0.001	0.0012	global-SL%GYNE	CASSLQGYNEQFF	CASSLQGYNEQFF	TRBV19	TRBJ2-1	NA	NA	0	-	-	-	-	-	-	-	-	-	-	-
636	SL%GYNE	0.00027	1	6	3.6e-09	1	0.003	1	0.001	0.0012	global-SL%GYNE	CASSLlgYNEQFF	CASSLLGYNEQFF	TRBV7-3	TRBJ2-1	NA	NA	0	-	-	-	-	-	-	-	-	-	-	-
637	S%SSYE	0.00027	1	9	2.7e-08	1	0.062	0.9	0.001	0.00048	global-S%SSYE	CATSvsSYEQYF	CATSVSSYEQYF	TRBV24-1	TRBJ2-7	NA	NA	0	-	-	-	-	-	-	-	-	-	-	-
637	S%SSYE	0.00027	1	9	2.7e-08	1	0.062	0.9	0.001	0.00048	global-S%SSYE	CASSTSSYEQYF	CASSTSSYEQYF	TRBV19	TRBJ2-7	NA	NA	0	-	-	-	-	-	-	-	-	-	-	-
637	S%SSYE	0.00027	1	9	2.7e-08	1	0.062	0.9	0.001	0.00048	global-S%SSYE	CASSIsSYEQYF	CASSISSYEQYF	TRBV19	TRBJ2-7	NA	NA	0	-	-	-	-	-	-	-	-	-	-	-
637	S%SSYE	0.00027	1	9	2.7e-08	1	0.062	0.9	0.001	0.00048	global-S%SSYE	CASSPsSYEQYF	CASSPSSYEQYF	TRBV7-2	TRBJ2-7	NA	NA	0	-	-	-	-	-	-	-	-	-	-	-
637	S%SSYE	0.00027	1	9	2.7e-08	1	0.062	0.9	0.001	0.00048	global-S%SSYE	CASSPsSYEQYF	CASSPSSYEQYF	TRBV7-2	TRBJ2-7	NA	NA	0	-	-	-	-	-	-	-	-	-	-	-
637	S%SSYE	0.00027	1	9	2.7e-08	1	0.062	0.9	0.001	0.00048	global-S%SSYE	CASSPsSYEQYF	CASSPSSYEQYF	TRBV12-4	TRBJ2-7	NA	NA	0	-	-	-	-	-	-	-	-	-	-	-
637	S%SSYE	0.00027	1	9	2.7e-08	1	0.062	0.9	0.001	0.00048	global-S%SSYE	CASSwsSYEQYF	CASSWSSYEQYF	TRBV5-6	TRBJ2-7	NA	NA	0	-	-	-	-	-	-	-	-	-	-	-
637	S%SSYE	0.00027	1	9	2.7e-08	1	0.062	0.9	0.001	0.00048	global-S%SSYE	CASSfsSYEQYF	CASSFSSYEQYF	TRBV5-6	TRBJ2-7	NA	NA	inf	-	-	-	-	-	-	-	-	-	-	-
637	S%SSYE	0.00027	1	9	2.7e-08	1	0.062	0.9	0.001	0.00048	global-S%SSYE	CASSLsSYEQYF	CASSLSSYEQYF	TRBV7-9	TRBJ2-7	NA	NA	0	-	-	-	-	-	-	-	-	-	-	-
637	S%SSYE	0.00027	1	9	2.7e-08	1	0.062	0.9	0.001	0.00048	global-S%SSYE	CASSLsSYEQYF	CASSLSSYEQYF	TRBV7-9	TRBJ2-7	NA	NA	0	-	-	-	-	-	-	-	-	-	-	-
637	S%SSYE	0.00027	1	9	2.7e-08	1	0.062	0.9	0.001	0.00048	global-S%SSYE	CASSRsSYEQYF	CASSRSSYEQYF	TRBV7-2	TRBJ2-7	NA	NA	0	-	-	-	-	-	-	-	-	-	-	-
637	S%SSYE	0.00027	1	9	2.7e-08	1	0.062	0.9	0.001	0.00048	global-S%SSYE	CAWSvsSYEQYF	CAWSVSSYEQYF	TRBV30	TRBJ2-7	NA	NA	inf	-	-	-	-	-	-	-	-	-	-	-
638	SP%STDT	0.00027	1	6	1.2e-09	1	0.001	0.98	0.001	0.0012	global-SP%STDT	CASSPrSTDTQYF	CASSPRSTDTQYF	TRBV19	TRBJ2-3	NA	NA	inf	-	-	-	-	-	-	-	-	-	-	-
638	SP%STDT	0.00027	1	6	1.2e-09	1	0.001	0.98	0.001	0.0012	global-SP%STDT	CASSPrSTDTQYF	CASSPRSTDTQYF	TRBV19	TRBJ2-3	NA	NA	inf	-	-	-	-	-	-	-	-	-	-	-
638	SP%STDT	0.00027	1	6	1.2e-09	1	0.001	0.98	0.001	0.0012	global-SP%STDT	CASSPrSTDTQYF	CASSPRSTDTQYF	TRBV19	TRBJ2-3	NA	NA	inf	-	-	-	-	-	-	-	-	-	-	-
638	SP%STDT	0.00027	1	6	1.2e-09	1	0.001	0.98	0.001	0.0012	global-SP%STDT	CASSPrSTDTQYF	CASSPRSTDTQYF	TRBV19	TRBJ2-3	NA	NA	inf	-	-	-	-	-	-	-	-	-	-	-
638	SP%STDT	0.00027	1	6	1.2e-09	1	0.001	0.98	0.001	0.0012	global-SP%STDT	CASSPrSTDTQYF	CASSPRSTDTQYF	TRBV19	TRBJ2-3	NA	NA	0	-	-	-	-	-	-	-	-	-	-	-
638	SP%STDT	0.00027	1	6	1.2e-09	1	0.001	0.98	0.001	0.0012	global-SP%STDT	CASSPrSTDTQYF	CASSPRSTDTQYF	TRBV19	TRBJ2-3	NA	NA	inf	-	-	-	-	-	-	-	-	-	-	-
638	SP%STDT	0.00027	1	6	1.2e-09	1	0.001	0.98	0.001	0.0012	global-SP%STDT	CASSPrSTDTQYF	CASSPRSTDTQYF	TRBV19	TRBJ2-3	NA	NA	inf	-	-	-	-	-	-	-	-	-	-	-
638	SP%STDT	0.00027	1	6	1.2e-09	1	0.001	0.98	0.001	0.0012	global-SP%STDT	CASSPrSTDTQYF	CASSPRSTDTQYF	TRBV19	TRBJ2-3	NA	NA	inf	-	-	-	-	-	-	-	-	-	-	-
638	SP%STDT	0.00027	1	6	1.2e-09	1	0.001	0.98	0.001	0.0012	global-SP%STDT	CASSPrSTDTQYF	CASSPRSTDTQYF	TRBV19	TRBJ2-3	NA	NA	inf	-	-	-	-	-	-	-	-	-	-	-
638	SP%STDT	0.00027	1	6	1.2e-09	1	0.001	0.98	0.001	0.0012	global-SP%STDT	CASSPrSTDTQYF	CASSPRSTDTQYF	TRBV19	TRBJ2-3	NA	NA	inf	-	-	-	-	-	-	-	-	-	-	-
638	SP%STDT	0.00027	1	6	1.2e-09	1	0.001	0.98	0.001	0.0012	global-SP%STDT	CASSPrSTDTQYF	CASSPRSTDTQYF	TRBV19	TRBJ2-3	NA	NA	inf	-	-	-	-	-	-	-	-	-	-	-
638	SP%STDT	0.00027	1	6	1.2e-09	1	0.001	0.98	0.001	0.0012	global-SP%STDT	CASSPrSTDTQYF	CASSPRSTDTQYF	TRBV19	TRBJ2-3	NA	NA	inf	-	-	-	-	-	-	-	-	-	-	-
638	SP%STDT	0.00027	1	6	1.2e-09	1	0.001	0.98	0.001	0.0012	global-SP%STDT	CASSPrSTDTQYF	CASSPRSTDTQYF	TRBV19	TRBJ2-3	NA	NA	inf	-	-	-	-	-	-	-	-	-	-	-
638	SP%STDT	0.00027	1	6	1.2e-09	1	0.001	0.98	0.001	0.0012	global-SP%STDT	CASSPaSTDTQYF	CASSPASTDTQYF	TRBV27	TRBJ2-3	NA	NA	0	-	-	-	-	-	-	-	-	-	-	-
638	SP%STDT	0.00027	1	6	1.2e-09	1	0.001	0.98	0.001	0.0012	global-SP%STDT	CASSPgSTDTQYF	CASSPGSTDTQYF	TRBV4-3	TRBJ2-3	NA	NA	0	-	-	-	-	-	-	-	-	-	-	-
638	SP%STDT	0.00027	1	6	1.2e-09	1	0.001	0.98	0.001	0.0012	global-SP%STDT	CASSPtSTDTQYF	CASSPTSTDTQYF	TRBV18	TRBJ2-3	NA	NA	0	-	-	-	-	-	-	-	-	-	-	-
638	SP%STDT	0.00027	1	6	1.2e-09	1	0.001	0.98	0.001	0.0012	global-SP%STDT	CASSPvSTDTQYF	CASSPVSTDTQYF	TRBV19	TRBJ2-3	NA	NA	inf	-	-	-	-	-	-	-	-	-	-	-
638	SP%STDT	0.00027	1	6	1.2e-09	1	0.001	0.98	0.001	0.0012	global-SP%STDT	CASSPlSTDTQYF	CASSPLSTDTQYF	TRBV19	TRBJ2-3	NA	NA	inf	-	-	-	-	-	-	-	-	-	-	-
639	S%GLYG	0.00027	1	6	1.2e-09	1	0.001	1	0.001	0.0012	global-S%GLYG	CASSLGLYGYTF	CASSLGLYGYTF	TRBV19	TRBJ1-2	NA	NA	inf	-	-	-	-	-	-	-	-	-	-	-
639	S%GLYG	0.00027	1	6	1.2e-09	1	0.001	1	0.001	0.0012	global-S%GLYG	CASSaGLYGYTF	CASSAGLYGYTF	TRBV19	TRBJ1-2	NA	NA	inf	-	-	-	-	-	-	-	-	-	-	-
639	S%GLYG	0.00027	1	6	1.2e-09	1	0.001	1	0.001	0.0012	global-S%GLYG	CASSmGLYGYTF	CASSMGLYGYTF	TRBV19	TRBJ1-2	NA	NA	inf	-	-	-	-	-	-	-	-	-	-	-
639	S%GLYG	0.00027	1	6	1.2e-09	1	0.001	1	0.001	0.0012	global-S%GLYG	CASSTGlYGYTF	CASSTGLYGYTF	TRBV19	TRBJ1-2	NA	NA	inf	-	-	-	-	-	-	-	-	-	-	-
639	S%GLYG	0.00027	1	6	1.2e-09	1	0.001	1	0.001	0.0012	global-S%GLYG	CASSTGlYGYTF	CASSTGLYGYTF	TRBV19	TRBJ1-2	NA	NA	inf	-	-	-	-	-	-	-	-	-	-	-
639	S%GLYG	0.00027	1	6	1.2e-09	1	0.001	1	0.001	0.0012	global-S%GLYG	CASSTGlYGYTF	CASSTGLYGYTF	TRBV19	TRBJ1-2	NA	NA	inf	-	-	-	-	-	-	-	-	-	-	-
639	S%GLYG	0.00027	1	6	1.2e-09	1	0.001	1	0.001	0.0012	global-S%GLYG	CASSIGLYGYTF	CASSIGLYGYTF	TRBV19	TRBJ1-2	NA	NA	inf	-	-	-	-	-	-	-	-	-	-	-
639	S%GLYG	0.00027	1	6	1.2e-09	1	0.001	1	0.001	0.0012	global-S%GLYG	CASSIGLYGYTF	CASSIGLYGYTF	TRBV19	TRBJ1-2	NA	NA	inf	-	-	-	-	-	-	-	-	-	-	-
639	S%GLYG	0.00027	1	6	1.2e-09	1	0.001	1	0.001	0.0012	global-S%GLYG	CASSIGLYGYTF	CASSIGLYGYTF	TRBV19	TRBJ1-2	NA	NA	inf	-	-	-	-	-	-	-	-	-	-	-
639	S%GLYG	0.00027	1	6	1.2e-09	1	0.001	1	0.001	0.0012	global-S%GLYG	CASSIGLYGYTF	CASSIGLYGYTF	TRBV19	TRBJ1-2	NA	NA	inf	-	-	-	-	-	-	-	-	-	-	-
639	S%GLYG	0.00027	1	6	1.2e-09	1	0.001	1	0.001	0.0012	global-S%GLYG	CASSIGLYGYTF	CASSIGLYGYTF	TRBV19	TRBJ1-2	NA	NA	inf	-	-	-	-	-	-	-	-	-	-	-
639	S%GLYG	0.00027	1	6	1.2e-09	1	0.001	1	0.001	0.0012	global-S%GLYG	CASSIGLYGYTF	CASSIGLYGYTF	TRBV19	TRBJ1-2	NA	NA	inf	-	-	-	-	-	-	-	-	-	-	-
639	S%GLYG	0.00027	1	6	1.2e-09	1	0.001	1	0.001	0.0012	global-S%GLYG	CASSIGLYGYTF	CASSIGLYGYTF	TRBV19	TRBJ1-2	NA	NA	inf	-	-	-	-	-	-	-	-	-	-	-
639	S%GLYG	0.00027	1	6	1.2e-09	1	0.001	1	0.001	0.0012	global-S%GLYG	CASSIGLYGYTF	CASSIGLYGYTF	TRBV19	TRBJ1-2	NA	NA	0	-	-	-	-	-	-	-	-	-	-	-
639	S%GLYG	0.00027	1	6	1.2e-09	1	0.001	1	0.001	0.0012	global-S%GLYG	CASSIGLYGYTF	CASSIGLYGYTF	TRBV19	TRBJ1-2	NA	NA	inf	-	-	-	-	-	-	-	-	-	-	-
639	S%GLYG	0.00027	1	6	1.2e-09	1	0.001	1	0.001	0.0012	global-S%GLYG	CASSIGLYGYTF	CASSIGLYGYTF	TRBV19	TRBJ1-2	NA	NA	inf	-	-	-	-	-	-	-	-	-	-	-
639	S%GLYG	0.00027	1	6	1.2e-09	1	0.001	1	0.001	0.0012	global-S%GLYG	CASSIGLYGYTF	CASSIGLYGYTF	TRBV19	TRBJ1-2	NA	NA	inf	-	-	-	-	-	-	-	-	-	-	-
639	S%GLYG	0.00027	1	6	1.2e-09	1	0.001	1	0.001	0.0012	global-S%GLYG	CASSIGLYGYTF	CASSIGLYGYTF	TRBV19	TRBJ1-2	NA	NA	inf	-	-	-	-	-	-	-	-	-	-	-
639	S%GLYG	0.00027	1	6	1.2e-09	1	0.001	1	0.001	0.0012	global-S%GLYG	CASSIGLYGYTF	CASSIGLYGYTF	TRBV19	TRBJ1-2	NA	NA	inf	-	-	-	-	-	-	-	-	-	-	-
639	S%GLYG	0.00027	1	6	1.2e-09	1	0.001	1	0.001	0.0012	global-S%GLYG	CASSIGLYGYTF	CASSIGLYGYTF	TRBV19	TRBJ1-2	NA	NA	inf	-	-	-	-	-	-	-	-	-	-	-
639	S%GLYG	0.00027	1	6	1.2e-09	1	0.001	1	0.001	0.0012	global-S%GLYG	CASSIGLYGYTF	CASSIGLYGYTF	TRBV19	TRBJ1-2	NA	NA	inf	-	-	-	-	-	-	-	-	-	-	-
639	S%GLYG	0.00027	1	6	1.2e-09	1	0.001	1	0.001	0.0012	global-S%GLYG	CASSIGLYGYTF	CASSIGLYGYTF	TRBV19	TRBJ1-2	NA	NA	0	-	-	-	-	-	-	-	-	-	-	-
639	S%GLYG	0.00027	1	6	1.2e-09	1	0.001	1	0.001	0.0012	global-S%GLYG	CASSIGLYGYTF	CASSIGLYGYTF	TRBV19	TRBJ1-2	NA	NA	inf	-	-	-	-	-	-	-	-	-	-	-
639	S%GLYG	0.00027	1	6	1.2e-09	1	0.001	1	0.001	0.0012	global-S%GLYG	CASSIGLYGYTF	CASSIGLYGYTF	TRBV19	TRBJ1-2	NA	NA	inf	-	-	-	-	-	-	-	-	-	-	-
639	S%GLYG	0.00027	1	6	1.2e-09	1	0.001	1	0.001	0.0012	global-S%GLYG	CASSIGLYGYTF	CASSIGLYGYTF	TRBV19	TRBJ1-2	NA	NA	inf	-	-	-	-	-	-	-	-	-	-	-
639	S%GLYG	0.00027	1	6	1.2e-09	1	0.001	1	0.001	0.0012	global-S%GLYG	CASSIGLYGYTF	CASSIGLYGYTF	TRBV19	TRBJ1-2	NA	NA	inf	-	-	-	-	-	-	-	-	-	-	-
639	S%GLYG	0.00027	1	6	1.2e-09	1	0.001	1	0.001	0.0012	global-S%GLYG	CASSIGLYGYTF	CASSIGLYGYTF	TRBV19	TRBJ1-2	NA	NA	inf	-	-	-	-	-	-	-	-	-	-	-
639	S%GLYG	0.00027	1	6	1.2e-09	1	0.001	1	0.001	0.0012	global-S%GLYG	CASSIGLYGYTF	CASSIGLYGYTF	TRBV19	TRBJ1-2	NA	NA	inf	-	-	-	-	-	-	-	-	-	-	-
639	S%GLYG	0.00027	1	6	1.2e-09	1	0.001	1	0.001	0.0012	global-S%GLYG	CASSfGLYGYTF	CASSFGLYGYTF	TRBV19	TRBJ1-2	NA	NA	inf	-	-	-	-	-	-	-	-	-	-	-
640	S%GGTE	0.0003	1	8	1.3e-07	1	0.18	0.9	0.001	0.00083	global-S%GGTE	CATSTGGTEAFF	CATSTGGTEAFF	TRBV15	TRBJ1-1	NA	NA	0	-	-	-	-	-	-	-	-	-	-	-
640	S%GGTE	0.0003	1	8	1.3e-07	1	0.18	0.9	0.001	0.00083	global-S%GGTE	CASSLGGTEAFF	CASSLGGTEAFF	TRBV27	TRBJ1-1	NA	NA	0	-	-	-	-	-	-	-	-	-	-	-
640	S%GGTE	0.0003	1	8	1.3e-07	1	0.18	0.9	0.001	0.00083	global-S%GGTE	CASSLGGTEAFF	CASSLGGTEAFF	TRBV5-4	TRBJ1-1	NA	NA	0	-	-	-	-	-	-	-	-	-	-	-
640	S%GGTE	0.0003	1	8	1.3e-07	1	0.18	0.9	0.001	0.00083	global-S%GGTE	CASSRGGTEAFF	CASSRGGTEAFF	TRBV27	TRBJ1-1	NA	NA	0	-	-	-	-	-	-	-	-	-	-	-
640	S%GGTE	0.0003	1	8	1.3e-07	1	0.18	0.9	0.001	0.00083	global-S%GGTE	CASSSGGTEAFF	CASSSGGTEAFF	TRBV27	TRBJ1-1	NA	NA	0	-	-	-	-	-	-	-	-	-	-	-
640	S%GGTE	0.0003	1	8	1.3e-07	1	0.18	0.9	0.001	0.00083	global-S%GGTE	CASSSGGTEAFF	CASSSGGTEAFF	TRBV5-6	TRBJ1-1	NA	NA	0	-	-	-	-	-	-	-	-	-	-	-
640	S%GGTE	0.0003	1	8	1.3e-07	1	0.18	0.9	0.001	0.00083	global-S%GGTE	CASShGGTEAFF	CASSHGGTEAFF	TRBV28	TRBJ1-1	NA	NA	0	-	-	-	-	-	-	-	-	-	-	-
640	S%GGTE	0.0003	1	8	1.3e-07	1	0.18	0.9	0.001	0.00083	global-S%GGTE	CATSSGGTEAFF	CATSSGGTEAFF	TRBV15	TRBJ1-1	NA	NA	inf	-	-	-	-	-	-	-	-	-	-	-
640	S%GGTE	0.0003	1	8	1.3e-07	1	0.18	0.9	0.001	0.00083	global-S%GGTE	CATSSGGTEAFF	CATSSGGTEAFF	TRBV15	TRBJ1-1	NA	NA	0	-	-	-	-	-	-	-	-	-	-	-
640	S%GGTE	0.0003	1	8	1.3e-07	1	0.18	0.9	0.001	0.00083	global-S%GGTE	CASSPGGTEAFF	CASSPGGTEAFF	TRBV16	TRBJ1-1	NA	NA	0	-	-	-	-	-	-	-	-	-	-	-
640	S%GGTE	0.0003	1	8	1.3e-07	1	0.18	0.9	0.001	0.00083	global-S%GGTE	CASSVGGTEAFF	CASSVGGTEAFF	TRBV9	TRBJ1-1	NA	NA	0	-	-	-	-	-	-	-	-	-	-	-
641	E%NTE	0.00033	1	6	9.9e-10	1	0.001	0.82	0.001	0.0012	global-E%NTE	CSVEvNTEAFF	CSVEVNTEAFF	TRBV29-1	TRBJ1-1	NA	NA	0	-	-	-	-	-	-	-	-	-	-	-
641	E%NTE	0.00033	1	6	9.9e-10	1	0.001	0.82	0.001	0.0012	global-E%NTE	CSVErNTEAFF	CSVERNTEAFF	TRBV29-1	TRBJ1-1	NA	NA	0	-	-	-	-	-	-	-	-	-	-	-
641	E%NTE	0.00033	1	6	9.9e-10	1	0.001	0.82	0.001	0.0012	global-E%NTE	CSVEgNTEAFF	CSVEGNTEAFF	TRBV29-1	TRBJ1-1	NA	NA	0	-	-	-	-	-	-	-	-	-	-	-
641	E%NTE	0.00033	1	6	9.9e-10	1	0.001	0.82	0.001	0.0012	global-E%NTE	CSVEgNTEAFF	CSVEGNTEAFF	TRBV29-1	TRBJ1-1	NA	NA	0	-	-	-	-	-	-	-	-	-	-	-
641	E%NTE	0.00033	1	6	9.9e-10	1	0.001	0.82	0.001	0.0012	global-E%NTE	CSAegNTEAFF	CSAEGNTEAFF	TRBV29-1	TRBJ1-1	NA	NA	inf	-	-	-	-	-	-	-	-	-	-	-
641	E%NTE	0.00033	1	6	9.9e-10	1	0.001	0.82	0.001	0.0012	global-E%NTE	CSVEkNTEAFF	CSVEKNTEAFF	TRBV29-1	TRBJ1-1	NA	NA	0	-	-	-	-	-	-	-	-	-	-	-
641	E%NTE	0.00033	1	6	9.9e-10	1	0.001	0.82	0.001	0.0012	global-E%NTE	CASevNTEAFF	CASEVNTEAFF	TRBV6-6	TRBJ1-1	NA	NA	0	-	-	-	-	-	-	-	-	-	-	-
641	E%NTE	0.00033	1	6	9.9e-10	1	0.001	0.82	0.001	0.0012	global-E%NTE	CASevNTEAFF	CASEVNTEAFF	TRBV6-6	TRBJ1-1	NA	NA	0	-	-	-	-	-	-	-	-	-	-	-
642	SL%RGE	0.00033	1	6	2.4e-08	1	0.027	0.72	0.001	0.0012	global-SL%RGE	CASSLeRGEQYF	CASSLERGEQYF	TRBV13	TRBJ2-7	NA	NA	0	-	-	-	-	-	-	-	-	-	-	-
642	SL%RGE	0.00033	1	6	2.4e-08	1	0.027	0.72	0.001	0.0012	global-SL%RGE	CASSLaRGEQFF	CASSLARGEQFF	TRBV5-1	TRBJ2-1	NA	NA	0	-	-	-	-	-	-	-	-	-	-	-
642	SL%RGE	0.00033	1	6	2.4e-08	1	0.027	0.72	0.001	0.0012	global-SL%RGE	CASSLkRGEQFF	CASSLKRGEQFF	TRBV5-1	TRBJ2-1	NA	NA	0	-	-	-	-	-	-	-	-	-	-	-
642	SL%RGE	0.00033	1	6	2.4e-08	1	0.027	0.72	0.001	0.0012	global-SL%RGE	CASSLgRGEQYF	CASSLGRGEQYF	TRBV7-2	TRBJ2-7	NA	NA	inf	-	-	-	-	-	-	-	-	-	-	-
642	SL%RGE	0.00033	1	6	2.4e-08	1	0.027	0.72	0.001	0.0012	global-SL%RGE	CASSLDRGEQFF	CASSLDRGEQFF	TRBV7-9	TRBJ2-1	NA	NA	0	-	-	-	-	-	-	-	-	-	-	-
642	SL%RGE	0.00033	1	6	2.4e-08	1	0.027	0.72	0.001	0.0012	global-SL%RGE	CASSLDRGEQYF	CASSLDRGEQYF	TRBV7-9	TRBJ2-7	NA	NA	0	-	-	-	-	-	-	-	-	-	-	-
643	SSG%TE	0.00033	1	6	4.8e-07	1	0.45	0.88	0.001	0.0012	global-SSG%TE	CASSSgpTEAFF	CASSSGPTEAFF	TRBV11-2	TRBJ1-1	NA	NA	0	-	-	-	-	-	-	-	-	-	-	-
643	SSG%TE	0.00033	1	6	4.8e-07	1	0.45	0.88	0.001	0.0012	global-SSG%TE	CASSSgNTEAFF	CASSSGNTEAFF	TRBV19	TRBJ1-1	NA	NA	inf	-	-	-	-	-	-	-	-	-	-	-
643	SSG%TE	0.00033	1	6	4.8e-07	1	0.45	0.88	0.001	0.0012	global-SSG%TE	CASSSgNTEAFF	CASSSGNTEAFF	TRBV11-2	TRBJ1-1	NA	NA	0	-	-	-	-	-	-	-	-	-	-	-
643	SSG%TE	0.00033	1	6	4.8e-07	1	0.45	0.88	0.001	0.0012	global-SSG%TE	CASSSgNTEAFF	CASSSGNTEAFF	TRBV12-4	TRBJ1-1	NA	NA	0	-	-	-	-	-	-	-	-	-	-	-
643	SSG%TE	0.00033	1	6	4.8e-07	1	0.45	0.88	0.001	0.0012	global-SSG%TE	CASSSGGTEAFF	CASSSGGTEAFF	TRBV27	TRBJ1-1	NA	NA	0	-	-	-	-	-	-	-	-	-	-	-
643	SSG%TE	0.00033	1	6	4.8e-07	1	0.45	0.88	0.001	0.0012	global-SSG%TE	CASSSGGTEAFF	CASSSGGTEAFF	TRBV5-6	TRBJ1-1	NA	NA	0	-	-	-	-	-	-	-	-	-	-	-
643	SSG%TE	0.00033	1	6	4.8e-07	1	0.45	0.88	0.001	0.0012	global-SSG%TE	CASSSgyTEAFF	CASSSGYTEAFF	TRBV6-5	TRBJ1-1	NA	NA	inf	-	-	-	-	-	-	-	-	-	-	-
643	SSG%TE	0.00033	1	6	4.8e-07	1	0.45	0.88	0.001	0.0012	global-SSG%TE	CATSSGGTEAFF	CATSSGGTEAFF	TRBV15	TRBJ1-1	NA	NA	inf	-	-	-	-	-	-	-	-	-	-	-
643	SSG%TE	0.00033	1	6	4.8e-07	1	0.45	0.88	0.001	0.0012	global-SSG%TE	CATSSGGTEAFF	CATSSGGTEAFF	TRBV15	TRBJ1-1	NA	NA	0	-	-	-	-	-	-	-	-	-	-	-
643	SSG%TE	0.00033	1	6	4.8e-07	1	0.45	0.88	0.001	0.0012	global-SSG%TE	CASSSgwTEAFF	CASSSGWTEAFF	TRBV7-9	TRBJ1-1	NA	NA	0	-	-	-	-	-	-	-	-	-	-	-
644	SLT%NTE	0.00033	1	6	8.2e-08	1	0.068	1	0.001	0.0012	global-SLT%NTE	CASSLteNTEAFF	CASSLTENTEAFF	TRBV11-2	TRBJ1-1	NA	NA	0	-	-	-	-	-	-	-	-	-	-	-
644	SLT%NTE	0.00033	1	6	8.2e-08	1	0.068	1	0.001	0.0012	global-SLT%NTE	CASSLTSNTEAFF	CASSLTSNTEAFF	TRBV5-8	TRBJ1-1	NA	NA	0	-	-	-	-	-	-	-	-	-	-	-
644	SLT%NTE	0.00033	1	6	8.2e-08	1	0.068	1	0.001	0.0012	global-SLT%NTE	CASSLTGNTEAFF	CASSLTGNTEAFF	TRBV5-1	TRBJ1-1	NA	NA	0	-	-	-	-	-	-	-	-	-	-	-
644	SLT%NTE	0.00033	1	6	8.2e-08	1	0.068	1	0.001	0.0012	global-SLT%NTE	CASSLTGNTEAFF	CASSLTGNTEAFF	TRBV12-4	TRBJ1-1	NA	NA	0	-	-	-	-	-	-	-	-	-	-	-
644	SLT%NTE	0.00033	1	6	8.2e-08	1	0.068	1	0.001	0.0012	global-SLT%NTE	CASSLtpNTEAFF	CASSLTPNTEAFF	TRBV5-1	TRBJ1-1	NA	NA	0	-	-	-	-	-	-	-	-	-	-	-
644	SLT%NTE	0.00033	1	6	8.2e-08	1	0.068	1	0.001	0.0012	global-SLT%NTE	CASSLtlNTEAFF	CASSLTLNTEAFF	TRBV12-4	TRBJ1-1	NA	NA	0	-	-	-	-	-	-	-	-	-	-	-
644	SLT%NTE	0.00033	1	6	8.2e-08	1	0.068	1	0.001	0.0012	global-SLT%NTE	CAWSltiNTEAFF	CAWSLTINTEAFF	TRBV30	TRBJ1-1	NA	NA	0	-	-	-	-	-	-	-	-	-	-	-
645	SIFQ	0.00035	1	3	3.6e-09	1	0.001	0.59	0.001	0.0062	motif-SIFQ motif-SIF	CASSIfQGQPQHF	CASSIFQGQPQHF	TRBV19	TRBJ1-5	NA	NA	inf	-	-	-	-	-	-	-	-	-	-	-
645	SIFQ	0.00035	1	3	3.6e-09	1	0.001	0.59	0.001	0.0062	motif-SIFQ motif-SIF	CASSIfqNEKLFF	CASSIFQNEKLFF	TRBV19	TRBJ1-4	NA	NA	inf	-	-	-	-	-	-	-	-	-	-	-
645	SIFQ	0.00035	1	3	3.6e-09	1	0.001	0.59	0.001	0.0062	motif-SIFQ motif-SIF	CASSIfqNEKLFF	CASSIFQNEKLFF	TRBV19	TRBJ1-4	NA	NA	inf	-	-	-	-	-	-	-	-	-	-	-
645	SIFQ	0.00035	1	3	3.6e-09	1	0.001	0.59	0.001	0.0062	motif-SIFQ motif-SIF	CASSIfqTDTQYF	CASSIFQTDTQYF	TRBV19	TRBJ2-3	NA	NA	inf	-	-	-	-	-	-	-	-	-	-	-
646	SI%GNTE	0.00038	1	5	1.2e-09	1	0.001	0.83	0.001	0.0015	global-SI%GNTE	CASSIGGNTEAFF	CASSIGGNTEAFF	TRBV19	TRBJ1-1	NA	NA	0	-	-	-	-	-	-	-	-	-	-	-
646	SI%GNTE	0.00038	1	5	1.2e-09	1	0.001	0.83	0.001	0.0015	global-SI%GNTE	CASSIGGNTEAFF	CASSIGGNTEAFF	TRBV19	TRBJ1-1	NA	NA	0	-	-	-	-	-	-	-	-	-	-	-
646	SI%GNTE	0.00038	1	5	1.2e-09	1	0.001	0.83	0.001	0.0015	global-SI%GNTE	CASSIGGNTEAFF	CASSIGGNTEAFF	TRBV19	TRBJ1-1	NA	NA	0	-	-	-	-	-	-	-	-	-	-	-
646	SI%GNTE	0.00038	1	5	1.2e-09	1	0.001	0.83	0.001	0.0015	global-SI%GNTE	CASSIygNTEAFF	CASSIYGNTEAFF	TRBV19	TRBJ1-1	NA	NA	inf	-	-	-	-	-	-	-	-	-	-	-
646	SI%GNTE	0.00038	1	5	1.2e-09	1	0.001	0.83	0.001	0.0015	global-SI%GNTE	CASSITGNTEAFF	CASSITGNTEAFF	TRBV19	TRBJ1-1	NA	NA	0	-	-	-	-	-	-	-	-	-	-	-
646	SI%GNTE	0.00038	1	5	1.2e-09	1	0.001	0.83	0.001	0.0015	global-SI%GNTE	CASSIdgNTEAFF	CASSIDGNTEAFF	TRBV19	TRBJ1-1	NA	NA	0	-	-	-	-	-	-	-	-	-	-	-
646	SI%GNTE	0.00038	1	5	1.2e-09	1	0.001	0.83	0.001	0.0015	global-SI%GNTE	CASSIAGNTEAFF	CASSIAGNTEAFF	TRBV19	TRBJ1-1	NA	NA	0	-	-	-	-	-	-	-	-	-	-	-
646	SI%GNTE	0.00038	1	5	1.2e-09	1	0.001	0.83	0.001	0.0015	global-SI%GNTE	CASSIAGNTEAFF	CASSIAGNTEAFF	TRBV19	TRBJ1-1	NA	NA	0	-	-	-	-	-	-	-	-	-	-	-
647	S%TSGPYNE	0.00038	1	5	4.4e-08	1	0.047	0.65	0.001	0.0015	global-S%TSGPYNE	CASSmTSGpYNEQFF	CASSMTSGPYNEQFF	TRBV19	TRBJ2-1	NA	NA	inf	-	-	-	-	-	-	-	-	-	-	-
647	S%TSGPYNE	0.00038	1	5	4.4e-08	1	0.047	0.65	0.001	0.0015	global-S%TSGPYNE	CASSSTSGpYNEQFF	CASSSTSGPYNEQFF	TRBV11-2	TRBJ2-1	NA	NA	0	-	-	-	-	-	-	-	-	-	-	-
647	S%TSGPYNE	0.00038	1	5	4.4e-08	1	0.047	0.65	0.001	0.0015	global-S%TSGPYNE	CASSITSGpYNEQFF	CASSITSGPYNEQFF	TRBV19	TRBJ2-1	NA	NA	0	-	-	-	-	-	-	-	-	-	-	-
647	S%TSGPYNE	0.00038	1	5	4.4e-08	1	0.047	0.65	0.001	0.0015	global-S%TSGPYNE	CASSLTSGpYNEQFF	CASSLTSGPYNEQFF	TRBV7-2	TRBJ2-1	NA	NA	0	-	-	-	-	-	-	-	-	-	-	-
647	S%TSGPYNE	0.00038	1	5	4.4e-08	1	0.047	0.65	0.001	0.0015	global-S%TSGPYNE	CASSRTSGpYNEQFF	CASSRTSGPYNEQFF	TRBV19	TRBJ2-1	NA	NA	0	-	-	-	-	-	-	-	-	-	-	-
648	S%LATDT	0.00038	1	5	4.7e-09	1	0.005	0.65	0.001	0.0015	global-S%LATDT	CASSGLATDTQYF	CASSGLATDTQYF	TRBV19	TRBJ2-3	NA	NA	inf	-	-	-	-	-	-	-	-	-	-	-
648	S%LATDT	0.00038	1	5	4.7e-09	1	0.005	0.65	0.001	0.0015	global-S%LATDT	CASSLLATDTQYF	CASSLLATDTQYF	TRBV19	TRBJ2-3	NA	NA	inf	-	-	-	-	-	-	-	-	-	-	-
648	S%LATDT	0.00038	1	5	4.7e-09	1	0.005	0.65	0.001	0.0015	global-S%LATDT	CASSmLATDTQYF	CASSMLATDTQYF	TRBV19	TRBJ2-3	NA	NA	inf	-	-	-	-	-	-	-	-	-	-	-
648	S%LATDT	0.00038	1	5	4.7e-09	1	0.005	0.65	0.001	0.0015	global-S%LATDT	CASSRLATDTQYF	CASSRLATDTQYF	TRBV6-4	TRBJ2-3	NA	NA	0	-	-	-	-	-	-	-	-	-	-	-
648	S%LATDT	0.00038	1	5	4.7e-09	1	0.005	0.65	0.001	0.0015	global-S%LATDT	CASSILATDTQYF	CASSILATDTQYF	TRBV19	TRBJ2-3	NA	NA	inf	-	-	-	-	-	-	-	-	-	-	-
649	S%GSGE	0.00038	1	5	7.1e-08	1	0.049	1	0.001	0.0015	global-S%GSGE	CASSTGsGELFF	CASSTGSGELFF	TRBV12-3	TRBJ2-2	NA	NA	0	-	-	-	-	-	-	-	-	-	-	-
649	S%GSGE	0.00038	1	5	7.1e-08	1	0.049	1	0.001	0.0015	global-S%GSGE	CASSQgsGELFF	CASSQGSGELFF	TRBV12-3	TRBJ2-2	NA	NA	0	-	-	-	-	-	-	-	-	-	-	-
649	S%GSGE	0.00038	1	5	7.1e-08	1	0.049	1	0.001	0.0015	global-S%GSGE	CASSagSGEAFF	CASSAGSGEAFF	TRBV11-1	TRBJ1-1	NA	NA	0	-	-	-	-	-	-	-	-	-	-	-
649	S%GSGE	0.00038	1	5	7.1e-08	1	0.049	1	0.001	0.0015	global-S%GSGE	CASSLgsGELFF	CASSLGSGELFF	TRBV12-3	TRBJ2-2	NA	NA	0	-	-	-	-	-	-	-	-	-	-	-
649	S%GSGE	0.00038	1	5	7.1e-08	1	0.049	1	0.001	0.0015	global-S%GSGE	CASSYgsGELFF	CASSYGSGELFF	TRBV12-4	TRBJ2-2	NA	NA	0	-	-	-	-	-	-	-	-	-	-	-
650	SDG%GGYNE	0.00039	1	3	5e-08	1	0.008	1	0.001	0.0062	global-SDG%GGYNE	CASSDGTGGYNEQFF	CASSDGTGGYNEQFF	TRBV6-4	TRBJ2-1	NA	NA	0	-	-	-	-	-	-	-	-	-	-	-
650	SDG%GGYNE	0.00039	1	3	5e-08	1	0.008	1	0.001	0.0062	global-SDG%GGYNE	CATSDGTGGYNEQFF	CATSDGTGGYNEQFF	TRBV24-1	TRBJ2-1	NA	NA	0	-	-	-	-	-	-	-	-	-	-	-
650	SDG%GGYNE	0.00039	1	3	5e-08	1	0.008	1	0.001	0.0062	global-SDG%GGYNE	CATSDGQGgYNEQFF	CATSDGQGGYNEQFF	TRBV24-1	TRBJ2-1	NA	NA	0	-	-	-	-	-	-	-	-	-	-	-
651	SGR%ADT	0.00039	1	3	5.6e-09	1	0.001	0.9	0.001	0.0062	global-SGR%ADT	CASSGRsaDTQYF	CASSGRSADTQYF	TRBV19	TRBJ2-3	NA	NA	inf	-	-	-	-	-	-	-	-	-	-	-
651	SGR%ADT	0.00039	1	3	5.6e-09	1	0.001	0.9	0.001	0.0062	global-SGR%ADT	CASSGRsaDTQYF	CASSGRSADTQYF	TRBV19	TRBJ2-3	NA	NA	inf	-	-	-	-	-	-	-	-	-	-	-
651	SGR%ADT	0.00039	1	3	5.6e-09	1	0.001	0.9	0.001	0.0062	global-SGR%ADT	CASSGRsaDTQYF	CASSGRSADTQYF	TRBV19	TRBJ2-3	NA	NA	inf	-	-	-	-	-	-	-	-	-	-	-
651	SGR%ADT	0.00039	1	3	5.6e-09	1	0.001	0.9	0.001	0.0062	global-SGR%ADT	CASSGRsaDTQYF	CASSGRSADTQYF	TRBV19	TRBJ2-3	NA	NA	inf	-	-	-	-	-	-	-	-	-	-	-
651	SGR%ADT	0.00039	1	3	5.6e-09	1	0.001	0.9	0.001	0.0062	global-SGR%ADT	CASSGRsaDTQYF	CASSGRSADTQYF	TRBV19	TRBJ2-3	NA	NA	inf	-	-	-	-	-	-	-	-	-	-	-
651	SGR%ADT	0.00039	1	3	5.6e-09	1	0.001	0.9	0.001	0.0062	global-SGR%ADT	CASSGRsaDTQYF	CASSGRSADTQYF	TRBV19	TRBJ2-3	NA	NA	inf	-	-	-	-	-	-	-	-	-	-	-
651	SGR%ADT	0.00039	1	3	5.6e-09	1	0.001	0.9	0.001	0.0062	global-SGR%ADT	CASSGRsaDTQYF	CASSGRSADTQYF	TRBV19	TRBJ2-3	NA	NA	inf	-	-	-	-	-	-	-	-	-	-	-
651	SGR%ADT	0.00039	1	3	5.6e-09	1	0.001	0.9	0.001	0.0062	global-SGR%ADT	CASSGRsaDTQYF	CASSGRSADTQYF	TRBV19	TRBJ2-3	NA	NA	inf	-	-	-	-	-	-	-	-	-	-	-
651	SGR%ADT	0.00039	1	3	5.6e-09	1	0.001	0.9	0.001	0.0062	global-SGR%ADT	CASSGRtaDTQYF	CASSGRTADTQYF	TRBV19	TRBJ2-5	NA	NA	inf	-	-	-	-	-	-	-	-	-	-	-
651	SGR%ADT	0.00039	1	3	5.6e-09	1	0.001	0.9	0.001	0.0062	global-SGR%ADT	CASSGRsadtrYF	CASSGRSADTRYF	TRBV19	TRBJ2-3	NA	NA	inf	-	-	-	-	-	-	-	-	-	-	-
652	R%GTGNG	0.00039	1	3	6.2e-09	1	0.001	1	0.001	0.0062	global-R%GTGNG	CSARdGTGnGYTF	CSARDGTGNGYTF	TRBV20-1	TRBJ1-2	NA	NA	0	-	-	-	-	-	-	-	-	-	-	-
652	R%GTGNG	0.00039	1	3	6.2e-09	1	0.001	1	0.001	0.0062	global-R%GTGNG	CSARdGTGnGYTF	CSARDGTGNGYTF	TRBV20-1	TRBJ1-2	NA	NA	0	-	-	-	-	-	-	-	-	-	-	-
652	R%GTGNG	0.00039	1	3	6.2e-09	1	0.001	1	0.001	0.0062	global-R%GTGNG	CSARdGTGnGYTF	CSARDGTGNGYTF	TRBV20-1	TRBJ1-2	NA	NA	0	-	-	-	-	-	-	-	-	-	-	-
652	R%GTGNG	0.00039	1	3	6.2e-09	1	0.001	1	0.001	0.0062	global-R%GTGNG	CSARdGTGnGYTF	CSARDGTGNGYTF	TRBV20-1	TRBJ1-2	NA	NA	0	-	-	-	-	-	-	-	-	-	-	-
652	R%GTGNG	0.00039	1	3	6.2e-09	1	0.001	1	0.001	0.0062	global-R%GTGNG	CSARdGTGnGYTF	CSARDGTGNGYTF	TRBV20-1	TRBJ1-2	NA	NA	0	-	-	-	-	-	-	-	-	-	-	-
652	R%GTGNG	0.00039	1	3	6.2e-09	1	0.001	1	0.001	0.0062	global-R%GTGNG	CSARdGTGnGYTF	CSARDGTGNGYTF	TRBV20-1	TRBJ1-2	NA	NA	0	-	-	-	-	-	-	-	-	-	-	-
652	R%GTGNG	0.00039	1	3	6.2e-09	1	0.001	1	0.001	0.0062	global-R%GTGNG	CSARdGTGnGYTF	CSARDGTGNGYTF	TRBV20-1	TRBJ1-2	NA	NA	0	-	-	-	-	-	-	-	-	-	-	-
652	R%GTGNG	0.00039	1	3	6.2e-09	1	0.001	1	0.001	0.0062	global-R%GTGNG	CSARdGTGnGYTF	CSARDGTGNGYTF	TRBV20-1	TRBJ1-2	NA	NA	0	-	-	-	-	-	-	-	-	-	-	-
652	R%GTGNG	0.00039	1	3	6.2e-09	1	0.001	1	0.001	0.0062	global-R%GTGNG	CSARdGTGnGYTF	CSARDGTGNGYTF	TRBV20-1	TRBJ1-2	NA	NA	0	-	-	-	-	-	-	-	-	-	-	-
652	R%GTGNG	0.00039	1	3	6.2e-09	1	0.001	1	0.001	0.0062	global-R%GTGNG	CSARdGTGnGYTF	CSARDGTGNGYTF	TRBV20-1	TRBJ1-2	NA	NA	0	-	-	-	-	-	-	-	-	-	-	-
652	R%GTGNG	0.00039	1	3	6.2e-09	1	0.001	1	0.001	0.0062	global-R%GTGNG	CSARdGTGnGYTF	CSARDGTGNGYTF	TRBV20-1	TRBJ1-2	NA	NA	0	-	-	-	-	-	-	-	-	-	-	-
652	R%GTGNG	0.00039	1	3	6.2e-09	1	0.001	1	0.001	0.0062	global-R%GTGNG	CSARdGTGnGYTF	CSARDGTGNGYTF	TRBV20-1	TRBJ1-2	NA	NA	0	-	-	-	-	-	-	-	-	-	-	-
652	R%GTGNG	0.00039	1	3	6.2e-09	1	0.001	1	0.001	0.0062	global-R%GTGNG	CSARdGTGnGYTF	CSARDGTGNGYTF	TRBV20-1	TRBJ1-2	NA	NA	0	-	-	-	-	-	-	-	-	-	-	-
652	R%GTGNG	0.00039	1	3	6.2e-09	1	0.001	1	0.001	0.0062	global-R%GTGNG	CSARdGTGnGYTF	CSARDGTGNGYTF	TRBV20-1	TRBJ1-2	NA	NA	0	-	-	-	-	-	-	-	-	-	-	-
652	R%GTGNG	0.00039	1	3	6.2e-09	1	0.001	1	0.001	0.0062	global-R%GTGNG	CSARdGTGnGYTF	CSARDGTGNGYTF	TRBV20-1	TRBJ1-2	NA	NA	0	-	-	-	-	-	-	-	-	-	-	-
652	R%GTGNG	0.00039	1	3	6.2e-09	1	0.001	1	0.001	0.0062	global-R%GTGNG	CSARdGTGnGYTF	CSARDGTGNGYTF	TRBV20-1	TRBJ1-2	NA	NA	0	-	-	-	-	-	-	-	-	-	-	-
652	R%GTGNG	0.00039	1	3	6.2e-09	1	0.001	1	0.001	0.0062	global-R%GTGNG	CSARdGTGnGYTF	CSARDGTGNGYTF	TRBV20-1	TRBJ1-2	NA	NA	0	-	-	-	-	-	-	-	-	-	-	-
652	R%GTGNG	0.00039	1	3	6.2e-09	1	0.001	1	0.001	0.0062	global-R%GTGNG	CSARdGTGnGYTF	CSARDGTGNGYTF	TRBV20-1	TRBJ1-2	NA	NA	0	-	-	-	-	-	-	-	-	-	-	-
652	R%GTGNG	0.00039	1	3	6.2e-09	1	0.001	1	0.001	0.0062	global-R%GTGNG	CSARdGTGnGYTF	CSARDGTGNGYTF	TRBV20-1	TRBJ1-2	NA	NA	0	-	-	-	-	-	-	-	-	-	-	-
652	R%GTGNG	0.00039	1	3	6.2e-09	1	0.001	1	0.001	0.0062	global-R%GTGNG	CSARdGTGnGYTF	CSARDGTGNGYTF	TRBV20-1	TRBJ1-2	NA	NA	0	-	-	-	-	-	-	-	-	-	-	-
652	R%GTGNG	0.00039	1	3	6.2e-09	1	0.001	1	0.001	0.0062	global-R%GTGNG	CSARdGTGnGYTF	CSARDGTGNGYTF	TRBV20-1	TRBJ1-2	NA	NA	0	-	-	-	-	-	-	-	-	-	-	-
652	R%GTGNG	0.00039	1	3	6.2e-09	1	0.001	1	0.001	0.0062	global-R%GTGNG	CSARdGTGnGYTF	CSARDGTGNGYTF	TRBV20-1	TRBJ1-2	NA	NA	0	-	-	-	-	-	-	-	-	-	-	-
652	R%GTGNG	0.00039	1	3	6.2e-09	1	0.001	1	0.001	0.0062	global-R%GTGNG	CSARdGTGnGYTF	CSARDGTGNGYTF	TRBV20-1	TRBJ1-2	NA	NA	0	-	-	-	-	-	-	-	-	-	-	-
652	R%GTGNG	0.00039	1	3	6.2e-09	1	0.001	1	0.001	0.0062	global-R%GTGNG	CSARdGTGnGYTF	CSARDGTGNGYTF	TRBV20-1	TRBJ1-2	NA	NA	0	-	-	-	-	-	-	-	-	-	-	-
652	R%GTGNG	0.00039	1	3	6.2e-09	1	0.001	1	0.001	0.0062	global-R%GTGNG	CSARdGTGnGYTF	CSARDGTGNGYTF	TRBV20-1	TRBJ1-2	NA	NA	0	-	-	-	-	-	-	-	-	-	-	-
652	R%GTGNG	0.00039	1	3	6.2e-09	1	0.001	1	0.001	0.0062	global-R%GTGNG	CSARdGTGnGYTF	CSARDGTGNGYTF	TRBV20-1	TRBJ1-2	NA	NA	0	-	-	-	-	-	-	-	-	-	-	-
652	R%GTGNG	0.00039	1	3	6.2e-09	1	0.001	1	0.001	0.0062	global-R%GTGNG	CSARdGTGnGYTF	CSARDGTGNGYTF	TRBV20-1	TRBJ1-2	NA	NA	0	-	-	-	-	-	-	-	-	-	-	-
652	R%GTGNG	0.00039	1	3	6.2e-09	1	0.001	1	0.001	0.0062	global-R%GTGNG	CSARdGTGnGYTF	CSARDGTGNGYTF	TRBV20-1	TRBJ1-2	NA	NA	0	-	-	-	-	-	-	-	-	-	-	-
652	R%GTGNG	0.00039	1	3	6.2e-09	1	0.001	1	0.001	0.0062	global-R%GTGNG	CSARgGTGnGYTF	CSARGGTGNGYTF	TRBV20-1	TRBJ1-2	NA	NA	0	-	-	-	-	-	-	-	-	-	-	-
652	R%GTGNG	0.00039	1	3	6.2e-09	1	0.001	1	0.001	0.0062	global-R%GTGNG	CSAReGTGnGYTF	CSAREGTGNGYTF	TRBV20-1	TRBJ1-2	NA	NA	0	-	-	-	-	-	-	-	-	-	-	-
652	R%GTGNG	0.00039	1	3	6.2e-09	1	0.001	1	0.001	0.0062	global-R%GTGNG	CSAReGTGnGYTF	CSAREGTGNGYTF	TRBV20-1	TRBJ1-2	NA	NA	0	-	-	-	-	-	-	-	-	-	-	-
652	R%GTGNG	0.00039	1	3	6.2e-09	1	0.001	1	0.001	0.0062	global-R%GTGNG	CSAReGTGnGYTF	CSAREGTGNGYTF	TRBV20-1	TRBJ1-2	NA	NA	0	-	-	-	-	-	-	-	-	-	-	-
653	S%RSTYE	0.00039	1	3	4.9e-09	1	0.001	0.79	0.001	0.0062	global-S%RSTYE	CASStrstYEQYF	CASSTRSTYEQYF	TRBV19	TRBJ2-7	NA	NA	inf	-	-	-	-	-	-	-	-	-	-	-
653	S%RSTYE	0.00039	1	3	4.9e-09	1	0.001	0.79	0.001	0.0062	global-S%RSTYE	CASStrstYEQYF	CASSTRSTYEQYF	TRBV19	TRBJ2-7	NA	NA	inf	-	-	-	-	-	-	-	-	-	-	-
653	S%RSTYE	0.00039	1	3	4.9e-09	1	0.001	0.79	0.001	0.0062	global-S%RSTYE	CASSIrstYEQYF	CASSIRSTYEQYF	TRBV19	TRBJ2-7	NA	NA	inf	-	-	-	-	-	-	-	-	-	-	-
653	S%RSTYE	0.00039	1	3	4.9e-09	1	0.001	0.79	0.001	0.0062	global-S%RSTYE	CASSIrstYEQYF	CASSIRSTYEQYF	TRBV19	TRBJ2-7	NA	NA	inf	-	-	-	-	-	-	-	-	-	-	-
653	S%RSTYE	0.00039	1	3	4.9e-09	1	0.001	0.79	0.001	0.0062	global-S%RSTYE	CASSIrstYEQYF	CASSIRSTYEQYF	TRBV19	TRBJ2-7	NA	NA	inf	-	-	-	-	-	-	-	-	-	-	-
653	S%RSTYE	0.00039	1	3	4.9e-09	1	0.001	0.79	0.001	0.0062	global-S%RSTYE	CASSIrstYEQYF	CASSIRSTYEQYF	TRBV19	TRBJ2-7	NA	NA	inf	-	-	-	-	-	-	-	-	-	-	-
653	S%RSTYE	0.00039	1	3	4.9e-09	1	0.001	0.79	0.001	0.0062	global-S%RSTYE	CASSIrstYEQYF	CASSIRSTYEQYF	TRBV19	TRBJ2-7	NA	NA	inf	-	-	-	-	-	-	-	-	-	-	-
653	S%RSTYE	0.00039	1	3	4.9e-09	1	0.001	0.79	0.001	0.0062	global-S%RSTYE	CASSVrstYEQYF	CASSVRSTYEQYF	TRBV19	TRBJ2-7	NA	NA	inf	-	-	-	-	-	-	-	-	-	-	-
654	S%VGGDE	0.00039	1	3	5.7e-07	1	0.18	0.5	0.001	0.0062	global-S%VGGDE	CASSQvGGdEQFF	CASSQVGGDEQFF	TRBV14	TRBJ2-1	NA	NA	inf	-	-	-	-	-	-	-	-	-	-	-
654	S%VGGDE	0.00039	1	3	5.7e-07	1	0.18	0.5	0.001	0.0062	global-S%VGGDE	CASSVvGGdEQYF	CASSVVGGDEQYF	TRBV9	TRBJ2-7	NA	NA	0	-	-	-	-	-	-	-	-	-	-	-
654	S%VGGDE	0.00039	1	3	5.7e-07	1	0.18	0.5	0.001	0.0062	global-S%VGGDE	CASSLvGGdEQYF	CASSLVGGDEQYF	TRBV7-9	TRBJ2-7	NA	NA	0	-	-	-	-	-	-	-	-	-	-	-
655	S%GTGHTGE	0.00039	1	3	6.2e-09	1	0.001	1	0.001	0.0062	global-S%GTGHTGE	CASSSGTGhTGELFF	CASSSGTGHTGELFF	TRBV27	TRBJ2-2	NA	NA	0	-	-	-	-	-	-	-	-	-	-	-
655	S%GTGHTGE	0.00039	1	3	6.2e-09	1	0.001	1	0.001	0.0062	global-S%GTGHTGE	CASSPGTGhTGELFF	CASSPGTGHTGELFF	TRBV27	TRBJ2-2	NA	NA	0	-	-	-	-	-	-	-	-	-	-	-
655	S%GTGHTGE	0.00039	1	3	6.2e-09	1	0.001	1	0.001	0.0062	global-S%GTGHTGE	CASSfGTGhTGELFF	CASSFGTGHTGELFF	TRBV27	TRBJ2-2	NA	NA	0	-	-	-	-	-	-	-	-	-	-	-
655	S%GTGHTGE	0.00039	1	3	6.2e-09	1	0.001	1	0.001	0.0062	global-S%GTGHTGE	CASSfGTGhTGELFF	CASSFGTGHTGELFF	TRBV27	TRBJ2-2	NA	NA	0	-	-	-	-	-	-	-	-	-	-	-
656	SYGGG%YE	0.00039	1	3	2e-08	1	0.007	0.46	0.001	0.0062	global-SYGGG%YE	CASSYGGggyEQFF	CASSYGGGGYEQFF	TRBV6-5	TRBJ2-1	NA	NA	0	-	-	-	-	-	-	-	-	-	-	-
656	SYGGG%YE	0.00039	1	3	2e-08	1	0.007	0.46	0.001	0.0062	global-SYGGG%YE	CASSYggGTYEQYF	CASSYGGGTYEQYF	TRBV6-5	TRBJ2-7	NA	NA	0	-	-	-	-	-	-	-	-	-	-	-
656	SYGGG%YE	0.00039	1	3	2e-08	1	0.007	0.46	0.001	0.0062	global-SYGGG%YE	CASSYGGgSYEQYF	CASSYGGGSYEQYF	TRBV27	TRBJ2-7	NA	NA	inf	-	-	-	-	-	-	-	-	-	-	-
657	SP%SGNE	0.00039	1	4	1.1e-08	1	0.008	0.57	0.001	0.0023	global-SP%SGNE	CASSPlSGNEQFF	CASSPLSGNEQFF	TRBV19	TRBJ2-1	NA	NA	inf	-	-	-	-	-	-	-	-	-	-	-
657	SP%SGNE	0.00039	1	4	1.1e-08	1	0.008	0.57	0.001	0.0023	global-SP%SGNE	CASSPrSGNEQFF	CASSPRSGNEQFF	TRBV19	TRBJ2-1	NA	NA	inf	-	-	-	-	-	-	-	-	-	-	-
657	SP%SGNE	0.00039	1	4	1.1e-08	1	0.008	0.57	0.001	0.0023	global-SP%SGNE	CASSPrSGnEQYF	CASSPRSGNEQYF	TRBV19	TRBJ2-7	NA	NA	0	-	-	-	-	-	-	-	-	-	-	-
657	SP%SGNE	0.00039	1	4	1.1e-08	1	0.008	0.57	0.001	0.0023	global-SP%SGNE	CASSPaSGnEQYF	CASSPASGNEQYF	TRBV27	TRBJ2-7	NA	NA	inf	-	-	-	-	-	-	-	-	-	-	-
658	S%SAGE	0.00039	1	4	2e-07	1	0.12	0.71	0.001	0.0023	global-S%SAGE	CASSnsaGELFF	CASSNSAGELFF	TRBV7-9	TRBJ2-2	NA	NA	0	-	-	-	-	-	-	-	-	-	-	-
658	S%SAGE	0.00039	1	4	2e-07	1	0.12	0.71	0.001	0.0023	global-S%SAGE	CASSDsaGELFF	CASSDSAGELFF	TRBV7-8	TRBJ2-2	NA	NA	inf	-	-	-	-	-	-	-	-	-	-	-
658	S%SAGE	0.00039	1	4	2e-07	1	0.12	0.71	0.001	0.0023	global-S%SAGE	CASSDsaGELFF	CASSDSAGELFF	TRBV7-8	TRBJ2-2	NA	NA	inf	-	-	-	-	-	-	-	-	-	-	-
658	S%SAGE	0.00039	1	4	2e-07	1	0.12	0.71	0.001	0.0023	global-S%SAGE	CASSDsaGELFF	CASSDSAGELFF	TRBV7-8	TRBJ2-2	NA	NA	inf	-	-	-	-	-	-	-	-	-	-	-
658	S%SAGE	0.00039	1	4	2e-07	1	0.12	0.71	0.001	0.0023	global-S%SAGE	CASSPsAGEQFF	CASSPSAGEQFF	TRBV18	TRBJ2-1	NA	NA	0	-	-	-	-	-	-	-	-	-	-	-
658	S%SAGE	0.00039	1	4	2e-07	1	0.12	0.71	0.001	0.0023	global-S%SAGE	CASSfsaGELFF	CASSFSAGELFF	TRBV5-6	TRBJ2-2	NA	NA	inf	-	-	-	-	-	-	-	-	-	-	-
659	S%VGLSYE	0.00039	1	3	5.7e-07	1	0.19	0.48	0.001	0.0062	global-S%VGLSYE	CAWSlvGLSYEQYF	CAWSLVGLSYEQYF	TRBV30	TRBJ2-7	NA	NA	0	-	-	-	-	-	-	-	-	-	-	-
659	S%VGLSYE	0.00039	1	3	5.7e-07	1	0.19	0.48	0.001	0.0062	global-S%VGLSYE	CASSEvGLSYEQYF	CASSEVGLSYEQYF	TRBV25-1	TRBJ2-7	NA	NA	0	-	-	-	-	-	-	-	-	-	-	-
659	S%VGLSYE	0.00039	1	3	5.7e-07	1	0.19	0.48	0.001	0.0062	global-S%VGLSYE	CASSLvGLSYEQYF	CASSLVGLSYEQYF	TRBV5-1	TRBJ2-7	NA	NA	inf	-	-	-	-	-	-	-	-	-	-	-
660	S%GQLE	0.00039	1	3	6.2e-09	1	0.001	1	0.001	0.0062	global-S%GQLE	CASSRGQlEQYF	CASSRGQLEQYF	TRBV6-2	TRBJ2-7	NA	NA	0	-	-	-	-	-	-	-	-	-	-	-
660	S%GQLE	0.00039	1	3	6.2e-09	1	0.001	1	0.001	0.0062	global-S%GQLE	CASSLGQlEAFF	CASSLGQLEAFF	TRBV5-5	TRBJ1-1	NA	NA	0	-	-	-	-	-	-	-	-	-	-	-
660	S%GQLE	0.00039	1	3	6.2e-09	1	0.001	1	0.001	0.0062	global-S%GQLE	CASSLGQlEAFF	CASSLGQLEAFF	TRBV5-5	TRBJ1-1	NA	NA	0	-	-	-	-	-	-	-	-	-	-	-
660	S%GQLE	0.00039	1	3	6.2e-09	1	0.001	1	0.001	0.0062	global-S%GQLE	CASSLGQlEAFF	CASSLGQLEAFF	TRBV5-5	TRBJ1-1	NA	NA	0	-	-	-	-	-	-	-	-	-	-	-
660	S%GQLE	0.00039	1	3	6.2e-09	1	0.001	1	0.001	0.0062	global-S%GQLE	CASSLGQlEAFF	CASSLGQLEAFF	TRBV5-5	TRBJ1-1	NA	NA	0	-	-	-	-	-	-	-	-	-	-	-
660	S%GQLE	0.00039	1	3	6.2e-09	1	0.001	1	0.001	0.0062	global-S%GQLE	CASSLGQlEAFF	CASSLGQLEAFF	TRBV5-5	TRBJ1-1	NA	NA	0	-	-	-	-	-	-	-	-	-	-	-
660	S%GQLE	0.00039	1	3	6.2e-09	1	0.001	1	0.001	0.0062	global-S%GQLE	CASSLGQlEQYF	CASSLGQLEQYF	TRBV5-5	TRBJ2-7	NA	NA	0	-	-	-	-	-	-	-	-	-	-	-
660	S%GQLE	0.00039	1	3	6.2e-09	1	0.001	1	0.001	0.0062	global-S%GQLE	CASSLGQlEQYF	CASSLGQLEQYF	TRBV5-5	TRBJ2-7	NA	NA	0	-	-	-	-	-	-	-	-	-	-	-
660	S%GQLE	0.00039	1	3	6.2e-09	1	0.001	1	0.001	0.0062	global-S%GQLE	CASSLGQlEQYF	CASSLGQLEQYF	TRBV5-5	TRBJ2-7	NA	NA	0	-	-	-	-	-	-	-	-	-	-	-
660	S%GQLE	0.00039	1	3	6.2e-09	1	0.001	1	0.001	0.0062	global-S%GQLE	CASSLGQlEQYF	CASSLGQLEQYF	TRBV5-5	TRBJ2-7	NA	NA	0	-	-	-	-	-	-	-	-	-	-	-
660	S%GQLE	0.00039	1	3	6.2e-09	1	0.001	1	0.001	0.0062	global-S%GQLE	CASSLGQlEQYF	CASSLGQLEQYF	TRBV5-5	TRBJ2-7	NA	NA	0	-	-	-	-	-	-	-	-	-	-	-
660	S%GQLE	0.00039	1	3	6.2e-09	1	0.001	1	0.001	0.0062	global-S%GQLE	CASSLGQlEQYF	CASSLGQLEQYF	TRBV5-5	TRBJ2-7	NA	NA	0	-	-	-	-	-	-	-	-	-	-	-
661	EQ%NTE	0.00039	1	3	3.7e-07	1	0.13	0.46	0.001	0.0062	global-EQ%NTE	CSVEqtNTEAFF	CSVEQTNTEAFF	TRBV29-1	TRBJ1-1	NA	NA	0	-	-	-	-	-	-	-	-	-	-	-
661	EQ%NTE	0.00039	1	3	3.7e-07	1	0.13	0.46	0.001	0.0062	global-EQ%NTE	CSVEqmNTEAFF	CSVEQMNTEAFF	TRBV29-1	TRBJ1-1	NA	NA	0	-	-	-	-	-	-	-	-	-	-	-
661	EQ%NTE	0.00039	1	3	3.7e-07	1	0.13	0.46	0.001	0.0062	global-EQ%NTE	CSAeQGNTEAFF	CSAEQGNTEAFF	TRBV20-1	TRBJ1-1	NA	NA	inf	-	-	-	-	-	-	-	-	-	-	-
662	%VVNE	0.00039	1	3	6.2e-09	1	0.001	1	0.001	0.0062	global-%VVNE	CASGvvnEAFF	CASGVVNEAFF	TRBV12-3	TRBJ1-1	NA	NA	0	-	-	-	-	-	-	-	-	-	-	-
662	%VVNE	0.00039	1	3	6.2e-09	1	0.001	1	0.001	0.0062	global-%VVNE	CASGvvnEAFF	CASGVVNEAFF	TRBV12-4	TRBJ1-1	NA	NA	0	-	-	-	-	-	-	-	-	-	-	-
662	%VVNE	0.00039	1	3	6.2e-09	1	0.001	1	0.001	0.0062	global-%VVNE	CASSVvnEAFF	CASSVVNEAFF	TRBV12-4	TRBJ1-1	NA	NA	0	-	-	-	-	-	-	-	-	-	-	-
662	%VVNE	0.00039	1	3	6.2e-09	1	0.001	1	0.001	0.0062	global-%VVNE	CASSVvNEQFF	CASSVVNEQFF	TRBV12-3	TRBJ2-1	NA	NA	0	-	-	-	-	-	-	-	-	-	-	-
662	%VVNE	0.00039	1	3	6.2e-09	1	0.001	1	0.001	0.0062	global-%VVNE	CASSVvNEQFF	CASSVVNEQFF	TRBV12-4	TRBJ2-1	NA	NA	0	-	-	-	-	-	-	-	-	-	-	-
663	S%VGGGYNE	0.00039	1	3	1.1e-06	1	0.18	1	0.001	0.0062	global-S%VGGGYNE	CASSEvGGgYNEQFF	CASSEVGGGYNEQFF	TRBV6-1	TRBJ2-1	NA	NA	0	-	-	-	-	-	-	-	-	-	-	-
663	S%VGGGYNE	0.00039	1	3	1.1e-06	1	0.18	1	0.001	0.0062	global-S%VGGGYNE	CASSPvGGgYNEQFF	CASSPVGGGYNEQFF	TRBV7-6	TRBJ2-1	NA	NA	0	-	-	-	-	-	-	-	-	-	-	-
663	S%VGGGYNE	0.00039	1	3	1.1e-06	1	0.18	1	0.001	0.0062	global-S%VGGGYNE	CASSIvGGgYNEQFF	CASSIVGGGYNEQFF	TRBV6-5	TRBJ2-1	NA	NA	0	-	-	-	-	-	-	-	-	-	-	-
664	SE%AGGGTDT	0.00039	1	3	1.8e-08	1	0.006	0.5	0.001	0.0062	global-SE%AGGGTDT	CAISEmAGGgTDTQYF	CAISEMAGGGTDTQYF	TRBV10-3	TRBJ2-3	NA	NA	0	-	-	-	-	-	-	-	-	-	-	-
664	SE%AGGGTDT	0.00039	1	3	1.8e-08	1	0.006	0.5	0.001	0.0062	global-SE%AGGGTDT	CASSEaAGGgTDTQYF	CASSEAAGGGTDTQYF	TRBV6-1	TRBJ2-3	NA	NA	0	-	-	-	-	-	-	-	-	-	-	-
664	SE%AGGGTDT	0.00039	1	3	1.8e-08	1	0.006	0.5	0.001	0.0062	global-SE%AGGGTDT	CASSEwAGGgTDTQYF	CASSEWAGGGTDTQYF	TRBV6-1	TRBJ2-3	NA	NA	inf	-	-	-	-	-	-	-	-	-	-	-
665	SI%SSYNE	0.00039	1	3	4.9e-09	1	0.001	0.79	0.001	0.0062	global-SI%SSYNE	CASSIrsSYNEQFF	CASSIRSSYNEQFF	TRBV19	TRBJ2-1	NA	NA	inf	-	-	-	-	-	-	-	-	-	-	-
665	SI%SSYNE	0.00039	1	3	4.9e-09	1	0.001	0.79	0.001	0.0062	global-SI%SSYNE	CASSIrsSYNEQFF	CASSIRSSYNEQFF	TRBV19	TRBJ2-1	NA	NA	inf	-	-	-	-	-	-	-	-	-	-	-
665	SI%SSYNE	0.00039	1	3	4.9e-09	1	0.001	0.79	0.001	0.0062	global-SI%SSYNE	CASSIrsSYNEQFF	CASSIRSSYNEQFF	TRBV19	TRBJ2-1	NA	NA	inf	-	-	-	-	-	-	-	-	-	-	-
665	SI%SSYNE	0.00039	1	3	4.9e-09	1	0.001	0.79	0.001	0.0062	global-SI%SSYNE	CASSIrsSYNEQFF	CASSIRSSYNEQFF	TRBV19	TRBJ2-1	NA	NA	inf	-	-	-	-	-	-	-	-	-	-	-
665	SI%SSYNE	0.00039	1	3	4.9e-09	1	0.001	0.79	0.001	0.0062	global-SI%SSYNE	CASSIrsSYNEQFF	CASSIRSSYNEQFF	TRBV19	TRBJ2-1	NA	NA	inf	-	-	-	-	-	-	-	-	-	-	-
665	SI%SSYNE	0.00039	1	3	4.9e-09	1	0.001	0.79	0.001	0.0062	global-SI%SSYNE	CASSIrsSYNEQFF	CASSIRSSYNEQFF	TRBV19	TRBJ2-1	NA	NA	inf	-	-	-	-	-	-	-	-	-	-	-
665	SI%SSYNE	0.00039	1	3	4.9e-09	1	0.001	0.79	0.001	0.0062	global-SI%SSYNE	CASSITSSYNEQFF	CASSITSSYNEQFF	TRBV19	TRBJ2-1	NA	NA	inf	-	-	-	-	-	-	-	-	-	-	-
665	SI%SSYNE	0.00039	1	3	4.9e-09	1	0.001	0.79	0.001	0.0062	global-SI%SSYNE	CASSIksSYNEQFF	CASSIKSSYNEQFF	TRBV19	TRBJ2-1	NA	NA	inf	-	-	-	-	-	-	-	-	-	-	-
666	SSV%G	0.00039	1	3	1.1e-06	1	0.18	1	0.001	0.0062	global-SSV%G	CASSSvsGYTF	CASSSVSGYTF	TRBV12-4	TRBJ1-2	NA	NA	0	-	-	-	-	-	-	-	-	-	-	-
666	SSV%G	0.00039	1	3	1.1e-06	1	0.18	1	0.001	0.0062	global-SSV%G	CASSSvngAFF	CASSSVNGAFF	TRBV19	TRBJ1-1	NA	NA	0	-	-	-	-	-	-	-	-	-	-	-
666	SSV%G	0.00039	1	3	1.1e-06	1	0.18	1	0.001	0.0062	global-SSV%G	CASSSvngQFF	CASSSVNGQFF	TRBV12-3	TRBJ2-1	NA	NA	0	-	-	-	-	-	-	-	-	-	-	-
667	SAP%GE	0.00039	1	3	6.2e-09	1	0.001	1	0.001	0.0062	global-SAP%GE	CASSapTGELFF	CASSAPTGELFF	TRBV9	TRBJ2-2	NA	NA	0	-	-	-	-	-	-	-	-	-	-	-
667	SAP%GE	0.00039	1	3	6.2e-09	1	0.001	1	0.001	0.0062	global-SAP%GE	CASSapTGELFF	CASSAPTGELFF	TRBV9	TRBJ2-2	NA	NA	0	-	-	-	-	-	-	-	-	-	-	-
667	SAP%GE	0.00039	1	3	6.2e-09	1	0.001	1	0.001	0.0062	global-SAP%GE	CASSapSGEQFF	CASSAPSGEQFF	TRBV9	TRBJ2-1	NA	NA	0	-	-	-	-	-	-	-	-	-	-	-
667	SAP%GE	0.00039	1	3	6.2e-09	1	0.001	1	0.001	0.0062	global-SAP%GE	CASSapaGELFF	CASSAPAGELFF	TRBV9	TRBJ2-2	NA	NA	0	-	-	-	-	-	-	-	-	-	-	-
668	SIG%TE	0.00039	1	3	6.9e-07	1	0.11	1	0.001	0.0062	global-SIG%TE	CASSIGRTEAFF	CASSIGRTEAFF	TRBV19	TRBJ1-1	NA	NA	0	-	-	-	-	-	-	-	-	-	-	-
668	SIG%TE	0.00039	1	3	6.9e-07	1	0.11	1	0.001	0.0062	global-SIG%TE	CASSIghTEAFF	CASSIGHTEAFF	TRBV25-1	TRBJ1-1	NA	NA	0	-	-	-	-	-	-	-	-	-	-	-
668	SIG%TE	0.00039	1	3	6.9e-07	1	0.11	1	0.001	0.0062	global-SIG%TE	CASSIgNTEAFF	CASSIGNTEAFF	TRBV19	TRBJ1-1	NA	NA	0	-	-	-	-	-	-	-	-	-	-	-
669	S%RATYE	0.00039	1	3	3.1e-08	1	0.009	0.56	0.001	0.0062	global-S%RATYE	CASSIratYEQYF	CASSIRATYEQYF	TRBV19	TRBJ2-7	NA	NA	inf	-	-	-	-	-	-	-	-	-	-	-
669	S%RATYE	0.00039	1	3	3.1e-08	1	0.009	0.56	0.001	0.0062	global-S%RATYE	CASSGRatYEQYF	CASSGRATYEQYF	TRBV19	TRBJ2-7	NA	NA	inf	-	-	-	-	-	-	-	-	-	-	-
669	S%RATYE	0.00039	1	3	3.1e-08	1	0.009	0.56	0.001	0.0062	global-S%RATYE	CASSGRatYEQYF	CASSGRATYEQYF	TRBV19	TRBJ2-7	NA	NA	inf	-	-	-	-	-	-	-	-	-	-	-
669	S%RATYE	0.00039	1	3	3.1e-08	1	0.009	0.56	0.001	0.0062	global-S%RATYE	CSASDRatYEQYF	CSASDRATYEQYF	TRBV20-1	TRBJ2-7	NA	NA	0	-	-	-	-	-	-	-	-	-	-	-
670	S%RGSDT	0.00039	1	4	1.1e-08	1	0.008	0.59	0.001	0.0023	global-S%RGSDT	CASSSRGsDTQYF	CASSSRGSDTQYF	TRBV19	TRBJ2-3	NA	NA	inf	-	-	-	-	-	-	-	-	-	-	-
670	S%RGSDT	0.00039	1	4	1.1e-08	1	0.008	0.59	0.001	0.0023	global-S%RGSDT	CASSmRGsDTQYF	CASSMRGSDTQYF	TRBV19	TRBJ2-3	NA	NA	inf	-	-	-	-	-	-	-	-	-	-	-
670	S%RGSDT	0.00039	1	4	1.1e-08	1	0.008	0.59	0.001	0.0023	global-S%RGSDT	CASSIRGsDTQYF	CASSIRGSDTQYF	TRBV19	TRBJ2-3	NA	NA	inf	-	-	-	-	-	-	-	-	-	-	-
670	S%RGSDT	0.00039	1	4	1.1e-08	1	0.008	0.59	0.001	0.0023	global-S%RGSDT	CASSLRGsDTQYF	CASSLRGSDTQYF	TRBV5-4	TRBJ2-3	NA	NA	0	-	-	-	-	-	-	-	-	-	-	-
671	SQR%SYE	0.00039	1	3	4.9e-09	1	0.001	0.79	0.001	0.0062	global-SQR%SYE	CASSQraSYEQYF	CASSQRASYEQYF	TRBV19	TRBJ2-7	NA	NA	inf	-	-	-	-	-	-	-	-	-	-	-
671	SQR%SYE	0.00039	1	3	4.9e-09	1	0.001	0.79	0.001	0.0062	global-SQR%SYE	CASSQraSYEQYF	CASSQRASYEQYF	TRBV19	TRBJ2-7	NA	NA	inf	-	-	-	-	-	-	-	-	-	-	-
671	SQR%SYE	0.00039	1	3	4.9e-09	1	0.001	0.79	0.001	0.0062	global-SQR%SYE	CASSQrsSYEQYF	CASSQRSSYEQYF	TRBV19	TRBJ2-7	NA	NA	inf	-	-	-	-	-	-	-	-	-	-	-
671	SQR%SYE	0.00039	1	3	4.9e-09	1	0.001	0.79	0.001	0.0062	global-SQR%SYE	CASSQrsSYEQYF	CASSQRSSYEQYF	TRBV19	TRBJ2-7	NA	NA	inf	-	-	-	-	-	-	-	-	-	-	-
671	SQR%SYE	0.00039	1	3	4.9e-09	1	0.001	0.79	0.001	0.0062	global-SQR%SYE	CASSQrsSYEQYF	CASSQRSSYEQYF	TRBV19	TRBJ2-7	NA	NA	inf	-	-	-	-	-	-	-	-	-	-	-
671	SQR%SYE	0.00039	1	3	4.9e-09	1	0.001	0.79	0.001	0.0062	global-SQR%SYE	CASSQrsSYEQYF	CASSQRSSYEQYF	TRBV19	TRBJ2-7	NA	NA	inf	-	-	-	-	-	-	-	-	-	-	-
671	SQR%SYE	0.00039	1	3	4.9e-09	1	0.001	0.79	0.001	0.0062	global-SQR%SYE	CANSqraSYEQYF	CANSQRASYEQYF	TRBV19	TRBJ2-7	NA	NA	inf	-	-	-	-	-	-	-	-	-	-	-
672	%IYSNQP	0.00039	1	3	5.9e-09	1	0.001	0.94	0.001	0.0062	global-%IYSNQP	CAgsiySNQPQHF	CAGSIYSNQPQHF	TRBV19	TRBJ1-5	NA	NA	inf	-	-	-	-	-	-	-	-	-	-	-
672	%IYSNQP	0.00039	1	3	5.9e-09	1	0.001	0.94	0.001	0.0062	global-%IYSNQP	CASniySNQPQHF	CASNIYSNQPQHF	TRBV19	TRBJ1-5	NA	NA	inf	-	-	-	-	-	-	-	-	-	-	-
672	%IYSNQP	0.00039	1	3	5.9e-09	1	0.001	0.94	0.001	0.0062	global-%IYSNQP	CASSIySNQPQHF	CASSIYSNQPQHF	TRBV19	TRBJ1-5	NA	NA	inf	-	-	-	-	-	-	-	-	-	-	-
672	%IYSNQP	0.00039	1	3	5.9e-09	1	0.001	0.94	0.001	0.0062	global-%IYSNQP	CASSIySNQPQHF	CASSIYSNQPQHF	TRBV19	TRBJ1-5	NA	NA	inf	-	-	-	-	-	-	-	-	-	-	-
672	%IYSNQP	0.00039	1	3	5.9e-09	1	0.001	0.94	0.001	0.0062	global-%IYSNQP	CASSIySNQPQHF	CASSIYSNQPQHF	TRBV19	TRBJ1-5	NA	NA	inf	-	-	-	-	-	-	-	-	-	-	-
672	%IYSNQP	0.00039	1	3	5.9e-09	1	0.001	0.94	0.001	0.0062	global-%IYSNQP	CASSIySNQPQHF	CASSIYSNQPQHF	TRBV19	TRBJ1-5	NA	NA	inf	-	-	-	-	-	-	-	-	-	-	-
672	%IYSNQP	0.00039	1	3	5.9e-09	1	0.001	0.94	0.001	0.0062	global-%IYSNQP	CASSIySNQPQHF	CASSIYSNQPQHF	TRBV19	TRBJ1-5	NA	NA	inf	-	-	-	-	-	-	-	-	-	-	-
672	%IYSNQP	0.00039	1	3	5.9e-09	1	0.001	0.94	0.001	0.0062	global-%IYSNQP	CASSIySNQPQHF	CASSIYSNQPQHF	TRBV19	TRBJ1-5	NA	NA	inf	-	-	-	-	-	-	-	-	-	-	-
672	%IYSNQP	0.00039	1	3	5.9e-09	1	0.001	0.94	0.001	0.0062	global-%IYSNQP	CASSIySNQPQHF	CASSIYSNQPQHF	TRBV19	TRBJ1-5	NA	NA	inf	-	-	-	-	-	-	-	-	-	-	-
672	%IYSNQP	0.00039	1	3	5.9e-09	1	0.001	0.94	0.001	0.0062	global-%IYSNQP	CASSIySNQPQHF	CASSIYSNQPQHF	TRBV19	TRBJ1-5	NA	NA	inf	-	-	-	-	-	-	-	-	-	-	-
672	%IYSNQP	0.00039	1	3	5.9e-09	1	0.001	0.94	0.001	0.0062	global-%IYSNQP	CASSIySNQPQHF	CASSIYSNQPQHF	TRBV19	TRBJ1-5	NA	NA	inf	-	-	-	-	-	-	-	-	-	-	-
672	%IYSNQP	0.00039	1	3	5.9e-09	1	0.001	0.94	0.001	0.0062	global-%IYSNQP	CASSIySNQPQHF	CASSIYSNQPQHF	TRBV19	TRBJ1-5	NA	NA	inf	-	-	-	-	-	-	-	-	-	-	-
672	%IYSNQP	0.00039	1	3	5.9e-09	1	0.001	0.94	0.001	0.0062	global-%IYSNQP	CASSIySNQPQHF	CASSIYSNQPQHF	TRBV19	TRBJ1-5	NA	NA	inf	-	-	-	-	-	-	-	-	-	-	-
673	SQRST%T	0.00039	1	3	6e-09	1	0.001	0.97	0.001	0.0062	global-SQRST%T	CATSqrSTDTQYF	CATSQRSTDTQYF	TRBV15	TRBJ2-3	NA	NA	inf	-	-	-	-	-	-	-	-	-	-	-
673	SQRST%T	0.00039	1	3	6e-09	1	0.001	0.97	0.001	0.0062	global-SQRST%T	CASSQrstnTQYF	CASSQRSTNTQYF	TRBV19	TRBJ2-3	NA	NA	inf	-	-	-	-	-	-	-	-	-	-	-
673	SQRST%T	0.00039	1	3	6e-09	1	0.001	0.97	0.001	0.0062	global-SQRST%T	CASSQrSTDTQYF	CASSQRSTDTQYF	TRBV19	TRBJ2-3	NA	NA	inf	-	-	-	-	-	-	-	-	-	-	-
673	SQRST%T	0.00039	1	3	6e-09	1	0.001	0.97	0.001	0.0062	global-SQRST%T	CASSQrSTDTQYF	CASSQRSTDTQYF	TRBV19	TRBJ2-3	NA	NA	inf	-	-	-	-	-	-	-	-	-	-	-
673	SQRST%T	0.00039	1	3	6e-09	1	0.001	0.97	0.001	0.0062	global-SQRST%T	CASSQrSTDTQYF	CASSQRSTDTQYF	TRBV19	TRBJ2-3	NA	NA	inf	-	-	-	-	-	-	-	-	-	-	-
673	SQRST%T	0.00039	1	3	6e-09	1	0.001	0.97	0.001	0.0062	global-SQRST%T	CASSQrSTDTQYF	CASSQRSTDTQYF	TRBV19	TRBJ2-3	NA	NA	inf	-	-	-	-	-	-	-	-	-	-	-
673	SQRST%T	0.00039	1	3	6e-09	1	0.001	0.97	0.001	0.0062	global-SQRST%T	CASSQrSTDTQYF	CASSQRSTDTQYF	TRBV19	TRBJ2-3	NA	NA	inf	-	-	-	-	-	-	-	-	-	-	-
673	SQRST%T	0.00039	1	3	6e-09	1	0.001	0.97	0.001	0.0062	global-SQRST%T	CASSQrSTDTQYF	CASSQRSTDTQYF	TRBV19	TRBJ2-3	NA	NA	inf	-	-	-	-	-	-	-	-	-	-	-
673	SQRST%T	0.00039	1	3	6e-09	1	0.001	0.97	0.001	0.0062	global-SQRST%T	CASSQrSTDTQYF	CASSQRSTDTQYF	TRBV19	TRBJ2-3	NA	NA	inf	-	-	-	-	-	-	-	-	-	-	-
673	SQRST%T	0.00039	1	3	6e-09	1	0.001	0.97	0.001	0.0062	global-SQRST%T	CASSQrSTDTQYF	CASSQRSTDTQYF	TRBV19	TRBJ2-3	NA	NA	inf	-	-	-	-	-	-	-	-	-	-	-
673	SQRST%T	0.00039	1	3	6e-09	1	0.001	0.97	0.001	0.0062	global-SQRST%T	CASSQrSTDTQYF	CASSQRSTDTQYF	TRBV19	TRBJ2-3	NA	NA	inf	-	-	-	-	-	-	-	-	-	-	-
673	SQRST%T	0.00039	1	3	6e-09	1	0.001	0.97	0.001	0.0062	global-SQRST%T	CASSQrSTDTQYF	CASSQRSTDTQYF	TRBV19	TRBJ2-3	NA	NA	inf	-	-	-	-	-	-	-	-	-	-	-
673	SQRST%T	0.00039	1	3	6e-09	1	0.001	0.97	0.001	0.0062	global-SQRST%T	CASSQrSTDTQYF	CASSQRSTDTQYF	TRBV19	TRBJ2-3	NA	NA	inf	-	-	-	-	-	-	-	-	-	-	-
673	SQRST%T	0.00039	1	3	6e-09	1	0.001	0.97	0.001	0.0062	global-SQRST%T	CASSQrSTDTQYF	CASSQRSTDTQYF	TRBV19	TRBJ2-3	NA	NA	inf	-	-	-	-	-	-	-	-	-	-	-
673	SQRST%T	0.00039	1	3	6e-09	1	0.001	0.97	0.001	0.0062	global-SQRST%T	CASSQrSTDTQYF	CASSQRSTDTQYF	TRBV19	TRBJ2-3	NA	NA	inf	-	-	-	-	-	-	-	-	-	-	-
673	SQRST%T	0.00039	1	3	6e-09	1	0.001	0.97	0.001	0.0062	global-SQRST%T	CASSQrSTDTQYF	CASSQRSTDTQYF	TRBV19	TRBJ2-3	NA	NA	inf	-	-	-	-	-	-	-	-	-	-	-
674	SLA%GRDE	0.00039	1	3	6.9e-07	1	0.11	1	0.001	0.0062	global-SLA%GRDE	CASSLAGGrdEQYF	CASSLAGGRDEQYF	TRBV9	TRBJ2-7	NA	NA	0	-	-	-	-	-	-	-	-	-	-	-
674	SLA%GRDE	0.00039	1	3	6.9e-07	1	0.11	1	0.001	0.0062	global-SLA%GRDE	CSASlaSGRdEQFF	CSASLASGRDEQFF	TRBV20-1	TRBJ2-1	NA	NA	0	-	-	-	-	-	-	-	-	-	-	-
674	SLA%GRDE	0.00039	1	3	6.9e-07	1	0.11	1	0.001	0.0062	global-SLA%GRDE	CASSLAGGrdEQFF	CASSLAGGRDEQFF	TRBV9	TRBJ2-1	NA	NA	0	-	-	-	-	-	-	-	-	-	-	-
675	SIR%SNE	0.00039	1	3	5.3e-09	1	0.001	0.86	0.001	0.0062	global-SIR%SNE	CASSIrasNEQFF	CASSIRASNEQFF	TRBV19	TRBJ2-1	NA	NA	inf	-	-	-	-	-	-	-	-	-	-	-
675	SIR%SNE	0.00039	1	3	5.3e-09	1	0.001	0.86	0.001	0.0062	global-SIR%SNE	CASSIrasNEQFF	CASSIRASNEQFF	TRBV19	TRBJ2-1	NA	NA	inf	-	-	-	-	-	-	-	-	-	-	-
675	SIR%SNE	0.00039	1	3	5.3e-09	1	0.001	0.86	0.001	0.0062	global-SIR%SNE	CASSIrasNEQFF	CASSIRASNEQFF	TRBV19	TRBJ2-1	NA	NA	inf	-	-	-	-	-	-	-	-	-	-	-
675	SIR%SNE	0.00039	1	3	5.3e-09	1	0.001	0.86	0.001	0.0062	global-SIR%SNE	CASSIrssNEQFF	CASSIRSSNEQFF	TRBV19	TRBJ2-1	NA	NA	inf	-	-	-	-	-	-	-	-	-	-	-
675	SIR%SNE	0.00039	1	3	5.3e-09	1	0.001	0.86	0.001	0.0062	global-SIR%SNE	CASSIrssNEQFF	CASSIRSSNEQFF	TRBV19	TRBJ2-1	NA	NA	inf	-	-	-	-	-	-	-	-	-	-	-
675	SIR%SNE	0.00039	1	3	5.3e-09	1	0.001	0.86	0.001	0.0062	global-SIR%SNE	CASSIrssNEQFF	CASSIRSSNEQFF	TRBV19	TRBJ2-1	NA	NA	inf	-	-	-	-	-	-	-	-	-	-	-
675	SIR%SNE	0.00039	1	3	5.3e-09	1	0.001	0.86	0.001	0.0062	global-SIR%SNE	CASSIrssNEQFF	CASSIRSSNEQFF	TRBV19	TRBJ2-1	NA	NA	inf	-	-	-	-	-	-	-	-	-	-	-
675	SIR%SNE	0.00039	1	3	5.3e-09	1	0.001	0.86	0.001	0.0062	global-SIR%SNE	CASSIrssNEQFF	CASSIRSSNEQFF	TRBV19	TRBJ2-1	NA	NA	inf	-	-	-	-	-	-	-	-	-	-	-
675	SIR%SNE	0.00039	1	3	5.3e-09	1	0.001	0.86	0.001	0.0062	global-SIR%SNE	CASSIrssnEQYF	CASSIRSSNEQYF	TRBV19	TRBJ2-7	NA	NA	inf	-	-	-	-	-	-	-	-	-	-	-
676	%IGNTE	0.00039	1	3	8e-07	1	0.13	1	0.001	0.0062	global-%IGNTE	CASrigNTEAFF	CASRIGNTEAFF	TRBV5-6	TRBJ1-1	NA	NA	0	-	-	-	-	-	-	-	-	-	-	-
676	%IGNTE	0.00039	1	3	8e-07	1	0.13	1	0.001	0.0062	global-%IGNTE	CASnigNTEAFF	CASNIGNTEAFF	TRBV19	TRBJ1-1	NA	NA	0	-	-	-	-	-	-	-	-	-	-	-
676	%IGNTE	0.00039	1	3	8e-07	1	0.13	1	0.001	0.0062	global-%IGNTE	CASSIgNTEAFF	CASSIGNTEAFF	TRBV19	TRBJ1-1	NA	NA	0	-	-	-	-	-	-	-	-	-	-	-
677	SI%PTGE	0.00039	1	3	3e-09	1	0.001	0.48	0.001	0.0062	global-SI%PTGE	CASSItpTGELFF	CASSITPTGELFF	TRBV19	TRBJ2-2	NA	NA	inf	-	-	-	-	-	-	-	-	-	-	-
677	SI%PTGE	0.00039	1	3	3e-09	1	0.001	0.48	0.001	0.0062	global-SI%PTGE	CASSIrpTGELFF	CASSIRPTGELFF	TRBV19	TRBJ2-2	NA	NA	inf	-	-	-	-	-	-	-	-	-	-	-
677	SI%PTGE	0.00039	1	3	3e-09	1	0.001	0.48	0.001	0.0062	global-SI%PTGE	CASSIspTGELFF	CASSISPTGELFF	TRBV19	TRBJ2-2	NA	NA	inf	-	-	-	-	-	-	-	-	-	-	-
678	S%RSGNT	0.00039	1	4	1.3e-09	1	0.001	0.56	0.001	0.0023	global-S%RSGNT	CASSPrSGNTIYF	CASSPRSGNTIYF	TRBV19	TRBJ1-3	NA	NA	inf	-	-	-	-	-	-	-	-	-	-	-
678	S%RSGNT	0.00039	1	4	1.3e-09	1	0.001	0.56	0.001	0.0023	global-S%RSGNT	CASSmrSGNTIYF	CASSMRSGNTIYF	TRBV19	TRBJ1-3	NA	NA	inf	-	-	-	-	-	-	-	-	-	-	-
678	S%RSGNT	0.00039	1	4	1.3e-09	1	0.001	0.56	0.001	0.0023	global-S%RSGNT	CASStrSGNTIYF	CASSTRSGNTIYF	TRBV19	TRBJ1-3	NA	NA	inf	-	-	-	-	-	-	-	-	-	-	-
678	S%RSGNT	0.00039	1	4	1.3e-09	1	0.001	0.56	0.001	0.0023	global-S%RSGNT	CASSDrSGNTIYF	CASSDRSGNTIYF	TRBV19	TRBJ1-3	NA	NA	inf	-	-	-	-	-	-	-	-	-	-	-
679	RIG%TE	0.00039	1	3	2.9e-07	1	0.047	1	0.001	0.0062	global-RIG%TE	CASrigNTEAFF	CASRIGNTEAFF	TRBV5-6	TRBJ1-1	NA	NA	0	-	-	-	-	-	-	-	-	-	-	-
679	RIG%TE	0.00039	1	3	2.9e-07	1	0.047	1	0.001	0.0062	global-RIG%TE	CASrigyTEAFF	CASRIGYTEAFF	TRBV25-1	TRBJ1-1	NA	NA	0	-	-	-	-	-	-	-	-	-	-	-
679	RIG%TE	0.00039	1	3	2.9e-07	1	0.047	1	0.001	0.0062	global-RIG%TE	CSfriGGTEAFF	CSFRIGGTEAFF	TRBV29-1	TRBJ1-1	NA	NA	0	-	-	-	-	-	-	-	-	-	-	-
679	RIG%TE	0.00039	1	3	2.9e-07	1	0.047	1	0.001	0.0062	global-RIG%TE	CSfriGGTEAFF	CSFRIGGTEAFF	TRBV29-1	TRBJ1-1	NA	NA	0	-	-	-	-	-	-	-	-	-	-	-
679	RIG%TE	0.00039	1	3	2.9e-07	1	0.047	1	0.001	0.0062	global-RIG%TE	CSfriGGTEAFF	CSFRIGGTEAFF	TRBV29-1	TRBJ1-1	NA	NA	0	-	-	-	-	-	-	-	-	-	-	-
680	TLA%GTDT	0.00039	1	3	1e-06	1	0.16	1	0.001	0.0062	global-TLA%GTDT	CASTLAGGTDTQYF	CASTLAGGTDTQYF	TRBV27	TRBJ2-3	NA	NA	0	-	-	-	-	-	-	-	-	-	-	-
680	TLA%GTDT	0.00039	1	3	1e-06	1	0.16	1	0.001	0.0062	global-TLA%GTDT	CASTLaegTDTQYF	CASTLAEGTDTQYF	TRBV28	TRBJ2-3	NA	NA	0	-	-	-	-	-	-	-	-	-	-	-
680	TLA%GTDT	0.00039	1	3	1e-06	1	0.16	1	0.001	0.0062	global-TLA%GTDT	CAgtLAGGTDTQYF	CAGTLAGGTDTQYF	TRBV7-9	TRBJ2-3	NA	NA	0	-	-	-	-	-	-	-	-	-	-	-
681	SLG%LE	0.00039	1	4	2.3e-09	1	0.001	1	0.001	0.0023	global-SLG%LE	CASSLGQlEQYF	CASSLGQLEQYF	TRBV5-5	TRBJ2-7	NA	NA	0	-	-	-	-	-	-	-	-	-	-	-
681	SLG%LE	0.00039	1	4	2.3e-09	1	0.001	1	0.001	0.0023	global-SLG%LE	CASSLGQlEQYF	CASSLGQLEQYF	TRBV5-5	TRBJ2-7	NA	NA	0	-	-	-	-	-	-	-	-	-	-	-
681	SLG%LE	0.00039	1	4	2.3e-09	1	0.001	1	0.001	0.0023	global-SLG%LE	CASSLGQlEQYF	CASSLGQLEQYF	TRBV5-5	TRBJ2-7	NA	NA	0	-	-	-	-	-	-	-	-	-	-	-
681	SLG%LE	0.00039	1	4	2.3e-09	1	0.001	1	0.001	0.0023	global-SLG%LE	CASSLGQlEQYF	CASSLGQLEQYF	TRBV5-5	TRBJ2-7	NA	NA	0	-	-	-	-	-	-	-	-	-	-	-
681	SLG%LE	0.00039	1	4	2.3e-09	1	0.001	1	0.001	0.0023	global-SLG%LE	CASSLGQlEQYF	CASSLGQLEQYF	TRBV5-5	TRBJ2-7	NA	NA	0	-	-	-	-	-	-	-	-	-	-	-
681	SLG%LE	0.00039	1	4	2.3e-09	1	0.001	1	0.001	0.0023	global-SLG%LE	CASSLGQlEQYF	CASSLGQLEQYF	TRBV5-5	TRBJ2-7	NA	NA	0	-	-	-	-	-	-	-	-	-	-	-
681	SLG%LE	0.00039	1	4	2.3e-09	1	0.001	1	0.001	0.0023	global-SLG%LE	CASSLgplEQYF	CASSLGPLEQYF	TRBV7-2	TRBJ2-7	NA	NA	0	-	-	-	-	-	-	-	-	-	-	-
681	SLG%LE	0.00039	1	4	2.3e-09	1	0.001	1	0.001	0.0023	global-SLG%LE	CASSLghlEQYF	CASSLGHLEQYF	TRBV5-5	TRBJ2-7	NA	NA	0	-	-	-	-	-	-	-	-	-	-	-
681	SLG%LE	0.00039	1	4	2.3e-09	1	0.001	1	0.001	0.0023	global-SLG%LE	CASSLGQlEAFF	CASSLGQLEAFF	TRBV5-5	TRBJ1-1	NA	NA	0	-	-	-	-	-	-	-	-	-	-	-
681	SLG%LE	0.00039	1	4	2.3e-09	1	0.001	1	0.001	0.0023	global-SLG%LE	CASSLGQlEAFF	CASSLGQLEAFF	TRBV5-5	TRBJ1-1	NA	NA	0	-	-	-	-	-	-	-	-	-	-	-
681	SLG%LE	0.00039	1	4	2.3e-09	1	0.001	1	0.001	0.0023	global-SLG%LE	CASSLGQlEAFF	CASSLGQLEAFF	TRBV5-5	TRBJ1-1	NA	NA	0	-	-	-	-	-	-	-	-	-	-	-
681	SLG%LE	0.00039	1	4	2.3e-09	1	0.001	1	0.001	0.0023	global-SLG%LE	CASSLGQlEAFF	CASSLGQLEAFF	TRBV5-5	TRBJ1-1	NA	NA	0	-	-	-	-	-	-	-	-	-	-	-
681	SLG%LE	0.00039	1	4	2.3e-09	1	0.001	1	0.001	0.0023	global-SLG%LE	CASSLGQlEAFF	CASSLGQLEAFF	TRBV5-5	TRBJ1-1	NA	NA	0	-	-	-	-	-	-	-	-	-	-	-
682	SI%GSSYNE	0.00039	1	4	1.9e-09	1	0.001	0.82	0.001	0.0023	global-SI%GSSYNE	CASSIvgsSYNEQFF	CASSIVGSSYNEQFF	TRBV19	TRBJ2-1	NA	NA	inf	-	-	-	-	-	-	-	-	-	-	-
682	SI%GSSYNE	0.00039	1	4	1.9e-09	1	0.001	0.82	0.001	0.0023	global-SI%GSSYNE	CASSIygsSYNEQFF	CASSIYGSSYNEQFF	TRBV19	TRBJ2-1	NA	NA	inf	-	-	-	-	-	-	-	-	-	-	-
682	SI%GSSYNE	0.00039	1	4	1.9e-09	1	0.001	0.82	0.001	0.0023	global-SI%GSSYNE	CASSIGGsSYNEQFF	CASSIGGSSYNEQFF	TRBV19	TRBJ2-1	NA	NA	0	-	-	-	-	-	-	-	-	-	-	-
682	SI%GSSYNE	0.00039	1	4	1.9e-09	1	0.001	0.82	0.001	0.0023	global-SI%GSSYNE	CASSIGGsSYNEQFF	CASSIGGSSYNEQFF	TRBV19	TRBJ2-1	NA	NA	0	-	-	-	-	-	-	-	-	-	-	-
682	SI%GSSYNE	0.00039	1	4	1.9e-09	1	0.001	0.82	0.001	0.0023	global-SI%GSSYNE	CASSIGGsSYNEQFF	CASSIGGSSYNEQFF	TRBV19	TRBJ2-1	NA	NA	0	-	-	-	-	-	-	-	-	-	-	-
682	SI%GSSYNE	0.00039	1	4	1.9e-09	1	0.001	0.82	0.001	0.0023	global-SI%GSSYNE	CASSIGGsSYNEQFF	CASSIGGSSYNEQFF	TRBV19	TRBJ2-1	NA	NA	0	-	-	-	-	-	-	-	-	-	-	-
682	SI%GSSYNE	0.00039	1	4	1.9e-09	1	0.001	0.82	0.001	0.0023	global-SI%GSSYNE	CASSIGGsSYNEQFF	CASSIGGSSYNEQFF	TRBV19	TRBJ2-1	NA	NA	0	-	-	-	-	-	-	-	-	-	-	-
682	SI%GSSYNE	0.00039	1	4	1.9e-09	1	0.001	0.82	0.001	0.0023	global-SI%GSSYNE	CASSISGsSYNEQFF	CASSISGSSYNEQFF	TRBV19	TRBJ2-1	NA	NA	0	-	-	-	-	-	-	-	-	-	-	-
683	SQVG%YG	0.00039	1	3	6.2e-09	1	0.001	1	0.001	0.0062	global-SQVG%YG	CASSQvghYGYTF	CASSQVGHYGYTF	TRBV14	TRBJ1-2	NA	NA	0	-	-	-	-	-	-	-	-	-	-	-
683	SQVG%YG	0.00039	1	3	6.2e-09	1	0.001	1	0.001	0.0062	global-SQVG%YG	CASSQvGTYGYTF	CASSQVGTYGYTF	TRBV14	TRBJ1-2	NA	NA	0	-	-	-	-	-	-	-	-	-	-	-
683	SQVG%YG	0.00039	1	3	6.2e-09	1	0.001	1	0.001	0.0062	global-SQVG%YG	CASSQvgyYGYTF	CASSQVGYYGYTF	TRBV14	TRBJ1-2	NA	NA	0	-	-	-	-	-	-	-	-	-	-	-
684	SF%GGTGE	0.00039	1	4	1.4e-07	1	0.058	1	0.001	0.0023	global-SF%GGTGE	CASSfSGGTGELFF	CASSFSGGTGELFF	TRBV12-3	TRBJ2-2	NA	NA	0	-	-	-	-	-	-	-	-	-	-	-
684	SF%GGTGE	0.00039	1	4	1.4e-07	1	0.058	1	0.001	0.0023	global-SF%GGTGE	CASSfSGGTGELFF	CASSFSGGTGELFF	TRBV12-3	TRBJ2-2	NA	NA	0	-	-	-	-	-	-	-	-	-	-	-
684	SF%GGTGE	0.00039	1	4	1.4e-07	1	0.058	1	0.001	0.0023	global-SF%GGTGE	CASSfSGGTGELFF	CASSFSGGTGELFF	TRBV12-3	TRBJ2-2	NA	NA	0	-	-	-	-	-	-	-	-	-	-	-
684	SF%GGTGE	0.00039	1	4	1.4e-07	1	0.058	1	0.001	0.0023	global-SF%GGTGE	CASSfSGGTGELFF	CASSFSGGTGELFF	TRBV12-3	TRBJ2-2	NA	NA	0	-	-	-	-	-	-	-	-	-	-	-
684	SF%GGTGE	0.00039	1	4	1.4e-07	1	0.058	1	0.001	0.0023	global-SF%GGTGE	CASSfmGGTGELFF	CASSFMGGTGELFF	TRBV7-3	TRBJ2-2	NA	NA	0	-	-	-	-	-	-	-	-	-	-	-
684	SF%GGTGE	0.00039	1	4	1.4e-07	1	0.058	1	0.001	0.0023	global-SF%GGTGE	CASSfTGGTGELFF	CASSFTGGTGELFF	TRBV7-9	TRBJ2-2	NA	NA	0	-	-	-	-	-	-	-	-	-	-	-
684	SF%GGTGE	0.00039	1	4	1.4e-07	1	0.058	1	0.001	0.0023	global-SF%GGTGE	CASSfGGgTGELFF	CASSFGGGTGELFF	TRBV27	TRBJ2-2	NA	NA	0	-	-	-	-	-	-	-	-	-	-	-
685	SIR%GTE	0.00039	1	3	4.1e-09	1	0.001	0.66	0.001	0.0062	global-SIR%GTE	CASSIraGTEQFF	CASSIRAGTEQFF	TRBV19	TRBJ2-1	NA	NA	inf	-	-	-	-	-	-	-	-	-	-	-
685	SIR%GTE	0.00039	1	3	4.1e-09	1	0.001	0.66	0.001	0.0062	global-SIR%GTE	CASSIrfgTEAFF	CASSIRFGTEAFF	TRBV19	TRBJ1-1	NA	NA	inf	-	-	-	-	-	-	-	-	-	-	-
685	SIR%GTE	0.00039	1	3	4.1e-09	1	0.001	0.66	0.001	0.0062	global-SIR%GTE	CASSIrSGTEAFF	CASSIRSGTEAFF	TRBV19	TRBJ1-1	NA	NA	inf	-	-	-	-	-	-	-	-	-	-	-
685	SIR%GTE	0.00039	1	3	4.1e-09	1	0.001	0.66	0.001	0.0062	global-SIR%GTE	CASSIrSGTEAFF	CASSIRSGTEAFF	TRBV19	TRBJ1-1	NA	NA	inf	-	-	-	-	-	-	-	-	-	-	-
685	SIR%GTE	0.00039	1	3	4.1e-09	1	0.001	0.66	0.001	0.0062	global-SIR%GTE	CASSIrSGTEAFF	CASSIRSGTEAFF	TRBV19	TRBJ1-1	NA	NA	inf	-	-	-	-	-	-	-	-	-	-	-
686	S%AGGGTGE	0.00039	1	3	1.2e-06	1	0.19	1	0.001	0.0062	global-S%AGGGTGE	CASSVAGGgTGELFF	CASSVAGGGTGELFF	TRBV9	TRBJ2-2	NA	NA	0	-	-	-	-	-	-	-	-	-	-	-
686	S%AGGGTGE	0.00039	1	3	1.2e-06	1	0.19	1	0.001	0.0062	global-S%AGGGTGE	CASSLAGGgTGELFF	CASSLAGGGTGELFF	TRBV7-7	TRBJ2-2	NA	NA	0	-	-	-	-	-	-	-	-	-	-	-
686	S%AGGGTGE	0.00039	1	3	1.2e-06	1	0.19	1	0.001	0.0062	global-S%AGGGTGE	CASSRAGGgTGELFF	CASSRAGGGTGELFF	TRBV7-9	TRBJ2-2	NA	NA	0	-	-	-	-	-	-	-	-	-	-	-
687	SL%RGTGE	0.00039	1	4	7.2e-09	1	0.004	0.77	0.001	0.0023	global-SL%RGTGE	CASSLiRGTGELFF	CASSLIRGTGELFF	TRBV3-1	TRBJ2-2	NA	NA	0	-	-	-	-	-	-	-	-	-	-	-
687	SL%RGTGE	0.00039	1	4	7.2e-09	1	0.004	0.77	0.001	0.0023	global-SL%RGTGE	CASSLgRGTGELFF	CASSLGRGTGELFF	TRBV4-3	TRBJ2-2	NA	NA	inf	-	-	-	-	-	-	-	-	-	-	-
687	SL%RGTGE	0.00039	1	4	7.2e-09	1	0.004	0.77	0.001	0.0023	global-SL%RGTGE	CASSLeRGTGELFF	CASSLERGTGELFF	TRBV11-2	TRBJ2-2	NA	NA	0	-	-	-	-	-	-	-	-	-	-	-
687	SL%RGTGE	0.00039	1	4	7.2e-09	1	0.004	0.77	0.001	0.0023	global-SL%RGTGE	CASSLaRGTGELFF	CASSLARGTGELFF	TRBV11-2	TRBJ2-2	NA	NA	0	-	-	-	-	-	-	-	-	-	-	-
687	SL%RGTGE	0.00039	1	4	7.2e-09	1	0.004	0.77	0.001	0.0023	global-SL%RGTGE	CASSLaRGTGELFF	CASSLARGTGELFF	TRBV11-2	TRBJ2-2	NA	NA	0	-	-	-	-	-	-	-	-	-	-	-
687	SL%RGTGE	0.00039	1	4	7.2e-09	1	0.004	0.77	0.001	0.0023	global-SL%RGTGE	CASSLaRGTGELFF	CASSLARGTGELFF	TRBV11-2	TRBJ2-2	NA	NA	0	-	-	-	-	-	-	-	-	-	-	-
687	SL%RGTGE	0.00039	1	4	7.2e-09	1	0.004	0.77	0.001	0.0023	global-SL%RGTGE	CASSLaRGTGELFF	CASSLARGTGELFF	TRBV11-2	TRBJ2-2	NA	NA	0	-	-	-	-	-	-	-	-	-	-	-
688	SIR%STE	0.00039	1	3	3.7e-08	1	0.01	0.59	0.001	0.0062	global-SIR%STE	CASSIRGsTEAFF	CASSIRGSTEAFF	TRBV19	TRBJ1-1	NA	NA	inf	-	-	-	-	-	-	-	-	-	-	-
688	SIR%STE	0.00039	1	3	3.7e-08	1	0.01	0.59	0.001	0.0062	global-SIR%STE	CTSSirssTEAFF	CTSSIRSSTEAFF	TRBV7-2	TRBJ1-1	NA	NA	inf	-	-	-	-	-	-	-	-	-	-	-
688	SIR%STE	0.00039	1	3	3.7e-08	1	0.01	0.59	0.001	0.0062	global-SIR%STE	CASSIrssTEAFF	CASSIRSSTEAFF	TRBV19	TRBJ1-1	NA	NA	inf	-	-	-	-	-	-	-	-	-	-	-
688	SIR%STE	0.00039	1	3	3.7e-08	1	0.01	0.59	0.001	0.0062	global-SIR%STE	CASSIrssTEAFF	CASSIRSSTEAFF	TRBV19	TRBJ1-1	NA	NA	inf	-	-	-	-	-	-	-	-	-	-	-
689	S%TVLYG	0.00039	1	3	2.3e-08	1	0.006	0.62	0.001	0.0062	global-S%TVLYG	CASSPtvlYGYTF	CASSPTVLYGYTF	TRBV4-1	TRBJ1-2	NA	NA	0	-	-	-	-	-	-	-	-	-	-	-
689	S%TVLYG	0.00039	1	3	2.3e-08	1	0.006	0.62	0.001	0.0062	global-S%TVLYG	CASSwtvlYGYTF	CASSWTVLYGYTF	TRBV19	TRBJ1-2	NA	NA	inf	-	-	-	-	-	-	-	-	-	-	-
689	S%TVLYG	0.00039	1	3	2.3e-08	1	0.006	0.62	0.001	0.0062	global-S%TVLYG	CASSLtvlYGYTF	CASSLTVLYGYTF	TRBV19	TRBJ1-2	NA	NA	inf	-	-	-	-	-	-	-	-	-	-	-
689	S%TVLYG	0.00039	1	3	2.3e-08	1	0.006	0.62	0.001	0.0062	global-S%TVLYG	CASSLtvlYGYTF	CASSLTVLYGYTF	TRBV19	TRBJ1-2	NA	NA	inf	-	-	-	-	-	-	-	-	-	-	-
689	S%TVLYG	0.00039	1	3	2.3e-08	1	0.006	0.62	0.001	0.0062	global-S%TVLYG	CASSLtvlYGYTF	CASSLTVLYGYTF	TRBV19	TRBJ1-2	NA	NA	0	-	-	-	-	-	-	-	-	-	-	-
690	SQETGSY%	0.00039	1	3	6.2e-09	1	0.001	1	0.001	0.0062	global-SQETGSY%	CASSQeTGsyTIYF	CASSQETGSYTIYF	TRBV4-1	TRBJ1-3	NA	NA	0	-	-	-	-	-	-	-	-	-	-	-
690	SQETGSY%	0.00039	1	3	6.2e-09	1	0.001	1	0.001	0.0062	global-SQETGSY%	CASSQeTGsyEQFF	CASSQETGSYEQFF	TRBV4-1	TRBJ2-1	NA	NA	0	-	-	-	-	-	-	-	-	-	-	-
690	SQETGSY%	0.00039	1	3	6.2e-09	1	0.001	1	0.001	0.0062	global-SQETGSY%	CASSQeTGsyEQFF	CASSQETGSYEQFF	TRBV4-1	TRBJ2-1	NA	NA	0	-	-	-	-	-	-	-	-	-	-	-
690	SQETGSY%	0.00039	1	3	6.2e-09	1	0.001	1	0.001	0.0062	global-SQETGSY%	CASSQeTGsyEQFF	CASSQETGSYEQFF	TRBV4-1	TRBJ2-1	NA	NA	0	-	-	-	-	-	-	-	-	-	-	-
690	SQETGSY%	0.00039	1	3	6.2e-09	1	0.001	1	0.001	0.0062	global-SQETGSY%	CASSQeTGSYEQYF	CASSQETGSYEQYF	TRBV4-1	TRBJ2-7	NA	NA	0	-	-	-	-	-	-	-	-	-	-	-
690	SQETGSY%	0.00039	1	3	6.2e-09	1	0.001	1	0.001	0.0062	global-SQETGSY%	CASSQeTGSYEQYF	CASSQETGSYEQYF	TRBV4-1	TRBJ2-7	NA	NA	0	-	-	-	-	-	-	-	-	-	-	-
690	SQETGSY%	0.00039	1	3	6.2e-09	1	0.001	1	0.001	0.0062	global-SQETGSY%	CASSQeTGSYEQYF	CASSQETGSYEQYF	TRBV4-1	TRBJ2-7	NA	NA	0	-	-	-	-	-	-	-	-	-	-	-
691	SS%SGET	0.00039	1	3	4.1e-09	1	0.001	0.66	0.001	0.0062	global-SS%SGET	CANSsrSGETQYF	CANSSRSGETQYF	TRBV19	TRBJ2-5	NA	NA	inf	-	-	-	-	-	-	-	-	-	-	-
691	SS%SGET	0.00039	1	3	4.1e-09	1	0.001	0.66	0.001	0.0062	global-SS%SGET	CASSSsSGETQYF	CASSSSSGETQYF	TRBV19	TRBJ2-5	NA	NA	inf	-	-	-	-	-	-	-	-	-	-	-
691	SS%SGET	0.00039	1	3	4.1e-09	1	0.001	0.66	0.001	0.0062	global-SS%SGET	CASSSrSGETQYF	CASSSRSGETQYF	TRBV19	TRBJ2-5	NA	NA	inf	-	-	-	-	-	-	-	-	-	-	-
691	SS%SGET	0.00039	1	3	4.1e-09	1	0.001	0.66	0.001	0.0062	global-SS%SGET	CASSSrSGETQYF	CASSSRSGETQYF	TRBV19	TRBJ2-5	NA	NA	inf	-	-	-	-	-	-	-	-	-	-	-
691	SS%SGET	0.00039	1	3	4.1e-09	1	0.001	0.66	0.001	0.0062	global-SS%SGET	CASSSrSGETQYF	CASSSRSGETQYF	TRBV19	TRBJ2-5	NA	NA	inf	-	-	-	-	-	-	-	-	-	-	-
692	SSR%GYE	0.00039	1	4	2e-09	1	0.001	0.85	0.001	0.0023	global-SSR%GYE	CASSSrAGYEQYF	CASSSRAGYEQYF	TRBV19	TRBJ2-7	NA	NA	inf	-	-	-	-	-	-	-	-	-	-	-
692	SSR%GYE	0.00039	1	4	2e-09	1	0.001	0.85	0.001	0.0023	global-SSR%GYE	CASSSrwgYEQYF	CASSSRWGYEQYF	TRBV9	TRBJ2-7	NA	NA	inf	-	-	-	-	-	-	-	-	-	-	-
692	SSR%GYE	0.00039	1	4	2e-09	1	0.001	0.85	0.001	0.0023	global-SSR%GYE	CASSSrSGYEQYF	CASSSRSGYEQYF	TRBV19	TRBJ2-7	NA	NA	inf	-	-	-	-	-	-	-	-	-	-	-
692	SSR%GYE	0.00039	1	4	2e-09	1	0.001	0.85	0.001	0.0023	global-SSR%GYE	CASSSrSGYEQYF	CASSSRSGYEQYF	TRBV19	TRBJ2-7	NA	NA	0	-	-	-	-	-	-	-	-	-	-	-
692	SSR%GYE	0.00039	1	4	2e-09	1	0.001	0.85	0.001	0.0023	global-SSR%GYE	CASSSrSGYEQYF	CASSSRSGYEQYF	TRBV19	TRBJ2-7	NA	NA	inf	-	-	-	-	-	-	-	-	-	-	-
692	SSR%GYE	0.00039	1	4	2e-09	1	0.001	0.85	0.001	0.0023	global-SSR%GYE	CASSSrSGYEQYF	CASSSRSGYEQYF	TRBV19	TRBJ2-7	NA	NA	inf	-	-	-	-	-	-	-	-	-	-	-
692	SSR%GYE	0.00039	1	4	2e-09	1	0.001	0.85	0.001	0.0023	global-SSR%GYE	CASSSrSGYEQYF	CASSSRSGYEQYF	TRBV19	TRBJ2-7	NA	NA	inf	-	-	-	-	-	-	-	-	-	-	-
692	SSR%GYE	0.00039	1	4	2e-09	1	0.001	0.85	0.001	0.0023	global-SSR%GYE	CASSSrSGYEQYF	CASSSRSGYEQYF	TRBV19	TRBJ2-7	NA	NA	inf	-	-	-	-	-	-	-	-	-	-	-
692	SSR%GYE	0.00039	1	4	2e-09	1	0.001	0.85	0.001	0.0023	global-SSR%GYE	CASSSrTGYEQYF	CASSSRTGYEQYF	TRBV28	TRBJ2-7	NA	NA	0	-	-	-	-	-	-	-	-	-	-	-
693	%GTINE	0.00039	1	3	6.2e-09	1	0.001	1	0.001	0.0062	global-%GTINE	CSVvGTiNEQFF	CSVVGTINEQFF	TRBV29-1	TRBJ2-1	NA	NA	0	-	-	-	-	-	-	-	-	-	-	-
693	%GTINE	0.00039	1	3	6.2e-09	1	0.001	1	0.001	0.0062	global-%GTINE	CSVvGTinerFF	CSVVGTINERFF	TRBV29-1	TRBJ2-1	NA	NA	0	-	-	-	-	-	-	-	-	-	-	-
693	%GTINE	0.00039	1	3	6.2e-09	1	0.001	1	0.001	0.0062	global-%GTINE	CSVmGTiNEQFF	CSVMGTINEQFF	TRBV29-1	TRBJ2-1	NA	NA	0	-	-	-	-	-	-	-	-	-	-	-
694	STR%SNE	0.00039	1	3	2.8e-09	1	0.001	0.46	0.001	0.0062	global-STR%SNE	CASStrasNEQFF	CASSTRASNEQFF	TRBV19	TRBJ2-1	NA	NA	inf	-	-	-	-	-	-	-	-	-	-	-
694	STR%SNE	0.00039	1	3	2.8e-09	1	0.001	0.46	0.001	0.0062	global-STR%SNE	CASStrssNEQFF	CASSTRSSNEQFF	TRBV19	TRBJ2-1	NA	NA	inf	-	-	-	-	-	-	-	-	-	-	-
694	STR%SNE	0.00039	1	3	2.8e-09	1	0.001	0.46	0.001	0.0062	global-STR%SNE	CASStRGsNEQFF	CASSTRGSNEQFF	TRBV19	TRBJ2-1	NA	NA	inf	-	-	-	-	-	-	-	-	-	-	-
695	SFSA%E	0.00039	1	3	4.8e-07	1	0.17	0.46	0.001	0.0062	global-SFSA%E	CASSfsaGELFF	CASSFSAGELFF	TRBV5-6	TRBJ2-2	NA	NA	inf	-	-	-	-	-	-	-	-	-	-	-
695	SFSA%E	0.00039	1	3	4.8e-07	1	0.17	0.46	0.001	0.0062	global-SFSA%E	CASSfsaTEAFF	CASSFSATEAFF	TRBV12-4	TRBJ1-1	NA	NA	0	-	-	-	-	-	-	-	-	-	-	-
695	SFSA%E	0.00039	1	3	4.8e-07	1	0.17	0.46	0.001	0.0062	global-SFSA%E	CASSfsaNEQFF	CASSFSANEQFF	TRBV27	TRBJ2-1	NA	NA	0	-	-	-	-	-	-	-	-	-	-	-
696	S%GGLNNE	0.00039	1	3	2.7e-08	1	0.009	0.49	0.001	0.0062	global-S%GGLNNE	CASSLgGLnNEQFF	CASSLGGLNNEQFF	TRBV12-3	TRBJ2-1	NA	NA	inf	-	-	-	-	-	-	-	-	-	-	-
696	S%GGLNNE	0.00039	1	3	2.7e-08	1	0.009	0.49	0.001	0.0062	global-S%GGLNNE	CASSSgGLnNEQFF	CASSSGGLNNEQFF	TRBV19	TRBJ2-1	NA	NA	0	-	-	-	-	-	-	-	-	-	-	-
696	S%GGLNNE	0.00039	1	3	2.7e-08	1	0.009	0.49	0.001	0.0062	global-S%GGLNNE	CASSPgGLnNEQFF	CASSPGGLNNEQFF	TRBV12-3	TRBJ2-1	NA	NA	inf	-	-	-	-	-	-	-	-	-	-	-
697	SSRA%YE	0.00039	1	3	5.9e-09	1	0.001	0.95	0.001	0.0062	global-SSRA%YE	CASSSraaYEQYF	CASSSRAAYEQYF	TRBV19	TRBJ2-7	NA	NA	inf	-	-	-	-	-	-	-	-	-	-	-
697	SSRA%YE	0.00039	1	3	5.9e-09	1	0.001	0.95	0.001	0.0062	global-SSRA%YE	CASSSraaYEQYF	CASSSRAAYEQYF	TRBV19	TRBJ2-7	NA	NA	inf	-	-	-	-	-	-	-	-	-	-	-
697	SSRA%YE	0.00039	1	3	5.9e-09	1	0.001	0.95	0.001	0.0062	global-SSRA%YE	CASSSraaYEQYF	CASSSRAAYEQYF	TRBV19	TRBJ2-7	NA	NA	inf	-	-	-	-	-	-	-	-	-	-	-
697	SSRA%YE	0.00039	1	3	5.9e-09	1	0.001	0.95	0.001	0.0062	global-SSRA%YE	CASSSrAGYEQYF	CASSSRAGYEQYF	TRBV19	TRBJ2-7	NA	NA	inf	-	-	-	-	-	-	-	-	-	-	-
697	SSRA%YE	0.00039	1	3	5.9e-09	1	0.001	0.95	0.001	0.0062	global-SSRA%YE	CASSSraSYEQYF	CASSSRASYEQYF	TRBV19	TRBJ2-7	NA	NA	inf	-	-	-	-	-	-	-	-	-	-	-
697	SSRA%YE	0.00039	1	3	5.9e-09	1	0.001	0.95	0.001	0.0062	global-SSRA%YE	CASSSraSYEQYF	CASSSRASYEQYF	TRBV19	TRBJ2-7	NA	NA	inf	-	-	-	-	-	-	-	-	-	-	-
697	SSRA%YE	0.00039	1	3	5.9e-09	1	0.001	0.95	0.001	0.0062	global-SSRA%YE	CASSSraSYEQYF	CASSSRASYEQYF	TRBV19	TRBJ2-7	NA	NA	inf	-	-	-	-	-	-	-	-	-	-	-
697	SSRA%YE	0.00039	1	3	5.9e-09	1	0.001	0.95	0.001	0.0062	global-SSRA%YE	CASSSraSYEQYF	CASSSRASYEQYF	TRBV19	TRBJ2-7	NA	NA	inf	-	-	-	-	-	-	-	-	-	-	-
697	SSRA%YE	0.00039	1	3	5.9e-09	1	0.001	0.95	0.001	0.0062	global-SSRA%YE	CASSSraSYEQYF	CASSSRASYEQYF	TRBV19	TRBJ2-7	NA	NA	inf	-	-	-	-	-	-	-	-	-	-	-
697	SSRA%YE	0.00039	1	3	5.9e-09	1	0.001	0.95	0.001	0.0062	global-SSRA%YE	CASSSraSYEQYF	CASSSRASYEQYF	TRBV19	TRBJ2-7	NA	NA	inf	-	-	-	-	-	-	-	-	-	-	-
697	SSRA%YE	0.00039	1	3	5.9e-09	1	0.001	0.95	0.001	0.0062	global-SSRA%YE	CASSSraSYEQYF	CASSSRASYEQYF	TRBV19	TRBJ2-7	NA	NA	inf	-	-	-	-	-	-	-	-	-	-	-
697	SSRA%YE	0.00039	1	3	5.9e-09	1	0.001	0.95	0.001	0.0062	global-SSRA%YE	CASSSraSYEQYF	CASSSRASYEQYF	TRBV19	TRBJ2-7	NA	NA	inf	-	-	-	-	-	-	-	-	-	-	-
697	SSRA%YE	0.00039	1	3	5.9e-09	1	0.001	0.95	0.001	0.0062	global-SSRA%YE	CASSSraSYEQYF	CASSSRASYEQYF	TRBV19	TRBJ2-7	NA	NA	inf	-	-	-	-	-	-	-	-	-	-	-
697	SSRA%YE	0.00039	1	3	5.9e-09	1	0.001	0.95	0.001	0.0062	global-SSRA%YE	CASSSraSYEQYF	CASSSRASYEQYF	TRBV19	TRBJ2-7	NA	NA	inf	-	-	-	-	-	-	-	-	-	-	-
697	SSRA%YE	0.00039	1	3	5.9e-09	1	0.001	0.95	0.001	0.0062	global-SSRA%YE	CASSSraSYEQYF	CASSSRASYEQYF	TRBV19	TRBJ2-7	NA	NA	inf	-	-	-	-	-	-	-	-	-	-	-
698	SGRAG%E	0.00039	1	3	2.7e-09	1	0.001	0.44	0.001	0.0062	global-SGRAG%E	CASSGRagvEQFF	CASSGRAGVEQFF	TRBV19	TRBJ2-1	NA	NA	inf	-	-	-	-	-	-	-	-	-	-	-
698	SGRAG%E	0.00039	1	3	2.7e-09	1	0.001	0.44	0.001	0.0062	global-SGRAG%E	CASSGRagNEQFF	CASSGRAGNEQFF	TRBV19	TRBJ2-1	NA	NA	inf	-	-	-	-	-	-	-	-	-	-	-
698	SGRAG%E	0.00039	1	3	2.7e-09	1	0.001	0.44	0.001	0.0062	global-SGRAG%E	CASSGRagGELFF	CASSGRAGGELFF	TRBV19	TRBJ2-2	NA	NA	inf	-	-	-	-	-	-	-	-	-	-	-
699	SIGTG%TE	0.00039	1	3	4.1e-09	1	0.001	0.67	0.001	0.0062	global-SIGTG%TE	CASSIGTGNTEAFF	CASSIGTGNTEAFF	TRBV19	TRBJ1-1	NA	NA	0	-	-	-	-	-	-	-	-	-	-	-
699	SIGTG%TE	0.00039	1	3	4.1e-09	1	0.001	0.67	0.001	0.0062	global-SIGTG%TE	CASSIGTGNTEAFF	CASSIGTGNTEAFF	TRBV19	TRBJ1-1	NA	NA	0	-	-	-	-	-	-	-	-	-	-	-
699	SIGTG%TE	0.00039	1	3	4.1e-09	1	0.001	0.67	0.001	0.0062	global-SIGTG%TE	CASSIGTGNTEAFF	CASSIGTGNTEAFF	TRBV19	TRBJ1-1	NA	NA	0	-	-	-	-	-	-	-	-	-	-	-
699	SIGTG%TE	0.00039	1	3	4.1e-09	1	0.001	0.67	0.001	0.0062	global-SIGTG%TE	CASSIGTGGTEAFF	CASSIGTGGTEAFF	TRBV19	TRBJ1-1	NA	NA	0	-	-	-	-	-	-	-	-	-	-	-
699	SIGTG%TE	0.00039	1	3	4.1e-09	1	0.001	0.67	0.001	0.0062	global-SIGTG%TE	CASSIGTGftEQFF	CASSIGTGFTEQFF	TRBV19	TRBJ2-1	NA	NA	inf	-	-	-	-	-	-	-	-	-	-	-
700	SQRS%DT	0.00039	1	3	6e-09	1	0.001	0.96	0.001	0.0062	global-SQRS%DT	CATSqrSTDTQYF	CATSQRSTDTQYF	TRBV15	TRBJ2-3	NA	NA	inf	-	-	-	-	-	-	-	-	-	-	-
700	SQRS%DT	0.00039	1	3	6e-09	1	0.001	0.96	0.001	0.0062	global-SQRS%DT	CASSQrssDTQYF	CASSQRSSDTQYF	TRBV19	TRBJ2-3	NA	NA	inf	-	-	-	-	-	-	-	-	-	-	-
700	SQRS%DT	0.00039	1	3	6e-09	1	0.001	0.96	0.001	0.0062	global-SQRS%DT	CASSQrSTDTQYF	CASSQRSTDTQYF	TRBV19	TRBJ2-3	NA	NA	inf	-	-	-	-	-	-	-	-	-	-	-
700	SQRS%DT	0.00039	1	3	6e-09	1	0.001	0.96	0.001	0.0062	global-SQRS%DT	CASSQrSTDTQYF	CASSQRSTDTQYF	TRBV19	TRBJ2-3	NA	NA	inf	-	-	-	-	-	-	-	-	-	-	-
700	SQRS%DT	0.00039	1	3	6e-09	1	0.001	0.96	0.001	0.0062	global-SQRS%DT	CASSQrSTDTQYF	CASSQRSTDTQYF	TRBV19	TRBJ2-3	NA	NA	inf	-	-	-	-	-	-	-	-	-	-	-
700	SQRS%DT	0.00039	1	3	6e-09	1	0.001	0.96	0.001	0.0062	global-SQRS%DT	CASSQrSTDTQYF	CASSQRSTDTQYF	TRBV19	TRBJ2-3	NA	NA	inf	-	-	-	-	-	-	-	-	-	-	-
700	SQRS%DT	0.00039	1	3	6e-09	1	0.001	0.96	0.001	0.0062	global-SQRS%DT	CASSQrSTDTQYF	CASSQRSTDTQYF	TRBV19	TRBJ2-3	NA	NA	inf	-	-	-	-	-	-	-	-	-	-	-
700	SQRS%DT	0.00039	1	3	6e-09	1	0.001	0.96	0.001	0.0062	global-SQRS%DT	CASSQrSTDTQYF	CASSQRSTDTQYF	TRBV19	TRBJ2-3	NA	NA	inf	-	-	-	-	-	-	-	-	-	-	-
700	SQRS%DT	0.00039	1	3	6e-09	1	0.001	0.96	0.001	0.0062	global-SQRS%DT	CASSQrSTDTQYF	CASSQRSTDTQYF	TRBV19	TRBJ2-3	NA	NA	inf	-	-	-	-	-	-	-	-	-	-	-
700	SQRS%DT	0.00039	1	3	6e-09	1	0.001	0.96	0.001	0.0062	global-SQRS%DT	CASSQrSTDTQYF	CASSQRSTDTQYF	TRBV19	TRBJ2-3	NA	NA	inf	-	-	-	-	-	-	-	-	-	-	-
700	SQRS%DT	0.00039	1	3	6e-09	1	0.001	0.96	0.001	0.0062	global-SQRS%DT	CASSQrSTDTQYF	CASSQRSTDTQYF	TRBV19	TRBJ2-3	NA	NA	inf	-	-	-	-	-	-	-	-	-	-	-
700	SQRS%DT	0.00039	1	3	6e-09	1	0.001	0.96	0.001	0.0062	global-SQRS%DT	CASSQrSTDTQYF	CASSQRSTDTQYF	TRBV19	TRBJ2-3	NA	NA	inf	-	-	-	-	-	-	-	-	-	-	-
700	SQRS%DT	0.00039	1	3	6e-09	1	0.001	0.96	0.001	0.0062	global-SQRS%DT	CASSQrSTDTQYF	CASSQRSTDTQYF	TRBV19	TRBJ2-3	NA	NA	inf	-	-	-	-	-	-	-	-	-	-	-
700	SQRS%DT	0.00039	1	3	6e-09	1	0.001	0.96	0.001	0.0062	global-SQRS%DT	CASSQrSTDTQYF	CASSQRSTDTQYF	TRBV19	TRBJ2-3	NA	NA	inf	-	-	-	-	-	-	-	-	-	-	-
700	SQRS%DT	0.00039	1	3	6e-09	1	0.001	0.96	0.001	0.0062	global-SQRS%DT	CASSQrSTDTQYF	CASSQRSTDTQYF	TRBV19	TRBJ2-3	NA	NA	inf	-	-	-	-	-	-	-	-	-	-	-
700	SQRS%DT	0.00039	1	3	6e-09	1	0.001	0.96	0.001	0.0062	global-SQRS%DT	CASSQrSTDTQYF	CASSQRSTDTQYF	TRBV19	TRBJ2-3	NA	NA	inf	-	-	-	-	-	-	-	-	-	-	-
701	SF%GE	0.00041	1	6	1.9e-08	1	0.016	1	0.001	0.0012	global-SF%GE	CASSfvGELFF	CASSFVGELFF	TRBV5-1	TRBJ2-2	NA	NA	0	-	-	-	-	-	-	-	-	-	-	-
701	SF%GE	0.00041	1	6	1.9e-08	1	0.016	1	0.001	0.0012	global-SF%GE	CASSfaGELFF	CASSFAGELFF	TRBV5-1	TRBJ2-2	NA	NA	0	-	-	-	-	-	-	-	-	-	-	-
701	SF%GE	0.00041	1	6	1.9e-08	1	0.016	1	0.001	0.0012	global-SF%GE	CASSfaGELFF	CASSFAGELFF	TRBV5-1	TRBJ2-2	NA	NA	0	-	-	-	-	-	-	-	-	-	-	-
701	SF%GE	0.00041	1	6	1.9e-08	1	0.016	1	0.001	0.0012	global-SF%GE	CASSfGGEQFF	CASSFGGEQFF	TRBV27	TRBJ2-1	NA	NA	0	-	-	-	-	-	-	-	-	-	-	-
701	SF%GE	0.00041	1	6	1.9e-08	1	0.016	1	0.001	0.0012	global-SF%GE	CASSfSGEQYF	CASSFSGEQYF	TRBV28	TRBJ2-7	NA	NA	0	-	-	-	-	-	-	-	-	-	-	-
701	SF%GE	0.00041	1	6	1.9e-08	1	0.016	1	0.001	0.0012	global-SF%GE	CASSfegEQYF	CASSFEGEQYF	TRBV27	TRBJ2-7	NA	NA	0	-	-	-	-	-	-	-	-	-	-	-
701	SF%GE	0.00041	1	6	1.9e-08	1	0.016	1	0.001	0.0012	global-SF%GE	CASSfpGELFF	CASSFPGELFF	TRBV12-4	TRBJ2-2	NA	NA	0	-	-	-	-	-	-	-	-	-	-	-
702	SWT%NTE	0.00049	1	5	9.6e-10	1	0.001	0.66	0.001	0.0015	global-SWT%NTE	CASSwtlNTEAFF	CASSWTLNTEAFF	TRBV19	TRBJ1-1	NA	NA	inf	-	-	-	-	-	-	-	-	-	-	-
702	SWT%NTE	0.00049	1	5	9.6e-10	1	0.001	0.66	0.001	0.0015	global-SWT%NTE	CASSwtmNTEAFF	CASSWTMNTEAFF	TRBV19	TRBJ1-1	NA	NA	inf	-	-	-	-	-	-	-	-	-	-	-
702	SWT%NTE	0.00049	1	5	9.6e-10	1	0.001	0.66	0.001	0.0015	global-SWT%NTE	CASSwtvNTEAFF	CASSWTVNTEAFF	TRBV19	TRBJ1-1	NA	NA	inf	-	-	-	-	-	-	-	-	-	-	-
702	SWT%NTE	0.00049	1	5	9.6e-10	1	0.001	0.66	0.001	0.0015	global-SWT%NTE	CASSwtaNTEAFF	CASSWTANTEAFF	TRBV19	TRBJ1-1	NA	NA	inf	-	-	-	-	-	-	-	-	-	-	-
702	SWT%NTE	0.00049	1	5	9.6e-10	1	0.001	0.66	0.001	0.0015	global-SWT%NTE	CASSwTGNTEAFF	CASSWTGNTEAFF	TRBV19	TRBJ1-1	NA	NA	inf	-	-	-	-	-	-	-	-	-	-	-
703	SPGG%E	0.00049	1	6	7.5e-07	1	0.62	1	0.001	0.0012	global-SPGG%E	CASSPGGdEQFF	CASSPGGDEQFF	TRBV7-6	TRBJ2-1	NA	NA	0	-	-	-	-	-	-	-	-	-	-	-
703	SPGG%E	0.00049	1	6	7.5e-07	1	0.62	1	0.001	0.0012	global-SPGG%E	CASSPGGiEAFF	CASSPGGIEAFF	TRBV5-1	TRBJ1-1	NA	NA	0	-	-	-	-	-	-	-	-	-	-	-
703	SPGG%E	0.00049	1	6	7.5e-07	1	0.62	1	0.001	0.0012	global-SPGG%E	CASSPGGTEAFF	CASSPGGTEAFF	TRBV16	TRBJ1-1	NA	NA	0	-	-	-	-	-	-	-	-	-	-	-
703	SPGG%E	0.00049	1	6	7.5e-07	1	0.62	1	0.001	0.0012	global-SPGG%E	CASSPGGsEQYF	CASSPGGSEQYF	TRBV7-9	TRBJ2-7	NA	NA	0	-	-	-	-	-	-	-	-	-	-	-
703	SPGG%E	0.00049	1	6	7.5e-07	1	0.62	1	0.001	0.0012	global-SPGG%E	CASSPGGaEAFF	CASSPGGAEAFF	TRBV5-4	TRBJ1-1	NA	NA	0	-	-	-	-	-	-	-	-	-	-	-
703	SPGG%E	0.00049	1	6	7.5e-07	1	0.62	1	0.001	0.0012	global-SPGG%E	CASSPGGYEQYF	CASSPGGYEQYF	TRBV10-1	TRBJ2-7	NA	NA	0	-	-	-	-	-	-	-	-	-	-	-
704	S%TLNTE	0.00049	1	6	2.2e-07	1	0.23	0.78	0.001	0.0012	global-S%TLNTE	CAWSetlNTEAFF	CAWSETLNTEAFF	TRBV30	TRBJ1-1	NA	NA	0	-	-	-	-	-	-	-	-	-	-	-
704	S%TLNTE	0.00049	1	6	2.2e-07	1	0.23	0.78	0.001	0.0012	global-S%TLNTE	CASSwtlNTEAFF	CASSWTLNTEAFF	TRBV19	TRBJ1-1	NA	NA	inf	-	-	-	-	-	-	-	-	-	-	-
704	S%TLNTE	0.00049	1	6	2.2e-07	1	0.23	0.78	0.001	0.0012	global-S%TLNTE	CASSLtlNTEAFF	CASSLTLNTEAFF	TRBV12-4	TRBJ1-1	NA	NA	0	-	-	-	-	-	-	-	-	-	-	-
704	S%TLNTE	0.00049	1	6	2.2e-07	1	0.23	0.78	0.001	0.0012	global-S%TLNTE	CASSftlNTEAFF	CASSFTLNTEAFF	TRBV19	TRBJ1-1	NA	NA	inf	-	-	-	-	-	-	-	-	-	-	-
704	S%TLNTE	0.00049	1	6	2.2e-07	1	0.23	0.78	0.001	0.0012	global-S%TLNTE	CASSRtlNTEAFF	CASSRTLNTEAFF	TRBV4-3	TRBJ1-1	NA	NA	0	-	-	-	-	-	-	-	-	-	-	-
704	S%TLNTE	0.00049	1	6	2.2e-07	1	0.23	0.78	0.001	0.0012	global-S%TLNTE	CASSRtlNTEAFF	CASSRTLNTEAFF	TRBV27	TRBJ1-1	NA	NA	0	-	-	-	-	-	-	-	-	-	-	-
704	S%TLNTE	0.00049	1	6	2.2e-07	1	0.23	0.78	0.001	0.0012	global-S%TLNTE	CASSYtlNTEAFF	CASSYTLNTEAFF	TRBV19	TRBJ1-1	NA	NA	inf	-	-	-	-	-	-	-	-	-	-	-
705	S%VSTDT	0.00049	1	5	4.1e-09	1	0.004	0.7	0.001	0.0015	global-S%VSTDT	CASSmvSTDTQYF	CASSMVSTDTQYF	TRBV19	TRBJ2-3	NA	NA	inf	-	-	-	-	-	-	-	-	-	-	-
705	S%VSTDT	0.00049	1	5	4.1e-09	1	0.004	0.7	0.001	0.0015	global-S%VSTDT	CASSIvSTDTQYF	CASSIVSTDTQYF	TRBV19	TRBJ2-3	NA	NA	inf	-	-	-	-	-	-	-	-	-	-	-
705	S%VSTDT	0.00049	1	5	4.1e-09	1	0.004	0.7	0.001	0.0015	global-S%VSTDT	CASSIvSTDTQYF	CASSIVSTDTQYF	TRBV19	TRBJ2-3	NA	NA	inf	-	-	-	-	-	-	-	-	-	-	-
705	S%VSTDT	0.00049	1	5	4.1e-09	1	0.004	0.7	0.001	0.0015	global-S%VSTDT	CASSPvSTDTQYF	CASSPVSTDTQYF	TRBV19	TRBJ2-3	NA	NA	inf	-	-	-	-	-	-	-	-	-	-	-
705	S%VSTDT	0.00049	1	5	4.1e-09	1	0.004	0.7	0.001	0.0015	global-S%VSTDT	CASSEvSTDTQYF	CASSEVSTDTQYF	TRBV2	TRBJ2-3	NA	NA	0	-	-	-	-	-	-	-	-	-	-	-
705	S%VSTDT	0.00049	1	5	4.1e-09	1	0.004	0.7	0.001	0.0015	global-S%VSTDT	CASSVvSTDTQYF	CASSVVSTDTQYF	TRBV19	TRBJ2-3	NA	NA	inf	-	-	-	-	-	-	-	-	-	-	-
706	SFG%E	0.00049	1	5	8.3e-08	1	0.073	0.78	0.001	0.0015	global-SFG%E	CASSfgNEQFF	CASSFGNEQFF	TRBV5-1	TRBJ2-1	NA	NA	0	-	-	-	-	-	-	-	-	-	-	-
706	SFG%E	0.00049	1	5	8.3e-08	1	0.073	0.78	0.001	0.0015	global-SFG%E	CASSfgNEQFF	CASSFGNEQFF	TRBV12-4	TRBJ2-1	NA	NA	0	-	-	-	-	-	-	-	-	-	-	-
706	SFG%E	0.00049	1	5	8.3e-08	1	0.073	0.78	0.001	0.0015	global-SFG%E	CASSfgNEQFF	CASSFGNEQFF	TRBV27	TRBJ2-1	NA	NA	0	-	-	-	-	-	-	-	-	-	-	-
706	SFG%E	0.00049	1	5	8.3e-08	1	0.073	0.78	0.001	0.0015	global-SFG%E	CASSfgdEQFF	CASSFGDEQFF	TRBV12-3	TRBJ2-1	NA	NA	inf	-	-	-	-	-	-	-	-	-	-	-
706	SFG%E	0.00049	1	5	8.3e-08	1	0.073	0.78	0.001	0.0015	global-SFG%E	CASSfgsEAFF	CASSFGSEAFF	TRBV7-9	TRBJ1-1	NA	NA	0	-	-	-	-	-	-	-	-	-	-	-
706	SFG%E	0.00049	1	5	8.3e-08	1	0.073	0.78	0.001	0.0015	global-SFG%E	CASSfGGEQFF	CASSFGGEQFF	TRBV27	TRBJ2-1	NA	NA	0	-	-	-	-	-	-	-	-	-	-	-
706	SFG%E	0.00049	1	5	8.3e-08	1	0.073	0.78	0.001	0.0015	global-SFG%E	CASSfGREQYF	CASSFGREQYF	TRBV12-4	TRBJ2-7	NA	NA	0	-	-	-	-	-	-	-	-	-	-	-
707	S%GTGAYE	0.00049	1	6	5.4e-07	1	0.63	0.71	0.001	0.0012	global-S%GTGAYE	CASSSGTGaYEQYF	CASSSGTGAYEQYF	TRBV7-9	TRBJ2-7	NA	NA	0	-	-	-	-	-	-	-	-	-	-	-
707	S%GTGAYE	0.00049	1	6	5.4e-07	1	0.63	0.71	0.001	0.0012	global-S%GTGAYE	CASShGTGaYEQYF	CASSHGTGAYEQYF	TRBV6-5	TRBJ2-7	NA	NA	inf	-	-	-	-	-	-	-	-	-	-	-
707	S%GTGAYE	0.00049	1	6	5.4e-07	1	0.63	0.71	0.001	0.0012	global-S%GTGAYE	CASSfGTGaYEQYF	CASSFGTGAYEQYF	TRBV4-1	TRBJ2-7	NA	NA	0	-	-	-	-	-	-	-	-	-	-	-
707	S%GTGAYE	0.00049	1	6	5.4e-07	1	0.63	0.71	0.001	0.0012	global-S%GTGAYE	CASSPGTGaYEQYF	CASSPGTGAYEQYF	TRBV7-7	TRBJ2-7	NA	NA	0	-	-	-	-	-	-	-	-	-	-	-
707	S%GTGAYE	0.00049	1	6	5.4e-07	1	0.63	0.71	0.001	0.0012	global-S%GTGAYE	CASSLGTGaYEQYF	CASSLGTGAYEQYF	TRBV12-4	TRBJ2-7	NA	NA	0	-	-	-	-	-	-	-	-	-	-	-
707	S%GTGAYE	0.00049	1	6	5.4e-07	1	0.63	0.71	0.001	0.0012	global-S%GTGAYE	CAWSvGTGaYEQYF	CAWSVGTGAYEQYF	TRBV30	TRBJ2-7	NA	NA	0	-	-	-	-	-	-	-	-	-	-	-
708	SFGG%	0.00056	1	4	4.6e-07	1	0.33	0.59	0.001	0.0023	global-SFGG%	CASSfGGTQYF	CASSFGGTQYF	TRBV7-6	TRBJ2-5	NA	NA	inf	-	-	-	-	-	-	-	-	-	-	-
708	SFGG%	0.00056	1	4	4.6e-07	1	0.33	0.59	0.001	0.0023	global-SFGG%	CTSSfGGTQYF	CTSSFGGTQYF	TRBV7-2	TRBJ2-5	NA	NA	inf	-	-	-	-	-	-	-	-	-	-	-
708	SFGG%	0.00056	1	4	4.6e-07	1	0.33	0.59	0.001	0.0023	global-SFGG%	CASSfgGTeFF	CASSFGGTEFF	TRBV5-1	TRBJ2-1	NA	NA	0	-	-	-	-	-	-	-	-	-	-	-
708	SFGG%	0.00056	1	4	4.6e-07	1	0.33	0.59	0.001	0.0023	global-SFGG%	CASSfGGEQFF	CASSFGGEQFF	TRBV27	TRBJ2-1	NA	NA	0	-	-	-	-	-	-	-	-	-	-	-
709	GTG%SNQP	0.00056	1	4	2.3e-09	1	0.001	1	0.001	0.0023	global-GTG%SNQP	CAIGTGdSNQPQHF	CAIGTGDSNQPQHF	TRBV10-3	TRBJ1-5	NA	NA	0	-	-	-	-	-	-	-	-	-	-	-
709	GTG%SNQP	0.00056	1	4	2.3e-09	1	0.001	1	0.001	0.0023	global-GTG%SNQP	CAIGTGdSNQPQHF	CAIGTGDSNQPQHF	TRBV10-3	TRBJ1-5	NA	NA	0	-	-	-	-	-	-	-	-	-	-	-
709	GTG%SNQP	0.00056	1	4	2.3e-09	1	0.001	1	0.001	0.0023	global-GTG%SNQP	CSVGTGiSNQPQHF	CSVGTGISNQPQHF	TRBV29-1	TRBJ1-5	NA	NA	0	-	-	-	-	-	-	-	-	-	-	-
709	GTG%SNQP	0.00056	1	4	2.3e-09	1	0.001	1	0.001	0.0023	global-GTG%SNQP	CATGTGdSNQPQHF	CATGTGDSNQPQHF	TRBV10-3	TRBJ1-5	NA	NA	0	-	-	-	-	-	-	-	-	-	-	-
709	GTG%SNQP	0.00056	1	4	2.3e-09	1	0.001	1	0.001	0.0023	global-GTG%SNQP	CATGTGdSNQPQHF	CATGTGDSNQPQHF	TRBV10-3	TRBJ1-5	NA	NA	0	-	-	-	-	-	-	-	-	-	-	-
709	GTG%SNQP	0.00056	1	4	2.3e-09	1	0.001	1	0.001	0.0023	global-GTG%SNQP	CATGTGdSNQPQHF	CATGTGDSNQPQHF	TRBV19	TRBJ1-5	NA	NA	0	-	-	-	-	-	-	-	-	-	-	-
709	GTG%SNQP	0.00056	1	4	2.3e-09	1	0.001	1	0.001	0.0023	global-GTG%SNQP	CATGTGdSNQPQHF	CATGTGDSNQPQHF	TRBV19	TRBJ1-5	NA	NA	0	-	-	-	-	-	-	-	-	-	-	-
709	GTG%SNQP	0.00056	1	4	2.3e-09	1	0.001	1	0.001	0.0023	global-GTG%SNQP	CATGTGdSNQPQHF	CATGTGDSNQPQHF	TRBV10-3	TRBJ1-5	NA	NA	0	-	-	-	-	-	-	-	-	-	-	-
709	GTG%SNQP	0.00056	1	4	2.3e-09	1	0.001	1	0.001	0.0023	global-GTG%SNQP	CATGTGdSNQPQHF	CATGTGDSNQPQHF	TRBV10-3	TRBJ1-5	NA	NA	0	-	-	-	-	-	-	-	-	-	-	-
709	GTG%SNQP	0.00056	1	4	2.3e-09	1	0.001	1	0.001	0.0023	global-GTG%SNQP	CASGTGdSNQPQHF	CASGTGDSNQPQHF	TRBV12-5	TRBJ1-5	NA	NA	0	-	-	-	-	-	-	-	-	-	-	-
709	GTG%SNQP	0.00056	1	4	2.3e-09	1	0.001	1	0.001	0.0023	global-GTG%SNQP	CASGTGdSNQPQHF	CASGTGDSNQPQHF	TRBV12-5	TRBJ1-5	NA	NA	0	-	-	-	-	-	-	-	-	-	-	-
710	SLGG%NNE	0.00056	1	4	2.2e-09	1	0.001	0.92	0.001	0.0023	global-SLGG%NNE	CASSLgGRnNEQFF	CASSLGGRNNEQFF	TRBV27	TRBJ2-1	NA	NA	0	-	-	-	-	-	-	-	-	-	-	-
710	SLGG%NNE	0.00056	1	4	2.2e-09	1	0.001	0.92	0.001	0.0023	global-SLGG%NNE	CASSLGGgnNEQFF	CASSLGGGNNEQFF	TRBV5-4	TRBJ2-1	NA	NA	0	-	-	-	-	-	-	-	-	-	-	-
710	SLGG%NNE	0.00056	1	4	2.2e-09	1	0.001	0.92	0.001	0.0023	global-SLGG%NNE	CASSLGGgnNEQFF	CASSLGGGNNEQFF	TRBV5-4	TRBJ2-1	NA	NA	0	-	-	-	-	-	-	-	-	-	-	-
710	SLGG%NNE	0.00056	1	4	2.2e-09	1	0.001	0.92	0.001	0.0023	global-SLGG%NNE	CASSLGGgnNEQFF	CASSLGGGNNEQFF	TRBV5-4	TRBJ2-1	NA	NA	0	-	-	-	-	-	-	-	-	-	-	-
710	SLGG%NNE	0.00056	1	4	2.2e-09	1	0.001	0.92	0.001	0.0023	global-SLGG%NNE	CASSLGGgnNEQFF	CASSLGGGNNEQFF	TRBV5-4	TRBJ2-1	NA	NA	0	-	-	-	-	-	-	-	-	-	-	-
710	SLGG%NNE	0.00056	1	4	2.2e-09	1	0.001	0.92	0.001	0.0023	global-SLGG%NNE	CASSLGGgnNEQFF	CASSLGGGNNEQFF	TRBV5-4	TRBJ2-1	NA	NA	0	-	-	-	-	-	-	-	-	-	-	-
710	SLGG%NNE	0.00056	1	4	2.2e-09	1	0.001	0.92	0.001	0.0023	global-SLGG%NNE	CASSLGGgnNEQFF	CASSLGGGNNEQFF	TRBV5-4	TRBJ2-1	NA	NA	0	-	-	-	-	-	-	-	-	-	-	-
710	SLGG%NNE	0.00056	1	4	2.2e-09	1	0.001	0.92	0.001	0.0023	global-SLGG%NNE	CASSLGGgnNEQFF	CASSLGGGNNEQFF	TRBV5-4	TRBJ2-1	NA	NA	0	-	-	-	-	-	-	-	-	-	-	-
710	SLGG%NNE	0.00056	1	4	2.2e-09	1	0.001	0.92	0.001	0.0023	global-SLGG%NNE	CASSLGGgnNEQFF	CASSLGGGNNEQFF	TRBV5-4	TRBJ2-1	NA	NA	0	-	-	-	-	-	-	-	-	-	-	-
710	SLGG%NNE	0.00056	1	4	2.2e-09	1	0.001	0.92	0.001	0.0023	global-SLGG%NNE	CASSLGGgnNEQFF	CASSLGGGNNEQFF	TRBV5-4	TRBJ2-1	NA	NA	0	-	-	-	-	-	-	-	-	-	-	-
710	SLGG%NNE	0.00056	1	4	2.2e-09	1	0.001	0.92	0.001	0.0023	global-SLGG%NNE	CASSLGGgnnEQYF	CASSLGGGNNEQYF	TRBV5-4	TRBJ2-7	NA	NA	0	-	-	-	-	-	-	-	-	-	-	-
710	SLGG%NNE	0.00056	1	4	2.2e-09	1	0.001	0.92	0.001	0.0023	global-SLGG%NNE	CASSLgGLnNEQFF	CASSLGGLNNEQFF	TRBV12-3	TRBJ2-1	NA	NA	inf	-	-	-	-	-	-	-	-	-	-	-
711	%DSMNTE	0.00056	1	4	2e-07	1	0.087	1	0.001	0.0023	global-%DSMNTE	CATmdsmNTEAFF	CATMDSMNTEAFF	TRBV24-1	TRBJ1-1	NA	NA	0	-	-	-	-	-	-	-	-	-	-	-
711	%DSMNTE	0.00056	1	4	2e-07	1	0.087	1	0.001	0.0023	global-%DSMNTE	CATmdsmNTEAFF	CATMDSMNTEAFF	TRBV24-1	TRBJ1-1	NA	NA	0	-	-	-	-	-	-	-	-	-	-	-
711	%DSMNTE	0.00056	1	4	2e-07	1	0.087	1	0.001	0.0023	global-%DSMNTE	CASfdsmNTEAFF	CASFDSMNTEAFF	TRBV12-4	TRBJ1-1	NA	NA	0	-	-	-	-	-	-	-	-	-	-	-
711	%DSMNTE	0.00056	1	4	2e-07	1	0.087	1	0.001	0.0023	global-%DSMNTE	CSAtdsmNTEAFF	CSATDSMNTEAFF	TRBV29-1	TRBJ1-1	NA	NA	0	-	-	-	-	-	-	-	-	-	-	-
711	%DSMNTE	0.00056	1	4	2e-07	1	0.087	1	0.001	0.0023	global-%DSMNTE	CASrdsmNTEAFF	CASRDSMNTEAFF	TRBV2	TRBJ1-1	NA	NA	0	-	-	-	-	-	-	-	-	-	-	-
712	SP%GVGE	0.00056	1	4	1.7e-09	1	0.001	0.71	0.001	0.0023	global-SP%GVGE	CASSPvgvgEQFF	CASSPVGVGEQFF	TRBV18	TRBJ2-1	NA	NA	inf	-	-	-	-	-	-	-	-	-	-	-
712	SP%GVGE	0.00056	1	4	1.7e-09	1	0.001	0.71	0.001	0.0023	global-SP%GVGE	CASSPvgvgEQYF	CASSPVGVGEQYF	TRBV18	TRBJ2-7	NA	NA	inf	-	-	-	-	-	-	-	-	-	-	-
712	SP%GVGE	0.00056	1	4	1.7e-09	1	0.001	0.71	0.001	0.0023	global-SP%GVGE	CASSPTGvgEQFF	CASSPTGVGEQFF	TRBV18	TRBJ2-1	NA	NA	inf	-	-	-	-	-	-	-	-	-	-	-
712	SP%GVGE	0.00056	1	4	1.7e-09	1	0.001	0.71	0.001	0.0023	global-SP%GVGE	CASSPTGvgEQFF	CASSPTGVGEQFF	TRBV18	TRBJ2-1	NA	NA	inf	-	-	-	-	-	-	-	-	-	-	-
712	SP%GVGE	0.00056	1	4	1.7e-09	1	0.001	0.71	0.001	0.0023	global-SP%GVGE	CASSPTGvgEQFF	CASSPTGVGEQFF	TRBV18	TRBJ2-1	NA	NA	inf	-	-	-	-	-	-	-	-	-	-	-
712	SP%GVGE	0.00056	1	4	1.7e-09	1	0.001	0.71	0.001	0.0023	global-SP%GVGE	CASSPvgvGELFF	CASSPVGVGELFF	TRBV18	TRBJ2-2	NA	NA	inf	-	-	-	-	-	-	-	-	-	-	-
713	SPLAG%YNE	0.00056	1	4	1.7e-08	1	0.012	0.59	0.001	0.0023	global-SPLAG%YNE	CASSPLAGfYNEQFF	CASSPLAGFYNEQFF	TRBV19	TRBJ2-1	NA	NA	inf	-	-	-	-	-	-	-	-	-	-	-
713	SPLAG%YNE	0.00056	1	4	1.7e-08	1	0.012	0.59	0.001	0.0023	global-SPLAG%YNE	CASSPLAGlYNEQFF	CASSPLAGLYNEQFF	TRBV19	TRBJ2-1	NA	NA	inf	-	-	-	-	-	-	-	-	-	-	-
713	SPLAG%YNE	0.00056	1	4	1.7e-08	1	0.012	0.59	0.001	0.0023	global-SPLAG%YNE	CASSPLAGyYNEQFF	CASSPLAGYYNEQFF	TRBV19	TRBJ2-1	NA	NA	inf	-	-	-	-	-	-	-	-	-	-	-
713	SPLAG%YNE	0.00056	1	4	1.7e-08	1	0.012	0.59	0.001	0.0023	global-SPLAG%YNE	CASSPLAGiYNEQFF	CASSPLAGIYNEQFF	TRBV4-1	TRBJ2-1	NA	NA	0	-	-	-	-	-	-	-	-	-	-	-
714	SI%GTDT	0.00056	1	4	1.5e-09	1	0.001	0.63	0.001	0.0023	global-SI%GTDT	CASSImgTDTQYF	CASSIMGTDTQYF	TRBV19	TRBJ2-3	NA	NA	inf	-	-	-	-	-	-	-	-	-	-	-
714	SI%GTDT	0.00056	1	4	1.5e-09	1	0.001	0.63	0.001	0.0023	global-SI%GTDT	CASSIygTDTQYF	CASSIYGTDTQYF	TRBV19	TRBJ2-3	NA	NA	inf	-	-	-	-	-	-	-	-	-	-	-
714	SI%GTDT	0.00056	1	4	1.5e-09	1	0.001	0.63	0.001	0.0023	global-SI%GTDT	CASSIfgTDTQYF	CASSIFGTDTQYF	TRBV19	TRBJ2-3	NA	NA	inf	-	-	-	-	-	-	-	-	-	-	-
714	SI%GTDT	0.00056	1	4	1.5e-09	1	0.001	0.63	0.001	0.0023	global-SI%GTDT	CASSIfgTDTQYF	CASSIFGTDTQYF	TRBV19	TRBJ2-3	NA	NA	inf	-	-	-	-	-	-	-	-	-	-	-
714	SI%GTDT	0.00056	1	4	1.5e-09	1	0.001	0.63	0.001	0.0023	global-SI%GTDT	CASSIGGTDTQYF	CASSIGGTDTQYF	TRBV19	TRBJ2-3	NA	NA	0	-	-	-	-	-	-	-	-	-	-	-
715	%LAGVGE	0.00056	1	4	4.6e-07	1	0.34	0.58	0.001	0.0023	global-%LAGVGE	CASrLAGvgEQYF	CASRLAGVGEQYF	TRBV28	TRBJ2-7	NA	NA	0	-	-	-	-	-	-	-	-	-	-	-
715	%LAGVGE	0.00056	1	4	4.6e-07	1	0.34	0.58	0.001	0.0023	global-%LAGVGE	CASGLAGvGELFF	CASGLAGVGELFF	TRBV12-5	TRBJ2-2	NA	NA	0	-	-	-	-	-	-	-	-	-	-	-
715	%LAGVGE	0.00056	1	4	4.6e-07	1	0.34	0.58	0.001	0.0023	global-%LAGVGE	CASSLAGvGELFF	CASSLAGVGELFF	TRBV7-6	TRBJ2-2	NA	NA	0	-	-	-	-	-	-	-	-	-	-	-
715	%LAGVGE	0.00056	1	4	4.6e-07	1	0.34	0.58	0.001	0.0023	global-%LAGVGE	CASSLAGvgEQFF	CASSLAGVGEQFF	TRBV18	TRBJ2-1	NA	NA	inf	-	-	-	-	-	-	-	-	-	-	-
716	SSGTG%TE	0.00056	1	4	2.5e-07	1	0.11	1	0.001	0.0023	global-SSGTG%TE	CASSSGTGvTEAFF	CASSSGTGVTEAFF	TRBV19	TRBJ1-1	NA	NA	0	-	-	-	-	-	-	-	-	-	-	-
716	SSGTG%TE	0.00056	1	4	2.5e-07	1	0.11	1	0.001	0.0023	global-SSGTG%TE	CASSSGTGNTEAFF	CASSSGTGNTEAFF	TRBV4-1	TRBJ1-1	NA	NA	0	-	-	-	-	-	-	-	-	-	-	-
716	SSGTG%TE	0.00056	1	4	2.5e-07	1	0.11	1	0.001	0.0023	global-SSGTG%TE	CASSSGTGGTEAFF	CASSSGTGGTEAFF	TRBV5-5	TRBJ1-1	NA	NA	0	-	-	-	-	-	-	-	-	-	-	-
716	SSGTG%TE	0.00056	1	4	2.5e-07	1	0.11	1	0.001	0.0023	global-SSGTG%TE	CASSSGTGGTEAFF	CASSSGTGGTEAFF	TRBV19	TRBJ1-1	NA	NA	0	-	-	-	-	-	-	-	-	-	-	-
716	SSGTG%TE	0.00056	1	4	2.5e-07	1	0.11	1	0.001	0.0023	global-SSGTG%TE	CAISsGTGaTEAFF	CAISSGTGATEAFF	TRBV10-3	TRBJ1-1	NA	NA	0	-	-	-	-	-	-	-	-	-	-	-
717	SL%ASYE	0.00056	1	4	4.2e-08	1	0.033	0.54	0.001	0.0023	global-SL%ASYE	CASSLaaSYEQYF	CASSLAASYEQYF	TRBV12-3	TRBJ2-7	NA	NA	0	-	-	-	-	-	-	-	-	-	-	-
717	SL%ASYE	0.00056	1	4	4.2e-08	1	0.033	0.54	0.001	0.0023	global-SL%ASYE	CASSLyaSYEQYF	CASSLYASYEQYF	TRBV19	TRBJ2-7	NA	NA	inf	-	-	-	-	-	-	-	-	-	-	-
717	SL%ASYE	0.00056	1	4	4.2e-08	1	0.033	0.54	0.001	0.0023	global-SL%ASYE	CAWSlpaSYEQYF	CAWSLPASYEQYF	TRBV30	TRBJ2-7	NA	NA	0	-	-	-	-	-	-	-	-	-	-	-
717	SL%ASYE	0.00056	1	4	4.2e-08	1	0.033	0.54	0.001	0.0023	global-SL%ASYE	CASSLraSYEQYF	CASSLRASYEQYF	TRBV19	TRBJ2-7	NA	NA	inf	-	-	-	-	-	-	-	-	-	-	-
718	S%GVYG	0.00056	1	4	2.3e-09	1	0.001	1	0.001	0.0023	global-S%GVYG	CASSTGvYGYTF	CASSTGVYGYTF	TRBV19	TRBJ1-2	NA	NA	inf	-	-	-	-	-	-	-	-	-	-	-
718	S%GVYG	0.00056	1	4	2.3e-09	1	0.001	1	0.001	0.0023	global-S%GVYG	CASSIgvYGYTF	CASSIGVYGYTF	TRBV19	TRBJ1-2	NA	NA	inf	-	-	-	-	-	-	-	-	-	-	-
718	S%GVYG	0.00056	1	4	2.3e-09	1	0.001	1	0.001	0.0023	global-S%GVYG	CASSIgvYGYTF	CASSIGVYGYTF	TRBV19	TRBJ1-2	NA	NA	inf	-	-	-	-	-	-	-	-	-	-	-
718	S%GVYG	0.00056	1	4	2.3e-09	1	0.001	1	0.001	0.0023	global-S%GVYG	CASSIgvYGYTF	CASSIGVYGYTF	TRBV19	TRBJ1-2	NA	NA	inf	-	-	-	-	-	-	-	-	-	-	-
718	S%GVYG	0.00056	1	4	2.3e-09	1	0.001	1	0.001	0.0023	global-S%GVYG	CASSIgvYGYTF	CASSIGVYGYTF	TRBV19	TRBJ1-2	NA	NA	inf	-	-	-	-	-	-	-	-	-	-	-
718	S%GVYG	0.00056	1	4	2.3e-09	1	0.001	1	0.001	0.0023	global-S%GVYG	CASSIgvYGYTF	CASSIGVYGYTF	TRBV19	TRBJ1-2	NA	NA	inf	-	-	-	-	-	-	-	-	-	-	-
718	S%GVYG	0.00056	1	4	2.3e-09	1	0.001	1	0.001	0.0023	global-S%GVYG	CASSIgvYGYTF	CASSIGVYGYTF	TRBV19	TRBJ1-2	NA	NA	inf	-	-	-	-	-	-	-	-	-	-	-
718	S%GVYG	0.00056	1	4	2.3e-09	1	0.001	1	0.001	0.0023	global-S%GVYG	CASSIgvYGYTF	CASSIGVYGYTF	TRBV19	TRBJ1-2	NA	NA	inf	-	-	-	-	-	-	-	-	-	-	-
718	S%GVYG	0.00056	1	4	2.3e-09	1	0.001	1	0.001	0.0023	global-S%GVYG	CASSIgvYGYTF	CASSIGVYGYTF	TRBV19	TRBJ1-2	NA	NA	inf	-	-	-	-	-	-	-	-	-	-	-
718	S%GVYG	0.00056	1	4	2.3e-09	1	0.001	1	0.001	0.0023	global-S%GVYG	CASSIgvYGYTF	CASSIGVYGYTF	TRBV19	TRBJ1-2	NA	NA	inf	-	-	-	-	-	-	-	-	-	-	-
718	S%GVYG	0.00056	1	4	2.3e-09	1	0.001	1	0.001	0.0023	global-S%GVYG	CASSIgvYGYTF	CASSIGVYGYTF	TRBV19	TRBJ1-2	NA	NA	inf	-	-	-	-	-	-	-	-	-	-	-
718	S%GVYG	0.00056	1	4	2.3e-09	1	0.001	1	0.001	0.0023	global-S%GVYG	CASSIgvYGYTF	CASSIGVYGYTF	TRBV19	TRBJ1-2	NA	NA	inf	-	-	-	-	-	-	-	-	-	-	-
718	S%GVYG	0.00056	1	4	2.3e-09	1	0.001	1	0.001	0.0023	global-S%GVYG	CASSIgvYGYTF	CASSIGVYGYTF	TRBV19	TRBJ1-2	NA	NA	inf	-	-	-	-	-	-	-	-	-	-	-
718	S%GVYG	0.00056	1	4	2.3e-09	1	0.001	1	0.001	0.0023	global-S%GVYG	CASSIgvYGYTF	CASSIGVYGYTF	TRBV19	TRBJ1-2	NA	NA	inf	-	-	-	-	-	-	-	-	-	-	-
718	S%GVYG	0.00056	1	4	2.3e-09	1	0.001	1	0.001	0.0023	global-S%GVYG	CASSIgvYGYTF	CASSIGVYGYTF	TRBV19	TRBJ1-2	NA	NA	inf	-	-	-	-	-	-	-	-	-	-	-
718	S%GVYG	0.00056	1	4	2.3e-09	1	0.001	1	0.001	0.0023	global-S%GVYG	CASSIgvYGYTF	CASSIGVYGYTF	TRBV19	TRBJ1-2	NA	NA	inf	-	-	-	-	-	-	-	-	-	-	-
718	S%GVYG	0.00056	1	4	2.3e-09	1	0.001	1	0.001	0.0023	global-S%GVYG	CASSIgvYGYTF	CASSIGVYGYTF	TRBV19	TRBJ1-2	NA	NA	inf	-	-	-	-	-	-	-	-	-	-	-
718	S%GVYG	0.00056	1	4	2.3e-09	1	0.001	1	0.001	0.0023	global-S%GVYG	CASSIgvYGYTF	CASSIGVYGYTF	TRBV19	TRBJ1-2	NA	NA	inf	-	-	-	-	-	-	-	-	-	-	-
718	S%GVYG	0.00056	1	4	2.3e-09	1	0.001	1	0.001	0.0023	global-S%GVYG	CASSIgvYGYTF	CASSIGVYGYTF	TRBV19	TRBJ1-2	NA	NA	inf	-	-	-	-	-	-	-	-	-	-	-
718	S%GVYG	0.00056	1	4	2.3e-09	1	0.001	1	0.001	0.0023	global-S%GVYG	CASSIgvYGYTF	CASSIGVYGYTF	TRBV19	TRBJ1-2	NA	NA	inf	-	-	-	-	-	-	-	-	-	-	-
718	S%GVYG	0.00056	1	4	2.3e-09	1	0.001	1	0.001	0.0023	global-S%GVYG	CASSIgvYGYTF	CASSIGVYGYTF	TRBV19	TRBJ1-2	NA	NA	inf	-	-	-	-	-	-	-	-	-	-	-
718	S%GVYG	0.00056	1	4	2.3e-09	1	0.001	1	0.001	0.0023	global-S%GVYG	CASSIgvYGYTF	CASSIGVYGYTF	TRBV19	TRBJ1-2	NA	NA	inf	-	-	-	-	-	-	-	-	-	-	-
718	S%GVYG	0.00056	1	4	2.3e-09	1	0.001	1	0.001	0.0023	global-S%GVYG	CASSIgvYGYTF	CASSIGVYGYTF	TRBV19	TRBJ1-2	NA	NA	inf	-	-	-	-	-	-	-	-	-	-	-
718	S%GVYG	0.00056	1	4	2.3e-09	1	0.001	1	0.001	0.0023	global-S%GVYG	CASSIgvYGYTF	CASSIGVYGYTF	TRBV19	TRBJ1-2	NA	NA	inf	-	-	-	-	-	-	-	-	-	-	-
718	S%GVYG	0.00056	1	4	2.3e-09	1	0.001	1	0.001	0.0023	global-S%GVYG	CASSIgvYGYTF	CASSIGVYGYTF	TRBV19	TRBJ1-2	NA	NA	inf	-	-	-	-	-	-	-	-	-	-	-
718	S%GVYG	0.00056	1	4	2.3e-09	1	0.001	1	0.001	0.0023	global-S%GVYG	CASSIgvYGYTF	CASSIGVYGYTF	TRBV19	TRBJ1-2	NA	NA	inf	-	-	-	-	-	-	-	-	-	-	-
718	S%GVYG	0.00056	1	4	2.3e-09	1	0.001	1	0.001	0.0023	global-S%GVYG	CASSIgvYGYTF	CASSIGVYGYTF	TRBV19	TRBJ1-2	NA	NA	inf	-	-	-	-	-	-	-	-	-	-	-
718	S%GVYG	0.00056	1	4	2.3e-09	1	0.001	1	0.001	0.0023	global-S%GVYG	CASSIgvYGYTF	CASSIGVYGYTF	TRBV19	TRBJ1-2	NA	NA	inf	-	-	-	-	-	-	-	-	-	-	-
718	S%GVYG	0.00056	1	4	2.3e-09	1	0.001	1	0.001	0.0023	global-S%GVYG	CASSIgvYGYTF	CASSIGVYGYTF	TRBV19	TRBJ1-2	NA	NA	inf	-	-	-	-	-	-	-	-	-	-	-
718	S%GVYG	0.00056	1	4	2.3e-09	1	0.001	1	0.001	0.0023	global-S%GVYG	CASSIgvYGYTF	CASSIGVYGYTF	TRBV19	TRBJ1-2	NA	NA	inf	-	-	-	-	-	-	-	-	-	-	-
718	S%GVYG	0.00056	1	4	2.3e-09	1	0.001	1	0.001	0.0023	global-S%GVYG	CASSIgvYGYTF	CASSIGVYGYTF	TRBV19	TRBJ1-2	NA	NA	inf	-	-	-	-	-	-	-	-	-	-	-
718	S%GVYG	0.00056	1	4	2.3e-09	1	0.001	1	0.001	0.0023	global-S%GVYG	CASSIgvYGYTF	CASSIGVYGYTF	TRBV19	TRBJ1-2	NA	NA	inf	-	-	-	-	-	-	-	-	-	-	-
718	S%GVYG	0.00056	1	4	2.3e-09	1	0.001	1	0.001	0.0023	global-S%GVYG	CASSIgvYGYTF	CASSIGVYGYTF	TRBV19	TRBJ1-2	NA	NA	inf	-	-	-	-	-	-	-	-	-	-	-
718	S%GVYG	0.00056	1	4	2.3e-09	1	0.001	1	0.001	0.0023	global-S%GVYG	CASSSgvYGYTF	CASSSGVYGYTF	TRBV12-3	TRBJ1-2	NA	NA	inf	-	-	-	-	-	-	-	-	-	-	-
718	S%GVYG	0.00056	1	4	2.3e-09	1	0.001	1	0.001	0.0023	global-S%GVYG	CASSYgvYGYTF	CASSYGVYGYTF	TRBV19	TRBJ1-2	NA	NA	inf	-	-	-	-	-	-	-	-	-	-	-
719	SLG%YG	0.00063	1	5	1.3e-09	1	0.001	0.87	0.001	0.0015	global-SLG%YG	CASSLgaYGYTF	CASSLGAYGYTF	TRBV19	TRBJ1-2	NA	NA	inf	-	-	-	-	-	-	-	-	-	-	-
719	SLG%YG	0.00063	1	5	1.3e-09	1	0.001	0.87	0.001	0.0015	global-SLG%YG	CASSLgaYGYTF	CASSLGAYGYTF	TRBV19	TRBJ1-2	NA	NA	inf	-	-	-	-	-	-	-	-	-	-	-
719	SLG%YG	0.00063	1	5	1.3e-09	1	0.001	0.87	0.001	0.0015	global-SLG%YG	CASSLGGYGYTF	CASSLGGYGYTF	TRBV9	TRBJ1-2	NA	NA	0	-	-	-	-	-	-	-	-	-	-	-
719	SLG%YG	0.00063	1	5	1.3e-09	1	0.001	0.87	0.001	0.0015	global-SLG%YG	CASSLGGYGYTF	CASSLGGYGYTF	TRBV9	TRBJ1-2	NA	NA	0	-	-	-	-	-	-	-	-	-	-	-
719	SLG%YG	0.00063	1	5	1.3e-09	1	0.001	0.87	0.001	0.0015	global-SLG%YG	CASSLGGYGYTF	CASSLGGYGYTF	TRBV27	TRBJ1-2	NA	NA	inf	-	-	-	-	-	-	-	-	-	-	-
719	SLG%YG	0.00063	1	5	1.3e-09	1	0.001	0.87	0.001	0.0015	global-SLG%YG	CASSLgsYGYTF	CASSLGSYGYTF	TRBV19	TRBJ1-2	NA	NA	inf	-	-	-	-	-	-	-	-	-	-	-
719	SLG%YG	0.00063	1	5	1.3e-09	1	0.001	0.87	0.001	0.0015	global-SLG%YG	CASSLgsYGYTF	CASSLGSYGYTF	TRBV19	TRBJ1-2	NA	NA	inf	-	-	-	-	-	-	-	-	-	-	-
719	SLG%YG	0.00063	1	5	1.3e-09	1	0.001	0.87	0.001	0.0015	global-SLG%YG	CASSLgsYGYTF	CASSLGSYGYTF	TRBV19	TRBJ1-2	NA	NA	inf	-	-	-	-	-	-	-	-	-	-	-
719	SLG%YG	0.00063	1	5	1.3e-09	1	0.001	0.87	0.001	0.0015	global-SLG%YG	CASSLGLYGYTF	CASSLGLYGYTF	TRBV19	TRBJ1-2	NA	NA	inf	-	-	-	-	-	-	-	-	-	-	-
719	SLG%YG	0.00063	1	5	1.3e-09	1	0.001	0.87	0.001	0.0015	global-SLG%YG	CASSLgiYGYTF	CASSLGIYGYTF	TRBV19	TRBJ1-2	NA	NA	inf	-	-	-	-	-	-	-	-	-	-	-
720	%TGSYG	0.00063	1	5	1.4e-09	1	0.001	0.93	0.001	0.0015	global-%TGSYG	CATSTGsYGYTF	CATSTGSYGYTF	TRBV15	TRBJ1-2	NA	NA	inf	-	-	-	-	-	-	-	-	-	-	-
720	%TGSYG	0.00063	1	5	1.4e-09	1	0.001	0.93	0.001	0.0015	global-%TGSYG	CASkTGsYGYTF	CASKTGSYGYTF	TRBV27	TRBJ1-2	NA	NA	0	-	-	-	-	-	-	-	-	-	-	-
720	%TGSYG	0.00063	1	5	1.4e-09	1	0.001	0.93	0.001	0.0015	global-%TGSYG	CASSTGsygcTF	CASSTGSYGCTF	TRBV19	TRBJ1-2	NA	NA	inf	-	-	-	-	-	-	-	-	-	-	-
720	%TGSYG	0.00063	1	5	1.4e-09	1	0.001	0.93	0.001	0.0015	global-%TGSYG	CASSTGsYGYTF	CASSTGSYGYTF	TRBV19	TRBJ1-2	NA	NA	inf	-	-	-	-	-	-	-	-	-	-	-
720	%TGSYG	0.00063	1	5	1.4e-09	1	0.001	0.93	0.001	0.0015	global-%TGSYG	CASSTGsYGYTF	CASSTGSYGYTF	TRBV19	TRBJ1-2	NA	NA	inf	-	-	-	-	-	-	-	-	-	-	-
720	%TGSYG	0.00063	1	5	1.4e-09	1	0.001	0.93	0.001	0.0015	global-%TGSYG	CASSTGsYGYTF	CASSTGSYGYTF	TRBV19	TRBJ1-2	NA	NA	0	-	-	-	-	-	-	-	-	-	-	-
720	%TGSYG	0.00063	1	5	1.4e-09	1	0.001	0.93	0.001	0.0015	global-%TGSYG	CASSTGsYGYTF	CASSTGSYGYTF	TRBV19	TRBJ1-2	NA	NA	0	-	-	-	-	-	-	-	-	-	-	-
720	%TGSYG	0.00063	1	5	1.4e-09	1	0.001	0.93	0.001	0.0015	global-%TGSYG	CASSTGsYGYTF	CASSTGSYGYTF	TRBV19	TRBJ1-2	NA	NA	inf	-	-	-	-	-	-	-	-	-	-	-
720	%TGSYG	0.00063	1	5	1.4e-09	1	0.001	0.93	0.001	0.0015	global-%TGSYG	CASSTGsYGYTF	CASSTGSYGYTF	TRBV19	TRBJ1-2	NA	NA	inf	-	-	-	-	-	-	-	-	-	-	-
720	%TGSYG	0.00063	1	5	1.4e-09	1	0.001	0.93	0.001	0.0015	global-%TGSYG	CASSTGsYGYTF	CASSTGSYGYTF	TRBV19	TRBJ1-2	NA	NA	inf	-	-	-	-	-	-	-	-	-	-	-
720	%TGSYG	0.00063	1	5	1.4e-09	1	0.001	0.93	0.001	0.0015	global-%TGSYG	CASSTGsYGYTF	CASSTGSYGYTF	TRBV19	TRBJ1-2	NA	NA	inf	-	-	-	-	-	-	-	-	-	-	-
720	%TGSYG	0.00063	1	5	1.4e-09	1	0.001	0.93	0.001	0.0015	global-%TGSYG	CAasTGsYGYTF	CAASTGSYGYTF	TRBV19	TRBJ1-2	NA	NA	inf	-	-	-	-	-	-	-	-	-	-	-
721	SL%NE	0.00063	1	7	1.4e-07	1	0.17	0.91	0.001	0.00086	global-SL%NE	CASSLtNEQFF	CASSLTNEQFF	TRBV12-3	TRBJ2-1	NA	NA	0	-	-	-	-	-	-	-	-	-	-	-
721	SL%NE	0.00063	1	7	1.4e-07	1	0.17	0.91	0.001	0.00086	global-SL%NE	CASSLYNEQFF	CASSLYNEQFF	TRBV5-1	TRBJ2-1	NA	NA	0	-	-	-	-	-	-	-	-	-	-	-
721	SL%NE	0.00063	1	7	1.4e-07	1	0.17	0.91	0.001	0.00086	global-SL%NE	CATSlgNEQFF	CATSLGNEQFF	TRBV24-1	TRBJ2-1	NA	NA	0	-	-	-	-	-	-	-	-	-	-	-
721	SL%NE	0.00063	1	7	1.4e-07	1	0.17	0.91	0.001	0.00086	global-SL%NE	CASSLpNEQFF	CASSLPNEQFF	TRBV5-1	TRBJ2-1	NA	NA	0	-	-	-	-	-	-	-	-	-	-	-
721	SL%NE	0.00063	1	7	1.4e-07	1	0.17	0.91	0.001	0.00086	global-SL%NE	CASSLvNEQFF	CASSLVNEQFF	TRBV12-3	TRBJ2-1	NA	NA	0	-	-	-	-	-	-	-	-	-	-	-
721	SL%NE	0.00063	1	7	1.4e-07	1	0.17	0.91	0.001	0.00086	global-SL%NE	CASSLhNEQFF	CASSLHNEQFF	TRBV12-3	TRBJ2-1	NA	NA	0	-	-	-	-	-	-	-	-	-	-	-
721	SL%NE	0.00063	1	7	1.4e-07	1	0.17	0.91	0.001	0.00086	global-SL%NE	CASSLgNEQFF	CASSLGNEQFF	TRBV5-6	TRBJ2-1	NA	NA	0	-	-	-	-	-	-	-	-	-	-	-
721	SL%NE	0.00063	1	7	1.4e-07	1	0.17	0.91	0.001	0.00086	global-SL%NE	CASSLgNEQFF	CASSLGNEQFF	TRBV7-7	TRBJ2-1	NA	NA	inf	-	-	-	-	-	-	-	-	-	-	-
721	SL%NE	0.00063	1	7	1.4e-07	1	0.17	0.91	0.001	0.00086	global-SL%NE	CASSLgNEQFF	CASSLGNEQFF	TRBV7-3	TRBJ2-1	NA	NA	0	-	-	-	-	-	-	-	-	-	-	-
721	SL%NE	0.00063	1	7	1.4e-07	1	0.17	0.91	0.001	0.00086	global-SL%NE	CASSLgNEQFF	CASSLGNEQFF	TRBV5-1	TRBJ2-1	NA	NA	0	-	-	-	-	-	-	-	-	-	-	-
721	SL%NE	0.00063	1	7	1.4e-07	1	0.17	0.91	0.001	0.00086	global-SL%NE	CASSLgNEQFF	CASSLGNEQFF	TRBV5-4	TRBJ2-1	NA	NA	0	-	-	-	-	-	-	-	-	-	-	-
722	SLAGV%E	0.00063	1	5	5e-07	1	0.5	0.69	0.001	0.0015	global-SLAGV%E	CASSLAGvTEAFF	CASSLAGVTEAFF	TRBV5-4	TRBJ1-1	NA	NA	0	-	-	-	-	-	-	-	-	-	-	-
722	SLAGV%E	0.00063	1	5	5e-07	1	0.5	0.69	0.001	0.0015	global-SLAGV%E	CASSLAGvgEQFF	CASSLAGVGEQFF	TRBV18	TRBJ2-1	NA	NA	inf	-	-	-	-	-	-	-	-	-	-	-
722	SLAGV%E	0.00063	1	5	5e-07	1	0.5	0.69	0.001	0.0015	global-SLAGV%E	CASSLAGvlEQYF	CASSLAGVLEQYF	TRBV10-2	TRBJ2-7	NA	NA	0	-	-	-	-	-	-	-	-	-	-	-
722	SLAGV%E	0.00063	1	5	5e-07	1	0.5	0.69	0.001	0.0015	global-SLAGV%E	CASSLAGvNEQFF	CASSLAGVNEQFF	TRBV13	TRBJ2-1	NA	NA	0	-	-	-	-	-	-	-	-	-	-	-
722	SLAGV%E	0.00063	1	5	5e-07	1	0.5	0.69	0.001	0.0015	global-SLAGV%E	CASSLAGvGELFF	CASSLAGVGELFF	TRBV7-6	TRBJ2-2	NA	NA	0	-	-	-	-	-	-	-	-	-	-	-
723	SPG%E	0.00063	1	7	4.1e-07	1	0.48	1	0.001	0.00086	global-SPG%E	CASSPGTEQFF	CASSPGTEQFF	TRBV6-2	TRBJ2-1	NA	NA	0	-	-	-	-	-	-	-	-	-	-	-
723	SPG%E	0.00063	1	7	4.1e-07	1	0.48	1	0.001	0.00086	global-SPG%E	CASSPGLELFF	CASSPGLELFF	TRBV6-3	TRBJ2-2	NA	NA	0	-	-	-	-	-	-	-	-	-	-	-
723	SPG%E	0.00063	1	7	4.1e-07	1	0.48	1	0.001	0.00086	global-SPG%E	CASSPgYEQYF	CASSPGYEQYF	TRBV4-1	TRBJ2-7	NA	NA	0	-	-	-	-	-	-	-	-	-	-	-
723	SPG%E	0.00063	1	7	4.1e-07	1	0.48	1	0.001	0.00086	global-SPG%E	CASSPgdEQFF	CASSPGDEQFF	TRBV12-3	TRBJ2-1	NA	NA	0	-	-	-	-	-	-	-	-	-	-	-
723	SPG%E	0.00063	1	7	4.1e-07	1	0.48	1	0.001	0.00086	global-SPG%E	CASSPgdEQFF	CASSPGDEQFF	TRBV25-1	TRBJ2-1	NA	NA	0	-	-	-	-	-	-	-	-	-	-	-
723	SPG%E	0.00063	1	7	4.1e-07	1	0.48	1	0.001	0.00086	global-SPG%E	CASSPgdEQYF	CASSPGDEQYF	TRBV25-1	TRBJ2-7	NA	NA	0	-	-	-	-	-	-	-	-	-	-	-
723	SPG%E	0.00063	1	7	4.1e-07	1	0.48	1	0.001	0.00086	global-SPG%E	CASSPgiEAFF	CASSPGIEAFF	TRBV12-4	TRBJ1-1	NA	NA	0	-	-	-	-	-	-	-	-	-	-	-
723	SPG%E	0.00063	1	7	4.1e-07	1	0.48	1	0.001	0.00086	global-SPG%E	CATSpgdEQYF	CATSPGDEQYF	TRBV15	TRBJ2-7	NA	NA	0	-	-	-	-	-	-	-	-	-	-	-
724	S%SGYNE	0.00063	1	5	1.2e-07	1	0.08	1	0.001	0.0015	global-S%SGYNE	CASSPSGYNEQFF	CASSPSGYNEQFF	TRBV5-1	TRBJ2-1	NA	NA	0	-	-	-	-	-	-	-	-	-	-	-
724	S%SGYNE	0.00063	1	5	1.2e-07	1	0.08	1	0.001	0.0015	global-S%SGYNE	CASSLSGYNEQFF	CASSLSGYNEQFF	TRBV19	TRBJ2-1	NA	NA	0	-	-	-	-	-	-	-	-	-	-	-
724	S%SGYNE	0.00063	1	5	1.2e-07	1	0.08	1	0.001	0.0015	global-S%SGYNE	CAWSvSGYNEQFF	CAWSVSGYNEQFF	TRBV30	TRBJ2-1	NA	NA	0	-	-	-	-	-	-	-	-	-	-	-
724	S%SGYNE	0.00063	1	5	1.2e-07	1	0.08	1	0.001	0.0015	global-S%SGYNE	CASSfSGYNEQFF	CASSFSGYNEQFF	TRBV7-2	TRBJ2-1	NA	NA	0	-	-	-	-	-	-	-	-	-	-	-
724	S%SGYNE	0.00063	1	5	1.2e-07	1	0.08	1	0.001	0.0015	global-S%SGYNE	CASSTSGYNEQFF	CASSTSGYNEQFF	TRBV7-2	TRBJ2-1	NA	NA	0	-	-	-	-	-	-	-	-	-	-	-
725	S%GNYG	0.00073	1	7	7.8e-10	1	0.001	0.91	0.001	0.00086	global-S%GNYG	CASSIgNYGYTF	CASSIGNYGYTF	TRBV19	TRBJ1-2	NA	NA	inf	-	-	-	-	-	-	-	-	-	-	-
725	S%GNYG	0.00073	1	7	7.8e-10	1	0.001	0.91	0.001	0.00086	global-S%GNYG	CASSIgNYGYTF	CASSIGNYGYTF	TRBV19	TRBJ1-2	NA	NA	inf	-	-	-	-	-	-	-	-	-	-	-
725	S%GNYG	0.00073	1	7	7.8e-10	1	0.001	0.91	0.001	0.00086	global-S%GNYG	CASSIgNYGYTF	CASSIGNYGYTF	TRBV19	TRBJ1-2	NA	NA	inf	-	-	-	-	-	-	-	-	-	-	-
725	S%GNYG	0.00073	1	7	7.8e-10	1	0.001	0.91	0.001	0.00086	global-S%GNYG	CASSIgNYGYTF	CASSIGNYGYTF	TRBV19	TRBJ1-2	NA	NA	inf	-	-	-	-	-	-	-	-	-	-	-
725	S%GNYG	0.00073	1	7	7.8e-10	1	0.001	0.91	0.001	0.00086	global-S%GNYG	CATSSGNYGYTF	CATSSGNYGYTF	TRBV15	TRBJ1-2	NA	NA	0	-	-	-	-	-	-	-	-	-	-	-
725	S%GNYG	0.00073	1	7	7.8e-10	1	0.001	0.91	0.001	0.00086	global-S%GNYG	CASSQgNYGYTF	CASSQGNYGYTF	TRBV19	TRBJ1-2	NA	NA	inf	-	-	-	-	-	-	-	-	-	-	-
725	S%GNYG	0.00073	1	7	7.8e-10	1	0.001	0.91	0.001	0.00086	global-S%GNYG	CASSQgNYGYTF	CASSQGNYGYTF	TRBV19	TRBJ1-2	NA	NA	inf	-	-	-	-	-	-	-	-	-	-	-
725	S%GNYG	0.00073	1	7	7.8e-10	1	0.001	0.91	0.001	0.00086	global-S%GNYG	CASSmgNYGYTF	CASSMGNYGYTF	TRBV19	TRBJ1-2	NA	NA	inf	-	-	-	-	-	-	-	-	-	-	-
725	S%GNYG	0.00073	1	7	7.8e-10	1	0.001	0.91	0.001	0.00086	global-S%GNYG	CASSTGNYGYTF	CASSTGNYGYTF	TRBV19	TRBJ1-2	NA	NA	inf	-	-	-	-	-	-	-	-	-	-	-
725	S%GNYG	0.00073	1	7	7.8e-10	1	0.001	0.91	0.001	0.00086	global-S%GNYG	CASSTGNYGYTF	CASSTGNYGYTF	TRBV19	TRBJ1-2	NA	NA	inf	-	-	-	-	-	-	-	-	-	-	-
725	S%GNYG	0.00073	1	7	7.8e-10	1	0.001	0.91	0.001	0.00086	global-S%GNYG	CAasTGNYGYTF	CAASTGNYGYTF	TRBV19	TRBJ1-2	NA	NA	inf	-	-	-	-	-	-	-	-	-	-	-
725	S%GNYG	0.00073	1	7	7.8e-10	1	0.001	0.91	0.001	0.00086	global-S%GNYG	CAWSpgNYGYTF	CAWSPGNYGYTF	TRBV30	TRBJ1-2	NA	NA	0	-	-	-	-	-	-	-	-	-	-	-
726	SPTGVG%	0.00076	1	3	4.5e-09	1	0.001	0.73	0.001	0.0062	global-SPTGVG%	CASSPTGvgPQHF	CASSPTGVGPQHF	TRBV18	TRBJ1-5	NA	NA	inf	-	-	-	-	-	-	-	-	-	-	-
726	SPTGVG%	0.00076	1	3	4.5e-09	1	0.001	0.73	0.001	0.0062	global-SPTGVG%	CASSPTGvgTQYF	CASSPTGVGTQYF	TRBV18	TRBJ2-5	NA	NA	inf	-	-	-	-	-	-	-	-	-	-	-
726	SPTGVG%	0.00076	1	3	4.5e-09	1	0.001	0.73	0.001	0.0062	global-SPTGVG%	CASSPTGvgTQYF	CASSPTGVGTQYF	TRBV18	TRBJ2-5	NA	NA	inf	-	-	-	-	-	-	-	-	-	-	-
726	SPTGVG%	0.00076	1	3	4.5e-09	1	0.001	0.73	0.001	0.0062	global-SPTGVG%	CASSPTGvgEQFF	CASSPTGVGEQFF	TRBV18	TRBJ2-1	NA	NA	inf	-	-	-	-	-	-	-	-	-	-	-
726	SPTGVG%	0.00076	1	3	4.5e-09	1	0.001	0.73	0.001	0.0062	global-SPTGVG%	CASSPTGvgEQFF	CASSPTGVGEQFF	TRBV18	TRBJ2-1	NA	NA	inf	-	-	-	-	-	-	-	-	-	-	-
726	SPTGVG%	0.00076	1	3	4.5e-09	1	0.001	0.73	0.001	0.0062	global-SPTGVG%	CASSPTGvgEQFF	CASSPTGVGEQFF	TRBV18	TRBJ2-1	NA	NA	inf	-	-	-	-	-	-	-	-	-	-	-
727	SLG%GNNE	0.00076	1	3	6.2e-09	1	0.001	1	0.001	0.0062	global-SLG%GNNE	CASSLGGgnnEQYF	CASSLGGGNNEQYF	TRBV5-4	TRBJ2-7	NA	NA	0	-	-	-	-	-	-	-	-	-	-	-
727	SLG%GNNE	0.00076	1	3	6.2e-09	1	0.001	1	0.001	0.0062	global-SLG%GNNE	CASSLgpgnNEQFF	CASSLGPGNNEQFF	TRBV7-2	TRBJ2-1	NA	NA	0	-	-	-	-	-	-	-	-	-	-	-
727	SLG%GNNE	0.00076	1	3	6.2e-09	1	0.001	1	0.001	0.0062	global-SLG%GNNE	CASSLGGgnNEQFF	CASSLGGGNNEQFF	TRBV5-4	TRBJ2-1	NA	NA	0	-	-	-	-	-	-	-	-	-	-	-
727	SLG%GNNE	0.00076	1	3	6.2e-09	1	0.001	1	0.001	0.0062	global-SLG%GNNE	CASSLGGgnNEQFF	CASSLGGGNNEQFF	TRBV5-4	TRBJ2-1	NA	NA	0	-	-	-	-	-	-	-	-	-	-	-
727	SLG%GNNE	0.00076	1	3	6.2e-09	1	0.001	1	0.001	0.0062	global-SLG%GNNE	CASSLGGgnNEQFF	CASSLGGGNNEQFF	TRBV5-4	TRBJ2-1	NA	NA	0	-	-	-	-	-	-	-	-	-	-	-
727	SLG%GNNE	0.00076	1	3	6.2e-09	1	0.001	1	0.001	0.0062	global-SLG%GNNE	CASSLGGgnNEQFF	CASSLGGGNNEQFF	TRBV5-4	TRBJ2-1	NA	NA	0	-	-	-	-	-	-	-	-	-	-	-
727	SLG%GNNE	0.00076	1	3	6.2e-09	1	0.001	1	0.001	0.0062	global-SLG%GNNE	CASSLGGgnNEQFF	CASSLGGGNNEQFF	TRBV5-4	TRBJ2-1	NA	NA	0	-	-	-	-	-	-	-	-	-	-	-
727	SLG%GNNE	0.00076	1	3	6.2e-09	1	0.001	1	0.001	0.0062	global-SLG%GNNE	CASSLGGgnNEQFF	CASSLGGGNNEQFF	TRBV5-4	TRBJ2-1	NA	NA	0	-	-	-	-	-	-	-	-	-	-	-
727	SLG%GNNE	0.00076	1	3	6.2e-09	1	0.001	1	0.001	0.0062	global-SLG%GNNE	CASSLGGgnNEQFF	CASSLGGGNNEQFF	TRBV5-4	TRBJ2-1	NA	NA	0	-	-	-	-	-	-	-	-	-	-	-
727	SLG%GNNE	0.00076	1	3	6.2e-09	1	0.001	1	0.001	0.0062	global-SLG%GNNE	CASSLGGgnNEQFF	CASSLGGGNNEQFF	TRBV5-4	TRBJ2-1	NA	NA	0	-	-	-	-	-	-	-	-	-	-	-
727	SLG%GNNE	0.00076	1	3	6.2e-09	1	0.001	1	0.001	0.0062	global-SLG%GNNE	CASSLGGgnNEQFF	CASSLGGGNNEQFF	TRBV5-4	TRBJ2-1	NA	NA	0	-	-	-	-	-	-	-	-	-	-	-
728	SIRGA%E	0.00076	1	3	4e-09	1	0.001	0.64	0.001	0.0062	global-SIRGA%E	CASSIRGaYEQYF	CASSIRGAYEQYF	TRBV19	TRBJ2-7	NA	NA	inf	-	-	-	-	-	-	-	-	-	-	-
728	SIRGA%E	0.00076	1	3	4e-09	1	0.001	0.64	0.001	0.0062	global-SIRGA%E	CASSIRGaYEQYF	CASSIRGAYEQYF	TRBV19	TRBJ2-7	NA	NA	inf	-	-	-	-	-	-	-	-	-	-	-
728	SIRGA%E	0.00076	1	3	4e-09	1	0.001	0.64	0.001	0.0062	global-SIRGA%E	CASSIRGaYEQYF	CASSIRGAYEQYF	TRBV19	TRBJ2-7	NA	NA	inf	-	-	-	-	-	-	-	-	-	-	-
728	SIRGA%E	0.00076	1	3	4e-09	1	0.001	0.64	0.001	0.0062	global-SIRGA%E	CASSIRGagEQFF	CASSIRGAGEQFF	TRBV19	TRBJ2-1	NA	NA	inf	-	-	-	-	-	-	-	-	-	-	-
728	SIRGA%E	0.00076	1	3	4e-09	1	0.001	0.64	0.001	0.0062	global-SIRGA%E	CASSIRGahEQYF	CASSIRGAHEQYF	TRBV19	TRBJ2-7	NA	NA	inf	-	-	-	-	-	-	-	-	-	-	-
729	S%TSGGLNE	0.00076	1	3	4.9e-08	1	0.014	0.57	0.001	0.0062	global-S%TSGGLNE	CASSRTSGGlNEQFF	CASSRTSGGLNEQFF	TRBV19	TRBJ2-1	NA	NA	inf	-	-	-	-	-	-	-	-	-	-	-
729	S%TSGGLNE	0.00076	1	3	4.9e-08	1	0.014	0.57	0.001	0.0062	global-S%TSGGLNE	CASSQTSGGlNEQFF	CASSQTSGGLNEQFF	TRBV10-1	TRBJ2-1	NA	NA	0	-	-	-	-	-	-	-	-	-	-	-
729	S%TSGGLNE	0.00076	1	3	4.9e-08	1	0.014	0.57	0.001	0.0062	global-S%TSGGLNE	CASStTSGGlNEQFF	CASSTTSGGLNEQFF	TRBV19	TRBJ2-1	NA	NA	inf	-	-	-	-	-	-	-	-	-	-	-
729	S%TSGGLNE	0.00076	1	3	4.9e-08	1	0.014	0.57	0.001	0.0062	global-S%TSGGLNE	CASStTSGGlNEQFF	CASSTTSGGLNEQFF	TRBV19	TRBJ2-1	NA	NA	inf	-	-	-	-	-	-	-	-	-	-	-
730	SYGTGS%E	0.00076	1	3	1.8e-08	1	0.006	0.47	0.001	0.0062	global-SYGTGS%E	CASSYGTGsyEQFF	CASSYGTGSYEQFF	TRBV6-3	TRBJ2-1	NA	NA	0	-	-	-	-	-	-	-	-	-	-	-
730	SYGTGS%E	0.00076	1	3	1.8e-08	1	0.006	0.47	0.001	0.0062	global-SYGTGS%E	CASSYGTGssEQYF	CASSYGTGSSEQYF	TRBV6-5	TRBJ2-7	NA	NA	inf	-	-	-	-	-	-	-	-	-	-	-
730	SYGTGS%E	0.00076	1	3	1.8e-08	1	0.006	0.47	0.001	0.0062	global-SYGTGS%E	CASSYGTGSYEQYF	CASSYGTGSYEQYF	TRBV6-5	TRBJ2-7	NA	NA	0	-	-	-	-	-	-	-	-	-	-	-
731	SSTGY%	0.00076	1	3	5e-07	1	0.18	0.45	0.001	0.0062	global-SSTGY%	CASSSTGypQYF	CASSSTGYPQYF	TRBV7-8	TRBJ2-5	NA	NA	0	-	-	-	-	-	-	-	-	-	-	-
731	SSTGY%	0.00076	1	3	5e-07	1	0.18	0.45	0.001	0.0062	global-SSTGY%	CASSSTGYGYTF	CASSSTGYGYTF	TRBV18	TRBJ1-2	NA	NA	inf	-	-	-	-	-	-	-	-	-	-	-
731	SSTGY%	0.00076	1	3	5e-07	1	0.18	0.45	0.001	0.0062	global-SSTGY%	CASSSTGYEQYF	CASSSTGYEQYF	TRBV7-9	TRBJ2-7	NA	NA	0	-	-	-	-	-	-	-	-	-	-	-
732	SLGGN%YE	0.00076	1	3	1.2e-06	1	0.19	1	0.001	0.0062	global-SLGGN%YE	CASSLGGntYEQYF	CASSLGGNTYEQYF	TRBV5-8	TRBJ2-7	NA	NA	0	-	-	-	-	-	-	-	-	-	-	-
732	SLGGN%YE	0.00076	1	3	1.2e-06	1	0.19	1	0.001	0.0062	global-SLGGN%YE	CASSLGGnlYEQYF	CASSLGGNLYEQYF	TRBV6-4	TRBJ2-7	NA	NA	0	-	-	-	-	-	-	-	-	-	-	-
732	SLGGN%YE	0.00076	1	3	1.2e-06	1	0.19	1	0.001	0.0062	global-SLGGN%YE	CASSLGGnrYEQYF	CASSLGGNRYEQYF	TRBV7-9	TRBJ2-7	NA	NA	0	-	-	-	-	-	-	-	-	-	-	-
733	ST%SNTE	0.00076	1	3	8.8e-09	1	0.003	0.47	0.001	0.0062	global-ST%SNTE	CASStfsNTEAFF	CASSTFSNTEAFF	TRBV19	TRBJ1-1	NA	NA	inf	-	-	-	-	-	-	-	-	-	-	-
733	ST%SNTE	0.00076	1	3	8.8e-09	1	0.003	0.47	0.001	0.0062	global-ST%SNTE	CASStrsNTEAFF	CASSTRSNTEAFF	TRBV19	TRBJ1-1	NA	NA	inf	-	-	-	-	-	-	-	-	-	-	-
733	ST%SNTE	0.00076	1	3	8.8e-09	1	0.003	0.47	0.001	0.0062	global-ST%SNTE	CATStdsNTEAFF	CATSTDSNTEAFF	TRBV15	TRBJ1-1	NA	NA	0	-	-	-	-	-	-	-	-	-	-	-
734	%TRSTDT	0.00076	1	3	6.2e-09	1	0.001	1	0.001	0.0062	global-%TRSTDT	CASntrSTDTQYF	CASNTRSTDTQYF	TRBV19	TRBJ2-3	NA	NA	inf	-	-	-	-	-	-	-	-	-	-	-
734	%TRSTDT	0.00076	1	3	6.2e-09	1	0.001	1	0.001	0.0062	global-%TRSTDT	CAastrSTDTQYF	CAASTRSTDTQYF	TRBV19	TRBJ2-3	NA	NA	inf	-	-	-	-	-	-	-	-	-	-	-
734	%TRSTDT	0.00076	1	3	6.2e-09	1	0.001	1	0.001	0.0062	global-%TRSTDT	CASStrSTDTQYF	CASSTRSTDTQYF	TRBV19	TRBJ2-3	NA	NA	inf	-	-	-	-	-	-	-	-	-	-	-
734	%TRSTDT	0.00076	1	3	6.2e-09	1	0.001	1	0.001	0.0062	global-%TRSTDT	CASStrSTDTQYF	CASSTRSTDTQYF	TRBV19	TRBJ2-3	NA	NA	inf	-	-	-	-	-	-	-	-	-	-	-
734	%TRSTDT	0.00076	1	3	6.2e-09	1	0.001	1	0.001	0.0062	global-%TRSTDT	CASStrSTDTQYF	CASSTRSTDTQYF	TRBV19	TRBJ2-3	NA	NA	inf	-	-	-	-	-	-	-	-	-	-	-
734	%TRSTDT	0.00076	1	3	6.2e-09	1	0.001	1	0.001	0.0062	global-%TRSTDT	CASStrSTDTQYF	CASSTRSTDTQYF	TRBV19	TRBJ2-3	NA	NA	inf	-	-	-	-	-	-	-	-	-	-	-
734	%TRSTDT	0.00076	1	3	6.2e-09	1	0.001	1	0.001	0.0062	global-%TRSTDT	CASStrSTDTQYF	CASSTRSTDTQYF	TRBV19	TRBJ2-3	NA	NA	inf	-	-	-	-	-	-	-	-	-	-	-
734	%TRSTDT	0.00076	1	3	6.2e-09	1	0.001	1	0.001	0.0062	global-%TRSTDT	CASStrSTDTQYF	CASSTRSTDTQYF	TRBV19	TRBJ2-3	NA	NA	inf	-	-	-	-	-	-	-	-	-	-	-
734	%TRSTDT	0.00076	1	3	6.2e-09	1	0.001	1	0.001	0.0062	global-%TRSTDT	CASStrSTDTQYF	CASSTRSTDTQYF	TRBV19	TRBJ2-3	NA	NA	inf	-	-	-	-	-	-	-	-	-	-	-
734	%TRSTDT	0.00076	1	3	6.2e-09	1	0.001	1	0.001	0.0062	global-%TRSTDT	CASStrSTDTQYF	CASSTRSTDTQYF	TRBV19	TRBJ2-3	NA	NA	inf	-	-	-	-	-	-	-	-	-	-	-
734	%TRSTDT	0.00076	1	3	6.2e-09	1	0.001	1	0.001	0.0062	global-%TRSTDT	CASStrSTDTQYF	CASSTRSTDTQYF	TRBV19	TRBJ2-3	NA	NA	inf	-	-	-	-	-	-	-	-	-	-	-
734	%TRSTDT	0.00076	1	3	6.2e-09	1	0.001	1	0.001	0.0062	global-%TRSTDT	CASStrSTDTQYF	CASSTRSTDTQYF	TRBV19	TRBJ2-3	NA	NA	inf	-	-	-	-	-	-	-	-	-	-	-
734	%TRSTDT	0.00076	1	3	6.2e-09	1	0.001	1	0.001	0.0062	global-%TRSTDT	CASStrSTDTQYF	CASSTRSTDTQYF	TRBV19	TRBJ2-3	NA	NA	inf	-	-	-	-	-	-	-	-	-	-	-
734	%TRSTDT	0.00076	1	3	6.2e-09	1	0.001	1	0.001	0.0062	global-%TRSTDT	CASStrSTDTQYF	CASSTRSTDTQYF	TRBV19	TRBJ2-3	NA	NA	inf	-	-	-	-	-	-	-	-	-	-	-
734	%TRSTDT	0.00076	1	3	6.2e-09	1	0.001	1	0.001	0.0062	global-%TRSTDT	CASStrSTDTQYF	CASSTRSTDTQYF	TRBV19	TRBJ2-3	NA	NA	inf	-	-	-	-	-	-	-	-	-	-	-
734	%TRSTDT	0.00076	1	3	6.2e-09	1	0.001	1	0.001	0.0062	global-%TRSTDT	CASStrSTDTQYF	CASSTRSTDTQYF	TRBV19	TRBJ2-3	NA	NA	inf	-	-	-	-	-	-	-	-	-	-	-
734	%TRSTDT	0.00076	1	3	6.2e-09	1	0.001	1	0.001	0.0062	global-%TRSTDT	CASStrSTDTQYF	CASSTRSTDTQYF	TRBV19	TRBJ2-3	NA	NA	inf	-	-	-	-	-	-	-	-	-	-	-
734	%TRSTDT	0.00076	1	3	6.2e-09	1	0.001	1	0.001	0.0062	global-%TRSTDT	CASStrSTDTQYF	CASSTRSTDTQYF	TRBV19	TRBJ2-3	NA	NA	inf	-	-	-	-	-	-	-	-	-	-	-
734	%TRSTDT	0.00076	1	3	6.2e-09	1	0.001	1	0.001	0.0062	global-%TRSTDT	CASStrSTDTQYF	CASSTRSTDTQYF	TRBV19	TRBJ2-3	NA	NA	inf	-	-	-	-	-	-	-	-	-	-	-
734	%TRSTDT	0.00076	1	3	6.2e-09	1	0.001	1	0.001	0.0062	global-%TRSTDT	CASStrSTDTQYF	CASSTRSTDTQYF	TRBV19	TRBJ2-3	NA	NA	inf	-	-	-	-	-	-	-	-	-	-	-
734	%TRSTDT	0.00076	1	3	6.2e-09	1	0.001	1	0.001	0.0062	global-%TRSTDT	CASStrSTDTQYF	CASSTRSTDTQYF	TRBV19	TRBJ2-3	NA	NA	inf	-	-	-	-	-	-	-	-	-	-	-
734	%TRSTDT	0.00076	1	3	6.2e-09	1	0.001	1	0.001	0.0062	global-%TRSTDT	CASStrSTDTQYF	CASSTRSTDTQYF	TRBV19	TRBJ2-3	NA	NA	inf	-	-	-	-	-	-	-	-	-	-	-
734	%TRSTDT	0.00076	1	3	6.2e-09	1	0.001	1	0.001	0.0062	global-%TRSTDT	CASStrSTDTQYF	CASSTRSTDTQYF	TRBV19	TRBJ2-3	NA	NA	inf	-	-	-	-	-	-	-	-	-	-	-
734	%TRSTDT	0.00076	1	3	6.2e-09	1	0.001	1	0.001	0.0062	global-%TRSTDT	CASStrSTDTQYF	CASSTRSTDTQYF	TRBV19	TRBJ2-3	NA	NA	inf	-	-	-	-	-	-	-	-	-	-	-
734	%TRSTDT	0.00076	1	3	6.2e-09	1	0.001	1	0.001	0.0062	global-%TRSTDT	CASStrSTDTQYF	CASSTRSTDTQYF	TRBV19	TRBJ2-3	NA	NA	inf	-	-	-	-	-	-	-	-	-	-	-
734	%TRSTDT	0.00076	1	3	6.2e-09	1	0.001	1	0.001	0.0062	global-%TRSTDT	CASStrSTDTQYF	CASSTRSTDTQYF	TRBV19	TRBJ2-3	NA	NA	inf	-	-	-	-	-	-	-	-	-	-	-
734	%TRSTDT	0.00076	1	3	6.2e-09	1	0.001	1	0.001	0.0062	global-%TRSTDT	CASStrSTDTQYF	CASSTRSTDTQYF	TRBV19	TRBJ2-3	NA	NA	inf	-	-	-	-	-	-	-	-	-	-	-
734	%TRSTDT	0.00076	1	3	6.2e-09	1	0.001	1	0.001	0.0062	global-%TRSTDT	CASStrSTDTQYF	CASSTRSTDTQYF	TRBV19	TRBJ2-3	NA	NA	inf	-	-	-	-	-	-	-	-	-	-	-
734	%TRSTDT	0.00076	1	3	6.2e-09	1	0.001	1	0.001	0.0062	global-%TRSTDT	CASStrSTDTQYF	CASSTRSTDTQYF	TRBV19	TRBJ2-3	NA	NA	inf	-	-	-	-	-	-	-	-	-	-	-
734	%TRSTDT	0.00076	1	3	6.2e-09	1	0.001	1	0.001	0.0062	global-%TRSTDT	CASStrSTDTQYF	CASSTRSTDTQYF	TRBV19	TRBJ2-3	NA	NA	inf	-	-	-	-	-	-	-	-	-	-	-
735	SFG%GADT	0.00076	1	3	4.3e-07	1	0.14	0.5	0.001	0.0062	global-SFG%GADT	CASSfGQGaDTQYF	CASSFGQGADTQYF	TRBV27	TRBJ2-3	NA	NA	inf	-	-	-	-	-	-	-	-	-	-	-
735	SFG%GADT	0.00076	1	3	4.3e-07	1	0.14	0.5	0.001	0.0062	global-SFG%GADT	CASSfGLgaDTQYF	CASSFGLGADTQYF	TRBV27	TRBJ2-3	NA	NA	inf	-	-	-	-	-	-	-	-	-	-	-
735	SFG%GADT	0.00076	1	3	4.3e-07	1	0.14	0.5	0.001	0.0062	global-SFG%GADT	CASSfgAGaDTQYF	CASSFGAGADTQYF	TRBV5-6	TRBJ2-3	NA	NA	inf	-	-	-	-	-	-	-	-	-	-	-
736	%EMNTE	0.00076	1	3	6.7e-07	1	0.11	1	0.001	0.0062	global-%EMNTE	CASSEmNTEAFF	CASSEMNTEAFF	TRBV25-1	TRBJ1-1	NA	NA	0	-	-	-	-	-	-	-	-	-	-	-
736	%EMNTE	0.00076	1	3	6.7e-07	1	0.11	1	0.001	0.0062	global-%EMNTE	CSniemNTEAFF	CSNIEMNTEAFF	TRBV29-1	TRBJ1-1	NA	NA	0	-	-	-	-	-	-	-	-	-	-	-
736	%EMNTE	0.00076	1	3	6.7e-07	1	0.11	1	0.001	0.0062	global-%EMNTE	CSVaemNTEAFF	CSVAEMNTEAFF	TRBV29-1	TRBJ1-1	NA	NA	0	-	-	-	-	-	-	-	-	-	-	-
737	SDSGG%TDT	0.00076	1	3	1.1e-06	1	0.18	1	0.001	0.0062	global-SDSGG%TDT	CASSDSGGSTDTQYF	CASSDSGGSTDTQYF	TRBV9	TRBJ2-3	NA	NA	0	-	-	-	-	-	-	-	-	-	-	-
737	SDSGG%TDT	0.00076	1	3	1.1e-06	1	0.18	1	0.001	0.0062	global-SDSGG%TDT	CAISdSGGrTDTQYF	CAISDSGGRTDTQYF	TRBV10-3	TRBJ2-3	NA	NA	0	-	-	-	-	-	-	-	-	-	-	-
737	SDSGG%TDT	0.00076	1	3	1.1e-06	1	0.18	1	0.001	0.0062	global-SDSGG%TDT	CASSDSGGaTDTQYF	CASSDSGGATDTQYF	TRBV6-4	TRBJ2-3	NA	NA	0	-	-	-	-	-	-	-	-	-	-	-
738	SL%SVYNE	0.00076	1	3	1.2e-07	1	0.02	1	0.001	0.0062	global-SL%SVYNE	CASSLrsvYNEQFF	CASSLRSVYNEQFF	TRBV27	TRBJ2-1	NA	NA	0	-	-	-	-	-	-	-	-	-	-	-
738	SL%SVYNE	0.00076	1	3	1.2e-07	1	0.02	1	0.001	0.0062	global-SL%SVYNE	CASSLysvYNEQFF	CASSLYSVYNEQFF	TRBV5-6	TRBJ2-1	NA	NA	0	-	-	-	-	-	-	-	-	-	-	-
738	SL%SVYNE	0.00076	1	3	1.2e-07	1	0.02	1	0.001	0.0062	global-SL%SVYNE	CASSLTSvYNEQFF	CASSLTSVYNEQFF	TRBV19	TRBJ2-1	NA	NA	0	-	-	-	-	-	-	-	-	-	-	-
738	SL%SVYNE	0.00076	1	3	1.2e-07	1	0.02	1	0.001	0.0062	global-SL%SVYNE	CASSLTSvYNEQFF	CASSLTSVYNEQFF	TRBV19	TRBJ2-1	NA	NA	0	-	-	-	-	-	-	-	-	-	-	-
738	SL%SVYNE	0.00076	1	3	1.2e-07	1	0.02	1	0.001	0.0062	global-SL%SVYNE	CASSLTSvYNEQFF	CASSLTSVYNEQFF	TRBV19	TRBJ2-1	NA	NA	0	-	-	-	-	-	-	-	-	-	-	-
738	SL%SVYNE	0.00076	1	3	1.2e-07	1	0.02	1	0.001	0.0062	global-SL%SVYNE	CASSLTSvYNEQFF	CASSLTSVYNEQFF	TRBV19	TRBJ2-1	NA	NA	0	-	-	-	-	-	-	-	-	-	-	-
739	SIAG%TE	0.00076	1	3	3.5e-09	1	0.001	0.56	0.001	0.0062	global-SIAG%TE	CASSIAGNTEAFF	CASSIAGNTEAFF	TRBV19	TRBJ1-1	NA	NA	0	-	-	-	-	-	-	-	-	-	-	-
739	SIAG%TE	0.00076	1	3	3.5e-09	1	0.001	0.56	0.001	0.0062	global-SIAG%TE	CASSIAGNTEAFF	CASSIAGNTEAFF	TRBV19	TRBJ1-1	NA	NA	0	-	-	-	-	-	-	-	-	-	-	-
739	SIAG%TE	0.00076	1	3	3.5e-09	1	0.001	0.56	0.001	0.0062	global-SIAG%TE	CASSIAGyTEAFF	CASSIAGYTEAFF	TRBV19	TRBJ1-1	NA	NA	0	-	-	-	-	-	-	-	-	-	-	-
739	SIAG%TE	0.00076	1	3	3.5e-09	1	0.001	0.56	0.001	0.0062	global-SIAG%TE	CASSIAGeTEAFF	CASSIAGETEAFF	TRBV19	TRBJ1-1	NA	NA	inf	-	-	-	-	-	-	-	-	-	-	-
740	SSRG%NE	0.00076	1	3	3.5e-09	1	0.001	0.56	0.001	0.0062	global-SSRG%NE	CASSSRGaNEQFF	CASSSRGANEQFF	TRBV19	TRBJ2-1	NA	NA	inf	-	-	-	-	-	-	-	-	-	-	-
740	SSRG%NE	0.00076	1	3	3.5e-09	1	0.001	0.56	0.001	0.0062	global-SSRG%NE	CASSSRGgNEQFF	CASSSRGGNEQFF	TRBV19	TRBJ2-1	NA	NA	0	-	-	-	-	-	-	-	-	-	-	-
740	SSRG%NE	0.00076	1	3	3.5e-09	1	0.001	0.56	0.001	0.0062	global-SSRG%NE	CASSSRGYNEQFF	CASSSRGYNEQFF	TRBV7-6	TRBJ2-1	NA	NA	0	-	-	-	-	-	-	-	-	-	-	-
740	SSRG%NE	0.00076	1	3	3.5e-09	1	0.001	0.56	0.001	0.0062	global-SSRG%NE	CASSSRGYNEQFF	CASSSRGYNEQFF	TRBV7-6	TRBJ2-1	NA	NA	0	-	-	-	-	-	-	-	-	-	-	-
741	S%RASET	0.00076	1	3	3.6e-09	1	0.001	0.58	0.001	0.0062	global-S%RASET	CAaSGRasETQYF	CAASGRASETQYF	TRBV19	TRBJ2-5	NA	NA	inf	-	-	-	-	-	-	-	-	-	-	-
741	S%RASET	0.00076	1	3	3.6e-09	1	0.001	0.58	0.001	0.0062	global-S%RASET	CASSIrasETQYF	CASSIRASETQYF	TRBV19	TRBJ2-5	NA	NA	inf	-	-	-	-	-	-	-	-	-	-	-
741	S%RASET	0.00076	1	3	3.6e-09	1	0.001	0.58	0.001	0.0062	global-S%RASET	CASSIrasETQYF	CASSIRASETQYF	TRBV19	TRBJ2-5	NA	NA	inf	-	-	-	-	-	-	-	-	-	-	-
741	S%RASET	0.00076	1	3	3.6e-09	1	0.001	0.58	0.001	0.0062	global-S%RASET	CASSLrasETQYF	CASSLRASETQYF	TRBV19	TRBJ2-5	NA	NA	inf	-	-	-	-	-	-	-	-	-	-	-
742	SI%GAGE	0.00076	1	3	2.8e-09	1	0.001	0.45	0.001	0.0062	global-SI%GAGE	CASSIfgaGELFF	CASSIFGAGELFF	TRBV19	TRBJ2-2	NA	NA	inf	-	-	-	-	-	-	-	-	-	-	-
742	SI%GAGE	0.00076	1	3	2.8e-09	1	0.001	0.45	0.001	0.0062	global-SI%GAGE	CASSIRGagEQFF	CASSIRGAGEQFF	TRBV19	TRBJ2-1	NA	NA	inf	-	-	-	-	-	-	-	-	-	-	-
742	SI%GAGE	0.00076	1	3	2.8e-09	1	0.001	0.45	0.001	0.0062	global-SI%GAGE	CASSIGGagEQFF	CASSIGGAGEQFF	TRBV19	TRBJ2-1	NA	NA	0	-	-	-	-	-	-	-	-	-	-	-
743	RDRVGN%	0.00076	1	3	6.2e-09	1	0.001	1	0.001	0.0062	global-RDRVGN%	CSARDRvgnGYTF	CSARDRVGNGYTF	TRBV20-1	TRBJ1-2	NA	NA	0	-	-	-	-	-	-	-	-	-	-	-
743	RDRVGN%	0.00076	1	3	6.2e-09	1	0.001	1	0.001	0.0062	global-RDRVGN%	CSARDRvgnGYTF	CSARDRVGNGYTF	TRBV20-1	TRBJ1-2	NA	NA	0	-	-	-	-	-	-	-	-	-	-	-
743	RDRVGN%	0.00076	1	3	6.2e-09	1	0.001	1	0.001	0.0062	global-RDRVGN%	CSARDRvgnGYTF	CSARDRVGNGYTF	TRBV20-1	TRBJ1-2	NA	NA	0	-	-	-	-	-	-	-	-	-	-	-
743	RDRVGN%	0.00076	1	3	6.2e-09	1	0.001	1	0.001	0.0062	global-RDRVGN%	CSARDRvgnGYTF	CSARDRVGNGYTF	TRBV20-1	TRBJ1-2	NA	NA	0	-	-	-	-	-	-	-	-	-	-	-
743	RDRVGN%	0.00076	1	3	6.2e-09	1	0.001	1	0.001	0.0062	global-RDRVGN%	CSARDRvgnGYTF	CSARDRVGNGYTF	TRBV20-1	TRBJ1-2	NA	NA	0	-	-	-	-	-	-	-	-	-	-	-
743	RDRVGN%	0.00076	1	3	6.2e-09	1	0.001	1	0.001	0.0062	global-RDRVGN%	CSARDRvgnGYTF	CSARDRVGNGYTF	TRBV20-1	TRBJ1-2	NA	NA	0	-	-	-	-	-	-	-	-	-	-	-
743	RDRVGN%	0.00076	1	3	6.2e-09	1	0.001	1	0.001	0.0062	global-RDRVGN%	CSARDRvGNTIYF	CSARDRVGNTIYF	TRBV20-1	TRBJ1-3	NA	NA	0	-	-	-	-	-	-	-	-	-	-	-
743	RDRVGN%	0.00076	1	3	6.2e-09	1	0.001	1	0.001	0.0062	global-RDRVGN%	CSARDRvGNTIYF	CSARDRVGNTIYF	TRBV20-1	TRBJ1-3	NA	NA	0	-	-	-	-	-	-	-	-	-	-	-
743	RDRVGN%	0.00076	1	3	6.2e-09	1	0.001	1	0.001	0.0062	global-RDRVGN%	CSARDRvGNTIYF	CSARDRVGNTIYF	TRBV20-1	TRBJ1-3	NA	NA	0	-	-	-	-	-	-	-	-	-	-	-
743	RDRVGN%	0.00076	1	3	6.2e-09	1	0.001	1	0.001	0.0062	global-RDRVGN%	CSARDRvGNTIYF	CSARDRVGNTIYF	TRBV20-1	TRBJ1-3	NA	NA	0	-	-	-	-	-	-	-	-	-	-	-
743	RDRVGN%	0.00076	1	3	6.2e-09	1	0.001	1	0.001	0.0062	global-RDRVGN%	CSARDRvGNTIYF	CSARDRVGNTIYF	TRBV20-1	TRBJ1-3	NA	NA	0	-	-	-	-	-	-	-	-	-	-	-
743	RDRVGN%	0.00076	1	3	6.2e-09	1	0.001	1	0.001	0.0062	global-RDRVGN%	CSARDRvGNTIYF	CSARDRVGNTIYF	TRBV20-1	TRBJ1-3	NA	NA	0	-	-	-	-	-	-	-	-	-	-	-
743	RDRVGN%	0.00076	1	3	6.2e-09	1	0.001	1	0.001	0.0062	global-RDRVGN%	CSARDRvGNTIYF	CSARDRVGNTIYF	TRBV20-1	TRBJ1-3	NA	NA	0	-	-	-	-	-	-	-	-	-	-	-
743	RDRVGN%	0.00076	1	3	6.2e-09	1	0.001	1	0.001	0.0062	global-RDRVGN%	CSARDRvGNTIYF	CSARDRVGNTIYF	TRBV20-1	TRBJ1-3	NA	NA	0	-	-	-	-	-	-	-	-	-	-	-
743	RDRVGN%	0.00076	1	3	6.2e-09	1	0.001	1	0.001	0.0062	global-RDRVGN%	CSARDRvGNTIYF	CSARDRVGNTIYF	TRBV20-1	TRBJ1-3	NA	NA	0	-	-	-	-	-	-	-	-	-	-	-
743	RDRVGN%	0.00076	1	3	6.2e-09	1	0.001	1	0.001	0.0062	global-RDRVGN%	CSARDRvGNTIYF	CSARDRVGNTIYF	TRBV20-1	TRBJ1-3	NA	NA	0	-	-	-	-	-	-	-	-	-	-	-
743	RDRVGN%	0.00076	1	3	6.2e-09	1	0.001	1	0.001	0.0062	global-RDRVGN%	CSARDRvGNTIYF	CSARDRVGNTIYF	TRBV20-1	TRBJ1-3	NA	NA	0	-	-	-	-	-	-	-	-	-	-	-
743	RDRVGN%	0.00076	1	3	6.2e-09	1	0.001	1	0.001	0.0062	global-RDRVGN%	CSARDRvGNTIYF	CSARDRVGNTIYF	TRBV20-1	TRBJ1-3	NA	NA	0	-	-	-	-	-	-	-	-	-	-	-
743	RDRVGN%	0.00076	1	3	6.2e-09	1	0.001	1	0.001	0.0062	global-RDRVGN%	CSARDRvGNTIYF	CSARDRVGNTIYF	TRBV20-1	TRBJ1-3	NA	NA	0	-	-	-	-	-	-	-	-	-	-	-
743	RDRVGN%	0.00076	1	3	6.2e-09	1	0.001	1	0.001	0.0062	global-RDRVGN%	CSARDRvGNTIYF	CSARDRVGNTIYF	TRBV20-1	TRBJ1-3	NA	NA	0	-	-	-	-	-	-	-	-	-	-	-
743	RDRVGN%	0.00076	1	3	6.2e-09	1	0.001	1	0.001	0.0062	global-RDRVGN%	CSARDRvGNTIYF	CSARDRVGNTIYF	TRBV20-1	TRBJ1-3	NA	NA	0	-	-	-	-	-	-	-	-	-	-	-
743	RDRVGN%	0.00076	1	3	6.2e-09	1	0.001	1	0.001	0.0062	global-RDRVGN%	CSARDRvGNTIYF	CSARDRVGNTIYF	TRBV20-1	TRBJ1-3	NA	NA	0	-	-	-	-	-	-	-	-	-	-	-
743	RDRVGN%	0.00076	1	3	6.2e-09	1	0.001	1	0.001	0.0062	global-RDRVGN%	CSARDRvGNTIYF	CSARDRVGNTIYF	TRBV20-1	TRBJ1-3	NA	NA	0	-	-	-	-	-	-	-	-	-	-	-
743	RDRVGN%	0.00076	1	3	6.2e-09	1	0.001	1	0.001	0.0062	global-RDRVGN%	CSARDRvGNTIYF	CSARDRVGNTIYF	TRBV20-1	TRBJ1-3	NA	NA	0	-	-	-	-	-	-	-	-	-	-	-
743	RDRVGN%	0.00076	1	3	6.2e-09	1	0.001	1	0.001	0.0062	global-RDRVGN%	CSARDRvgnghTF	CSARDRVGNGHTF	TRBV20-1	TRBJ1-2	NA	NA	0	-	-	-	-	-	-	-	-	-	-	-
744	SELAGG%DT	0.00076	1	3	1.2e-06	1	0.19	1	0.001	0.0062	global-SELAGG%DT	CASSELAGGTDTQYF	CASSELAGGTDTQYF	TRBV6-4	TRBJ2-3	NA	NA	0	-	-	-	-	-	-	-	-	-	-	-
744	SELAGG%DT	0.00076	1	3	1.2e-06	1	0.19	1	0.001	0.0062	global-SELAGG%DT	CASSELAGGpDTQYF	CASSELAGGPDTQYF	TRBV6-1	TRBJ2-3	NA	NA	0	-	-	-	-	-	-	-	-	-	-	-
744	SELAGG%DT	0.00076	1	3	1.2e-06	1	0.19	1	0.001	0.0062	global-SELAGG%DT	CASSELAGGgDTQYF	CASSELAGGGDTQYF	TRBV19	TRBJ2-3	NA	NA	0	-	-	-	-	-	-	-	-	-	-	-
745	SFT%T	0.00076	1	3	6.2e-09	1	0.001	1	0.001	0.0062	global-SFT%T	CASSfTDTQYF	CASSFTDTQYF	TRBV28	TRBJ2-3	NA	NA	0	-	-	-	-	-	-	-	-	-	-	-
745	SFT%T	0.00076	1	3	6.2e-09	1	0.001	1	0.001	0.0062	global-SFT%T	CASSfTDTQYF	CASSFTDTQYF	TRBV12-4	TRBJ2-3	NA	NA	0	-	-	-	-	-	-	-	-	-	-	-
745	SFT%T	0.00076	1	3	6.2e-09	1	0.001	1	0.001	0.0062	global-SFT%T	CASSftETQYF	CASSFTETQYF	TRBV12-4	TRBJ2-5	NA	NA	0	-	-	-	-	-	-	-	-	-	-	-
745	SFT%T	0.00076	1	3	6.2e-09	1	0.001	1	0.001	0.0062	global-SFT%T	CASSfTGTQYF	CASSFTGTQYF	TRBV28	TRBJ2-5	NA	NA	0	-	-	-	-	-	-	-	-	-	-	-
746	SLVV%E	0.00076	1	3	3.7e-08	1	0.006	1	0.001	0.0062	global-SLVV%E	CASSLvvrEQFF	CASSLVVREQFF	TRBV7-8	TRBJ2-1	NA	NA	0	-	-	-	-	-	-	-	-	-	-	-
746	SLVV%E	0.00076	1	3	3.7e-08	1	0.006	1	0.001	0.0062	global-SLVV%E	CASSLvvtEQFF	CASSLVVTEQFF	TRBV7-9	TRBJ2-1	NA	NA	0	-	-	-	-	-	-	-	-	-	-	-
746	SLVV%E	0.00076	1	3	3.7e-08	1	0.006	1	0.001	0.0062	global-SLVV%E	CASSLvvvEQFF	CASSLVVVEQFF	TRBV7-8	TRBJ2-1	NA	NA	0	-	-	-	-	-	-	-	-	-	-	-
747	SS%SGTE	0.00076	1	3	3.3e-07	1	0.11	0.49	0.001	0.0062	global-SS%SGTE	CASSSdSGTEAFF	CASSSDSGTEAFF	TRBV6-5	TRBJ1-1	NA	NA	0	-	-	-	-	-	-	-	-	-	-	-
747	SS%SGTE	0.00076	1	3	3.3e-07	1	0.11	0.49	0.001	0.0062	global-SS%SGTE	CASSSrSGtEQFF	CASSSRSGTEQFF	TRBV19	TRBJ2-1	NA	NA	inf	-	-	-	-	-	-	-	-	-	-	-
747	SS%SGTE	0.00076	1	3	3.3e-07	1	0.11	0.49	0.001	0.0062	global-SS%SGTE	CASSSrSGTEAFF	CASSSRSGTEAFF	TRBV19	TRBJ1-1	NA	NA	inf	-	-	-	-	-	-	-	-	-	-	-
748	S%FGANV	0.00076	1	3	3.6e-09	1	0.001	0.58	0.001	0.0062	global-S%FGANV	CASSIfGANVLTF	CASSIFGANVLTF	TRBV19	TRBJ2-6	NA	NA	inf	-	-	-	-	-	-	-	-	-	-	-
748	S%FGANV	0.00076	1	3	3.6e-09	1	0.001	0.58	0.001	0.0062	global-S%FGANV	CASSPfGANVLTF	CASSPFGANVLTF	TRBV19	TRBJ2-6	NA	NA	inf	-	-	-	-	-	-	-	-	-	-	-
748	S%FGANV	0.00076	1	3	3.6e-09	1	0.001	0.58	0.001	0.0062	global-S%FGANV	CASStfGANVLTF	CASSTFGANVLTF	TRBV19	TRBJ2-6	NA	NA	inf	-	-	-	-	-	-	-	-	-	-	-
748	S%FGANV	0.00076	1	3	3.6e-09	1	0.001	0.58	0.001	0.0062	global-S%FGANV	CASStfGANVLTF	CASSTFGANVLTF	TRBV19	TRBJ2-6	NA	NA	inf	-	-	-	-	-	-	-	-	-	-	-
749	S%SGSGNE	0.00076	1	3	3.4e-07	1	0.12	0.48	0.001	0.0062	global-S%SGSGNE	CASSESGsgnEQYF	CASSESGSGNEQYF	TRBV9	TRBJ2-7	NA	NA	0	-	-	-	-	-	-	-	-	-	-	-
749	S%SGSGNE	0.00076	1	3	3.4e-07	1	0.12	0.48	0.001	0.0062	global-S%SGSGNE	CASSISGsgNEQFF	CASSISGSGNEQFF	TRBV19	TRBJ2-1	NA	NA	inf	-	-	-	-	-	-	-	-	-	-	-
749	S%SGSGNE	0.00076	1	3	3.4e-07	1	0.12	0.48	0.001	0.0062	global-S%SGSGNE	CASSPSGsgNEQFF	CASSPSGSGNEQFF	TRBV9	TRBJ2-1	NA	NA	0	-	-	-	-	-	-	-	-	-	-	-
750	SWGT%E	0.00076	1	3	4.8e-07	1	0.17	0.47	0.001	0.0062	global-SWGT%E	CASSwGTYEQYF	CASSWGTYEQYF	TRBV5-1	TRBJ2-7	NA	NA	0	-	-	-	-	-	-	-	-	-	-	-
750	SWGT%E	0.00076	1	3	4.8e-07	1	0.17	0.47	0.001	0.0062	global-SWGT%E	CASSwgTGELFF	CASSWGTGELFF	TRBV5-4	TRBJ2-2	NA	NA	0	-	-	-	-	-	-	-	-	-	-	-
750	SWGT%E	0.00076	1	3	4.8e-07	1	0.17	0.47	0.001	0.0062	global-SWGT%E	CASSwGTaEQFF	CASSWGTAEQFF	TRBV19	TRBJ2-1	NA	NA	inf	-	-	-	-	-	-	-	-	-	-	-
751	SS%YYG	0.00076	1	3	6.2e-09	1	0.001	1	0.001	0.0062	global-SS%YYG	CASSSayYGYTF	CASSSAYYGYTF	TRBV12-4	TRBJ1-2	NA	NA	0	-	-	-	-	-	-	-	-	-	-	-
751	SS%YYG	0.00076	1	3	6.2e-09	1	0.001	1	0.001	0.0062	global-SS%YYG	CASSSayYGYTF	CASSSAYYGYTF	TRBV12-4	TRBJ1-2	NA	NA	0	-	-	-	-	-	-	-	-	-	-	-
751	SS%YYG	0.00076	1	3	6.2e-09	1	0.001	1	0.001	0.0062	global-SS%YYG	CASSSayYGYTF	CASSSAYYGYTF	TRBV12-4	TRBJ1-2	NA	NA	0	-	-	-	-	-	-	-	-	-	-	-
751	SS%YYG	0.00076	1	3	6.2e-09	1	0.001	1	0.001	0.0062	global-SS%YYG	CASSSayYGYTF	CASSSAYYGYTF	TRBV12-4	TRBJ1-2	NA	NA	0	-	-	-	-	-	-	-	-	-	-	-
751	SS%YYG	0.00076	1	3	6.2e-09	1	0.001	1	0.001	0.0062	global-SS%YYG	CASSSayYGYTF	CASSSAYYGYTF	TRBV12-4	TRBJ1-2	NA	NA	0	-	-	-	-	-	-	-	-	-	-	-
751	SS%YYG	0.00076	1	3	6.2e-09	1	0.001	1	0.001	0.0062	global-SS%YYG	CASSSayYGYTF	CASSSAYYGYTF	TRBV12-3	TRBJ1-2	NA	NA	0	-	-	-	-	-	-	-	-	-	-	-
751	SS%YYG	0.00076	1	3	6.2e-09	1	0.001	1	0.001	0.0062	global-SS%YYG	CASSSayYGYTF	CASSSAYYGYTF	TRBV12-4	TRBJ1-2	NA	NA	0	-	-	-	-	-	-	-	-	-	-	-
751	SS%YYG	0.00076	1	3	6.2e-09	1	0.001	1	0.001	0.0062	global-SS%YYG	CASSSayYGYTF	CASSSAYYGYTF	TRBV12-4	TRBJ1-2	NA	NA	0	-	-	-	-	-	-	-	-	-	-	-
751	SS%YYG	0.00076	1	3	6.2e-09	1	0.001	1	0.001	0.0062	global-SS%YYG	CASSSayYGYTF	CASSSAYYGYTF	TRBV12-4	TRBJ1-2	NA	NA	0	-	-	-	-	-	-	-	-	-	-	-
751	SS%YYG	0.00076	1	3	6.2e-09	1	0.001	1	0.001	0.0062	global-SS%YYG	CASSSayYGYTF	CASSSAYYGYTF	TRBV12-4	TRBJ1-2	NA	NA	0	-	-	-	-	-	-	-	-	-	-	-
751	SS%YYG	0.00076	1	3	6.2e-09	1	0.001	1	0.001	0.0062	global-SS%YYG	CASSSayYGYTF	CASSSAYYGYTF	TRBV12-4	TRBJ1-2	NA	NA	0	-	-	-	-	-	-	-	-	-	-	-
751	SS%YYG	0.00076	1	3	6.2e-09	1	0.001	1	0.001	0.0062	global-SS%YYG	CATSSGyYGYTF	CATSSGYYGYTF	TRBV15	TRBJ1-2	NA	NA	0	-	-	-	-	-	-	-	-	-	-	-
751	SS%YYG	0.00076	1	3	6.2e-09	1	0.001	1	0.001	0.0062	global-SS%YYG	CAgssayYGYTF	CAGSSAYYGYTF	TRBV12-4	TRBJ1-2	NA	NA	0	-	-	-	-	-	-	-	-	-	-	-
752	SGRSTD%	0.00076	1	3	6.2e-09	1	0.001	1	0.001	0.0062	global-SGRSTD%	CATSGRSTDTQYF	CATSGRSTDTQYF	TRBV24-1	TRBJ2-3	NA	NA	inf	-	-	-	-	-	-	-	-	-	-	-
752	SGRSTD%	0.00076	1	3	6.2e-09	1	0.001	1	0.001	0.0062	global-SGRSTD%	CASSGRstdEQYF	CASSGRSTDEQYF	TRBV19	TRBJ2-7	NA	NA	inf	-	-	-	-	-	-	-	-	-	-	-
752	SGRSTD%	0.00076	1	3	6.2e-09	1	0.001	1	0.001	0.0062	global-SGRSTD%	CASSGRSTDTQYF	CASSGRSTDTQYF	TRBV19	TRBJ2-3	NA	NA	inf	-	-	-	-	-	-	-	-	-	-	-
752	SGRSTD%	0.00076	1	3	6.2e-09	1	0.001	1	0.001	0.0062	global-SGRSTD%	CASSGRSTDTQYF	CASSGRSTDTQYF	TRBV19	TRBJ2-3	NA	NA	inf	-	-	-	-	-	-	-	-	-	-	-
752	SGRSTD%	0.00076	1	3	6.2e-09	1	0.001	1	0.001	0.0062	global-SGRSTD%	CASSGRSTDTQYF	CASSGRSTDTQYF	TRBV19	TRBJ2-3	NA	NA	inf	-	-	-	-	-	-	-	-	-	-	-
752	SGRSTD%	0.00076	1	3	6.2e-09	1	0.001	1	0.001	0.0062	global-SGRSTD%	CASSGRSTDTQYF	CASSGRSTDTQYF	TRBV19	TRBJ2-3	NA	NA	inf	-	-	-	-	-	-	-	-	-	-	-
752	SGRSTD%	0.00076	1	3	6.2e-09	1	0.001	1	0.001	0.0062	global-SGRSTD%	CASSGRSTDTQYF	CASSGRSTDTQYF	TRBV19	TRBJ2-3	NA	NA	inf	-	-	-	-	-	-	-	-	-	-	-
752	SGRSTD%	0.00076	1	3	6.2e-09	1	0.001	1	0.001	0.0062	global-SGRSTD%	CASSGRSTDTQYF	CASSGRSTDTQYF	TRBV19	TRBJ2-3	NA	NA	inf	-	-	-	-	-	-	-	-	-	-	-
752	SGRSTD%	0.00076	1	3	6.2e-09	1	0.001	1	0.001	0.0062	global-SGRSTD%	CASSGRSTDTQYF	CASSGRSTDTQYF	TRBV19	TRBJ2-3	NA	NA	inf	-	-	-	-	-	-	-	-	-	-	-
752	SGRSTD%	0.00076	1	3	6.2e-09	1	0.001	1	0.001	0.0062	global-SGRSTD%	CASSGRSTDTQYF	CASSGRSTDTQYF	TRBV19	TRBJ2-3	NA	NA	inf	-	-	-	-	-	-	-	-	-	-	-
752	SGRSTD%	0.00076	1	3	6.2e-09	1	0.001	1	0.001	0.0062	global-SGRSTD%	CASSGRSTDTQYF	CASSGRSTDTQYF	TRBV19	TRBJ2-3	NA	NA	inf	-	-	-	-	-	-	-	-	-	-	-
752	SGRSTD%	0.00076	1	3	6.2e-09	1	0.001	1	0.001	0.0062	global-SGRSTD%	CASSGRSTDTQYF	CASSGRSTDTQYF	TRBV19	TRBJ2-3	NA	NA	inf	-	-	-	-	-	-	-	-	-	-	-
752	SGRSTD%	0.00076	1	3	6.2e-09	1	0.001	1	0.001	0.0062	global-SGRSTD%	CASSGRSTDTQYF	CASSGRSTDTQYF	TRBV19	TRBJ2-3	NA	NA	inf	-	-	-	-	-	-	-	-	-	-	-
752	SGRSTD%	0.00076	1	3	6.2e-09	1	0.001	1	0.001	0.0062	global-SGRSTD%	CASSGRSTDTQYF	CASSGRSTDTQYF	TRBV19	TRBJ2-3	NA	NA	inf	-	-	-	-	-	-	-	-	-	-	-
752	SGRSTD%	0.00076	1	3	6.2e-09	1	0.001	1	0.001	0.0062	global-SGRSTD%	CASSGRSTDTQYF	CASSGRSTDTQYF	TRBV19	TRBJ2-3	NA	NA	inf	-	-	-	-	-	-	-	-	-	-	-
752	SGRSTD%	0.00076	1	3	6.2e-09	1	0.001	1	0.001	0.0062	global-SGRSTD%	CASSGRSTDTQYF	CASSGRSTDTQYF	TRBV19	TRBJ2-3	NA	NA	inf	-	-	-	-	-	-	-	-	-	-	-
752	SGRSTD%	0.00076	1	3	6.2e-09	1	0.001	1	0.001	0.0062	global-SGRSTD%	CASSGRSTDTQYF	CASSGRSTDTQYF	TRBV19	TRBJ2-3	NA	NA	inf	-	-	-	-	-	-	-	-	-	-	-
752	SGRSTD%	0.00076	1	3	6.2e-09	1	0.001	1	0.001	0.0062	global-SGRSTD%	CASSGRSTDTQYF	CASSGRSTDTQYF	TRBV19	TRBJ2-3	NA	NA	inf	-	-	-	-	-	-	-	-	-	-	-
752	SGRSTD%	0.00076	1	3	6.2e-09	1	0.001	1	0.001	0.0062	global-SGRSTD%	CASSGRSTDTQYF	CASSGRSTDTQYF	TRBV19	TRBJ2-3	NA	NA	inf	-	-	-	-	-	-	-	-	-	-	-
752	SGRSTD%	0.00076	1	3	6.2e-09	1	0.001	1	0.001	0.0062	global-SGRSTD%	CASSGRSTDTQYF	CASSGRSTDTQYF	TRBV19	TRBJ2-3	NA	NA	inf	-	-	-	-	-	-	-	-	-	-	-
752	SGRSTD%	0.00076	1	3	6.2e-09	1	0.001	1	0.001	0.0062	global-SGRSTD%	CASSGRSTDTQYF	CASSGRSTDTQYF	TRBV19	TRBJ2-3	NA	NA	inf	-	-	-	-	-	-	-	-	-	-	-
752	SGRSTD%	0.00076	1	3	6.2e-09	1	0.001	1	0.001	0.0062	global-SGRSTD%	CASSGRSTDTQYF	CASSGRSTDTQYF	TRBV19	TRBJ2-3	NA	NA	inf	-	-	-	-	-	-	-	-	-	-	-
752	SGRSTD%	0.00076	1	3	6.2e-09	1	0.001	1	0.001	0.0062	global-SGRSTD%	CASSGRSTDTQYF	CASSGRSTDTQYF	TRBV19	TRBJ2-3	NA	NA	inf	-	-	-	-	-	-	-	-	-	-	-
752	SGRSTD%	0.00076	1	3	6.2e-09	1	0.001	1	0.001	0.0062	global-SGRSTD%	CASSGRSTDTQYF	CASSGRSTDTQYF	TRBV19	TRBJ2-3	NA	NA	inf	-	-	-	-	-	-	-	-	-	-	-
752	SGRSTD%	0.00076	1	3	6.2e-09	1	0.001	1	0.001	0.0062	global-SGRSTD%	CASSGRSTDTQYF	CASSGRSTDTQYF	TRBV19	TRBJ2-3	NA	NA	inf	-	-	-	-	-	-	-	-	-	-	-
752	SGRSTD%	0.00076	1	3	6.2e-09	1	0.001	1	0.001	0.0062	global-SGRSTD%	CASSGRSTDTQYF	CASSGRSTDTQYF	TRBV19	TRBJ2-3	NA	NA	inf	-	-	-	-	-	-	-	-	-	-	-
752	SGRSTD%	0.00076	1	3	6.2e-09	1	0.001	1	0.001	0.0062	global-SGRSTD%	CASSGRSTDTQYF	CASSGRSTDTQYF	TRBV19	TRBJ2-3	NA	NA	inf	-	-	-	-	-	-	-	-	-	-	-
752	SGRSTD%	0.00076	1	3	6.2e-09	1	0.001	1	0.001	0.0062	global-SGRSTD%	CASSGRSTDTQYF	CASSGRSTDTQYF	TRBV19	TRBJ2-3	NA	NA	inf	-	-	-	-	-	-	-	-	-	-	-
752	SGRSTD%	0.00076	1	3	6.2e-09	1	0.001	1	0.001	0.0062	global-SGRSTD%	CASSGRSTDTQYF	CASSGRSTDTQYF	TRBV19	TRBJ2-3	NA	NA	inf	-	-	-	-	-	-	-	-	-	-	-
752	SGRSTD%	0.00076	1	3	6.2e-09	1	0.001	1	0.001	0.0062	global-SGRSTD%	CASSGRSTDTQYF	CASSGRSTDTQYF	TRBV19	TRBJ2-3	NA	NA	inf	-	-	-	-	-	-	-	-	-	-	-
752	SGRSTD%	0.00076	1	3	6.2e-09	1	0.001	1	0.001	0.0062	global-SGRSTD%	CASSGRSTDTQYF	CASSGRSTDTQYF	TRBV19	TRBJ2-3	NA	NA	inf	-	-	-	-	-	-	-	-	-	-	-
752	SGRSTD%	0.00076	1	3	6.2e-09	1	0.001	1	0.001	0.0062	global-SGRSTD%	CASSGRSTDTQYF	CASSGRSTDTQYF	TRBV19	TRBJ2-3	NA	NA	inf	-	-	-	-	-	-	-	-	-	-	-
752	SGRSTD%	0.00076	1	3	6.2e-09	1	0.001	1	0.001	0.0062	global-SGRSTD%	CASSGRSTDTQYF	CASSGRSTDTQYF	TRBV19	TRBJ2-3	NA	NA	inf	-	-	-	-	-	-	-	-	-	-	-
752	SGRSTD%	0.00076	1	3	6.2e-09	1	0.001	1	0.001	0.0062	global-SGRSTD%	CASSGRSTDTQYF	CASSGRSTDTQYF	TRBV19	TRBJ2-3	NA	NA	inf	-	-	-	-	-	-	-	-	-	-	-
752	SGRSTD%	0.00076	1	3	6.2e-09	1	0.001	1	0.001	0.0062	global-SGRSTD%	CASSGRSTDTQYF	CASSGRSTDTQYF	TRBV19	TRBJ2-3	NA	NA	inf	-	-	-	-	-	-	-	-	-	-	-
752	SGRSTD%	0.00076	1	3	6.2e-09	1	0.001	1	0.001	0.0062	global-SGRSTD%	CASSGRSTDTQYF	CASSGRSTDTQYF	TRBV19	TRBJ2-3	NA	NA	inf	-	-	-	-	-	-	-	-	-	-	-
752	SGRSTD%	0.00076	1	3	6.2e-09	1	0.001	1	0.001	0.0062	global-SGRSTD%	CASSGRSTDTQYF	CASSGRSTDTQYF	TRBV19	TRBJ2-3	NA	NA	inf	-	-	-	-	-	-	-	-	-	-	-
752	SGRSTD%	0.00076	1	3	6.2e-09	1	0.001	1	0.001	0.0062	global-SGRSTD%	CASSGRSTDTQYF	CASSGRSTDTQYF	TRBV19	TRBJ2-3	NA	NA	inf	-	-	-	-	-	-	-	-	-	-	-
752	SGRSTD%	0.00076	1	3	6.2e-09	1	0.001	1	0.001	0.0062	global-SGRSTD%	CASSGRSTDTQYF	CASSGRSTDTQYF	TRBV19	TRBJ2-3	NA	NA	inf	-	-	-	-	-	-	-	-	-	-	-
752	SGRSTD%	0.00076	1	3	6.2e-09	1	0.001	1	0.001	0.0062	global-SGRSTD%	CASSGRSTDTQYF	CASSGRSTDTQYF	TRBV19	TRBJ2-3	NA	NA	inf	-	-	-	-	-	-	-	-	-	-	-
753	SHR%TGE	0.00076	1	3	3.5e-07	1	0.12	0.47	0.001	0.0062	global-SHR%TGE	CASShrsTGELFF	CASSHRSTGELFF	TRBV19	TRBJ2-2	NA	NA	inf	-	-	-	-	-	-	-	-	-	-	-
753	SHR%TGE	0.00076	1	3	3.5e-07	1	0.12	0.47	0.001	0.0062	global-SHR%TGE	CASShRGTGELFF	CASSHRGTGELFF	TRBV28	TRBJ2-2	NA	NA	inf	-	-	-	-	-	-	-	-	-	-	-
753	SHR%TGE	0.00076	1	3	3.5e-07	1	0.12	0.47	0.001	0.0062	global-SHR%TGE	CASShraTGELFF	CASSHRATGELFF	TRBV19	TRBJ2-2	NA	NA	inf	-	-	-	-	-	-	-	-	-	-	-
754	SLTQG%YNE	0.00076	1	3	6.2e-08	1	0.01	1	0.001	0.0062	global-SLTQG%YNE	CASSLtQGiYNEQFF	CASSLTQGIYNEQFF	TRBV7-9	TRBJ2-1	NA	NA	0	-	-	-	-	-	-	-	-	-	-	-
754	SLTQG%YNE	0.00076	1	3	6.2e-08	1	0.01	1	0.001	0.0062	global-SLTQG%YNE	CASSLtQGwYNEQFF	CASSLTQGWYNEQFF	TRBV7-9	TRBJ2-1	NA	NA	0	-	-	-	-	-	-	-	-	-	-	-
754	SLTQG%YNE	0.00076	1	3	6.2e-08	1	0.01	1	0.001	0.0062	global-SLTQG%YNE	CASSLtQGSYNEQFF	CASSLTQGSYNEQFF	TRBV11-2	TRBJ2-1	NA	NA	0	-	-	-	-	-	-	-	-	-	-	-
755	%LAGGRDE	0.00076	1	3	8e-07	1	0.13	1	0.001	0.0062	global-%LAGGRDE	CASrLAGGrdEQFF	CASRLAGGRDEQFF	TRBV4-1	TRBJ2-1	NA	NA	0	-	-	-	-	-	-	-	-	-	-	-
755	%LAGGRDE	0.00076	1	3	8e-07	1	0.13	1	0.001	0.0062	global-%LAGGRDE	CASSLAGGrdEQFF	CASSLAGGRDEQFF	TRBV9	TRBJ2-1	NA	NA	0	-	-	-	-	-	-	-	-	-	-	-
755	%LAGGRDE	0.00076	1	3	8e-07	1	0.13	1	0.001	0.0062	global-%LAGGRDE	CASSLAGGrdEQYF	CASSLAGGRDEQYF	TRBV9	TRBJ2-7	NA	NA	0	-	-	-	-	-	-	-	-	-	-	-
756	STRST%T	0.00076	1	3	6.2e-09	1	0.001	1	0.001	0.0062	motif-STRS global-STRST%T	CASStrstnTQYF	CASSTRSTNTQYF	TRBV19	TRBJ2-3	NA	NA	inf	-	-	-	-	-	-	-	-	-	-	-
756	STRST%T	0.00076	1	3	6.2e-09	1	0.001	1	0.001	0.0062	motif-STRS global-STRST%T	CAastrSTDTQYF	CAASTRSTDTQYF	TRBV19	TRBJ2-3	NA	NA	inf	-	-	-	-	-	-	-	-	-	-	-
756	STRST%T	0.00076	1	3	6.2e-09	1	0.001	1	0.001	0.0062	motif-STRS global-STRST%T	CASStrSTDTQYF	CASSTRSTDTQYF	TRBV19	TRBJ2-3	NA	NA	inf	-	-	-	-	-	-	-	-	-	-	-
756	STRST%T	0.00076	1	3	6.2e-09	1	0.001	1	0.001	0.0062	motif-STRS global-STRST%T	CASStrSTDTQYF	CASSTRSTDTQYF	TRBV19	TRBJ2-3	NA	NA	inf	-	-	-	-	-	-	-	-	-	-	-
756	STRST%T	0.00076	1	3	6.2e-09	1	0.001	1	0.001	0.0062	motif-STRS global-STRST%T	CASStrSTDTQYF	CASSTRSTDTQYF	TRBV19	TRBJ2-3	NA	NA	inf	-	-	-	-	-	-	-	-	-	-	-
756	STRST%T	0.00076	1	3	6.2e-09	1	0.001	1	0.001	0.0062	motif-STRS global-STRST%T	CASStrSTDTQYF	CASSTRSTDTQYF	TRBV19	TRBJ2-3	NA	NA	inf	-	-	-	-	-	-	-	-	-	-	-
756	STRST%T	0.00076	1	3	6.2e-09	1	0.001	1	0.001	0.0062	motif-STRS global-STRST%T	CASStrSTDTQYF	CASSTRSTDTQYF	TRBV19	TRBJ2-3	NA	NA	inf	-	-	-	-	-	-	-	-	-	-	-
756	STRST%T	0.00076	1	3	6.2e-09	1	0.001	1	0.001	0.0062	motif-STRS global-STRST%T	CASStrSTDTQYF	CASSTRSTDTQYF	TRBV19	TRBJ2-3	NA	NA	inf	-	-	-	-	-	-	-	-	-	-	-
756	STRST%T	0.00076	1	3	6.2e-09	1	0.001	1	0.001	0.0062	motif-STRS global-STRST%T	CASStrSTDTQYF	CASSTRSTDTQYF	TRBV19	TRBJ2-3	NA	NA	inf	-	-	-	-	-	-	-	-	-	-	-
756	STRST%T	0.00076	1	3	6.2e-09	1	0.001	1	0.001	0.0062	motif-STRS global-STRST%T	CASStrSTDTQYF	CASSTRSTDTQYF	TRBV19	TRBJ2-3	NA	NA	inf	-	-	-	-	-	-	-	-	-	-	-
756	STRST%T	0.00076	1	3	6.2e-09	1	0.001	1	0.001	0.0062	motif-STRS global-STRST%T	CASStrSTDTQYF	CASSTRSTDTQYF	TRBV19	TRBJ2-3	NA	NA	inf	-	-	-	-	-	-	-	-	-	-	-
756	STRST%T	0.00076	1	3	6.2e-09	1	0.001	1	0.001	0.0062	motif-STRS global-STRST%T	CASStrSTDTQYF	CASSTRSTDTQYF	TRBV19	TRBJ2-3	NA	NA	inf	-	-	-	-	-	-	-	-	-	-	-
756	STRST%T	0.00076	1	3	6.2e-09	1	0.001	1	0.001	0.0062	motif-STRS global-STRST%T	CASStrSTDTQYF	CASSTRSTDTQYF	TRBV19	TRBJ2-3	NA	NA	inf	-	-	-	-	-	-	-	-	-	-	-
756	STRST%T	0.00076	1	3	6.2e-09	1	0.001	1	0.001	0.0062	motif-STRS global-STRST%T	CASStrSTDTQYF	CASSTRSTDTQYF	TRBV19	TRBJ2-3	NA	NA	inf	-	-	-	-	-	-	-	-	-	-	-
756	STRST%T	0.00076	1	3	6.2e-09	1	0.001	1	0.001	0.0062	motif-STRS global-STRST%T	CASStrSTDTQYF	CASSTRSTDTQYF	TRBV19	TRBJ2-3	NA	NA	inf	-	-	-	-	-	-	-	-	-	-	-
756	STRST%T	0.00076	1	3	6.2e-09	1	0.001	1	0.001	0.0062	motif-STRS global-STRST%T	CASStrSTDTQYF	CASSTRSTDTQYF	TRBV19	TRBJ2-3	NA	NA	inf	-	-	-	-	-	-	-	-	-	-	-
756	STRST%T	0.00076	1	3	6.2e-09	1	0.001	1	0.001	0.0062	motif-STRS global-STRST%T	CASStrSTDTQYF	CASSTRSTDTQYF	TRBV19	TRBJ2-3	NA	NA	inf	-	-	-	-	-	-	-	-	-	-	-
756	STRST%T	0.00076	1	3	6.2e-09	1	0.001	1	0.001	0.0062	motif-STRS global-STRST%T	CASStrSTDTQYF	CASSTRSTDTQYF	TRBV19	TRBJ2-3	NA	NA	inf	-	-	-	-	-	-	-	-	-	-	-
756	STRST%T	0.00076	1	3	6.2e-09	1	0.001	1	0.001	0.0062	motif-STRS global-STRST%T	CASStrSTDTQYF	CASSTRSTDTQYF	TRBV19	TRBJ2-3	NA	NA	inf	-	-	-	-	-	-	-	-	-	-	-
756	STRST%T	0.00076	1	3	6.2e-09	1	0.001	1	0.001	0.0062	motif-STRS global-STRST%T	CASStrSTDTQYF	CASSTRSTDTQYF	TRBV19	TRBJ2-3	NA	NA	inf	-	-	-	-	-	-	-	-	-	-	-
756	STRST%T	0.00076	1	3	6.2e-09	1	0.001	1	0.001	0.0062	motif-STRS global-STRST%T	CASStrSTDTQYF	CASSTRSTDTQYF	TRBV19	TRBJ2-3	NA	NA	inf	-	-	-	-	-	-	-	-	-	-	-
756	STRST%T	0.00076	1	3	6.2e-09	1	0.001	1	0.001	0.0062	motif-STRS global-STRST%T	CASStrSTDTQYF	CASSTRSTDTQYF	TRBV19	TRBJ2-3	NA	NA	inf	-	-	-	-	-	-	-	-	-	-	-
756	STRST%T	0.00076	1	3	6.2e-09	1	0.001	1	0.001	0.0062	motif-STRS global-STRST%T	CASStrSTDTQYF	CASSTRSTDTQYF	TRBV19	TRBJ2-3	NA	NA	inf	-	-	-	-	-	-	-	-	-	-	-
756	STRST%T	0.00076	1	3	6.2e-09	1	0.001	1	0.001	0.0062	motif-STRS global-STRST%T	CASStrSTDTQYF	CASSTRSTDTQYF	TRBV19	TRBJ2-3	NA	NA	inf	-	-	-	-	-	-	-	-	-	-	-
756	STRST%T	0.00076	1	3	6.2e-09	1	0.001	1	0.001	0.0062	motif-STRS global-STRST%T	CASStrSTDTQYF	CASSTRSTDTQYF	TRBV19	TRBJ2-3	NA	NA	inf	-	-	-	-	-	-	-	-	-	-	-
756	STRST%T	0.00076	1	3	6.2e-09	1	0.001	1	0.001	0.0062	motif-STRS global-STRST%T	CASStrSTDTQYF	CASSTRSTDTQYF	TRBV19	TRBJ2-3	NA	NA	inf	-	-	-	-	-	-	-	-	-	-	-
756	STRST%T	0.00076	1	3	6.2e-09	1	0.001	1	0.001	0.0062	motif-STRS global-STRST%T	CASStrSTDTQYF	CASSTRSTDTQYF	TRBV19	TRBJ2-3	NA	NA	inf	-	-	-	-	-	-	-	-	-	-	-
756	STRST%T	0.00076	1	3	6.2e-09	1	0.001	1	0.001	0.0062	motif-STRS global-STRST%T	CASStrSTDTQYF	CASSTRSTDTQYF	TRBV19	TRBJ2-3	NA	NA	inf	-	-	-	-	-	-	-	-	-	-	-
756	STRST%T	0.00076	1	3	6.2e-09	1	0.001	1	0.001	0.0062	motif-STRS global-STRST%T	CASStrSTDTQYF	CASSTRSTDTQYF	TRBV19	TRBJ2-3	NA	NA	inf	-	-	-	-	-	-	-	-	-	-	-
756	STRST%T	0.00076	1	3	6.2e-09	1	0.001	1	0.001	0.0062	motif-STRS global-STRST%T	CASStrSTDTQYF	CASSTRSTDTQYF	TRBV19	TRBJ2-3	NA	NA	inf	-	-	-	-	-	-	-	-	-	-	-
757	SSR%TGE	0.00079	1	4	1.9e-09	1	0.001	0.81	0.001	0.0023	global-SSR%TGE	CASSSrsTGEQFF	CASSSRSTGEQFF	TRBV19	TRBJ2-1	NA	NA	inf	-	-	-	-	-	-	-	-	-	-	-
757	SSR%TGE	0.00079	1	4	1.9e-09	1	0.001	0.81	0.001	0.0023	global-SSR%TGE	CASSSrsTGELFF	CASSSRSTGELFF	TRBV19	TRBJ2-2	NA	NA	inf	-	-	-	-	-	-	-	-	-	-	-
757	SSR%TGE	0.00079	1	4	1.9e-09	1	0.001	0.81	0.001	0.0023	global-SSR%TGE	CASSSrsTGELFF	CASSSRSTGELFF	TRBV19	TRBJ2-2	NA	NA	inf	-	-	-	-	-	-	-	-	-	-	-
757	SSR%TGE	0.00079	1	4	1.9e-09	1	0.001	0.81	0.001	0.0023	global-SSR%TGE	CASSSrsTGELFF	CASSSRSTGELFF	TRBV19	TRBJ2-2	NA	NA	inf	-	-	-	-	-	-	-	-	-	-	-
757	SSR%TGE	0.00079	1	4	1.9e-09	1	0.001	0.81	0.001	0.0023	global-SSR%TGE	CASSSrsTGELFF	CASSSRSTGELFF	TRBV19	TRBJ2-2	NA	NA	inf	-	-	-	-	-	-	-	-	-	-	-
757	SSR%TGE	0.00079	1	4	1.9e-09	1	0.001	0.81	0.001	0.0023	global-SSR%TGE	CASSSrsTGELFF	CASSSRSTGELFF	TRBV19	TRBJ2-2	NA	NA	inf	-	-	-	-	-	-	-	-	-	-	-
757	SSR%TGE	0.00079	1	4	1.9e-09	1	0.001	0.81	0.001	0.0023	global-SSR%TGE	CASSSrlTGELFF	CASSSRLTGELFF	TRBV27	TRBJ2-2	NA	NA	0	-	-	-	-	-	-	-	-	-	-	-
757	SSR%TGE	0.00079	1	4	1.9e-09	1	0.001	0.81	0.001	0.0023	global-SSR%TGE	CASSSraTGELFF	CASSSRATGELFF	TRBV19	TRBJ2-2	NA	NA	inf	-	-	-	-	-	-	-	-	-	-	-
758	S%GDSNQP	0.00079	1	5	1.4e-09	1	0.001	0.99	0.001	0.0015	global-S%GDSNQP	CAISTGdSNQPQHF	CAISTGDSNQPQHF	TRBV10-3	TRBJ1-5	NA	NA	0	-	-	-	-	-	-	-	-	-	-	-
758	S%GDSNQP	0.00079	1	5	1.4e-09	1	0.001	0.99	0.001	0.0015	global-S%GDSNQP	CAISTGdSNQPQHF	CAISTGDSNQPQHF	TRBV10-3	TRBJ1-5	NA	NA	0	-	-	-	-	-	-	-	-	-	-	-
758	S%GDSNQP	0.00079	1	5	1.4e-09	1	0.001	0.99	0.001	0.0015	global-S%GDSNQP	CAISTGdSNQPQHF	CAISTGDSNQPQHF	TRBV10-3	TRBJ1-5	NA	NA	0	-	-	-	-	-	-	-	-	-	-	-
758	S%GDSNQP	0.00079	1	5	1.4e-09	1	0.001	0.99	0.001	0.0015	global-S%GDSNQP	CAISTGdSNQPQHF	CAISTGDSNQPQHF	TRBV10-3	TRBJ1-5	NA	NA	0	-	-	-	-	-	-	-	-	-	-	-
758	S%GDSNQP	0.00079	1	5	1.4e-09	1	0.001	0.99	0.001	0.0015	global-S%GDSNQP	CAISTGdSNQPQHF	CAISTGDSNQPQHF	TRBV10-3	TRBJ1-5	NA	NA	0	-	-	-	-	-	-	-	-	-	-	-
758	S%GDSNQP	0.00079	1	5	1.4e-09	1	0.001	0.99	0.001	0.0015	global-S%GDSNQP	CAISTGdSNQPQHF	CAISTGDSNQPQHF	TRBV10-3	TRBJ1-5	NA	NA	0	-	-	-	-	-	-	-	-	-	-	-
758	S%GDSNQP	0.00079	1	5	1.4e-09	1	0.001	0.99	0.001	0.0015	global-S%GDSNQP	CAISTGdSNQPQHF	CAISTGDSNQPQHF	TRBV10-3	TRBJ1-5	NA	NA	0	-	-	-	-	-	-	-	-	-	-	-
758	S%GDSNQP	0.00079	1	5	1.4e-09	1	0.001	0.99	0.001	0.0015	global-S%GDSNQP	CATSTGdSNQPQHF	CATSTGDSNQPQHF	TRBV15	TRBJ1-5	NA	NA	0	-	-	-	-	-	-	-	-	-	-	-
758	S%GDSNQP	0.00079	1	5	1.4e-09	1	0.001	0.99	0.001	0.0015	global-S%GDSNQP	CATSTGdSNQPQHF	CATSTGDSNQPQHF	TRBV15	TRBJ1-5	NA	NA	0	-	-	-	-	-	-	-	-	-	-	-
758	S%GDSNQP	0.00079	1	5	1.4e-09	1	0.001	0.99	0.001	0.0015	global-S%GDSNQP	CATSTGdSNQPQHF	CATSTGDSNQPQHF	TRBV15	TRBJ1-5	NA	NA	0	-	-	-	-	-	-	-	-	-	-	-
758	S%GDSNQP	0.00079	1	5	1.4e-09	1	0.001	0.99	0.001	0.0015	global-S%GDSNQP	CATSTGdSNQPQHF	CATSTGDSNQPQHF	TRBV15	TRBJ1-5	NA	NA	0	-	-	-	-	-	-	-	-	-	-	-
758	S%GDSNQP	0.00079	1	5	1.4e-09	1	0.001	0.99	0.001	0.0015	global-S%GDSNQP	CATSTGdSNQPQHF	CATSTGDSNQPQHF	TRBV15	TRBJ1-5	NA	NA	0	-	-	-	-	-	-	-	-	-	-	-
758	S%GDSNQP	0.00079	1	5	1.4e-09	1	0.001	0.99	0.001	0.0015	global-S%GDSNQP	CATSTGdSNQPQHF	CATSTGDSNQPQHF	TRBV15	TRBJ1-5	NA	NA	0	-	-	-	-	-	-	-	-	-	-	-
758	S%GDSNQP	0.00079	1	5	1.4e-09	1	0.001	0.99	0.001	0.0015	global-S%GDSNQP	CATSTGdSNQPQHF	CATSTGDSNQPQHF	TRBV15	TRBJ1-5	NA	NA	0	-	-	-	-	-	-	-	-	-	-	-
758	S%GDSNQP	0.00079	1	5	1.4e-09	1	0.001	0.99	0.001	0.0015	global-S%GDSNQP	CATSTGdSNQPQHF	CATSTGDSNQPQHF	TRBV15	TRBJ1-5	NA	NA	inf	-	-	-	-	-	-	-	-	-	-	-
758	S%GDSNQP	0.00079	1	5	1.4e-09	1	0.001	0.99	0.001	0.0015	global-S%GDSNQP	CATSTGdSNQPQHF	CATSTGDSNQPQHF	TRBV15	TRBJ1-5	NA	NA	0	-	-	-	-	-	-	-	-	-	-	-
758	S%GDSNQP	0.00079	1	5	1.4e-09	1	0.001	0.99	0.001	0.0015	global-S%GDSNQP	CATSTGdSNQPQHF	CATSTGDSNQPQHF	TRBV15	TRBJ1-5	NA	NA	0	-	-	-	-	-	-	-	-	-	-	-
758	S%GDSNQP	0.00079	1	5	1.4e-09	1	0.001	0.99	0.001	0.0015	global-S%GDSNQP	CATSTGdSNQPQHF	CATSTGDSNQPQHF	TRBV15	TRBJ1-5	NA	NA	0	-	-	-	-	-	-	-	-	-	-	-
758	S%GDSNQP	0.00079	1	5	1.4e-09	1	0.001	0.99	0.001	0.0015	global-S%GDSNQP	CATSTGdSNQPQHF	CATSTGDSNQPQHF	TRBV15	TRBJ1-5	NA	NA	0	-	-	-	-	-	-	-	-	-	-	-
758	S%GDSNQP	0.00079	1	5	1.4e-09	1	0.001	0.99	0.001	0.0015	global-S%GDSNQP	CATSTGdSNQPQHF	CATSTGDSNQPQHF	TRBV15	TRBJ1-5	NA	NA	0	-	-	-	-	-	-	-	-	-	-	-
758	S%GDSNQP	0.00079	1	5	1.4e-09	1	0.001	0.99	0.001	0.0015	global-S%GDSNQP	CATSTGdSNQPQHF	CATSTGDSNQPQHF	TRBV15	TRBJ1-5	NA	NA	0	-	-	-	-	-	-	-	-	-	-	-
758	S%GDSNQP	0.00079	1	5	1.4e-09	1	0.001	0.99	0.001	0.0015	global-S%GDSNQP	CASSTGdSNQPQHF	CASSTGDSNQPQHF	TRBV19	TRBJ1-5	NA	NA	0	-	-	-	-	-	-	-	-	-	-	-
758	S%GDSNQP	0.00079	1	5	1.4e-09	1	0.001	0.99	0.001	0.0015	global-S%GDSNQP	CASSTGdSNQPQHF	CASSTGDSNQPQHF	TRBV19	TRBJ1-5	NA	NA	0	-	-	-	-	-	-	-	-	-	-	-
758	S%GDSNQP	0.00079	1	5	1.4e-09	1	0.001	0.99	0.001	0.0015	global-S%GDSNQP	CASSEgdSNQPQHF	CASSEGDSNQPQHF	TRBV9	TRBJ1-5	NA	NA	0	-	-	-	-	-	-	-	-	-	-	-
758	S%GDSNQP	0.00079	1	5	1.4e-09	1	0.001	0.99	0.001	0.0015	global-S%GDSNQP	CASSLgdSNQPQHF	CASSLGDSNQPQHF	TRBV5-1	TRBJ1-5	NA	NA	0	-	-	-	-	-	-	-	-	-	-	-
759	%GLAGLNE	0.00079	1	4	1.7e-09	1	0.001	0.71	0.001	0.0023	global-%GLAGLNE	CASmGLAGlNEQFF	CASMGLAGLNEQFF	TRBV19	TRBJ2-1	NA	NA	inf	-	-	-	-	-	-	-	-	-	-	-
759	%GLAGLNE	0.00079	1	4	1.7e-09	1	0.001	0.71	0.001	0.0023	global-%GLAGLNE	CASSGLAGlNEQFF	CASSGLAGLNEQFF	TRBV19	TRBJ2-1	NA	NA	inf	-	-	-	-	-	-	-	-	-	-	-
759	%GLAGLNE	0.00079	1	4	1.7e-09	1	0.001	0.71	0.001	0.0023	global-%GLAGLNE	CASSGLAGlNEQFF	CASSGLAGLNEQFF	TRBV19	TRBJ2-1	NA	NA	inf	-	-	-	-	-	-	-	-	-	-	-
759	%GLAGLNE	0.00079	1	4	1.7e-09	1	0.001	0.71	0.001	0.0023	global-%GLAGLNE	CASSGLAGlNEQFF	CASSGLAGLNEQFF	TRBV19	TRBJ2-1	NA	NA	inf	-	-	-	-	-	-	-	-	-	-	-
759	%GLAGLNE	0.00079	1	4	1.7e-09	1	0.001	0.71	0.001	0.0023	global-%GLAGLNE	CASeGLAGlNEQFF	CASEGLAGLNEQFF	TRBV2	TRBJ2-1	NA	NA	0	-	-	-	-	-	-	-	-	-	-	-
759	%GLAGLNE	0.00079	1	4	1.7e-09	1	0.001	0.71	0.001	0.0023	global-%GLAGLNE	CASqGLAGlNEQFF	CASQGLAGLNEQFF	TRBV19	TRBJ2-1	NA	NA	inf	-	-	-	-	-	-	-	-	-	-	-
760	SLVGG%	0.00079	1	4	7.7e-07	1	0.33	1	0.001	0.0023	global-SLVGG%	CASSLvGGveYF	CASSLVGGVEYF	TRBV13	TRBJ2-7	NA	NA	0	-	-	-	-	-	-	-	-	-	-	-
760	SLVGG%	0.00079	1	4	7.7e-07	1	0.33	1	0.001	0.0023	global-SLVGG%	CASSLvgGELFF	CASSLVGGELFF	TRBV19	TRBJ2-2	NA	NA	0	-	-	-	-	-	-	-	-	-	-	-
760	SLVGG%	0.00079	1	4	7.7e-07	1	0.33	1	0.001	0.0023	global-SLVGG%	CASSLvGGEQFF	CASSLVGGEQFF	TRBV5-6	TRBJ2-1	NA	NA	0	-	-	-	-	-	-	-	-	-	-	-
760	SLVGG%	0.00079	1	4	7.7e-07	1	0.33	1	0.001	0.0023	global-SLVGG%	CASSLvGGEQYF	CASSLVGGEQYF	TRBV12-4	TRBJ2-7	NA	NA	0	-	-	-	-	-	-	-	-	-	-	-
761	SLSG%GE	0.00079	1	4	4.3e-07	1	0.34	0.54	0.001	0.0023	global-SLSG%GE	CAWSlSGGgEAFF	CAWSLSGGGEAFF	TRBV30	TRBJ1-1	NA	NA	0	-	-	-	-	-	-	-	-	-	-	-
761	SLSG%GE	0.00079	1	4	4.3e-07	1	0.34	0.54	0.001	0.0023	global-SLSG%GE	CASSLSGTGELFF	CASSLSGTGELFF	TRBV12-4	TRBJ2-2	NA	NA	0	-	-	-	-	-	-	-	-	-	-	-
761	SLSG%GE	0.00079	1	4	4.3e-07	1	0.34	0.54	0.001	0.0023	global-SLSG%GE	CASSLSGlgEQFF	CASSLSGLGEQFF	TRBV18	TRBJ2-1	NA	NA	inf	-	-	-	-	-	-	-	-	-	-	-
761	SLSG%GE	0.00079	1	4	4.3e-07	1	0.34	0.54	0.001	0.0023	global-SLSG%GE	CASSLSGGgEQFF	CASSLSGGGEQFF	TRBV7-3	TRBJ2-1	NA	NA	0	-	-	-	-	-	-	-	-	-	-	-
762	SSR%SYE	0.00079	1	4	2.3e-09	1	0.001	1	0.001	0.0023	global-SSR%SYE	CASSSrdSYEQYF	CASSSRDSYEQYF	TRBV7-9	TRBJ2-7	NA	NA	0	-	-	-	-	-	-	-	-	-	-	-
762	SSR%SYE	0.00079	1	4	2.3e-09	1	0.001	1	0.001	0.0023	global-SSR%SYE	CASSSraSYEQYF	CASSSRASYEQYF	TRBV19	TRBJ2-7	NA	NA	inf	-	-	-	-	-	-	-	-	-	-	-
762	SSR%SYE	0.00079	1	4	2.3e-09	1	0.001	1	0.001	0.0023	global-SSR%SYE	CASSSraSYEQYF	CASSSRASYEQYF	TRBV19	TRBJ2-7	NA	NA	inf	-	-	-	-	-	-	-	-	-	-	-
762	SSR%SYE	0.00079	1	4	2.3e-09	1	0.001	1	0.001	0.0023	global-SSR%SYE	CASSSraSYEQYF	CASSSRASYEQYF	TRBV19	TRBJ2-7	NA	NA	inf	-	-	-	-	-	-	-	-	-	-	-
762	SSR%SYE	0.00079	1	4	2.3e-09	1	0.001	1	0.001	0.0023	global-SSR%SYE	CASSSraSYEQYF	CASSSRASYEQYF	TRBV19	TRBJ2-7	NA	NA	inf	-	-	-	-	-	-	-	-	-	-	-
762	SSR%SYE	0.00079	1	4	2.3e-09	1	0.001	1	0.001	0.0023	global-SSR%SYE	CASSSraSYEQYF	CASSSRASYEQYF	TRBV19	TRBJ2-7	NA	NA	inf	-	-	-	-	-	-	-	-	-	-	-
762	SSR%SYE	0.00079	1	4	2.3e-09	1	0.001	1	0.001	0.0023	global-SSR%SYE	CASSSraSYEQYF	CASSSRASYEQYF	TRBV19	TRBJ2-7	NA	NA	inf	-	-	-	-	-	-	-	-	-	-	-
762	SSR%SYE	0.00079	1	4	2.3e-09	1	0.001	1	0.001	0.0023	global-SSR%SYE	CASSSraSYEQYF	CASSSRASYEQYF	TRBV19	TRBJ2-7	NA	NA	inf	-	-	-	-	-	-	-	-	-	-	-
762	SSR%SYE	0.00079	1	4	2.3e-09	1	0.001	1	0.001	0.0023	global-SSR%SYE	CASSSraSYEQYF	CASSSRASYEQYF	TRBV19	TRBJ2-7	NA	NA	inf	-	-	-	-	-	-	-	-	-	-	-
762	SSR%SYE	0.00079	1	4	2.3e-09	1	0.001	1	0.001	0.0023	global-SSR%SYE	CASSSraSYEQYF	CASSSRASYEQYF	TRBV19	TRBJ2-7	NA	NA	inf	-	-	-	-	-	-	-	-	-	-	-
762	SSR%SYE	0.00079	1	4	2.3e-09	1	0.001	1	0.001	0.0023	global-SSR%SYE	CASSSraSYEQYF	CASSSRASYEQYF	TRBV19	TRBJ2-7	NA	NA	inf	-	-	-	-	-	-	-	-	-	-	-
762	SSR%SYE	0.00079	1	4	2.3e-09	1	0.001	1	0.001	0.0023	global-SSR%SYE	CASSSraSYEQYF	CASSSRASYEQYF	TRBV19	TRBJ2-7	NA	NA	inf	-	-	-	-	-	-	-	-	-	-	-
762	SSR%SYE	0.00079	1	4	2.3e-09	1	0.001	1	0.001	0.0023	global-SSR%SYE	CASSSrsSYEQYF	CASSSRSSYEQYF	TRBV19	TRBJ2-7	NA	NA	inf	-	-	-	-	-	-	-	-	-	-	-
762	SSR%SYE	0.00079	1	4	2.3e-09	1	0.001	1	0.001	0.0023	global-SSR%SYE	CASSSrsSYEQYF	CASSSRSSYEQYF	TRBV19	TRBJ2-7	NA	NA	inf	-	-	-	-	-	-	-	-	-	-	-
762	SSR%SYE	0.00079	1	4	2.3e-09	1	0.001	1	0.001	0.0023	global-SSR%SYE	CASSSrsSYEQYF	CASSSRSSYEQYF	TRBV19	TRBJ2-7	NA	NA	inf	-	-	-	-	-	-	-	-	-	-	-
762	SSR%SYE	0.00079	1	4	2.3e-09	1	0.001	1	0.001	0.0023	global-SSR%SYE	CASSSrsSYEQYF	CASSSRSSYEQYF	TRBV19	TRBJ2-7	NA	NA	inf	-	-	-	-	-	-	-	-	-	-	-
762	SSR%SYE	0.00079	1	4	2.3e-09	1	0.001	1	0.001	0.0023	global-SSR%SYE	CASSSrsSYEQYF	CASSSRSSYEQYF	TRBV19	TRBJ2-7	NA	NA	inf	-	-	-	-	-	-	-	-	-	-	-
762	SSR%SYE	0.00079	1	4	2.3e-09	1	0.001	1	0.001	0.0023	global-SSR%SYE	CASSSrsSYEQYF	CASSSRSSYEQYF	TRBV19	TRBJ2-7	NA	NA	inf	-	-	-	-	-	-	-	-	-	-	-
762	SSR%SYE	0.00079	1	4	2.3e-09	1	0.001	1	0.001	0.0023	global-SSR%SYE	CASSSrsSYEQYF	CASSSRSSYEQYF	TRBV19	TRBJ2-7	NA	NA	inf	-	-	-	-	-	-	-	-	-	-	-
762	SSR%SYE	0.00079	1	4	2.3e-09	1	0.001	1	0.001	0.0023	global-SSR%SYE	CASSSrsSYEQYF	CASSSRSSYEQYF	TRBV19	TRBJ2-7	NA	NA	inf	-	-	-	-	-	-	-	-	-	-	-
762	SSR%SYE	0.00079	1	4	2.3e-09	1	0.001	1	0.001	0.0023	global-SSR%SYE	CASSSrsSYEQYF	CASSSRSSYEQYF	TRBV19	TRBJ2-7	NA	NA	inf	-	-	-	-	-	-	-	-	-	-	-
762	SSR%SYE	0.00079	1	4	2.3e-09	1	0.001	1	0.001	0.0023	global-SSR%SYE	CASSSrsSYEQYF	CASSSRSSYEQYF	TRBV19	TRBJ2-7	NA	NA	inf	-	-	-	-	-	-	-	-	-	-	-
762	SSR%SYE	0.00079	1	4	2.3e-09	1	0.001	1	0.001	0.0023	global-SSR%SYE	CASSSrsSYEQYF	CASSSRSSYEQYF	TRBV19	TRBJ2-7	NA	NA	inf	-	-	-	-	-	-	-	-	-	-	-
762	SSR%SYE	0.00079	1	4	2.3e-09	1	0.001	1	0.001	0.0023	global-SSR%SYE	CASSSrsSYEQYF	CASSSRSSYEQYF	TRBV19	TRBJ2-7	NA	NA	inf	-	-	-	-	-	-	-	-	-	-	-
762	SSR%SYE	0.00079	1	4	2.3e-09	1	0.001	1	0.001	0.0023	global-SSR%SYE	CASSSrsSYEQYF	CASSSRSSYEQYF	TRBV19	TRBJ2-7	NA	NA	inf	-	-	-	-	-	-	-	-	-	-	-
762	SSR%SYE	0.00079	1	4	2.3e-09	1	0.001	1	0.001	0.0023	global-SSR%SYE	CASSSrsSYEQYF	CASSSRSSYEQYF	TRBV19	TRBJ2-7	NA	NA	inf	-	-	-	-	-	-	-	-	-	-	-
762	SSR%SYE	0.00079	1	4	2.3e-09	1	0.001	1	0.001	0.0023	global-SSR%SYE	CASSSrsSYEQYF	CASSSRSSYEQYF	TRBV19	TRBJ2-7	NA	NA	inf	-	-	-	-	-	-	-	-	-	-	-
762	SSR%SYE	0.00079	1	4	2.3e-09	1	0.001	1	0.001	0.0023	global-SSR%SYE	CASSSrsSYEQYF	CASSSRSSYEQYF	TRBV19	TRBJ2-7	NA	NA	inf	-	-	-	-	-	-	-	-	-	-	-
762	SSR%SYE	0.00079	1	4	2.3e-09	1	0.001	1	0.001	0.0023	global-SSR%SYE	CASSSrsSYEQYF	CASSSRSSYEQYF	TRBV19	TRBJ2-7	NA	NA	inf	-	-	-	-	-	-	-	-	-	-	-
762	SSR%SYE	0.00079	1	4	2.3e-09	1	0.001	1	0.001	0.0023	global-SSR%SYE	CASSSrsSYEQYF	CASSSRSSYEQYF	TRBV19	TRBJ2-7	NA	NA	inf	-	-	-	-	-	-	-	-	-	-	-
762	SSR%SYE	0.00079	1	4	2.3e-09	1	0.001	1	0.001	0.0023	global-SSR%SYE	CASSSrsSYEQYF	CASSSRSSYEQYF	TRBV19	TRBJ2-7	NA	NA	inf	-	-	-	-	-	-	-	-	-	-	-
762	SSR%SYE	0.00079	1	4	2.3e-09	1	0.001	1	0.001	0.0023	global-SSR%SYE	CASSSrsSYEQYF	CASSSRSSYEQYF	TRBV19	TRBJ2-7	NA	NA	inf	-	-	-	-	-	-	-	-	-	-	-
762	SSR%SYE	0.00079	1	4	2.3e-09	1	0.001	1	0.001	0.0023	global-SSR%SYE	CASSSrsSYEQYF	CASSSRSSYEQYF	TRBV19	TRBJ2-7	NA	NA	inf	-	-	-	-	-	-	-	-	-	-	-
762	SSR%SYE	0.00079	1	4	2.3e-09	1	0.001	1	0.001	0.0023	global-SSR%SYE	CASSSrsSYEQYF	CASSSRSSYEQYF	TRBV19	TRBJ2-7	NA	NA	inf	-	-	-	-	-	-	-	-	-	-	-
762	SSR%SYE	0.00079	1	4	2.3e-09	1	0.001	1	0.001	0.0023	global-SSR%SYE	CASSSrsSYEQYF	CASSSRSSYEQYF	TRBV19	TRBJ2-7	NA	NA	inf	-	-	-	-	-	-	-	-	-	-	-
762	SSR%SYE	0.00079	1	4	2.3e-09	1	0.001	1	0.001	0.0023	global-SSR%SYE	CASSSrsSYEQYF	CASSSRSSYEQYF	TRBV19	TRBJ2-7	NA	NA	inf	-	-	-	-	-	-	-	-	-	-	-
762	SSR%SYE	0.00079	1	4	2.3e-09	1	0.001	1	0.001	0.0023	global-SSR%SYE	CASSSrsSYEQYF	CASSSRSSYEQYF	TRBV19	TRBJ2-7	NA	NA	inf	-	-	-	-	-	-	-	-	-	-	-
762	SSR%SYE	0.00079	1	4	2.3e-09	1	0.001	1	0.001	0.0023	global-SSR%SYE	CASSSrsSYEQYF	CASSSRSSYEQYF	TRBV19	TRBJ2-7	NA	NA	inf	-	-	-	-	-	-	-	-	-	-	-
762	SSR%SYE	0.00079	1	4	2.3e-09	1	0.001	1	0.001	0.0023	global-SSR%SYE	CASSSrsSYEQYF	CASSSRSSYEQYF	TRBV19	TRBJ2-7	NA	NA	inf	-	-	-	-	-	-	-	-	-	-	-
762	SSR%SYE	0.00079	1	4	2.3e-09	1	0.001	1	0.001	0.0023	global-SSR%SYE	CASSSrsSYEQYF	CASSSRSSYEQYF	TRBV19	TRBJ2-7	NA	NA	inf	-	-	-	-	-	-	-	-	-	-	-
762	SSR%SYE	0.00079	1	4	2.3e-09	1	0.001	1	0.001	0.0023	global-SSR%SYE	CASSSrsSYEQYF	CASSSRSSYEQYF	TRBV19	TRBJ2-7	NA	NA	inf	-	-	-	-	-	-	-	-	-	-	-
762	SSR%SYE	0.00079	1	4	2.3e-09	1	0.001	1	0.001	0.0023	global-SSR%SYE	CASSSrsSYEQYF	CASSSRSSYEQYF	TRBV19	TRBJ2-7	NA	NA	inf	-	-	-	-	-	-	-	-	-	-	-
762	SSR%SYE	0.00079	1	4	2.3e-09	1	0.001	1	0.001	0.0023	global-SSR%SYE	CASSSrsSYEQYF	CASSSRSSYEQYF	TRBV19	TRBJ2-7	NA	NA	inf	-	-	-	-	-	-	-	-	-	-	-
762	SSR%SYE	0.00079	1	4	2.3e-09	1	0.001	1	0.001	0.0023	global-SSR%SYE	CASSSrsSYEQYF	CASSSRSSYEQYF	TRBV19	TRBJ2-7	NA	NA	inf	-	-	-	-	-	-	-	-	-	-	-
762	SSR%SYE	0.00079	1	4	2.3e-09	1	0.001	1	0.001	0.0023	global-SSR%SYE	CAISsrsSYEQYF	CAISSRSSYEQYF	TRBV10-3	TRBJ2-7	NA	NA	0	-	-	-	-	-	-	-	-	-	-	-
763	SLG%GTE	0.00079	1	5	4.9e-07	1	0.51	0.66	0.001	0.0015	global-SLG%GTE	CASSLgvgTEAFF	CASSLGVGTEAFF	TRBV4-1	TRBJ1-1	NA	NA	inf	-	-	-	-	-	-	-	-	-	-	-
763	SLG%GTE	0.00079	1	5	4.9e-07	1	0.51	0.66	0.001	0.0015	global-SLG%GTE	CASSLgwgTEAFF	CASSLGWGTEAFF	TRBV11-1	TRBJ1-1	NA	NA	0	-	-	-	-	-	-	-	-	-	-	-
763	SLG%GTE	0.00079	1	5	4.9e-07	1	0.51	0.66	0.001	0.0015	global-SLG%GTE	CASSLgSGTEAFF	CASSLGSGTEAFF	TRBV7-9	TRBJ1-1	NA	NA	0	-	-	-	-	-	-	-	-	-	-	-
763	SLG%GTE	0.00079	1	5	4.9e-07	1	0.51	0.66	0.001	0.0015	global-SLG%GTE	CASSLGGgTEAFF	CASSLGGGTEAFF	TRBV12-3	TRBJ1-1	NA	NA	0	-	-	-	-	-	-	-	-	-	-	-
763	SLG%GTE	0.00079	1	5	4.9e-07	1	0.51	0.66	0.001	0.0015	global-SLG%GTE	CASSLgygTEAFF	CASSLGYGTEAFF	TRBV7-3	TRBJ1-1	NA	NA	0	-	-	-	-	-	-	-	-	-	-	-
764	S%TVNYG	0.00079	1	4	1.5e-08	1	0.011	0.57	0.001	0.0023	global-S%TVNYG	CASSftvNYGYTF	CASSFTVNYGYTF	TRBV19	TRBJ1-2	NA	NA	inf	-	-	-	-	-	-	-	-	-	-	-
764	S%TVNYG	0.00079	1	4	1.5e-08	1	0.011	0.57	0.001	0.0023	global-S%TVNYG	CASSYtvNYGYTF	CASSYTVNYGYTF	TRBV19	TRBJ1-2	NA	NA	inf	-	-	-	-	-	-	-	-	-	-	-
764	S%TVNYG	0.00079	1	4	1.5e-08	1	0.011	0.57	0.001	0.0023	global-S%TVNYG	CASSwtvNYGYTF	CASSWTVNYGYTF	TRBV19	TRBJ1-2	NA	NA	inf	-	-	-	-	-	-	-	-	-	-	-
764	S%TVNYG	0.00079	1	4	1.5e-08	1	0.011	0.57	0.001	0.0023	global-S%TVNYG	CASSGTvNYGYTF	CASSGTVNYGYTF	TRBV6-5	TRBJ1-2	NA	NA	0	-	-	-	-	-	-	-	-	-	-	-
765	S%RAGNE	0.00079	1	4	1.3e-09	1	0.001	0.57	0.001	0.0023	global-S%RAGNE	CASSDrAGNEQFF	CASSDRAGNEQFF	TRBV19	TRBJ2-1	NA	NA	inf	-	-	-	-	-	-	-	-	-	-	-
765	S%RAGNE	0.00079	1	4	1.3e-09	1	0.001	0.57	0.001	0.0023	global-S%RAGNE	CASSIrAGNEQFF	CASSIRAGNEQFF	TRBV19	TRBJ2-1	NA	NA	0	-	-	-	-	-	-	-	-	-	-	-
765	S%RAGNE	0.00079	1	4	1.3e-09	1	0.001	0.57	0.001	0.0023	global-S%RAGNE	CASSGRagNEQFF	CASSGRAGNEQFF	TRBV19	TRBJ2-1	NA	NA	inf	-	-	-	-	-	-	-	-	-	-	-
765	S%RAGNE	0.00079	1	4	1.3e-09	1	0.001	0.57	0.001	0.0023	global-S%RAGNE	CASSnrAGNEQFF	CASSNRAGNEQFF	TRBV19	TRBJ2-1	NA	NA	0	-	-	-	-	-	-	-	-	-	-	-
766	S%TGE	0.00083	1	8	2.9e-07	1	0.35	1	0.001	0.00083	global-S%TGE	CAWSyTGELFF	CAWSYTGELFF	TRBV30	TRBJ2-2	NA	NA	0	-	-	-	-	-	-	-	-	-	-	-
766	S%TGE	0.00083	1	8	2.9e-07	1	0.35	1	0.001	0.00083	global-S%TGE	CAWSyTGELFF	CAWSYTGELFF	TRBV30	TRBJ2-2	NA	NA	0	-	-	-	-	-	-	-	-	-	-	-
766	S%TGE	0.00083	1	8	2.9e-07	1	0.35	1	0.001	0.00083	global-S%TGE	CASSgTGELFF	CASSGTGELFF	TRBV19	TRBJ2-2	NA	NA	0	-	-	-	-	-	-	-	-	-	-	-
766	S%TGE	0.00083	1	8	2.9e-07	1	0.35	1	0.001	0.00083	global-S%TGE	CASSPTGELFF	CASSPTGELFF	TRBV11-3	TRBJ2-2	NA	NA	0	-	-	-	-	-	-	-	-	-	-	-
766	S%TGE	0.00083	1	8	2.9e-07	1	0.35	1	0.001	0.00083	global-S%TGE	CASSLTGELFF	CASSLTGELFF	TRBV5-1	TRBJ2-2	NA	NA	0	-	-	-	-	-	-	-	-	-	-	-
766	S%TGE	0.00083	1	8	2.9e-07	1	0.35	1	0.001	0.00083	global-S%TGE	CAWSiTGELFF	CAWSITGELFF	TRBV30	TRBJ2-2	NA	NA	0	-	-	-	-	-	-	-	-	-	-	-
766	S%TGE	0.00083	1	8	2.9e-07	1	0.35	1	0.001	0.00083	global-S%TGE	CASSRTGEQYF	CASSRTGEQYF	TRBV7-9	TRBJ2-7	NA	NA	0	-	-	-	-	-	-	-	-	-	-	-
766	S%TGE	0.00083	1	8	2.9e-07	1	0.35	1	0.001	0.00083	global-S%TGE	CASSRTGELFF	CASSRTGELFF	TRBV4-1	TRBJ2-2	NA	NA	0	-	-	-	-	-	-	-	-	-	-	-
766	S%TGE	0.00083	1	8	2.9e-07	1	0.35	1	0.001	0.00083	global-S%TGE	CASSSTGELFF	CASSSTGELFF	TRBV5-6	TRBJ2-2	NA	NA	0	-	-	-	-	-	-	-	-	-	-	-
766	S%TGE	0.00083	1	8	2.9e-07	1	0.35	1	0.001	0.00083	global-S%TGE	CASSSTGELFF	CASSSTGELFF	TRBV5-6	TRBJ2-2	NA	NA	0	-	-	-	-	-	-	-	-	-	-	-
767	SL%E	0.00084	1	6	6.3e-08	1	0.064	0.81	0.001	0.0012	global-SL%E	CASSLqEAFF	CASSLQEAFF	TRBV12-4	TRBJ1-1	NA	NA	0	-	-	-	-	-	-	-	-	-	-	-
767	SL%E	0.00084	1	6	6.3e-08	1	0.064	0.81	0.001	0.0012	global-SL%E	CASSLqEAFF	CASSLQEAFF	TRBV7-8	TRBJ1-1	NA	NA	0	-	-	-	-	-	-	-	-	-	-	-
767	SL%E	0.00084	1	6	6.3e-08	1	0.064	0.81	0.001	0.0012	global-SL%E	CASSLTEAFF	CASSLTEAFF	TRBV11-2	TRBJ1-1	NA	NA	0	-	-	-	-	-	-	-	-	-	-	-
767	SL%E	0.00084	1	6	6.3e-08	1	0.064	0.81	0.001	0.0012	global-SL%E	CASSLgEQFF	CASSLGEQFF	TRBV7-2	TRBJ2-1	NA	NA	0	-	-	-	-	-	-	-	-	-	-	-
767	SL%E	0.00084	1	6	6.3e-08	1	0.064	0.81	0.001	0.0012	global-SL%E	CASSLrEQYF	CASSLREQYF	TRBV12-4	TRBJ2-7	NA	NA	0	-	-	-	-	-	-	-	-	-	-	-
767	SL%E	0.00084	1	6	6.3e-08	1	0.064	0.81	0.001	0.0012	global-SL%E	CASSLNEQFF	CASSLNEQFF	TRBV12-4	TRBJ2-1	NA	NA	0	-	-	-	-	-	-	-	-	-	-	-
767	SL%E	0.00084	1	6	6.3e-08	1	0.064	0.81	0.001	0.0012	global-SL%E	CASSLNEQFF	CASSLNEQFF	TRBV7-9	TRBJ2-1	NA	NA	0	-	-	-	-	-	-	-	-	-	-	-
767	SL%E	0.00084	1	6	6.3e-08	1	0.064	0.81	0.001	0.0012	global-SL%E	CASSLYEQYF	CASSLYEQYF	TRBV7-2	TRBJ2-7	NA	NA	inf	-	-	-	-	-	-	-	-	-	-	-
768	S%GGNE	0.00084	1	6	4.5e-07	1	0.37	1	0.001	0.0012	global-S%GGNE	CASSQGGNEQFF	CASSQGGNEQFF	TRBV19	TRBJ2-1	NA	NA	0	-	-	-	-	-	-	-	-	-	-	-
768	S%GGNE	0.00084	1	6	4.5e-07	1	0.37	1	0.001	0.0012	global-S%GGNE	CASSLGGNEQFF	CASSLGGNEQFF	TRBV5-1	TRBJ2-1	NA	NA	0	-	-	-	-	-	-	-	-	-	-	-
768	S%GGNE	0.00084	1	6	4.5e-07	1	0.37	1	0.001	0.0012	global-S%GGNE	CASSLGGNEQFF	CASSLGGNEQFF	TRBV7-9	TRBJ2-1	NA	NA	0	-	-	-	-	-	-	-	-	-	-	-
768	S%GGNE	0.00084	1	6	4.5e-07	1	0.37	1	0.001	0.0012	global-S%GGNE	CASSSGGnEAFF	CASSSGGNEAFF	TRBV27	TRBJ1-1	NA	NA	0	-	-	-	-	-	-	-	-	-	-	-
768	S%GGNE	0.00084	1	6	4.5e-07	1	0.37	1	0.001	0.0012	global-S%GGNE	CASSSGGNEQFF	CASSSGGNEQFF	TRBV6-5	TRBJ2-1	NA	NA	0	-	-	-	-	-	-	-	-	-	-	-
768	S%GGNE	0.00084	1	6	4.5e-07	1	0.37	1	0.001	0.0012	global-S%GGNE	CASSYGGNEQFF	CASSYGGNEQFF	TRBV6-2	TRBJ2-1	NA	NA	0	-	-	-	-	-	-	-	-	-	-	-
768	S%GGNE	0.00084	1	6	4.5e-07	1	0.37	1	0.001	0.0012	global-S%GGNE	CASSfGGnEAFF	CASSFGGNEAFF	TRBV27	TRBJ1-1	NA	NA	0	-	-	-	-	-	-	-	-	-	-	-
769	S%SGE	0.00084	1	6	7.4e-07	1	0.61	1	0.001	0.0012	global-S%SGE	CASSYSGEQYF	CASSYSGEQYF	TRBV6-6	TRBJ2-7	NA	NA	0	-	-	-	-	-	-	-	-	-	-	-
769	S%SGE	0.00084	1	6	7.4e-07	1	0.61	1	0.001	0.0012	global-S%SGE	CASSDsGELFF	CASSDSGELFF	TRBV9	TRBJ2-2	NA	NA	0	-	-	-	-	-	-	-	-	-	-	-
769	S%SGE	0.00084	1	6	7.4e-07	1	0.61	1	0.001	0.0012	global-S%SGE	CASSfSGEQYF	CASSFSGEQYF	TRBV28	TRBJ2-7	NA	NA	0	-	-	-	-	-	-	-	-	-	-	-
769	S%SGE	0.00084	1	6	7.4e-07	1	0.61	1	0.001	0.0012	global-S%SGE	CASSLsGELFF	CASSLSGELFF	TRBV7-6	TRBJ2-2	NA	NA	0	-	-	-	-	-	-	-	-	-	-	-
769	S%SGE	0.00084	1	6	7.4e-07	1	0.61	1	0.001	0.0012	global-S%SGE	CASSLSGEQFF	CASSLSGEQFF	TRBV7-3	TRBJ2-1	NA	NA	0	-	-	-	-	-	-	-	-	-	-	-
769	S%SGE	0.00084	1	6	7.4e-07	1	0.61	1	0.001	0.0012	global-S%SGE	CASSLSGEQYF	CASSLSGEQYF	TRBV25-1	TRBJ2-7	NA	NA	0	-	-	-	-	-	-	-	-	-	-	-
770	SL%NTE	0.00084	1	6	6.6e-07	1	0.58	0.93	0.001	0.0012	global-SL%NTE	CASSLgNTEAFF	CASSLGNTEAFF	TRBV6-2	TRBJ1-1	NA	NA	0	-	-	-	-	-	-	-	-	-	-	-
770	SL%NTE	0.00084	1	6	6.6e-07	1	0.58	0.93	0.001	0.0012	global-SL%NTE	CASSLgNTEAFF	CASSLGNTEAFF	TRBV6-2	TRBJ1-1	NA	NA	0	-	-	-	-	-	-	-	-	-	-	-
770	SL%NTE	0.00084	1	6	6.6e-07	1	0.58	0.93	0.001	0.0012	global-SL%NTE	CASSLgNTEAFF	CASSLGNTEAFF	TRBV7-2	TRBJ1-1	NA	NA	0	-	-	-	-	-	-	-	-	-	-	-
770	SL%NTE	0.00084	1	6	6.6e-07	1	0.58	0.93	0.001	0.0012	global-SL%NTE	CASSLgNTEAFF	CASSLGNTEAFF	TRBV5-1	TRBJ1-1	NA	NA	0	-	-	-	-	-	-	-	-	-	-	-
770	SL%NTE	0.00084	1	6	6.6e-07	1	0.58	0.93	0.001	0.0012	global-SL%NTE	CASSLgNTEAFF	CASSLGNTEAFF	TRBV5-1	TRBJ1-1	NA	NA	0	-	-	-	-	-	-	-	-	-	-	-
770	SL%NTE	0.00084	1	6	6.6e-07	1	0.58	0.93	0.001	0.0012	global-SL%NTE	CASSLgNTEAFF	CASSLGNTEAFF	TRBV6-6	TRBJ1-1	NA	NA	0	-	-	-	-	-	-	-	-	-	-	-
770	SL%NTE	0.00084	1	6	6.6e-07	1	0.58	0.93	0.001	0.0012	global-SL%NTE	CASSLgNTEAFF	CASSLGNTEAFF	TRBV11-3	TRBJ1-1	NA	NA	0	-	-	-	-	-	-	-	-	-	-	-
770	SL%NTE	0.00084	1	6	6.6e-07	1	0.58	0.93	0.001	0.0012	global-SL%NTE	CASSLgNTEAFF	CASSLGNTEAFF	TRBV6-3	TRBJ1-1	NA	NA	0	-	-	-	-	-	-	-	-	-	-	-
770	SL%NTE	0.00084	1	6	6.6e-07	1	0.58	0.93	0.001	0.0012	global-SL%NTE	CASSLlNTEAFF	CASSLLNTEAFF	TRBV11-2	TRBJ1-1	NA	NA	0	-	-	-	-	-	-	-	-	-	-	-
770	SL%NTE	0.00084	1	6	6.6e-07	1	0.58	0.93	0.001	0.0012	global-SL%NTE	CASSLqNTEAFF	CASSLQNTEAFF	TRBV5-6	TRBJ1-1	NA	NA	inf	-	-	-	-	-	-	-	-	-	-	-
770	SL%NTE	0.00084	1	6	6.6e-07	1	0.58	0.93	0.001	0.0012	global-SL%NTE	CASSLrNTEAFF	CASSLRNTEAFF	TRBV12-3	TRBJ1-1	NA	NA	0	-	-	-	-	-	-	-	-	-	-	-
770	SL%NTE	0.00084	1	6	6.6e-07	1	0.58	0.93	0.001	0.0012	global-SL%NTE	CASSLaNTEAFF	CASSLANTEAFF	TRBV7-9	TRBJ1-1	NA	NA	0	-	-	-	-	-	-	-	-	-	-	-
770	SL%NTE	0.00084	1	6	6.6e-07	1	0.58	0.93	0.001	0.0012	global-SL%NTE	CASSLwNTEAFF	CASSLWNTEAFF	TRBV7-2	TRBJ1-1	NA	NA	0	-	-	-	-	-	-	-	-	-	-	-
771	IFW	0.0009	1	3	0.00016	1	0.12	0.49	0.45	0.0062	motif-IFW	CASTifwTGtyYEQYF	CASTIFWTGTYYEQYF	TRBV2	TRBJ2-7	NA	NA	0	-	-	-	-	-	-	-	-	-	-	-
771	IFW	0.0009	1	3	0.00016	1	0.12	0.49	0.45	0.0062	motif-IFW	CASSIfwqsNTEAFF	CASSIFWQSNTEAFF	TRBV19	TRBJ1-1	NA	NA	inf	-	-	-	-	-	-	-	-	-	-	-
771	IFW	0.0009	1	3	0.00016	1	0.12	0.49	0.45	0.0062	motif-IFW	CASSIfwRGEQFF	CASSIFWRGEQFF	TRBV19	TRBJ2-1	NA	NA	inf	-	-	-	-	-	-	-	-	-	-	-
772	SLA%SYE	0.00098	1	5	1.7e-07	1	0.12	1	0.001	0.0015	global-SLA%SYE	CASSLAGSYEQYF	CASSLAGSYEQYF	TRBV7-9	TRBJ2-7	NA	NA	0	-	-	-	-	-	-	-	-	-	-	-
772	SLA%SYE	0.00098	1	5	1.7e-07	1	0.12	1	0.001	0.0015	global-SLA%SYE	CASSLapSYEQYF	CASSLAPSYEQYF	TRBV7-9	TRBJ2-7	NA	NA	0	-	-	-	-	-	-	-	-	-	-	-
772	SLA%SYE	0.00098	1	5	1.7e-07	1	0.12	1	0.001	0.0015	global-SLA%SYE	CASSLapSYEQYF	CASSLAPSYEQYF	TRBV7-9	TRBJ2-7	NA	NA	0	-	-	-	-	-	-	-	-	-	-	-
772	SLA%SYE	0.00098	1	5	1.7e-07	1	0.12	1	0.001	0.0015	global-SLA%SYE	CASSLalSYEQYF	CASSLALSYEQYF	TRBV7-6	TRBJ2-7	NA	NA	0	-	-	-	-	-	-	-	-	-	-	-
772	SLA%SYE	0.00098	1	5	1.7e-07	1	0.12	1	0.001	0.0015	global-SLA%SYE	CASSLaqSYEQYF	CASSLAQSYEQYF	TRBV5-4	TRBJ2-7	NA	NA	0	-	-	-	-	-	-	-	-	-	-	-
772	SLA%SYE	0.00098	1	5	1.7e-07	1	0.12	1	0.001	0.0015	global-SLA%SYE	CASSLaaSYEQYF	CASSLAASYEQYF	TRBV12-3	TRBJ2-7	NA	NA	0	-	-	-	-	-	-	-	-	-	-	-
773	SP%GGE	0.00099	1	6	1.6e-07	1	0.19	0.69	0.001	0.0012	global-SP%GGE	CSASpRGgEQYF	CSASPRGGEQYF	TRBV29-1	TRBJ2-7	NA	NA	0	-	-	-	-	-	-	-	-	-	-	-
773	SP%GGE	0.00099	1	6	1.6e-07	1	0.19	0.69	0.001	0.0012	global-SP%GGE	CASSPQGGELFF	CASSPQGGELFF	TRBV7-6	TRBJ2-2	NA	NA	0	-	-	-	-	-	-	-	-	-	-	-
773	SP%GGE	0.00099	1	6	1.6e-07	1	0.19	0.69	0.001	0.0012	global-SP%GGE	CASSPvGGEQFF	CASSPVGGEQFF	TRBV5-1	TRBJ2-1	NA	NA	inf	-	-	-	-	-	-	-	-	-	-	-
773	SP%GGE	0.00099	1	6	1.6e-07	1	0.19	0.69	0.001	0.0012	global-SP%GGE	CASSPfgGELFF	CASSPFGGELFF	TRBV3-1	TRBJ2-2	NA	NA	0	-	-	-	-	-	-	-	-	-	-	-
773	SP%GGE	0.00099	1	6	1.6e-07	1	0.19	0.69	0.001	0.0012	global-SP%GGE	CASSPwGGEQYF	CASSPWGGEQYF	TRBV6-2	TRBJ2-7	NA	NA	inf	-	-	-	-	-	-	-	-	-	-	-
773	SP%GGE	0.00099	1	6	1.6e-07	1	0.19	0.69	0.001	0.0012	global-SP%GGE	CASSPTGGELFF	CASSPTGGELFF	TRBV6-2	TRBJ2-2	NA	NA	0	-	-	-	-	-	-	-	-	-	-	-
774	S%GSYNE	0.00099	1	6	5.2e-08	1	0.057	0.75	0.001	0.0012	global-S%GSYNE	CASSwgSYNEQFF	CASSWGSYNEQFF	TRBV19	TRBJ2-1	NA	NA	0	-	-	-	-	-	-	-	-	-	-	-
774	S%GSYNE	0.00099	1	6	5.2e-08	1	0.057	0.75	0.001	0.0012	global-S%GSYNE	CASSEgSYNEQFF	CASSEGSYNEQFF	TRBV12-4	TRBJ2-1	NA	NA	inf	-	-	-	-	-	-	-	-	-	-	-
774	S%GSYNE	0.00099	1	6	5.2e-08	1	0.057	0.75	0.001	0.0012	global-S%GSYNE	CASSLgSYNEQFF	CASSLGSYNEQFF	TRBV12-4	TRBJ2-1	NA	NA	inf	-	-	-	-	-	-	-	-	-	-	-
774	S%GSYNE	0.00099	1	6	5.2e-08	1	0.057	0.75	0.001	0.0012	global-S%GSYNE	CASSLgSYNEQFF	CASSLGSYNEQFF	TRBV12-4	TRBJ2-1	NA	NA	inf	-	-	-	-	-	-	-	-	-	-	-
774	S%GSYNE	0.00099	1	6	5.2e-08	1	0.057	0.75	0.001	0.0012	global-S%GSYNE	CASSSgSYNEQFF	CASSSGSYNEQFF	TRBV7-8	TRBJ2-1	NA	NA	0	-	-	-	-	-	-	-	-	-	-	-
774	S%GSYNE	0.00099	1	6	5.2e-08	1	0.057	0.75	0.001	0.0012	global-S%GSYNE	CASSfgSYNEQFF	CASSFGSYNEQFF	TRBV12-4	TRBJ2-1	NA	NA	inf	-	-	-	-	-	-	-	-	-	-	-
774	S%GSYNE	0.00099	1	6	5.2e-08	1	0.057	0.75	0.001	0.0012	global-S%GSYNE	CASSYgSYNEQFF	CASSYGSYNEQFF	TRBV6-5	TRBJ2-1	NA	NA	0	-	-	-	-	-	-	-	-	-	-	-
775	SP%GGNE	0.0011	1	4	7.4e-07	1	0.31	1	0.001	0.0023	global-SP%GGNE	CASSPpGGNEQFF	CASSPPGGNEQFF	TRBV7-8	TRBJ2-1	NA	NA	0	-	-	-	-	-	-	-	-	-	-	-
775	SP%GGNE	0.0011	1	4	7.4e-07	1	0.31	1	0.001	0.0023	global-SP%GGNE	CASSPlGGNEQFF	CASSPLGGNEQFF	TRBV4-1	TRBJ2-1	NA	NA	0	-	-	-	-	-	-	-	-	-	-	-
775	SP%GGNE	0.0011	1	4	7.4e-07	1	0.31	1	0.001	0.0023	global-SP%GGNE	CASSPGGgNEQFF	CASSPGGGNEQFF	TRBV13	TRBJ2-1	NA	NA	0	-	-	-	-	-	-	-	-	-	-	-
775	SP%GGNE	0.0011	1	4	7.4e-07	1	0.31	1	0.001	0.0023	global-SP%GGNE	CASSPSGGNEQFF	CASSPSGGNEQFF	TRBV10-2	TRBJ2-1	NA	NA	0	-	-	-	-	-	-	-	-	-	-	-
776	SVAGG%E	0.0011	1	4	2.3e-09	1	0.001	1	0.001	0.0023	global-SVAGG%E	CASSVAGGNEQFF	CASSVAGGNEQFF	TRBV18	TRBJ2-1	NA	NA	0	-	-	-	-	-	-	-	-	-	-	-
776	SVAGG%E	0.0011	1	4	2.3e-09	1	0.001	1	0.001	0.0023	global-SVAGG%E	CASSVAGGdEQFF	CASSVAGGDEQFF	TRBV9	TRBJ2-1	NA	NA	0	-	-	-	-	-	-	-	-	-	-	-
776	SVAGG%E	0.0011	1	4	2.3e-09	1	0.001	1	0.001	0.0023	global-SVAGG%E	CASSVAGGdEQFF	CASSVAGGDEQFF	TRBV9	TRBJ2-1	NA	NA	0	-	-	-	-	-	-	-	-	-	-	-
776	SVAGG%E	0.0011	1	4	2.3e-09	1	0.001	1	0.001	0.0023	global-SVAGG%E	CASSVAGGdEQFF	CASSVAGGDEQFF	TRBV9	TRBJ2-1	NA	NA	0	-	-	-	-	-	-	-	-	-	-	-
776	SVAGG%E	0.0011	1	4	2.3e-09	1	0.001	1	0.001	0.0023	global-SVAGG%E	CASSVAGGdEQFF	CASSVAGGDEQFF	TRBV9	TRBJ2-1	NA	NA	0	-	-	-	-	-	-	-	-	-	-	-
776	SVAGG%E	0.0011	1	4	2.3e-09	1	0.001	1	0.001	0.0023	global-SVAGG%E	CASSVAGGdEQFF	CASSVAGGDEQFF	TRBV9	TRBJ2-1	NA	NA	0	-	-	-	-	-	-	-	-	-	-	-
776	SVAGG%E	0.0011	1	4	2.3e-09	1	0.001	1	0.001	0.0023	global-SVAGG%E	CASSVAGGdEQYF	CASSVAGGDEQYF	TRBV9	TRBJ2-7	NA	NA	0	-	-	-	-	-	-	-	-	-	-	-
776	SVAGG%E	0.0011	1	4	2.3e-09	1	0.001	1	0.001	0.0023	global-SVAGG%E	CASSVAGGdEQYF	CASSVAGGDEQYF	TRBV9	TRBJ2-7	NA	NA	0	-	-	-	-	-	-	-	-	-	-	-
776	SVAGG%E	0.0011	1	4	2.3e-09	1	0.001	1	0.001	0.0023	global-SVAGG%E	CASSVAGGtEQYF	CASSVAGGTEQYF	TRBV9	TRBJ2-7	NA	NA	0	-	-	-	-	-	-	-	-	-	-	-
777	SF%E	0.0011	1	4	1.6e-07	1	0.1	0.66	0.001	0.0023	global-SF%E	CASSfyEAFF	CASSFYEAFF	TRBV12-3	TRBJ1-1	NA	NA	0	-	-	-	-	-	-	-	-	-	-	-
777	SF%E	0.0011	1	4	1.6e-07	1	0.1	0.66	0.001	0.0023	global-SF%E	CASSfnEQYF	CASSFNEQYF	TRBV11-2	TRBJ2-7	NA	NA	0	-	-	-	-	-	-	-	-	-	-	-
777	SF%E	0.0011	1	4	1.6e-07	1	0.1	0.66	0.001	0.0023	global-SF%E	CASSfgEQFF	CASSFGEQFF	TRBV7-2	TRBJ2-1	NA	NA	0	-	-	-	-	-	-	-	-	-	-	-
777	SF%E	0.0011	1	4	1.6e-07	1	0.1	0.66	0.001	0.0023	global-SF%E	CASSfgEQFF	CASSFGEQFF	TRBV7-2	TRBJ2-1	NA	NA	inf	-	-	-	-	-	-	-	-	-	-	-
777	SF%E	0.0011	1	4	1.6e-07	1	0.1	0.66	0.001	0.0023	global-SF%E	CASSfYEQYF	CASSFYEQYF	TRBV27	TRBJ2-7	NA	NA	0	-	-	-	-	-	-	-	-	-	-	-
778	S%GQG	0.0011	1	4	4.4e-07	1	0.34	0.56	0.001	0.0023	global-S%GQG	CASStGQGQFF	CASSTGQGQFF	TRBV19	TRBJ2-1	NA	NA	0	-	-	-	-	-	-	-	-	-	-	-
778	S%GQG	0.0011	1	4	4.4e-07	1	0.34	0.56	0.001	0.0023	global-S%GQG	CASSPGQGwFF	CASSPGQGWFF	TRBV28	TRBJ2-1	NA	NA	0	-	-	-	-	-	-	-	-	-	-	-
778	S%GQG	0.0011	1	4	4.4e-07	1	0.34	0.56	0.001	0.0023	global-S%GQG	CASSfGQGAFF	CASSFGQGAFF	TRBV13	TRBJ1-1	NA	NA	0	-	-	-	-	-	-	-	-	-	-	-
778	S%GQG	0.0011	1	4	4.4e-07	1	0.34	0.56	0.001	0.0023	global-S%GQG	CASSLGQGaTF	CASSLGQGATF	TRBV14	TRBJ1-2	NA	NA	inf	-	-	-	-	-	-	-	-	-	-	-
779	SL%GSP	0.0011	1	4	3.8e-08	1	0.028	0.58	0.001	0.0023	global-SL%GSP	CASSLfgSPLHF	CASSLFGSPLHF	TRBV9	TRBJ1-6	NA	NA	inf	-	-	-	-	-	-	-	-	-	-	-
779	SL%GSP	0.0011	1	4	3.8e-08	1	0.028	0.58	0.001	0.0023	global-SL%GSP	CASSLGGSPLHF	CASSLGGSPLHF	TRBV5-4	TRBJ1-6	NA	NA	0	-	-	-	-	-	-	-	-	-	-	-
779	SL%GSP	0.0011	1	4	3.8e-08	1	0.028	0.58	0.001	0.0023	global-SL%GSP	CASSLlgSPLHF	CASSLLGSPLHF	TRBV27	TRBJ1-6	NA	NA	0	-	-	-	-	-	-	-	-	-	-	-
779	SL%GSP	0.0011	1	4	3.8e-08	1	0.028	0.58	0.001	0.0023	global-SL%GSP	CASSLegSPLHF	CASSLEGSPLHF	TRBV27	TRBJ1-6	NA	NA	0	-	-	-	-	-	-	-	-	-	-	-
780	S%DGSSYNE	0.0011	1	4	3.8e-08	1	0.029	0.56	0.001	0.0023	global-S%DGSSYNE	CASSVdgsSYNEQFF	CASSVDGSSYNEQFF	TRBV9	TRBJ2-1	NA	NA	0	-	-	-	-	-	-	-	-	-	-	-
780	S%DGSSYNE	0.0011	1	4	3.8e-08	1	0.029	0.56	0.001	0.0023	global-S%DGSSYNE	CASSLdgsSYNEQFF	CASSLDGSSYNEQFF	TRBV19	TRBJ2-1	NA	NA	0	-	-	-	-	-	-	-	-	-	-	-
780	S%DGSSYNE	0.0011	1	4	3.8e-08	1	0.029	0.56	0.001	0.0023	global-S%DGSSYNE	CASSEdgsSYNEQFF	CASSEDGSSYNEQFF	TRBV9	TRBJ2-1	NA	NA	0	-	-	-	-	-	-	-	-	-	-	-
780	S%DGSSYNE	0.0011	1	4	3.8e-08	1	0.029	0.56	0.001	0.0023	global-S%DGSSYNE	CASSPdgsSYNEQFF	CASSPDGSSYNEQFF	TRBV7-3	TRBJ2-1	NA	NA	inf	-	-	-	-	-	-	-	-	-	-	-
781	SLAA%YE	0.0011	1	4	2.3e-09	1	0.001	1	0.001	0.0023	global-SLAA%YE	CASSLaadYEQYF	CASSLAADYEQYF	TRBV5-1	TRBJ2-7	NA	NA	0	-	-	-	-	-	-	-	-	-	-	-
781	SLAA%YE	0.0011	1	4	2.3e-09	1	0.001	1	0.001	0.0023	global-SLAA%YE	CASSLaadYEQYF	CASSLAADYEQYF	TRBV5-1	TRBJ2-7	NA	NA	0	-	-	-	-	-	-	-	-	-	-	-
781	SLAA%YE	0.0011	1	4	2.3e-09	1	0.001	1	0.001	0.0023	global-SLAA%YE	CASSLaadYEQYF	CASSLAADYEQYF	TRBV5-1	TRBJ2-7	NA	NA	0	-	-	-	-	-	-	-	-	-	-	-
781	SLAA%YE	0.0011	1	4	2.3e-09	1	0.001	1	0.001	0.0023	global-SLAA%YE	CASSLaadYEQYF	CASSLAADYEQYF	TRBV5-1	TRBJ2-7	NA	NA	0	-	-	-	-	-	-	-	-	-	-	-
781	SLAA%YE	0.0011	1	4	2.3e-09	1	0.001	1	0.001	0.0023	global-SLAA%YE	CASSLaadYEQYF	CASSLAADYEQYF	TRBV5-1	TRBJ2-7	NA	NA	0	-	-	-	-	-	-	-	-	-	-	-
781	SLAA%YE	0.0011	1	4	2.3e-09	1	0.001	1	0.001	0.0023	global-SLAA%YE	CASSLaadYEQYF	CASSLAADYEQYF	TRBV5-1	TRBJ2-7	NA	NA	0	-	-	-	-	-	-	-	-	-	-	-
781	SLAA%YE	0.0011	1	4	2.3e-09	1	0.001	1	0.001	0.0023	global-SLAA%YE	CASSLaadYEQYF	CASSLAADYEQYF	TRBV5-1	TRBJ2-7	NA	NA	0	-	-	-	-	-	-	-	-	-	-	-
781	SLAA%YE	0.0011	1	4	2.3e-09	1	0.001	1	0.001	0.0023	global-SLAA%YE	CASSLaanyEQFF	CASSLAANYEQFF	TRBV27	TRBJ2-1	NA	NA	0	-	-	-	-	-	-	-	-	-	-	-
781	SLAA%YE	0.0011	1	4	2.3e-09	1	0.001	1	0.001	0.0023	global-SLAA%YE	CASSLaatYEQYF	CASSLAATYEQYF	TRBV27	TRBJ2-7	NA	NA	0	-	-	-	-	-	-	-	-	-	-	-
781	SLAA%YE	0.0011	1	4	2.3e-09	1	0.001	1	0.001	0.0023	global-SLAA%YE	CASSLaaSYEQYF	CASSLAASYEQYF	TRBV12-3	TRBJ2-7	NA	NA	0	-	-	-	-	-	-	-	-	-	-	-
782	SVTP%GTE	0.0012	1	2	9.7e-09	1	0.001	0.33	0.001	0.029	global-SVTP%GTE	CASSVtpGGTEAFF	CASSVTPGGTEAFF	TRBV9	TRBJ1-1	NA	NA	inf	-	-	-	-	-	-	-	-	-	-	-
782	SVTP%GTE	0.0012	1	2	9.7e-09	1	0.001	0.33	0.001	0.029	global-SVTP%GTE	CASSVtpQGTEAFF	CASSVTPQGTEAFF	TRBV9	TRBJ1-1	NA	NA	inf	-	-	-	-	-	-	-	-	-	-	-
783	SIRSS%NE	0.0012	1	2	2.2e-08	1	0.001	0.74	0.001	0.029	motif-SIRS motif-IRSS motif-IRS global-SIRSS%NE	CASSIrsshNEQFF	CASSIRSSHNEQFF	TRBV19	TRBJ2-1	NA	NA	inf	-	-	-	-	-	-	-	-	-	-	-
783	SIRSS%NE	0.0012	1	2	2.2e-08	1	0.001	0.74	0.001	0.029	motif-SIRS motif-IRSS motif-IRS global-SIRSS%NE	CASSIrsSYNEQFF	CASSIRSSYNEQFF	TRBV19	TRBJ2-1	NA	NA	inf	-	-	-	-	-	-	-	-	-	-	-
783	SIRSS%NE	0.0012	1	2	2.2e-08	1	0.001	0.74	0.001	0.029	motif-SIRS motif-IRSS motif-IRS global-SIRSS%NE	CASSIrsSYNEQFF	CASSIRSSYNEQFF	TRBV19	TRBJ2-1	NA	NA	inf	-	-	-	-	-	-	-	-	-	-	-
783	SIRSS%NE	0.0012	1	2	2.2e-08	1	0.001	0.74	0.001	0.029	motif-SIRS motif-IRSS motif-IRS global-SIRSS%NE	CASSIrsSYNEQFF	CASSIRSSYNEQFF	TRBV19	TRBJ2-1	NA	NA	inf	-	-	-	-	-	-	-	-	-	-	-
783	SIRSS%NE	0.0012	1	2	2.2e-08	1	0.001	0.74	0.001	0.029	motif-SIRS motif-IRSS motif-IRS global-SIRSS%NE	CASSIrsSYNEQFF	CASSIRSSYNEQFF	TRBV19	TRBJ2-1	NA	NA	inf	-	-	-	-	-	-	-	-	-	-	-
783	SIRSS%NE	0.0012	1	2	2.2e-08	1	0.001	0.74	0.001	0.029	motif-SIRS motif-IRSS motif-IRS global-SIRSS%NE	CASSIrsSYNEQFF	CASSIRSSYNEQFF	TRBV19	TRBJ2-1	NA	NA	inf	-	-	-	-	-	-	-	-	-	-	-
783	SIRSS%NE	0.0012	1	2	2.2e-08	1	0.001	0.74	0.001	0.029	motif-SIRS motif-IRSS motif-IRS global-SIRSS%NE	CASSIrsSYNEQFF	CASSIRSSYNEQFF	TRBV19	TRBJ2-1	NA	NA	inf	-	-	-	-	-	-	-	-	-	-	-
784	RI%HE	0.0012	1	2	1.9e-06	1	0.065	1	0.001	0.029	global-RI%HE	CASriyhEQFF	CASRIYHEQFF	TRBV27	TRBJ2-1	NA	NA	0	-	-	-	-	-	-	-	-	-	-	-
784	RI%HE	0.0012	1	2	1.9e-06	1	0.065	1	0.001	0.029	global-RI%HE	CASriahEQYF	CASRIAHEQYF	TRBV6-6	TRBJ2-7	NA	NA	0	-	-	-	-	-	-	-	-	-	-	-
785	TP%WGG	0.0012	1	2	5.5e-07	1	0.058	0.33	0.001	0.029	global-TP%WGG	CSAtprwgGYTF	CSATPRWGGYTF	TRBV20-1	TRBJ1-2	NA	NA	0	-	-	-	-	-	-	-	-	-	-	-
785	TP%WGG	0.0012	1	2	5.5e-07	1	0.058	0.33	0.001	0.029	global-TP%WGG	CASTpswgGYTF	CASTPSWGGYTF	TRBV11-2	TRBJ1-2	NA	NA	inf	-	-	-	-	-	-	-	-	-	-	-
786	EWVH%	0.0012	1	2	2.9e-08	1	0.001	1	0.001	0.029	global-EWVH%	CSVEwvhEQYF	CSVEWVHEQYF	TRBV29-1	TRBJ2-7	NA	NA	0	-	-	-	-	-	-	-	-	-	-	-
786	EWVH%	0.0012	1	2	2.9e-08	1	0.001	1	0.001	0.029	global-EWVH%	CSVEwvhgQYF	CSVEWVHGQYF	TRBV29-1	TRBJ2-7	NA	NA	0	-	-	-	-	-	-	-	-	-	-	-
787	S%GMHG	0.0012	1	2	9.8e-09	1	0.001	0.34	0.001	0.029	global-S%GMHG	CASSfgmhGYTF	CASSFGMHGYTF	TRBV19	TRBJ1-2	NA	NA	inf	-	-	-	-	-	-	-	-	-	-	-
787	S%GMHG	0.0012	1	2	9.8e-09	1	0.001	0.34	0.001	0.029	global-S%GMHG	CASSIgmhGYTF	CASSIGMHGYTF	TRBV19	TRBJ1-2	NA	NA	inf	-	-	-	-	-	-	-	-	-	-	-
788	TPSG%G	0.0012	1	2	2.9e-08	1	0.001	1	0.001	0.029	global-TPSG%G	CASTpSGdGYTF	CASTPSGDGYTF	TRBV19	TRBJ1-2	NA	NA	0	-	-	-	-	-	-	-	-	-	-	-
788	TPSG%G	0.0012	1	2	2.9e-08	1	0.001	1	0.001	0.029	global-TPSG%G	CASTpSGdGYTF	CASTPSGDGYTF	TRBV19	TRBJ1-2	NA	NA	0	-	-	-	-	-	-	-	-	-	-	-
788	TPSG%G	0.0012	1	2	2.9e-08	1	0.001	1	0.001	0.029	global-TPSG%G	CASTpSGdGYTF	CASTPSGDGYTF	TRBV19	TRBJ1-2	NA	NA	0	-	-	-	-	-	-	-	-	-	-	-
788	TPSG%G	0.0012	1	2	2.9e-08	1	0.001	1	0.001	0.029	global-TPSG%G	CSAtpSGYGYTF	CSATPSGYGYTF	TRBV20-1	TRBJ1-2	NA	NA	0	-	-	-	-	-	-	-	-	-	-	-
788	TPSG%G	0.0012	1	2	2.9e-08	1	0.001	1	0.001	0.029	global-TPSG%G	CSAtpSGYGYTF	CSATPSGYGYTF	TRBV20-1	TRBJ1-2	NA	NA	0	-	-	-	-	-	-	-	-	-	-	-
789	S%RSTDE	0.0012	1	2	1e-08	1	0.001	0.35	0.001	0.029	global-S%RSTDE	CASSKrstdEQFF	CASSKRSTDEQFF	TRBV19	TRBJ2-1	NA	NA	inf	-	-	-	-	-	-	-	-	-	-	-
789	S%RSTDE	0.0012	1	2	1e-08	1	0.001	0.35	0.001	0.029	global-S%RSTDE	CASSGRstdEQYF	CASSGRSTDEQYF	TRBV19	TRBJ2-7	NA	NA	inf	-	-	-	-	-	-	-	-	-	-	-
790	%GDRSYE	0.0012	1	2	2.9e-08	1	0.001	1	0.001	0.029	global-%GDRSYE	CSAGgDRSYEQYF	CSAGGDRSYEQYF	TRBV20-1	TRBJ2-7	NA	NA	0	-	-	-	-	-	-	-	-	-	-	-
790	%GDRSYE	0.0012	1	2	2.9e-08	1	0.001	1	0.001	0.029	global-%GDRSYE	CSARgDRSYEQYF	CSARGDRSYEQYF	TRBV20-1	TRBJ2-7	NA	NA	0	-	-	-	-	-	-	-	-	-	-	-
791	SL%RSRE	0.0012	1	2	1.7e-06	1	0.057	1	0.001	0.029	global-SL%RSRE	CASSLersrEQYF	CASSLERSREQYF	TRBV7-7	TRBJ2-7	NA	NA	0	-	-	-	-	-	-	-	-	-	-	-
791	SL%RSRE	0.0012	1	2	1.7e-06	1	0.057	1	0.001	0.029	global-SL%RSRE	CSASlGRsrEQYF	CSASLGRSREQYF	TRBV20-1	TRBJ2-7	NA	NA	0	-	-	-	-	-	-	-	-	-	-	-
792	AG%GVEK	0.0012	1	2	1.6e-08	1	0.001	0.56	0.001	0.029	global-AG%GVEK	CASAGagvEKLFF	CASAGAGVEKLFF	TRBV19	TRBJ1-4	NA	NA	inf	-	-	-	-	-	-	-	-	-	-	-
792	AG%GVEK	0.0012	1	2	1.6e-08	1	0.001	0.56	0.001	0.029	global-AG%GVEK	CASaGTGvEKLFF	CASAGTGVEKLFF	TRBV19	TRBJ1-4	NA	NA	inf	-	-	-	-	-	-	-	-	-	-	-
792	AG%GVEK	0.0012	1	2	1.6e-08	1	0.001	0.56	0.001	0.029	global-AG%GVEK	CASaGTGvEKLFF	CASAGTGVEKLFF	TRBV19	TRBJ1-4	NA	NA	inf	-	-	-	-	-	-	-	-	-	-	-
792	AG%GVEK	0.0012	1	2	1.6e-08	1	0.001	0.56	0.001	0.029	global-AG%GVEK	CASaGTGvEKLFF	CASAGTGVEKLFF	TRBV19	TRBJ1-4	NA	NA	inf	-	-	-	-	-	-	-	-	-	-	-
793	SP%GHTGE	0.0012	1	2	6.6e-07	1	0.065	0.35	0.001	0.029	global-SP%GHTGE	CASSPQGhTGELFF	CASSPQGHTGELFF	TRBV7-8	TRBJ2-2	NA	NA	0	-	-	-	-	-	-	-	-	-	-	-
793	SP%GHTGE	0.0012	1	2	6.6e-07	1	0.065	0.35	0.001	0.029	global-SP%GHTGE	CASSPAGhTGELFF	CASSPAGHTGELFF	TRBV18	TRBJ2-2	NA	NA	inf	-	-	-	-	-	-	-	-	-	-	-
794	SPL%YTDT	0.0012	1	2	7.1e-07	1	0.065	0.38	0.001	0.029	global-SPL%YTDT	CASSPlgyTDTQYF	CASSPLGYTDTQYF	TRBV7-9	TRBJ2-3	NA	NA	inf	-	-	-	-	-	-	-	-	-	-	-
794	SPL%YTDT	0.0012	1	2	7.1e-07	1	0.065	0.38	0.001	0.029	global-SPL%YTDT	CASSPleyTDTQYF	CASSPLEYTDTQYF	TRBV9	TRBJ2-3	NA	NA	0	-	-	-	-	-	-	-	-	-	-	-
795	SPGGL%NE	0.0012	1	2	7e-07	1	0.07	0.34	0.001	0.029	global-SPGGL%NE	CASSPgGLenEQYF	CASSPGGLENEQYF	TRBV7-9	TRBJ2-7	NA	NA	0	-	-	-	-	-	-	-	-	-	-	-
795	SPGGL%NE	0.0012	1	2	7e-07	1	0.07	0.34	0.001	0.029	global-SPGGL%NE	CASSPgGLnNEQFF	CASSPGGLNNEQFF	TRBV12-3	TRBJ2-1	NA	NA	inf	-	-	-	-	-	-	-	-	-	-	-
796	%GEGGSYNE	0.0012	1	2	2.2e-06	1	0.076	1	0.001	0.029	global-%GEGGSYNE	CSARgeGGSYNEQFF	CSARGEGGSYNEQFF	TRBV20-1	TRBJ2-1	NA	NA	0	-	-	-	-	-	-	-	-	-	-	-
796	%GEGGSYNE	0.0012	1	2	2.2e-06	1	0.076	1	0.001	0.029	global-%GEGGSYNE	CSVEgeGGSYNEQFF	CSVEGEGGSYNEQFF	TRBV29-1	TRBJ2-1	NA	NA	0	-	-	-	-	-	-	-	-	-	-	-
797	SGN%QDLQP	0.0012	1	2	1.3e-08	1	0.001	0.46	0.001	0.029	global-SGN%QDLQP	CASSgnGQdlQPQHF	CASSGNGQDLQPQHF	TRBV6-1	TRBJ1-5	NA	NA	inf	-	-	-	-	-	-	-	-	-	-	-
797	SGN%QDLQP	0.0012	1	2	1.3e-08	1	0.001	0.46	0.001	0.029	global-SGN%QDLQP	CASSgnGQdlQPQHF	CASSGNGQDLQPQHF	TRBV6-1	TRBJ1-5	NA	NA	inf	-	-	-	-	-	-	-	-	-	-	-
797	SGN%QDLQP	0.0012	1	2	1.3e-08	1	0.001	0.46	0.001	0.029	global-SGN%QDLQP	CASSgneqdlQPQHF	CASSGNEQDLQPQHF	TRBV6-1	TRBJ1-5	NA	NA	inf	-	-	-	-	-	-	-	-	-	-	-
798	SDP%GGSTE	0.0012	1	2	7.1e-07	1	0.075	0.33	0.001	0.029	global-SDP%GGSTE	CASSDpGGgsTEAFF	CASSDPGGGSTEAFF	TRBV25-1	TRBJ1-1	NA	NA	0	-	-	-	-	-	-	-	-	-	-	-
798	SDP%GGSTE	0.0012	1	2	7.1e-07	1	0.075	0.33	0.001	0.029	global-SDP%GGSTE	CATSDpQGgsTEAFF	CATSDPQGGSTEAFF	TRBV24-1	TRBJ1-1	NA	NA	inf	-	-	-	-	-	-	-	-	-	-	-
799	SVAGGP%DT	0.0012	1	2	2e-06	1	0.069	1	0.001	0.029	global-SVAGGP%DT	CAISvAGGpsDTQYF	CAISVAGGPSDTQYF	TRBV10-3	TRBJ2-3	NA	NA	0	-	-	-	-	-	-	-	-	-	-	-
799	SVAGGP%DT	0.0012	1	2	2e-06	1	0.069	1	0.001	0.029	global-SVAGGP%DT	CASSVAGGpTDTQYF	CASSVAGGPTDTQYF	TRBV9	TRBJ2-3	NA	NA	0	-	-	-	-	-	-	-	-	-	-	-
800	%FPYE	0.0012	1	2	5.7e-07	1	0.056	0.35	0.001	0.029	global-%FPYE	CATgfpYEQYF	CATGFPYEQYF	TRBV19	TRBJ2-7	NA	NA	inf	-	-	-	-	-	-	-	-	-	-	-
800	%FPYE	0.0012	1	2	5.7e-07	1	0.056	0.35	0.001	0.029	global-%FPYE	CASffpYEQYF	CASFFPYEQYF	TRBV6-6	TRBJ2-7	NA	NA	0	-	-	-	-	-	-	-	-	-	-	-
801	SPGT%YG	0.0012	1	5	1.1e-07	1	0.081	0.94	0.001	0.0015	global-SPGT%YG	CASSPGTvYGYTF	CASSPGTVYGYTF	TRBV14	TRBJ1-2	NA	NA	0	-	-	-	-	-	-	-	-	-	-	-
801	SPGT%YG	0.0012	1	5	1.1e-07	1	0.081	0.94	0.001	0.0015	global-SPGT%YG	CASSPGTaYGYTF	CASSPGTAYGYTF	TRBV2	TRBJ1-2	NA	NA	0	-	-	-	-	-	-	-	-	-	-	-
801	SPGT%YG	0.0012	1	5	1.1e-07	1	0.081	0.94	0.001	0.0015	global-SPGT%YG	CASSPGTNYGYTF	CASSPGTNYGYTF	TRBV12-4	TRBJ1-2	NA	NA	0	-	-	-	-	-	-	-	-	-	-	-
801	SPGT%YG	0.0012	1	5	1.1e-07	1	0.081	0.94	0.001	0.0015	global-SPGT%YG	CASSPGTNYGYTF	CASSPGTNYGYTF	TRBV12-4	TRBJ1-2	NA	NA	0	-	-	-	-	-	-	-	-	-	-	-
801	SPGT%YG	0.0012	1	5	1.1e-07	1	0.081	0.94	0.001	0.0015	global-SPGT%YG	CASSPGTNYGYTF	CASSPGTNYGYTF	TRBV12-4	TRBJ1-2	NA	NA	0	-	-	-	-	-	-	-	-	-	-	-
801	SPGT%YG	0.0012	1	5	1.1e-07	1	0.081	0.94	0.001	0.0015	global-SPGT%YG	CASSPGTNYGYTF	CASSPGTNYGYTF	TRBV12-4	TRBJ1-2	NA	NA	0	-	-	-	-	-	-	-	-	-	-	-
801	SPGT%YG	0.0012	1	5	1.1e-07	1	0.081	0.94	0.001	0.0015	global-SPGT%YG	CASSPGTNYGYTF	CASSPGTNYGYTF	TRBV12-4	TRBJ1-2	NA	NA	0	-	-	-	-	-	-	-	-	-	-	-
801	SPGT%YG	0.0012	1	5	1.1e-07	1	0.081	0.94	0.001	0.0015	global-SPGT%YG	CASSPGTNYGYTF	CASSPGTNYGYTF	TRBV12-3	TRBJ1-2	NA	NA	0	-	-	-	-	-	-	-	-	-	-	-
801	SPGT%YG	0.0012	1	5	1.1e-07	1	0.081	0.94	0.001	0.0015	global-SPGT%YG	CASSPGTNYGYTF	CASSPGTNYGYTF	TRBV12-4	TRBJ1-2	NA	NA	0	-	-	-	-	-	-	-	-	-	-	-
801	SPGT%YG	0.0012	1	5	1.1e-07	1	0.081	0.94	0.001	0.0015	global-SPGT%YG	CASSPGTlYGYTF	CASSPGTLYGYTF	TRBV3-1	TRBJ1-2	NA	NA	0	-	-	-	-	-	-	-	-	-	-	-
801	SPGT%YG	0.0012	1	5	1.1e-07	1	0.081	0.94	0.001	0.0015	global-SPGT%YG	CASSPGTdYGYTF	CASSPGTDYGYTF	TRBV4-1	TRBJ1-2	NA	NA	0	-	-	-	-	-	-	-	-	-	-	-
801	SPGT%YG	0.0012	1	5	1.1e-07	1	0.081	0.94	0.001	0.0015	global-SPGT%YG	CASSPGTdYGYTF	CASSPGTDYGYTF	TRBV4-1	TRBJ1-2	NA	NA	0	-	-	-	-	-	-	-	-	-	-	-
801	SPGT%YG	0.0012	1	5	1.1e-07	1	0.081	0.94	0.001	0.0015	global-SPGT%YG	CASSPGTdYGYTF	CASSPGTDYGYTF	TRBV5-5	TRBJ1-2	NA	NA	inf	-	-	-	-	-	-	-	-	-	-	-
802	SYP%GGEGSP	0.0012	1	2	2.9e-08	1	0.001	1	0.001	0.029	global-SYP%GGEGSP	CASSYpwGGegSPLHF	CASSYPWGGEGSPLHF	TRBV6-1	TRBJ1-6	NA	NA	0	-	-	-	-	-	-	-	-	-	-	-
802	SYP%GGEGSP	0.0012	1	2	2.9e-08	1	0.001	1	0.001	0.029	global-SYP%GGEGSP	CASSYpRGgegSPLHF	CASSYPRGGEGSPLHF	TRBV6-1	TRBJ1-6	NA	NA	0	-	-	-	-	-	-	-	-	-	-	-
803	S%GAWG	0.0012	1	2	1.7e-08	1	0.001	0.6	0.001	0.029	global-S%GAWG	CASSTGawGYTF	CASSTGAWGYTF	TRBV19	TRBJ1-2	NA	NA	inf	-	-	-	-	-	-	-	-	-	-	-
803	S%GAWG	0.0012	1	2	1.7e-08	1	0.001	0.6	0.001	0.029	global-S%GAWG	CASSTGawGYTF	CASSTGAWGYTF	TRBV19	TRBJ1-2	NA	NA	inf	-	-	-	-	-	-	-	-	-	-	-
803	S%GAWG	0.0012	1	2	1.7e-08	1	0.001	0.6	0.001	0.029	global-S%GAWG	CASSIgawGYTF	CASSIGAWGYTF	TRBV19	TRBJ1-2	NA	NA	inf	-	-	-	-	-	-	-	-	-	-	-
803	S%GAWG	0.0012	1	2	1.7e-08	1	0.001	0.6	0.001	0.029	global-S%GAWG	CASSIgawGYTF	CASSIGAWGYTF	TRBV19	TRBJ1-2	NA	NA	inf	-	-	-	-	-	-	-	-	-	-	-
804	S%VIYE	0.0012	1	2	2.9e-08	1	0.001	1	0.001	0.029	global-S%VIYE	CASShviYEQYF	CASSHVIYEQYF	TRBV12-3	TRBJ2-7	NA	NA	0	-	-	-	-	-	-	-	-	-	-	-
804	S%VIYE	0.0012	1	2	2.9e-08	1	0.001	1	0.001	0.029	global-S%VIYE	CASSYviYEQYF	CASSYVIYEQYF	TRBV12-3	TRBJ2-7	NA	NA	0	-	-	-	-	-	-	-	-	-	-	-
804	S%VIYE	0.0012	1	2	2.9e-08	1	0.001	1	0.001	0.029	global-S%VIYE	CASSYviYEQYF	CASSYVIYEQYF	TRBV12-3	TRBJ2-7	NA	NA	0	-	-	-	-	-	-	-	-	-	-	-
805	SFGIY%	0.0012	1	2	2.8e-06	1	0.2	0.47	0.001	0.029	global-SFGIY%	CASSfgiYGYTF	CASSFGIYGYTF	TRBV19	TRBJ1-2	NA	NA	inf	-	-	-	-	-	-	-	-	-	-	-
805	SFGIY%	0.0012	1	2	2.8e-06	1	0.2	0.47	0.001	0.029	global-SFGIY%	CASSfgiYEQYF	CASSFGIYEQYF	TRBV12-3	TRBJ2-7	NA	NA	inf	-	-	-	-	-	-	-	-	-	-	-
805	SFGIY%	0.0012	1	2	2.8e-06	1	0.2	0.47	0.001	0.029	global-SFGIY%	CASSfgiYEQYF	CASSFGIYEQYF	TRBV12-4	TRBJ2-7	NA	NA	inf	-	-	-	-	-	-	-	-	-	-	-
806	%DWDTGE	0.0012	1	2	1.7e-06	1	0.059	1	0.001	0.029	global-%DWDTGE	CASndwdTGELFF	CASNDWDTGELFF	TRBV2	TRBJ2-2	NA	NA	0	-	-	-	-	-	-	-	-	-	-	-
806	%DWDTGE	0.0012	1	2	1.7e-06	1	0.059	1	0.001	0.029	global-%DWDTGE	CATSDwdTGELFF	CATSDWDTGELFF	TRBV24-1	TRBJ2-2	NA	NA	0	-	-	-	-	-	-	-	-	-	-	-
807	SDPGN%	0.0012	1	2	8.5e-08	1	0.006	0.48	0.001	0.029	global-SDPGN%	CASSDpgnTQYF	CASSDPGNTQYF	TRBV6-1	TRBJ2-3	NA	NA	0	-	-	-	-	-	-	-	-	-	-	-
807	SDPGN%	0.0012	1	2	8.5e-08	1	0.006	0.48	0.001	0.029	global-SDPGN%	CASSDpgnTQYF	CASSDPGNTQYF	TRBV6-1	TRBJ2-3	NA	NA	inf	-	-	-	-	-	-	-	-	-	-	-
807	SDPGN%	0.0012	1	2	8.5e-08	1	0.006	0.48	0.001	0.029	global-SDPGN%	CATSDpgNEQFF	CATSDPGNEQFF	TRBV24-1	TRBJ2-1	NA	NA	0	-	-	-	-	-	-	-	-	-	-	-
808	GD%GGYG	0.0012	1	2	2.3e-07	1	0.008	1	0.001	0.029	global-GD%GGYG	CASGdlGGYGYTF	CASGDLGGYGYTF	TRBV10-2	TRBJ1-2	NA	NA	0	-	-	-	-	-	-	-	-	-	-	-
808	GD%GGYG	0.0012	1	2	2.3e-07	1	0.008	1	0.001	0.029	global-GD%GGYG	CASGdlGGYGYTF	CASGDLGGYGYTF	TRBV10-2	TRBJ1-2	NA	NA	0	-	-	-	-	-	-	-	-	-	-	-
808	GD%GGYG	0.0012	1	2	2.3e-07	1	0.008	1	0.001	0.029	global-GD%GGYG	CAWGDRGgYGYTF	CAWGDRGGYGYTF	TRBV30	TRBJ1-2	NA	NA	0	-	-	-	-	-	-	-	-	-	-	-
809	SS%SGWT	0.0012	1	2	1e-08	1	0.001	0.35	0.001	0.029	global-SS%SGWT	CASSSrSGwTQYF	CASSSRSGWTQYF	TRBV19	TRBJ2-5	NA	NA	inf	-	-	-	-	-	-	-	-	-	-	-
809	SS%SGWT	0.0012	1	2	1e-08	1	0.001	0.35	0.001	0.029	global-SS%SGWT	CASSScSGwTQYF	CASSSCSGWTQYF	TRBV19	TRBJ2-5	NA	NA	inf	-	-	-	-	-	-	-	-	-	-	-
810	SQ%GGIE	0.0012	1	2	2.2e-07	1	0.016	0.46	0.001	0.029	global-SQ%GGIE	CASSQRGgiEQFF	CASSQRGGIEQFF	TRBV19	TRBJ2-1	NA	NA	inf	-	-	-	-	-	-	-	-	-	-	-
810	SQ%GGIE	0.0012	1	2	2.2e-07	1	0.016	0.46	0.001	0.029	global-SQ%GGIE	CANSqpGGiEQFF	CANSQPGGIEQFF	TRBV28	TRBJ2-1	NA	NA	0	-	-	-	-	-	-	-	-	-	-	-
810	SQ%GGIE	0.0012	1	2	2.2e-07	1	0.016	0.46	0.001	0.029	global-SQ%GGIE	CANSqpGGiEQFF	CANSQPGGIEQFF	TRBV28	TRBJ2-1	NA	NA	0	-	-	-	-	-	-	-	-	-	-	-
811	RDS%GNG	0.0012	1	2	2.9e-08	1	0.001	1	0.001	0.029	global-RDS%GNG	CSARdsTGnGYTF	CSARDSTGNGYTF	TRBV20-1	TRBJ1-2	NA	NA	0	-	-	-	-	-	-	-	-	-	-	-
811	RDS%GNG	0.0012	1	2	2.9e-08	1	0.001	1	0.001	0.029	global-RDS%GNG	CSARdsTGnGYTF	CSARDSTGNGYTF	TRBV20-1	TRBJ1-2	NA	NA	0	-	-	-	-	-	-	-	-	-	-	-
811	RDS%GNG	0.0012	1	2	2.9e-08	1	0.001	1	0.001	0.029	global-RDS%GNG	CSARdsTGnGYTF	CSARDSTGNGYTF	TRBV20-1	TRBJ1-2	NA	NA	0	-	-	-	-	-	-	-	-	-	-	-
811	RDS%GNG	0.0012	1	2	2.9e-08	1	0.001	1	0.001	0.029	global-RDS%GNG	CSARdsTGnGYTF	CSARDSTGNGYTF	TRBV20-1	TRBJ1-2	NA	NA	0	-	-	-	-	-	-	-	-	-	-	-
811	RDS%GNG	0.0012	1	2	2.9e-08	1	0.001	1	0.001	0.029	global-RDS%GNG	CSARdsTGnGYTF	CSARDSTGNGYTF	TRBV20-1	TRBJ1-2	NA	NA	0	-	-	-	-	-	-	-	-	-	-	-
811	RDS%GNG	0.0012	1	2	2.9e-08	1	0.001	1	0.001	0.029	global-RDS%GNG	CSARdsTGnGYTF	CSARDSTGNGYTF	TRBV20-1	TRBJ1-2	NA	NA	0	-	-	-	-	-	-	-	-	-	-	-
811	RDS%GNG	0.0012	1	2	2.9e-08	1	0.001	1	0.001	0.029	global-RDS%GNG	CSARdsTGnGYTF	CSARDSTGNGYTF	TRBV20-1	TRBJ1-2	NA	NA	0	-	-	-	-	-	-	-	-	-	-	-
811	RDS%GNG	0.0012	1	2	2.9e-08	1	0.001	1	0.001	0.029	global-RDS%GNG	CSARdsTGnGYTF	CSARDSTGNGYTF	TRBV20-1	TRBJ1-2	NA	NA	0	-	-	-	-	-	-	-	-	-	-	-
811	RDS%GNG	0.0012	1	2	2.9e-08	1	0.001	1	0.001	0.029	global-RDS%GNG	CSARdsTGnGYTF	CSARDSTGNGYTF	TRBV20-1	TRBJ1-2	NA	NA	0	-	-	-	-	-	-	-	-	-	-	-
811	RDS%GNG	0.0012	1	2	2.9e-08	1	0.001	1	0.001	0.029	global-RDS%GNG	CSARdsTGnGYTF	CSARDSTGNGYTF	TRBV20-1	TRBJ1-2	NA	NA	0	-	-	-	-	-	-	-	-	-	-	-
811	RDS%GNG	0.0012	1	2	2.9e-08	1	0.001	1	0.001	0.029	global-RDS%GNG	CSARdsTGnGYTF	CSARDSTGNGYTF	TRBV20-1	TRBJ1-2	NA	NA	0	-	-	-	-	-	-	-	-	-	-	-
811	RDS%GNG	0.0012	1	2	2.9e-08	1	0.001	1	0.001	0.029	global-RDS%GNG	CSARdsTGnGYTF	CSARDSTGNGYTF	TRBV20-1	TRBJ1-2	NA	NA	0	-	-	-	-	-	-	-	-	-	-	-
811	RDS%GNG	0.0012	1	2	2.9e-08	1	0.001	1	0.001	0.029	global-RDS%GNG	CSARdsTGnGYTF	CSARDSTGNGYTF	TRBV20-1	TRBJ1-2	NA	NA	0	-	-	-	-	-	-	-	-	-	-	-
811	RDS%GNG	0.0012	1	2	2.9e-08	1	0.001	1	0.001	0.029	global-RDS%GNG	CSARdsTGnGYTF	CSARDSTGNGYTF	TRBV20-1	TRBJ1-2	NA	NA	0	-	-	-	-	-	-	-	-	-	-	-
811	RDS%GNG	0.0012	1	2	2.9e-08	1	0.001	1	0.001	0.029	global-RDS%GNG	CSARdsTGnGYTF	CSARDSTGNGYTF	TRBV20-1	TRBJ1-2	NA	NA	0	-	-	-	-	-	-	-	-	-	-	-
811	RDS%GNG	0.0012	1	2	2.9e-08	1	0.001	1	0.001	0.029	global-RDS%GNG	CSARdsvgnGYTF	CSARDSVGNGYTF	TRBV20-1	TRBJ1-2	NA	NA	0	-	-	-	-	-	-	-	-	-	-	-
812	SIA%YYE	0.0012	1	2	2.9e-08	1	0.001	1	0.001	0.029	global-SIA%YYE	CASSIaayYEQYF	CASSIAAYYEQYF	TRBV19	TRBJ2-7	NA	NA	0	-	-	-	-	-	-	-	-	-	-	-
812	SIA%YYE	0.0012	1	2	2.9e-08	1	0.001	1	0.001	0.029	global-SIA%YYE	CASSIAGyyEQFF	CASSIAGYYEQFF	TRBV19	TRBJ2-1	NA	NA	0	-	-	-	-	-	-	-	-	-	-	-
813	SLF%IGE	0.0012	1	2	6.2e-07	1	0.063	0.34	0.001	0.029	global-SLF%IGE	CASSLfsigEQFF	CASSLFSIGEQFF	TRBV19	TRBJ2-1	NA	NA	inf	-	-	-	-	-	-	-	-	-	-	-
813	SLF%IGE	0.0012	1	2	6.2e-07	1	0.063	0.34	0.001	0.029	global-SLF%IGE	CASSLfdigEAFF	CASSLFDIGEAFF	TRBV7-9	TRBJ1-1	NA	NA	0	-	-	-	-	-	-	-	-	-	-	-
814	SIG%HYE	0.0012	1	2	1.7e-06	1	0.058	1	0.001	0.029	global-SIG%HYE	CASSIGLhYEQYF	CASSIGLHYEQYF	TRBV28	TRBJ2-7	NA	NA	0	-	-	-	-	-	-	-	-	-	-	-
814	SIG%HYE	0.0012	1	2	1.7e-06	1	0.058	1	0.001	0.029	global-SIG%HYE	CASSIGQhYEQYF	CASSIGQHYEQYF	TRBV19	TRBJ2-7	NA	NA	0	-	-	-	-	-	-	-	-	-	-	-
815	SIVG%SE	0.0012	1	2	1e-08	1	0.001	0.35	0.001	0.029	global-SIVG%SE	CASSIvgnsELFF	CASSIVGNSELFF	TRBV19	TRBJ2-2	NA	NA	0	-	-	-	-	-	-	-	-	-	-	-
815	SIVG%SE	0.0012	1	2	1e-08	1	0.001	0.35	0.001	0.029	global-SIVG%SE	CASSIvgvsEQYF	CASSIVGVSEQYF	TRBV19	TRBJ2-7	NA	NA	inf	-	-	-	-	-	-	-	-	-	-	-
816	SIVSR%E	0.0012	1	2	9.8e-09	1	0.001	0.34	0.001	0.029	motif-IVSR global-SIVSR%E	CASSIvsraEQYF	CASSIVSRAEQYF	TRBV19	TRBJ2-7	NA	NA	inf	-	-	-	-	-	-	-	-	-	-	-
816	SIVSR%E	0.0012	1	2	9.8e-09	1	0.001	0.34	0.001	0.029	motif-IVSR global-SIVSR%E	CASSIvsrhEQFF	CASSIVSRHEQFF	TRBV19	TRBJ2-1	NA	NA	inf	-	-	-	-	-	-	-	-	-	-	-
817	SIFGQ%E	0.0012	1	2	1e-08	1	0.001	0.35	0.001	0.029	motif-SIFG motif-SIF global-SIFGQ%E	CASSIfGQGEQYF	CASSIFGQGEQYF	TRBV19	TRBJ2-7	NA	NA	inf	-	-	-	-	-	-	-	-	-	-	-
817	SIFGQ%E	0.0012	1	2	1e-08	1	0.001	0.35	0.001	0.029	motif-SIFG motif-SIF global-SIFGQ%E	CASSIfGQrEQYF	CASSIFGQREQYF	TRBV19	TRBJ2-7	NA	NA	inf	-	-	-	-	-	-	-	-	-	-	-
818	%IMGSGNT	0.0012	1	2	9.9e-09	1	0.001	0.34	0.001	0.029	global-%IMGSGNT	CASTimgSGNTIYF	CASTIMGSGNTIYF	TRBV19	TRBJ1-3	NA	NA	inf	-	-	-	-	-	-	-	-	-	-	-
818	%IMGSGNT	0.0012	1	2	9.9e-09	1	0.001	0.34	0.001	0.029	global-%IMGSGNT	CASSImgSGNTIYF	CASSIMGSGNTIYF	TRBV19	TRBJ1-3	NA	NA	inf	-	-	-	-	-	-	-	-	-	-	-
819	R%QRTDTE	0.0012	1	2	2.9e-08	1	0.001	1	0.001	0.029	global-R%QRTDTE	CASrrqrtdTEAFF	CASRRQRTDTEAFF	TRBV28	TRBJ1-1	NA	NA	0	-	-	-	-	-	-	-	-	-	-	-
819	R%QRTDTE	0.0012	1	2	2.9e-08	1	0.001	1	0.001	0.029	global-R%QRTDTE	CASrhqrtdTEAFF	CASRHQRTDTEAFF	TRBV28	TRBJ1-1	NA	NA	0	-	-	-	-	-	-	-	-	-	-	-
820	GLVPGG%VYE	0.0012	1	2	1e-08	1	0.001	0.34	0.001	0.029	global-GLVPGG%VYE	CASGLvpGGvvYEQYF	CASGLVPGGVVYEQYF	TRBV12-5	TRBJ2-7	NA	NA	inf	-	-	-	-	-	-	-	-	-	-	-
820	GLVPGG%VYE	0.0012	1	2	1e-08	1	0.001	0.34	0.001	0.029	global-GLVPGG%VYE	CASGLvpgGLvYEQYF	CASGLVPGGLVYEQYF	TRBV12-5	TRBJ2-7	NA	NA	inf	-	-	-	-	-	-	-	-	-	-	-
821	SNRA%NE	0.0012	1	2	1.1e-08	1	0.001	0.36	0.001	0.029	global-SNRA%NE	CASSnrasNEQFF	CASSNRASNEQFF	TRBV19	TRBJ2-1	NA	NA	inf	-	-	-	-	-	-	-	-	-	-	-
821	SNRA%NE	0.0012	1	2	1.1e-08	1	0.001	0.36	0.001	0.029	global-SNRA%NE	CASSnrAGNEQFF	CASSNRAGNEQFF	TRBV19	TRBJ2-1	NA	NA	0	-	-	-	-	-	-	-	-	-	-	-
822	SDSSGG%E	0.0012	1	2	2e-06	1	0.068	1	0.001	0.029	global-SDSSGG%E	CASSDsSGGYEQYF	CASSDSSGGYEQYF	TRBV6-1	TRBJ2-7	NA	NA	0	-	-	-	-	-	-	-	-	-	-	-
822	SDSSGG%E	0.0012	1	2	2e-06	1	0.068	1	0.001	0.029	global-SDSSGG%E	CASSDsSGGNEQFF	CASSDSSGGNEQFF	TRBV6-4	TRBJ2-1	NA	NA	0	-	-	-	-	-	-	-	-	-	-	-
823	R%GTGNLYE	0.0012	1	2	2.9e-08	1	0.001	1	0.001	0.029	global-R%GTGNLYE	CASrtGTGnlYEQYF	CASRTGTGNLYEQYF	TRBV27	TRBJ2-7	NA	NA	0	-	-	-	-	-	-	-	-	-	-	-
823	R%GTGNLYE	0.0012	1	2	2.9e-08	1	0.001	1	0.001	0.029	global-R%GTGNLYE	CASrtGTGnlYEQYF	CASRTGTGNLYEQYF	TRBV27	TRBJ2-7	NA	NA	0	-	-	-	-	-	-	-	-	-	-	-
823	R%GTGNLYE	0.0012	1	2	2.9e-08	1	0.001	1	0.001	0.029	global-R%GTGNLYE	CASrvGTGnlYEQYF	CASRVGTGNLYEQYF	TRBV27	TRBJ2-7	NA	NA	0	-	-	-	-	-	-	-	-	-	-	-
823	R%GTGNLYE	0.0012	1	2	2.9e-08	1	0.001	1	0.001	0.029	global-R%GTGNLYE	CASrvGTGnlYEQYF	CASRVGTGNLYEQYF	TRBV27	TRBJ2-7	NA	NA	0	-	-	-	-	-	-	-	-	-	-	-
823	R%GTGNLYE	0.0012	1	2	2.9e-08	1	0.001	1	0.001	0.029	global-R%GTGNLYE	CASrvGTGnlYEQYF	CASRVGTGNLYEQYF	TRBV27	TRBJ2-7	NA	NA	0	-	-	-	-	-	-	-	-	-	-	-
824	SLRDR%HE	0.0012	1	2	3.4e-06	1	0.12	1	0.001	0.029	global-SLRDR%HE	CASSLrDRvhEQYF	CASSLRDRVHEQYF	TRBV5-1	TRBJ2-7	NA	NA	0	-	-	-	-	-	-	-	-	-	-	-
824	SLRDR%HE	0.0012	1	2	3.4e-06	1	0.12	1	0.001	0.029	global-SLRDR%HE	CASSLrDRvhEQYF	CASSLRDRVHEQYF	TRBV5-1	TRBJ2-7	NA	NA	0	-	-	-	-	-	-	-	-	-	-	-
824	SLRDR%HE	0.0012	1	2	3.4e-06	1	0.12	1	0.001	0.029	global-SLRDR%HE	CASSLrDRGhEQYF	CASSLRDRGHEQYF	TRBV7-9	TRBJ2-7	NA	NA	0	-	-	-	-	-	-	-	-	-	-	-
825	S%GQVLPGE	0.0012	1	2	2.9e-08	1	0.001	1	0.001	0.029	global-S%GQVLPGE	CASSPGQvlpgEQYF	CASSPGQVLPGEQYF	TRBV2	TRBJ2-7	NA	NA	0	-	-	-	-	-	-	-	-	-	-	-
825	S%GQVLPGE	0.0012	1	2	2.9e-08	1	0.001	1	0.001	0.029	global-S%GQVLPGE	CASSEGQvlpgEQYF	CASSEGQVLPGEQYF	TRBV2	TRBJ2-7	NA	NA	0	-	-	-	-	-	-	-	-	-	-	-
826	SG%QLLPGE	0.0012	1	2	2.9e-08	1	0.001	1	0.001	0.029	global-SG%QLLPGE	CASSgvqllpGELFF	CASSGVQLLPGELFF	TRBV2	TRBJ2-2	NA	NA	0	-	-	-	-	-	-	-	-	-	-	-
826	SG%QLLPGE	0.0012	1	2	2.9e-08	1	0.001	1	0.001	0.029	global-SG%QLLPGE	CASSgvqllpGELFF	CASSGVQLLPGELFF	TRBV2	TRBJ2-2	NA	NA	0	-	-	-	-	-	-	-	-	-	-	-
826	SG%QLLPGE	0.0012	1	2	2.9e-08	1	0.001	1	0.001	0.029	global-SG%QLLPGE	CASSgvqllpGELFF	CASSGVQLLPGELFF	TRBV2	TRBJ2-2	NA	NA	0	-	-	-	-	-	-	-	-	-	-	-
826	SG%QLLPGE	0.0012	1	2	2.9e-08	1	0.001	1	0.001	0.029	global-SG%QLLPGE	CASSgvqllpGELFF	CASSGVQLLPGELFF	TRBV2	TRBJ2-2	NA	NA	0	-	-	-	-	-	-	-	-	-	-	-
826	SG%QLLPGE	0.0012	1	2	2.9e-08	1	0.001	1	0.001	0.029	global-SG%QLLPGE	CASSgeqllpGELFF	CASSGEQLLPGELFF	TRBV2	TRBJ2-2	NA	NA	0	-	-	-	-	-	-	-	-	-	-	-
827	SI%GSSNQP	0.0012	1	2	1e-08	1	0.001	0.35	0.001	0.029	global-SI%GSSNQP	CASSIfgsSNQPQHF	CASSIFGSSNQPQHF	TRBV19	TRBJ1-5	NA	NA	inf	-	-	-	-	-	-	-	-	-	-	-
827	SI%GSSNQP	0.0012	1	2	1e-08	1	0.001	0.35	0.001	0.029	global-SI%GSSNQP	CASSIlgsSNQPQHF	CASSILGSSNQPQHF	TRBV19	TRBJ1-5	NA	NA	inf	-	-	-	-	-	-	-	-	-	-	-
828	SPPGA%NYG	0.0012	1	2	2e-06	1	0.068	1	0.001	0.029	global-SPPGA%NYG	CASSPpgapNYGYTF	CASSPPGAPNYGYTF	TRBV18	TRBJ1-2	NA	NA	0	-	-	-	-	-	-	-	-	-	-	-
828	SPPGA%NYG	0.0012	1	2	2e-06	1	0.068	1	0.001	0.029	global-SPPGA%NYG	CASSPpgaaNYGYTF	CASSPPGAANYGYTF	TRBV7-2	TRBJ1-2	NA	NA	0	-	-	-	-	-	-	-	-	-	-	-
829	SL%TGAGAYG	0.0012	1	2	1.1e-06	1	0.038	1	0.001	0.029	global-SL%TGAGAYG	CASSLrTGagaYGYTF	CASSLRTGAGAYGYTF	TRBV6-5	TRBJ1-2	NA	NA	0	-	-	-	-	-	-	-	-	-	-	-
829	SL%TGAGAYG	0.0012	1	2	1.1e-06	1	0.038	1	0.001	0.029	global-SL%TGAGAYG	CASSLqTGagaYGYTF	CASSLQTGAGAYGYTF	TRBV6-5	TRBJ1-2	NA	NA	0	-	-	-	-	-	-	-	-	-	-	-
829	SL%TGAGAYG	0.0012	1	2	1.1e-06	1	0.038	1	0.001	0.029	global-SL%TGAGAYG	CASSLqTGagaYGYTF	CASSLQTGAGAYGYTF	TRBV13	TRBJ1-2	NA	NA	0	-	-	-	-	-	-	-	-	-	-	-
829	SL%TGAGAYG	0.0012	1	2	1.1e-06	1	0.038	1	0.001	0.029	global-SL%TGAGAYG	CASSLqTGagaYGYTF	CASSLQTGAGAYGYTF	TRBV6-1	TRBJ1-2	NA	NA	0	-	-	-	-	-	-	-	-	-	-	-
830	SEA%GGFYNE	0.0012	1	2	2.6e-07	1	0.009	1	0.001	0.029	global-SEA%GGFYNE	CASSEaSGGfYNEQFF	CASSEASGGFYNEQFF	TRBV2	TRBJ2-1	NA	NA	0	-	-	-	-	-	-	-	-	-	-	-
830	SEA%GGFYNE	0.0012	1	2	2.6e-07	1	0.009	1	0.001	0.029	global-SEA%GGFYNE	CASSEaSGGfYNEQFF	CASSEASGGFYNEQFF	TRBV2	TRBJ2-1	NA	NA	0	-	-	-	-	-	-	-	-	-	-	-
830	SEA%GGFYNE	0.0012	1	2	2.6e-07	1	0.009	1	0.001	0.029	global-SEA%GGFYNE	CASSEaSGGfYNEQFF	CASSEASGGFYNEQFF	TRBV7-2	TRBJ2-1	NA	NA	0	-	-	-	-	-	-	-	-	-	-	-
830	SEA%GGFYNE	0.0012	1	2	2.6e-07	1	0.009	1	0.001	0.029	global-SEA%GGFYNE	CASSEaAGGfYNEQFF	CASSEAAGGFYNEQFF	TRBV2	TRBJ2-1	NA	NA	0	-	-	-	-	-	-	-	-	-	-	-
831	SQDPG%GSNE	0.0012	1	2	1.7e-06	1	0.059	1	0.001	0.029	global-SQDPG%GSNE	CASSQdpGQGsNEQFF	CASSQDPGQGSNEQFF	TRBV3-1	TRBJ2-1	NA	NA	0	-	-	-	-	-	-	-	-	-	-	-
831	SQDPG%GSNE	0.0012	1	2	1.7e-06	1	0.059	1	0.001	0.029	global-SQDPG%GSNE	CASSQdpGLgsNEQFF	CASSQDPGLGSNEQFF	TRBV4-3	TRBJ2-1	NA	NA	0	-	-	-	-	-	-	-	-	-	-	-
832	S%YSINE	0.0012	1	2	9.9e-09	1	0.001	0.34	0.001	0.029	global-S%YSINE	CASSIysiNEQFF	CASSIYSINEQFF	TRBV19	TRBJ2-1	NA	NA	inf	-	-	-	-	-	-	-	-	-	-	-
832	S%YSINE	0.0012	1	2	9.9e-09	1	0.001	0.34	0.001	0.029	global-S%YSINE	CASSgysiNEQFF	CASSGYSINEQFF	TRBV19	TRBJ2-1	NA	NA	inf	-	-	-	-	-	-	-	-	-	-	-
833	RDFD%TGE	0.0012	1	2	2.9e-08	1	0.001	1	0.001	0.029	global-RDFD%TGE	CSARdfDRTGELFF	CSARDFDRTGELFF	TRBV20-1	TRBJ2-2	NA	NA	0	-	-	-	-	-	-	-	-	-	-	-
833	RDFD%TGE	0.0012	1	2	2.9e-08	1	0.001	1	0.001	0.029	global-RDFD%TGE	CSARdfDRTGELFF	CSARDFDRTGELFF	TRBV20-1	TRBJ2-2	NA	NA	0	-	-	-	-	-	-	-	-	-	-	-
833	RDFD%TGE	0.0012	1	2	2.9e-08	1	0.001	1	0.001	0.029	global-RDFD%TGE	CSARdfdlTGELFF	CSARDFDLTGELFF	TRBV20-1	TRBJ2-2	NA	NA	0	-	-	-	-	-	-	-	-	-	-	-
834	SLG%GGAGET	0.0012	1	2	2.1e-06	1	0.073	1	0.001	0.029	global-SLG%GGAGET	CASSLgAGGagETQYF	CASSLGAGGAGETQYF	TRBV12-4	TRBJ2-5	NA	NA	0	-	-	-	-	-	-	-	-	-	-	-
834	SLG%GGAGET	0.0012	1	2	2.1e-06	1	0.073	1	0.001	0.029	global-SLG%GGAGET	CASSLgyGGagETQYF	CASSLGYGGAGETQYF	TRBV5-1	TRBJ2-5	NA	NA	0	-	-	-	-	-	-	-	-	-	-	-
835	SLDSTGG%GE	0.0012	1	2	8.7e-08	1	0.003	1	0.001	0.029	global-SLDSTGG%GE	CASSLdsTGGdGELFF	CASSLDSTGGDGELFF	TRBV7-2	TRBJ2-2	NA	NA	0	-	-	-	-	-	-	-	-	-	-	-
835	SLDSTGG%GE	0.0012	1	2	8.7e-08	1	0.003	1	0.001	0.029	global-SLDSTGG%GE	CASSLdsTGGdGELFF	CASSLDSTGGDGELFF	TRBV7-2	TRBJ2-2	NA	NA	0	-	-	-	-	-	-	-	-	-	-	-
835	SLDSTGG%GE	0.0012	1	2	8.7e-08	1	0.003	1	0.001	0.029	global-SLDSTGG%GE	CASSLdsTGGiGELFF	CASSLDSTGGIGELFF	TRBV7-6	TRBJ2-2	NA	NA	0	-	-	-	-	-	-	-	-	-	-	-
836	SIRAG%T	0.0012	1	2	2.2e-08	1	0.001	0.77	0.001	0.029	motif-SIRA global-SIRAG%T	CASSIrAGDTQYF	CASSIRAGDTQYF	TRBV19	TRBJ2-3	NA	NA	inf	-	-	-	-	-	-	-	-	-	-	-
836	SIRAG%T	0.0012	1	2	2.2e-08	1	0.001	0.77	0.001	0.029	motif-SIRA global-SIRAG%T	CASSIrAGETQYF	CASSIRAGETQYF	TRBV19	TRBJ2-5	NA	NA	inf	-	-	-	-	-	-	-	-	-	-	-
836	SIRAG%T	0.0012	1	2	2.2e-08	1	0.001	0.77	0.001	0.029	motif-SIRA global-SIRAG%T	CASSIrAGETQYF	CASSIRAGETQYF	TRBV19	TRBJ2-5	NA	NA	inf	-	-	-	-	-	-	-	-	-	-	-
836	SIRAG%T	0.0012	1	2	2.2e-08	1	0.001	0.77	0.001	0.029	motif-SIRA global-SIRAG%T	CASSIrAGETQYF	CASSIRAGETQYF	TRBV19	TRBJ2-5	NA	NA	inf	-	-	-	-	-	-	-	-	-	-	-
836	SIRAG%T	0.0012	1	2	2.2e-08	1	0.001	0.77	0.001	0.029	motif-SIRA global-SIRAG%T	CASSIrAGETQYF	CASSIRAGETQYF	TRBV19	TRBJ2-5	NA	NA	inf	-	-	-	-	-	-	-	-	-	-	-
836	SIRAG%T	0.0012	1	2	2.2e-08	1	0.001	0.77	0.001	0.029	motif-SIRA global-SIRAG%T	CASSIrAGETQYF	CASSIRAGETQYF	TRBV19	TRBJ2-5	NA	NA	inf	-	-	-	-	-	-	-	-	-	-	-
836	SIRAG%T	0.0012	1	2	2.2e-08	1	0.001	0.77	0.001	0.029	motif-SIRA global-SIRAG%T	CASSIrAGETQYF	CASSIRAGETQYF	TRBV19	TRBJ2-5	NA	NA	inf	-	-	-	-	-	-	-	-	-	-	-
837	SP%DRGNTGE	0.0012	1	2	3.3e-06	1	0.11	1	0.001	0.029	global-SP%DRGNTGE	CTSSprDRGNTGELFF	CTSSPRDRGNTGELFF	TRBV7-2	TRBJ2-2	NA	NA	0	-	-	-	-	-	-	-	-	-	-	-
837	SP%DRGNTGE	0.0012	1	2	3.3e-06	1	0.11	1	0.001	0.029	global-SP%DRGNTGE	CASSPtDRGNTGELFF	CASSPTDRGNTGELFF	TRBV5-4	TRBJ2-2	NA	NA	0	-	-	-	-	-	-	-	-	-	-	-
837	SP%DRGNTGE	0.0012	1	2	3.3e-06	1	0.11	1	0.001	0.029	global-SP%DRGNTGE	CASSPtDRGNTGELFF	CASSPTDRGNTGELFF	TRBV5-4	TRBJ2-2	NA	NA	0	-	-	-	-	-	-	-	-	-	-	-
838	SETSGGT%T	0.0012	1	2	9.5e-09	1	0.001	0.33	0.001	0.029	global-SETSGGT%T	CASSETSGGTDTQYF	CASSETSGGTDTQYF	TRBV6-4	TRBJ2-3	NA	NA	inf	-	-	-	-	-	-	-	-	-	-	-
838	SETSGGT%T	0.0012	1	2	9.5e-09	1	0.001	0.33	0.001	0.029	global-SETSGGT%T	CASSETSGGtETQYF	CASSETSGGTETQYF	TRBV6-4	TRBJ2-5	NA	NA	0	-	-	-	-	-	-	-	-	-	-	-
839	S%LSGRVNE	0.0012	1	2	2.1e-06	1	0.071	1	0.001	0.029	global-S%LSGRVNE	CASSLlSGRvNEQFF	CASSLLSGRVNEQFF	TRBV4-1	TRBJ2-1	NA	NA	0	-	-	-	-	-	-	-	-	-	-	-
839	S%LSGRVNE	0.0012	1	2	2.1e-06	1	0.071	1	0.001	0.029	global-S%LSGRVNE	CASSQlSGRvNEQFF	CASSQLSGRVNEQFF	TRBV18	TRBJ2-1	NA	NA	0	-	-	-	-	-	-	-	-	-	-	-
840	SQE%GTATYE	0.0012	1	2	2.9e-08	1	0.001	1	0.001	0.029	global-SQE%GTATYE	CASSQeSGtatYEQYF	CASSQESGTATYEQYF	TRBV4-1	TRBJ2-7	NA	NA	0	-	-	-	-	-	-	-	-	-	-	-
840	SQE%GTATYE	0.0012	1	2	2.9e-08	1	0.001	1	0.001	0.029	global-SQE%GTATYE	CASSQegGTatYEQYF	CASSQEGGTATYEQYF	TRBV4-1	TRBJ2-7	NA	NA	0	-	-	-	-	-	-	-	-	-	-	-
841	SMRA%ET	0.0012	1	2	1.4e-08	1	0.001	0.47	0.001	0.029	motif-SMRA global-SMRA%ET	CASSmraaETQYF	CASSMRAAETQYF	TRBV19	TRBJ2-5	NA	NA	0	-	-	-	-	-	-	-	-	-	-	-
841	SMRA%ET	0.0012	1	2	1.4e-08	1	0.001	0.47	0.001	0.029	motif-SMRA global-SMRA%ET	CASSmrAGETQYF	CASSMRAGETQYF	TRBV19	TRBJ2-5	NA	NA	inf	-	-	-	-	-	-	-	-	-	-	-
841	SMRA%ET	0.0012	1	2	1.4e-08	1	0.001	0.47	0.001	0.029	motif-SMRA global-SMRA%ET	CASSmrAGETQYF	CASSMRAGETQYF	TRBV19	TRBJ2-5	NA	NA	inf	-	-	-	-	-	-	-	-	-	-	-
842	SLEG%GYYE	0.0012	1	2	1.5e-06	1	0.051	1	0.001	0.029	global-SLEG%GYYE	CASSLeGTGyYEQYF	CASSLEGTGYYEQYF	TRBV7-9	TRBJ2-7	NA	NA	0	-	-	-	-	-	-	-	-	-	-	-
842	SLEG%GYYE	0.0012	1	2	1.5e-06	1	0.051	1	0.001	0.029	global-SLEG%GYYE	CASSLegRGyYEQYF	CASSLEGRGYYEQYF	TRBV5-1	TRBJ2-7	NA	NA	0	-	-	-	-	-	-	-	-	-	-	-
843	SSRA%DE	0.0012	1	2	6.7e-07	1	0.067	0.34	0.001	0.029	global-SSRA%DE	CASSSravdEQYF	CASSSRAVDEQYF	TRBV19	TRBJ2-7	NA	NA	inf	-	-	-	-	-	-	-	-	-	-	-
843	SSRA%DE	0.0012	1	2	6.7e-07	1	0.067	0.34	0.001	0.029	global-SSRA%DE	CATSsraadEAFF	CATSSRAADEAFF	TRBV15	TRBJ1-1	NA	NA	0	-	-	-	-	-	-	-	-	-	-	-
844	SLS%ATGE	0.0012	1	2	2.9e-08	1	0.001	1	0.001	0.029	global-SLS%ATGE	CASSLsraTGELFF	CASSLSRATGELFF	TRBV28	TRBJ2-2	NA	NA	0	-	-	-	-	-	-	-	-	-	-	-
844	SLS%ATGE	0.0012	1	2	2.9e-08	1	0.001	1	0.001	0.029	global-SLS%ATGE	CASSLssaTGELFF	CASSLSSATGELFF	TRBV28	TRBJ2-2	NA	NA	0	-	-	-	-	-	-	-	-	-	-	-
845	SIM%TDT	0.0012	1	2	9.8e-09	1	0.001	0.34	0.001	0.029	global-SIM%TDT	CASSImgTDTQYF	CASSIMGTDTQYF	TRBV19	TRBJ2-3	NA	NA	inf	-	-	-	-	-	-	-	-	-	-	-
845	SIM%TDT	0.0012	1	2	9.8e-09	1	0.001	0.34	0.001	0.029	global-SIM%TDT	CASSImSTDTQYF	CASSIMSTDTQYF	TRBV19	TRBJ2-3	NA	NA	inf	-	-	-	-	-	-	-	-	-	-	-
846	SM%VNQP	0.0012	1	2	2.9e-08	1	0.001	1	0.001	0.029	global-SM%VNQP	CASSmyvNQPQHF	CASSMYVNQPQHF	TRBV19	TRBJ1-5	NA	NA	0	-	-	-	-	-	-	-	-	-	-	-
846	SM%VNQP	0.0012	1	2	2.9e-08	1	0.001	1	0.001	0.029	global-SM%VNQP	CASSmwvNQPQHF	CASSMWVNQPQHF	TRBV19	TRBJ1-5	NA	NA	0	-	-	-	-	-	-	-	-	-	-	-
847	SIGY%G	0.0012	1	2	2.6e-08	1	0.001	0.9	0.001	0.029	global-SIGY%G	CASSIgyhGYTF	CASSIGYHGYTF	TRBV19	TRBJ1-2	NA	NA	inf	-	-	-	-	-	-	-	-	-	-	-
847	SIGY%G	0.0012	1	2	2.6e-08	1	0.001	0.9	0.001	0.029	global-SIGY%G	CASSIgyYGYTF	CASSIGYYGYTF	TRBV19	TRBJ1-2	NA	NA	inf	-	-	-	-	-	-	-	-	-	-	-
847	SIGY%G	0.0012	1	2	2.6e-08	1	0.001	0.9	0.001	0.029	global-SIGY%G	CASSIgyYGYTF	CASSIGYYGYTF	TRBV19	TRBJ1-2	NA	NA	inf	-	-	-	-	-	-	-	-	-	-	-
847	SIGY%G	0.0012	1	2	2.6e-08	1	0.001	0.9	0.001	0.029	global-SIGY%G	CASSIgyYGYTF	CASSIGYYGYTF	TRBV19	TRBJ1-2	NA	NA	inf	-	-	-	-	-	-	-	-	-	-	-
847	SIGY%G	0.0012	1	2	2.6e-08	1	0.001	0.9	0.001	0.029	global-SIGY%G	CASSIgyYGYTF	CASSIGYYGYTF	TRBV19	TRBJ1-2	NA	NA	inf	-	-	-	-	-	-	-	-	-	-	-
847	SIGY%G	0.0012	1	2	2.6e-08	1	0.001	0.9	0.001	0.029	global-SIGY%G	CASSIgyYGYTF	CASSIGYYGYTF	TRBV19	TRBJ1-2	NA	NA	inf	-	-	-	-	-	-	-	-	-	-	-
847	SIGY%G	0.0012	1	2	2.6e-08	1	0.001	0.9	0.001	0.029	global-SIGY%G	CASSIgyYGYTF	CASSIGYYGYTF	TRBV19	TRBJ1-2	NA	NA	inf	-	-	-	-	-	-	-	-	-	-	-
847	SIGY%G	0.0012	1	2	2.6e-08	1	0.001	0.9	0.001	0.029	global-SIGY%G	CASSIgyYGYTF	CASSIGYYGYTF	TRBV19	TRBJ1-2	NA	NA	inf	-	-	-	-	-	-	-	-	-	-	-
847	SIGY%G	0.0012	1	2	2.6e-08	1	0.001	0.9	0.001	0.029	global-SIGY%G	CASSIgyYGYTF	CASSIGYYGYTF	TRBV19	TRBJ1-2	NA	NA	inf	-	-	-	-	-	-	-	-	-	-	-
847	SIGY%G	0.0012	1	2	2.6e-08	1	0.001	0.9	0.001	0.029	global-SIGY%G	CASSIgyYGYTF	CASSIGYYGYTF	TRBV19	TRBJ1-2	NA	NA	inf	-	-	-	-	-	-	-	-	-	-	-
847	SIGY%G	0.0012	1	2	2.6e-08	1	0.001	0.9	0.001	0.029	global-SIGY%G	CASSIgyYGYTF	CASSIGYYGYTF	TRBV19	TRBJ1-2	NA	NA	inf	-	-	-	-	-	-	-	-	-	-	-
848	SHQGFN%	0.0012	1	2	9.9e-09	1	0.001	0.34	0.001	0.029	global-SHQGFN%	CASShQGfndYTF	CASSHQGFNDYTF	TRBV19	TRBJ1-2	NA	NA	inf	-	-	-	-	-	-	-	-	-	-	-
848	SHQGFN%	0.0012	1	2	9.9e-09	1	0.001	0.34	0.001	0.029	global-SHQGFN%	CASShQGfnGYTF	CASSHQGFNGYTF	TRBV19	TRBJ1-2	NA	NA	inf	-	-	-	-	-	-	-	-	-	-	-
849	SVAQLAGG%DT	0.0012	1	2	2.9e-08	1	0.001	1	0.001	0.029	global-SVAQLAGG%DT	CASSVaqLAGGTDTQYF	CASSVAQLAGGTDTQYF	TRBV9	TRBJ2-3	NA	NA	0	-	-	-	-	-	-	-	-	-	-	-
849	SVAQLAGG%DT	0.0012	1	2	2.9e-08	1	0.001	1	0.001	0.029	global-SVAQLAGG%DT	CASSVaqLAGGaDTQYF	CASSVAQLAGGADTQYF	TRBV9	TRBJ2-3	NA	NA	0	-	-	-	-	-	-	-	-	-	-	-
850	%DRATSNTGE	0.0012	1	2	2e-06	1	0.067	1	0.001	0.029	global-%DRATSNTGE	CSAldraTSNTGELFF	CSALDRATSNTGELFF	TRBV20-1	TRBJ2-2	NA	NA	0	-	-	-	-	-	-	-	-	-	-	-
850	%DRATSNTGE	0.0012	1	2	2e-06	1	0.067	1	0.001	0.029	global-%DRATSNTGE	CASrdraTSNTGELFF	CASRDRATSNTGELFF	TRBV11-3	TRBJ2-2	NA	NA	0	-	-	-	-	-	-	-	-	-	-	-
851	SLAGD%GE	0.0012	1	2	1.8e-06	1	0.063	1	0.001	0.029	global-SLAGD%GE	CASSLAGdTGELFF	CASSLAGDTGELFF	TRBV5-5	TRBJ2-2	NA	NA	0	-	-	-	-	-	-	-	-	-	-	-
851	SLAGD%GE	0.0012	1	2	1.8e-06	1	0.063	1	0.001	0.029	global-SLAGD%GE	CASSLAGdpgEQFF	CASSLAGDPGEQFF	TRBV5-4	TRBJ2-1	NA	NA	0	-	-	-	-	-	-	-	-	-	-	-
852	SIRSAE%	0.0012	1	2	1e-08	1	0.001	0.36	0.001	0.029	motif-SIRS motif-IRSA motif-IRS global-SIRSAE%	CASSIrsaEKLFF	CASSIRSAEKLFF	TRBV19	TRBJ1-4	NA	NA	inf	-	-	-	-	-	-	-	-	-	-	-
852	SIRSAE%	0.0012	1	2	1e-08	1	0.001	0.36	0.001	0.029	motif-SIRS motif-IRSA motif-IRS global-SIRSAE%	CASSIrsaETQYF	CASSIRSAETQYF	TRBV19	TRBJ2-5	NA	NA	inf	-	-	-	-	-	-	-	-	-	-	-
853	RDGL%GHYE	0.0012	1	2	2.9e-08	1	0.001	1	0.001	0.029	global-RDGL%GHYE	CSARdGLAGhYEQYF	CSARDGLAGHYEQYF	TRBV20-1	TRBJ2-7	NA	NA	0	-	-	-	-	-	-	-	-	-	-	-
853	RDGL%GHYE	0.0012	1	2	2.9e-08	1	0.001	1	0.001	0.029	global-RDGL%GHYE	CSARdglTGhYEQYF	CSARDGLTGHYEQYF	TRBV20-1	TRBJ2-7	NA	NA	0	-	-	-	-	-	-	-	-	-	-	-
854	S%PSQNTGE	0.0012	1	2	2e-06	1	0.067	1	0.001	0.029	global-S%PSQNTGE	CASSapsqNTGELFF	CASSAPSQNTGELFF	TRBV10-2	TRBJ2-2	NA	NA	0	-	-	-	-	-	-	-	-	-	-	-
854	S%PSQNTGE	0.0012	1	2	2e-06	1	0.067	1	0.001	0.029	global-S%PSQNTGE	CASSfpsqNTGELFF	CASSFPSQNTGELFF	TRBV28	TRBJ2-2	NA	NA	0	-	-	-	-	-	-	-	-	-	-	-
855	STRSDS%	0.0012	1	2	9.8e-09	1	0.001	0.34	0.001	0.029	motif-STRS global-STRSDS%	CASStrsdSPLHF	CASSTRSDSPLHF	TRBV19	TRBJ1-6	NA	NA	inf	-	-	-	-	-	-	-	-	-	-	-
855	STRSDS%	0.0012	1	2	9.8e-09	1	0.001	0.34	0.001	0.029	motif-STRS global-STRSDS%	CASStrsdsEAFF	CASSTRSDSEAFF	TRBV19	TRBJ1-1	NA	NA	inf	-	-	-	-	-	-	-	-	-	-	-
856	ETE%VRGG	0.0012	1	2	2.9e-08	1	0.001	1	0.001	0.029	global-ETE%VRGG	CASetegvRGGYTF	CASETEGVRGGYTF	TRBV6-2	TRBJ1-2	NA	NA	0	-	-	-	-	-	-	-	-	-	-	-
856	ETE%VRGG	0.0012	1	2	2.9e-08	1	0.001	1	0.001	0.029	global-ETE%VRGG	CASetervRGGYTF	CASETERVRGGYTF	TRBV6-2	TRBJ1-2	NA	NA	0	-	-	-	-	-	-	-	-	-	-	-
857	SVTAG%PFLLYNSP	0.0012	1	2	2.9e-08	1	0.001	1	0.001	0.029	global-SVTAG%PFLLYNSP	CASSVtAGGpfllYNSPLHF	CASSVTAGGPFLLYNSPLHF	TRBV3-1	TRBJ1-6	NA	NA	0	-	-	-	-	-	-	-	-	-	-	-
857	SVTAG%PFLLYNSP	0.0012	1	2	2.9e-08	1	0.001	1	0.001	0.029	global-SVTAG%PFLLYNSP	CASSVtaGRpfllYNSPLHF	CASSVTAGRPFLLYNSPLHF	TRBV3-1	TRBJ1-6	NA	NA	0	-	-	-	-	-	-	-	-	-	-	-
858	R%QTGTIYG	0.0012	1	2	2.9e-08	1	0.001	1	0.001	0.029	global-R%QTGTIYG	CASrpqTGtiYGYTF	CASRPQTGTIYGYTF	TRBV6-5	TRBJ1-2	NA	NA	0	-	-	-	-	-	-	-	-	-	-	-
858	R%QTGTIYG	0.0012	1	2	2.9e-08	1	0.001	1	0.001	0.029	global-R%QTGTIYG	CASrlqTGtiYGYTF	CASRLQTGTIYGYTF	TRBV6-5	TRBJ1-2	NA	NA	0	-	-	-	-	-	-	-	-	-	-	-
859	RPPQGV%E	0.0012	1	2	2.9e-08	1	0.001	1	0.001	0.029	global-RPPQGV%E	CASrppQGvnEQYF	CASRPPQGVNEQYF	TRBV28	TRBJ2-7	NA	NA	0	-	-	-	-	-	-	-	-	-	-	-
859	RPPQGV%E	0.0012	1	2	2.9e-08	1	0.001	1	0.001	0.029	global-RPPQGV%E	CASrppQGvrEQYF	CASRPPQGVREQYF	TRBV28	TRBJ2-7	NA	NA	0	-	-	-	-	-	-	-	-	-	-	-
860	SS%TAPNEK	0.0012	1	2	2.9e-08	1	0.001	1	0.001	0.029	global-SS%TAPNEK	CASSSGTapNEKLFF	CASSSGTAPNEKLFF	TRBV28	TRBJ1-4	NA	NA	0	-	-	-	-	-	-	-	-	-	-	-
860	SS%TAPNEK	0.0012	1	2	2.9e-08	1	0.001	1	0.001	0.029	global-SS%TAPNEK	CASSSetapNEKLFF	CASSSETAPNEKLFF	TRBV28	TRBJ1-4	NA	NA	0	-	-	-	-	-	-	-	-	-	-	-
861	SPGSI%YG	0.0012	1	2	2.9e-08	1	0.001	1	0.001	0.029	global-SPGSI%YG	CASSPgsiaYGYTF	CASSPGSIAYGYTF	TRBV12-4	TRBJ1-2	NA	NA	0	-	-	-	-	-	-	-	-	-	-	-
861	SPGSI%YG	0.0012	1	2	2.9e-08	1	0.001	1	0.001	0.029	global-SPGSI%YG	CASSPgsiNYGYTF	CASSPGSINYGYTF	TRBV12-4	TRBJ1-2	NA	NA	0	-	-	-	-	-	-	-	-	-	-	-
861	SPGSI%YG	0.0012	1	2	2.9e-08	1	0.001	1	0.001	0.029	global-SPGSI%YG	CASSPgsiNYGYTF	CASSPGSINYGYTF	TRBV12-4	TRBJ1-2	NA	NA	0	-	-	-	-	-	-	-	-	-	-	-
862	STRS%SE	0.0012	1	2	1.4e-08	1	0.001	0.47	0.001	0.029	motif-STRS global-STRS%SE	CASStrsssEQYF	CASSTRSSSEQYF	TRBV19	TRBJ2-7	NA	NA	inf	-	-	-	-	-	-	-	-	-	-	-
862	STRS%SE	0.0012	1	2	1.4e-08	1	0.001	0.47	0.001	0.029	motif-STRS global-STRS%SE	CASStrsssEQYF	CASSTRSSSEQYF	TRBV19	TRBJ2-7	NA	NA	inf	-	-	-	-	-	-	-	-	-	-	-
862	STRS%SE	0.0012	1	2	1.4e-08	1	0.001	0.47	0.001	0.029	motif-STRS global-STRS%SE	CASStrsdsEAFF	CASSTRSDSEAFF	TRBV19	TRBJ1-1	NA	NA	inf	-	-	-	-	-	-	-	-	-	-	-
863	S%RAGWE	0.0012	1	2	9.6e-09	1	0.001	0.33	0.001	0.029	global-S%RAGWE	CASSSrAGwELFF	CASSSRAGWELFF	TRBV19	TRBJ2-2	NA	NA	inf	-	-	-	-	-	-	-	-	-	-	-
863	S%RAGWE	0.0012	1	2	9.6e-09	1	0.001	0.33	0.001	0.029	global-S%RAGWE	CASSIrAGwEQYF	CASSIRAGWEQYF	TRBV19	TRBJ2-7	NA	NA	inf	-	-	-	-	-	-	-	-	-	-	-
864	SMRST%E	0.0012	1	2	2.5e-08	1	0.001	0.88	0.001	0.029	motif-SMRS motif-MRST motif-MRS global-SMRST%E	CASSmrstNEQFF	CASSMRSTNEQFF	TRBV19	TRBJ2-1	NA	NA	inf	-	-	-	-	-	-	-	-	-	-	-
864	SMRST%E	0.0012	1	2	2.5e-08	1	0.001	0.88	0.001	0.029	motif-SMRS motif-MRST motif-MRS global-SMRST%E	CASSmrsTGELFF	CASSMRSTGELFF	TRBV19	TRBJ2-2	NA	NA	inf	-	-	-	-	-	-	-	-	-	-	-
864	SMRST%E	0.0012	1	2	2.5e-08	1	0.001	0.88	0.001	0.029	motif-SMRS motif-MRST motif-MRS global-SMRST%E	CASSmrsTGELFF	CASSMRSTGELFF	TRBV19	TRBJ2-2	NA	NA	inf	-	-	-	-	-	-	-	-	-	-	-
864	SMRST%E	0.0012	1	2	2.5e-08	1	0.001	0.88	0.001	0.029	motif-SMRS motif-MRST motif-MRS global-SMRST%E	CASSmrsTGELFF	CASSMRSTGELFF	TRBV19	TRBJ2-2	NA	NA	0	-	-	-	-	-	-	-	-	-	-	-
864	SMRST%E	0.0012	1	2	2.5e-08	1	0.001	0.88	0.001	0.029	motif-SMRS motif-MRST motif-MRS global-SMRST%E	CASSmrsTGELFF	CASSMRSTGELFF	TRBV19	TRBJ2-2	NA	NA	0	-	-	-	-	-	-	-	-	-	-	-
864	SMRST%E	0.0012	1	2	2.5e-08	1	0.001	0.88	0.001	0.029	motif-SMRS motif-MRST motif-MRS global-SMRST%E	CASSmrsTGELFF	CASSMRSTGELFF	TRBV19	TRBJ2-2	NA	NA	inf	-	-	-	-	-	-	-	-	-	-	-
864	SMRST%E	0.0012	1	2	2.5e-08	1	0.001	0.88	0.001	0.029	motif-SMRS motif-MRST motif-MRS global-SMRST%E	CASSmrsTGELFF	CASSMRSTGELFF	TRBV19	TRBJ2-2	NA	NA	inf	-	-	-	-	-	-	-	-	-	-	-
864	SMRST%E	0.0012	1	2	2.5e-08	1	0.001	0.88	0.001	0.029	motif-SMRS motif-MRST motif-MRS global-SMRST%E	CASSmrsTGELFF	CASSMRSTGELFF	TRBV19	TRBJ2-2	NA	NA	inf	-	-	-	-	-	-	-	-	-	-	-
864	SMRST%E	0.0012	1	2	2.5e-08	1	0.001	0.88	0.001	0.029	motif-SMRS motif-MRST motif-MRS global-SMRST%E	CASSmrsTGELFF	CASSMRSTGELFF	TRBV19	TRBJ2-2	NA	NA	inf	-	-	-	-	-	-	-	-	-	-	-
864	SMRST%E	0.0012	1	2	2.5e-08	1	0.001	0.88	0.001	0.029	motif-SMRS motif-MRST motif-MRS global-SMRST%E	CASSmrsTGELFF	CASSMRSTGELFF	TRBV19	TRBJ2-2	NA	NA	inf	-	-	-	-	-	-	-	-	-	-	-
865	SDRSG%E	0.0012	1	2	1.4e-08	1	0.001	0.48	0.001	0.029	global-SDRSG%E	CASSDrSGtEQYF	CASSDRSGTEQYF	TRBV19	TRBJ2-7	NA	NA	inf	-	-	-	-	-	-	-	-	-	-	-
865	SDRSG%E	0.0012	1	2	1.4e-08	1	0.001	0.48	0.001	0.029	global-SDRSG%E	CASSDrSGtEQYF	CASSDRSGTEQYF	TRBV19	TRBJ2-7	NA	NA	inf	-	-	-	-	-	-	-	-	-	-	-
865	SDRSG%E	0.0012	1	2	1.4e-08	1	0.001	0.48	0.001	0.029	global-SDRSG%E	CASSDrSGNEQFF	CASSDRSGNEQFF	TRBV19	TRBJ2-1	NA	NA	inf	-	-	-	-	-	-	-	-	-	-	-
866	SIRSH%E	0.0012	1	2	1e-08	1	0.001	0.35	0.001	0.029	motif-SIRS motif-IRS global-SIRSH%E	CASSIrshYEQYF	CASSIRSHYEQYF	TRBV19	TRBJ2-7	NA	NA	inf	-	-	-	-	-	-	-	-	-	-	-
866	SIRSH%E	0.0012	1	2	1e-08	1	0.001	0.35	0.001	0.029	motif-SIRS motif-IRS global-SIRSH%E	CASSIrshdEQFF	CASSIRSHDEQFF	TRBV19	TRBJ2-1	NA	NA	inf	-	-	-	-	-	-	-	-	-	-	-
867	SSRSS%T	0.0012	1	2	1e-08	1	0.001	0.34	0.001	0.029	global-SSRSS%T	CASSSrssETQYF	CASSSRSSETQYF	TRBV19	TRBJ2-5	NA	NA	inf	-	-	-	-	-	-	-	-	-	-	-
867	SSRSS%T	0.0012	1	2	1e-08	1	0.001	0.34	0.001	0.029	global-SSRSS%T	CASSSrssDTQYF	CASSSRSSDTQYF	TRBV19	TRBJ2-3	NA	NA	inf	-	-	-	-	-	-	-	-	-	-	-
868	SIRAAS%	0.0012	1	2	1e-08	1	0.001	0.35	0.001	0.029	motif-SIRA motif-IRAA global-SIRAAS%	CASSIraasEAFF	CASSIRAASEAFF	TRBV19	TRBJ1-1	NA	NA	inf	-	-	-	-	-	-	-	-	-	-	-
868	SIRAAS%	0.0012	1	2	1e-08	1	0.001	0.35	0.001	0.029	motif-SIRA motif-IRAA global-SIRAAS%	CASSIraasPQHF	CASSIRAASPQHF	TRBV19	TRBJ1-5	NA	NA	inf	-	-	-	-	-	-	-	-	-	-	-
869	RDGTGN%	0.0012	1	2	2.9e-08	1	0.001	1	0.001	0.029	global-RDGTGN%	CSARdGTGnGYTF	CSARDGTGNGYTF	TRBV20-1	TRBJ1-2	NA	NA	0	-	-	-	-	-	-	-	-	-	-	-
869	RDGTGN%	0.0012	1	2	2.9e-08	1	0.001	1	0.001	0.029	global-RDGTGN%	CSARdGTGnGYTF	CSARDGTGNGYTF	TRBV20-1	TRBJ1-2	NA	NA	0	-	-	-	-	-	-	-	-	-	-	-
869	RDGTGN%	0.0012	1	2	2.9e-08	1	0.001	1	0.001	0.029	global-RDGTGN%	CSARdGTGnGYTF	CSARDGTGNGYTF	TRBV20-1	TRBJ1-2	NA	NA	0	-	-	-	-	-	-	-	-	-	-	-
869	RDGTGN%	0.0012	1	2	2.9e-08	1	0.001	1	0.001	0.029	global-RDGTGN%	CSARdGTGnGYTF	CSARDGTGNGYTF	TRBV20-1	TRBJ1-2	NA	NA	0	-	-	-	-	-	-	-	-	-	-	-
869	RDGTGN%	0.0012	1	2	2.9e-08	1	0.001	1	0.001	0.029	global-RDGTGN%	CSARdGTGnGYTF	CSARDGTGNGYTF	TRBV20-1	TRBJ1-2	NA	NA	0	-	-	-	-	-	-	-	-	-	-	-
869	RDGTGN%	0.0012	1	2	2.9e-08	1	0.001	1	0.001	0.029	global-RDGTGN%	CSARdGTGnGYTF	CSARDGTGNGYTF	TRBV20-1	TRBJ1-2	NA	NA	0	-	-	-	-	-	-	-	-	-	-	-
869	RDGTGN%	0.0012	1	2	2.9e-08	1	0.001	1	0.001	0.029	global-RDGTGN%	CSARdGTGnGYTF	CSARDGTGNGYTF	TRBV20-1	TRBJ1-2	NA	NA	0	-	-	-	-	-	-	-	-	-	-	-
869	RDGTGN%	0.0012	1	2	2.9e-08	1	0.001	1	0.001	0.029	global-RDGTGN%	CSARdGTGnGYTF	CSARDGTGNGYTF	TRBV20-1	TRBJ1-2	NA	NA	0	-	-	-	-	-	-	-	-	-	-	-
869	RDGTGN%	0.0012	1	2	2.9e-08	1	0.001	1	0.001	0.029	global-RDGTGN%	CSARdGTGnGYTF	CSARDGTGNGYTF	TRBV20-1	TRBJ1-2	NA	NA	0	-	-	-	-	-	-	-	-	-	-	-
869	RDGTGN%	0.0012	1	2	2.9e-08	1	0.001	1	0.001	0.029	global-RDGTGN%	CSARdGTGnGYTF	CSARDGTGNGYTF	TRBV20-1	TRBJ1-2	NA	NA	0	-	-	-	-	-	-	-	-	-	-	-
869	RDGTGN%	0.0012	1	2	2.9e-08	1	0.001	1	0.001	0.029	global-RDGTGN%	CSARdGTGnGYTF	CSARDGTGNGYTF	TRBV20-1	TRBJ1-2	NA	NA	0	-	-	-	-	-	-	-	-	-	-	-
869	RDGTGN%	0.0012	1	2	2.9e-08	1	0.001	1	0.001	0.029	global-RDGTGN%	CSARdGTGnGYTF	CSARDGTGNGYTF	TRBV20-1	TRBJ1-2	NA	NA	0	-	-	-	-	-	-	-	-	-	-	-
869	RDGTGN%	0.0012	1	2	2.9e-08	1	0.001	1	0.001	0.029	global-RDGTGN%	CSARdGTGnGYTF	CSARDGTGNGYTF	TRBV20-1	TRBJ1-2	NA	NA	0	-	-	-	-	-	-	-	-	-	-	-
869	RDGTGN%	0.0012	1	2	2.9e-08	1	0.001	1	0.001	0.029	global-RDGTGN%	CSARdGTGnGYTF	CSARDGTGNGYTF	TRBV20-1	TRBJ1-2	NA	NA	0	-	-	-	-	-	-	-	-	-	-	-
869	RDGTGN%	0.0012	1	2	2.9e-08	1	0.001	1	0.001	0.029	global-RDGTGN%	CSARdGTGnGYTF	CSARDGTGNGYTF	TRBV20-1	TRBJ1-2	NA	NA	0	-	-	-	-	-	-	-	-	-	-	-
869	RDGTGN%	0.0012	1	2	2.9e-08	1	0.001	1	0.001	0.029	global-RDGTGN%	CSARdGTGnGYTF	CSARDGTGNGYTF	TRBV20-1	TRBJ1-2	NA	NA	0	-	-	-	-	-	-	-	-	-	-	-
869	RDGTGN%	0.0012	1	2	2.9e-08	1	0.001	1	0.001	0.029	global-RDGTGN%	CSARdGTGnGYTF	CSARDGTGNGYTF	TRBV20-1	TRBJ1-2	NA	NA	0	-	-	-	-	-	-	-	-	-	-	-
869	RDGTGN%	0.0012	1	2	2.9e-08	1	0.001	1	0.001	0.029	global-RDGTGN%	CSARdGTGnGYTF	CSARDGTGNGYTF	TRBV20-1	TRBJ1-2	NA	NA	0	-	-	-	-	-	-	-	-	-	-	-
869	RDGTGN%	0.0012	1	2	2.9e-08	1	0.001	1	0.001	0.029	global-RDGTGN%	CSARdGTGnGYTF	CSARDGTGNGYTF	TRBV20-1	TRBJ1-2	NA	NA	0	-	-	-	-	-	-	-	-	-	-	-
869	RDGTGN%	0.0012	1	2	2.9e-08	1	0.001	1	0.001	0.029	global-RDGTGN%	CSARdGTGnGYTF	CSARDGTGNGYTF	TRBV20-1	TRBJ1-2	NA	NA	0	-	-	-	-	-	-	-	-	-	-	-
869	RDGTGN%	0.0012	1	2	2.9e-08	1	0.001	1	0.001	0.029	global-RDGTGN%	CSARdGTGnGYTF	CSARDGTGNGYTF	TRBV20-1	TRBJ1-2	NA	NA	0	-	-	-	-	-	-	-	-	-	-	-
869	RDGTGN%	0.0012	1	2	2.9e-08	1	0.001	1	0.001	0.029	global-RDGTGN%	CSARdGTGnGYTF	CSARDGTGNGYTF	TRBV20-1	TRBJ1-2	NA	NA	0	-	-	-	-	-	-	-	-	-	-	-
869	RDGTGN%	0.0012	1	2	2.9e-08	1	0.001	1	0.001	0.029	global-RDGTGN%	CSARdGTGnGYTF	CSARDGTGNGYTF	TRBV20-1	TRBJ1-2	NA	NA	0	-	-	-	-	-	-	-	-	-	-	-
869	RDGTGN%	0.0012	1	2	2.9e-08	1	0.001	1	0.001	0.029	global-RDGTGN%	CSARdGTGnGYTF	CSARDGTGNGYTF	TRBV20-1	TRBJ1-2	NA	NA	0	-	-	-	-	-	-	-	-	-	-	-
869	RDGTGN%	0.0012	1	2	2.9e-08	1	0.001	1	0.001	0.029	global-RDGTGN%	CSARdGTGnGYTF	CSARDGTGNGYTF	TRBV20-1	TRBJ1-2	NA	NA	0	-	-	-	-	-	-	-	-	-	-	-
869	RDGTGN%	0.0012	1	2	2.9e-08	1	0.001	1	0.001	0.029	global-RDGTGN%	CSARdGTGnGYTF	CSARDGTGNGYTF	TRBV20-1	TRBJ1-2	NA	NA	0	-	-	-	-	-	-	-	-	-	-	-
869	RDGTGN%	0.0012	1	2	2.9e-08	1	0.001	1	0.001	0.029	global-RDGTGN%	CSARdGTGnGYTF	CSARDGTGNGYTF	TRBV20-1	TRBJ1-2	NA	NA	0	-	-	-	-	-	-	-	-	-	-	-
869	RDGTGN%	0.0012	1	2	2.9e-08	1	0.001	1	0.001	0.029	global-RDGTGN%	CSARdGTGnGYTF	CSARDGTGNGYTF	TRBV20-1	TRBJ1-2	NA	NA	0	-	-	-	-	-	-	-	-	-	-	-
869	RDGTGN%	0.0012	1	2	2.9e-08	1	0.001	1	0.001	0.029	global-RDGTGN%	CSARdGTGndYTF	CSARDGTGNDYTF	TRBV20-1	TRBJ1-2	NA	NA	0	-	-	-	-	-	-	-	-	-	-	-
869	RDGTGN%	0.0012	1	2	2.9e-08	1	0.001	1	0.001	0.029	global-RDGTGN%	CSARdGTGndYTF	CSARDGTGNDYTF	TRBV20-1	TRBJ1-2	NA	NA	0	-	-	-	-	-	-	-	-	-	-	-
869	RDGTGN%	0.0012	1	2	2.9e-08	1	0.001	1	0.001	0.029	global-RDGTGN%	CSARdGTGndYTF	CSARDGTGNDYTF	TRBV20-1	TRBJ1-2	NA	NA	0	-	-	-	-	-	-	-	-	-	-	-
870	SIRAS%T	0.0012	1	2	1.3e-08	1	0.001	0.46	0.001	0.029	motif-SIRA global-SIRAS%T	CASSIrasDTQYF	CASSIRASDTQYF	TRBV19	TRBJ2-3	NA	NA	inf	-	-	-	-	-	-	-	-	-	-	-
870	SIRAS%T	0.0012	1	2	1.3e-08	1	0.001	0.46	0.001	0.029	motif-SIRA global-SIRAS%T	CASSIrasETQYF	CASSIRASETQYF	TRBV19	TRBJ2-5	NA	NA	inf	-	-	-	-	-	-	-	-	-	-	-
870	SIRAS%T	0.0012	1	2	1.3e-08	1	0.001	0.46	0.001	0.029	motif-SIRA global-SIRAS%T	CASSIrasETQYF	CASSIRASETQYF	TRBV19	TRBJ2-5	NA	NA	inf	-	-	-	-	-	-	-	-	-	-	-
871	SIRSQ%T	0.0012	1	2	1.6e-08	1	0.001	0.56	0.001	0.029	motif-SIRS motif-IRS global-SIRSQ%T	CASSIrsQETQYF	CASSIRSQETQYF	TRBV19	TRBJ2-5	NA	NA	inf	-	-	-	-	-	-	-	-	-	-	-
871	SIRSQ%T	0.0012	1	2	1.6e-08	1	0.001	0.56	0.001	0.029	motif-SIRS motif-IRS global-SIRSQ%T	CASSIrsQETQYF	CASSIRSQETQYF	TRBV19	TRBJ2-5	NA	NA	inf	-	-	-	-	-	-	-	-	-	-	-
871	SIRSQ%T	0.0012	1	2	1.6e-08	1	0.001	0.56	0.001	0.029	motif-SIRS motif-IRS global-SIRSQ%T	CASSIrsQETQYF	CASSIRSQETQYF	TRBV19	TRBJ2-5	NA	NA	inf	-	-	-	-	-	-	-	-	-	-	-
871	SIRSQ%T	0.0012	1	2	1.6e-08	1	0.001	0.56	0.001	0.029	motif-SIRS motif-IRS global-SIRSQ%T	CASSIrsqDTQYF	CASSIRSQDTQYF	TRBV19	TRBJ2-3	NA	NA	inf	-	-	-	-	-	-	-	-	-	-	-
872	SDRGG%DE	0.0012	1	2	8.1e-07	1	0.078	0.36	0.001	0.029	global-SDRGG%DE	CAISDRGgedEQYF	CAISDRGGEDEQYF	TRBV10-3	TRBJ2-7	NA	NA	0	-	-	-	-	-	-	-	-	-	-	-
872	SDRGG%DE	0.0012	1	2	8.1e-07	1	0.078	0.36	0.001	0.029	global-SDRGG%DE	CASSDRGggdEQFF	CASSDRGGGDEQFF	TRBV19	TRBJ2-1	NA	NA	inf	-	-	-	-	-	-	-	-	-	-	-
873	STRA%ET	0.0012	1	2	9.6e-09	1	0.001	0.33	0.001	0.029	global-STRA%ET	CASStrAGETQYF	CASSTRAGETQYF	TRBV19	TRBJ2-5	NA	NA	inf	-	-	-	-	-	-	-	-	-	-	-
873	STRA%ET	0.0012	1	2	9.6e-09	1	0.001	0.33	0.001	0.029	global-STRA%ET	CASStratETQYF	CASSTRATETQYF	TRBV19	TRBJ2-5	NA	NA	inf	-	-	-	-	-	-	-	-	-	-	-
874	SQRSS%E	0.0012	1	2	1.9e-08	1	0.001	0.65	0.001	0.029	global-SQRSS%E	CASSQrsSYEQYF	CASSQRSSYEQYF	TRBV19	TRBJ2-7	NA	NA	inf	-	-	-	-	-	-	-	-	-	-	-
874	SQRSS%E	0.0012	1	2	1.9e-08	1	0.001	0.65	0.001	0.029	global-SQRSS%E	CASSQrsSYEQYF	CASSQRSSYEQYF	TRBV19	TRBJ2-7	NA	NA	inf	-	-	-	-	-	-	-	-	-	-	-
874	SQRSS%E	0.0012	1	2	1.9e-08	1	0.001	0.65	0.001	0.029	global-SQRSS%E	CASSQrsSYEQYF	CASSQRSSYEQYF	TRBV19	TRBJ2-7	NA	NA	inf	-	-	-	-	-	-	-	-	-	-	-
874	SQRSS%E	0.0012	1	2	1.9e-08	1	0.001	0.65	0.001	0.029	global-SQRSS%E	CASSQrsSYEQYF	CASSQRSSYEQYF	TRBV19	TRBJ2-7	NA	NA	inf	-	-	-	-	-	-	-	-	-	-	-
874	SQRSS%E	0.0012	1	2	1.9e-08	1	0.001	0.65	0.001	0.029	global-SQRSS%E	CASSQrssTEAFF	CASSQRSSTEAFF	TRBV19	TRBJ1-1	NA	NA	inf	-	-	-	-	-	-	-	-	-	-	-
875	S%GRVLPGE	0.0012	1	2	2.9e-08	1	0.001	1	0.001	0.029	global-S%GRVLPGE	CASSEGRvlpGELFF	CASSEGRVLPGELFF	TRBV2	TRBJ2-2	NA	NA	0	-	-	-	-	-	-	-	-	-	-	-
875	S%GRVLPGE	0.0012	1	2	2.9e-08	1	0.001	1	0.001	0.029	global-S%GRVLPGE	CASSEGRvlpGELFF	CASSEGRVLPGELFF	TRBV2	TRBJ2-2	NA	NA	0	-	-	-	-	-	-	-	-	-	-	-
875	S%GRVLPGE	0.0012	1	2	2.9e-08	1	0.001	1	0.001	0.029	global-S%GRVLPGE	CASSEGRvlpGELFF	CASSEGRVLPGELFF	TRBV2	TRBJ2-2	NA	NA	0	-	-	-	-	-	-	-	-	-	-	-
875	S%GRVLPGE	0.0012	1	2	2.9e-08	1	0.001	1	0.001	0.029	global-S%GRVLPGE	CASSaGRvlpgEQYF	CASSAGRVLPGEQYF	TRBV2	TRBJ2-7	NA	NA	0	-	-	-	-	-	-	-	-	-	-	-
876	%EGQGAGYE	0.0012	1	2	1.9e-06	1	0.065	1	0.001	0.029	global-%EGQGAGYE	CASreGQGagYEQYF	CASREGQGAGYEQYF	TRBV6-5	TRBJ2-7	NA	NA	0	-	-	-	-	-	-	-	-	-	-	-
876	%EGQGAGYE	0.0012	1	2	1.9e-06	1	0.065	1	0.001	0.029	global-%EGQGAGYE	CASSEGQGagYEQYF	CASSEGQGAGYEQYF	TRBV5-1	TRBJ2-7	NA	NA	0	-	-	-	-	-	-	-	-	-	-	-
877	SYV%GPGDT	0.0012	1	2	2.9e-08	1	0.001	1	0.001	0.029	global-SYV%GPGDT	CASSYvRGpgDTQYF	CASSYVRGPGDTQYF	TRBV6-6	TRBJ2-3	NA	NA	0	-	-	-	-	-	-	-	-	-	-	-
877	SYV%GPGDT	0.0012	1	2	2.9e-08	1	0.001	1	0.001	0.029	global-SYV%GPGDT	CASSYvGGpgDTQYF	CASSYVGGPGDTQYF	TRBV6-5	TRBJ2-3	NA	NA	0	-	-	-	-	-	-	-	-	-	-	-
877	SYV%GPGDT	0.0012	1	2	2.9e-08	1	0.001	1	0.001	0.029	global-SYV%GPGDT	CASSYvGGpgDTQYF	CASSYVGGPGDTQYF	TRBV6-5	TRBJ2-3	NA	NA	0	-	-	-	-	-	-	-	-	-	-	-
877	SYV%GPGDT	0.0012	1	2	2.9e-08	1	0.001	1	0.001	0.029	global-SYV%GPGDT	CASSYvGGpgDTQYF	CASSYVGGPGDTQYF	TRBV6-5	TRBJ2-3	NA	NA	0	-	-	-	-	-	-	-	-	-	-	-
877	SYV%GPGDT	0.0012	1	2	2.9e-08	1	0.001	1	0.001	0.029	global-SYV%GPGDT	CASSYvGGpgDTQYF	CASSYVGGPGDTQYF	TRBV6-5	TRBJ2-3	NA	NA	0	-	-	-	-	-	-	-	-	-	-	-
877	SYV%GPGDT	0.0012	1	2	2.9e-08	1	0.001	1	0.001	0.029	global-SYV%GPGDT	CASSYvGGpgDTQYF	CASSYVGGPGDTQYF	TRBV6-5	TRBJ2-3	NA	NA	0	-	-	-	-	-	-	-	-	-	-	-
877	SYV%GPGDT	0.0012	1	2	2.9e-08	1	0.001	1	0.001	0.029	global-SYV%GPGDT	CASSYvGGpgDTQYF	CASSYVGGPGDTQYF	TRBV6-5	TRBJ2-3	NA	NA	0	-	-	-	-	-	-	-	-	-	-	-
877	SYV%GPGDT	0.0012	1	2	2.9e-08	1	0.001	1	0.001	0.029	global-SYV%GPGDT	CASSYvGGpgDTQYF	CASSYVGGPGDTQYF	TRBV6-5	TRBJ2-3	NA	NA	0	-	-	-	-	-	-	-	-	-	-	-
877	SYV%GPGDT	0.0012	1	2	2.9e-08	1	0.001	1	0.001	0.029	global-SYV%GPGDT	CASSYvGGpgDTQYF	CASSYVGGPGDTQYF	TRBV6-5	TRBJ2-3	NA	NA	0	-	-	-	-	-	-	-	-	-	-	-
877	SYV%GPGDT	0.0012	1	2	2.9e-08	1	0.001	1	0.001	0.029	global-SYV%GPGDT	CASSYvGGpgDTQYF	CASSYVGGPGDTQYF	TRBV6-5	TRBJ2-3	NA	NA	0	-	-	-	-	-	-	-	-	-	-	-
877	SYV%GPGDT	0.0012	1	2	2.9e-08	1	0.001	1	0.001	0.029	global-SYV%GPGDT	CASSYvGGpgDTQYF	CASSYVGGPGDTQYF	TRBV6-5	TRBJ2-3	NA	NA	0	-	-	-	-	-	-	-	-	-	-	-
877	SYV%GPGDT	0.0012	1	2	2.9e-08	1	0.001	1	0.001	0.029	global-SYV%GPGDT	CASSYvGGpgDTQYF	CASSYVGGPGDTQYF	TRBV6-5	TRBJ2-3	NA	NA	0	-	-	-	-	-	-	-	-	-	-	-
877	SYV%GPGDT	0.0012	1	2	2.9e-08	1	0.001	1	0.001	0.029	global-SYV%GPGDT	CASSYvGGpgDTQYF	CASSYVGGPGDTQYF	TRBV6-5	TRBJ2-3	NA	NA	0	-	-	-	-	-	-	-	-	-	-	-
877	SYV%GPGDT	0.0012	1	2	2.9e-08	1	0.001	1	0.001	0.029	global-SYV%GPGDT	CASSYvGGpgDTQYF	CASSYVGGPGDTQYF	TRBV6-5	TRBJ2-3	NA	NA	0	-	-	-	-	-	-	-	-	-	-	-
877	SYV%GPGDT	0.0012	1	2	2.9e-08	1	0.001	1	0.001	0.029	global-SYV%GPGDT	CASSYvGGpgDTQYF	CASSYVGGPGDTQYF	TRBV6-5	TRBJ2-3	NA	NA	0	-	-	-	-	-	-	-	-	-	-	-
878	SRDRGH%DT	0.0012	1	2	2.9e-08	1	0.001	1	0.001	0.029	global-SRDRGH%DT	CATSRDRGhgdTIYF	CATSRDRGHGDTIYF	TRBV15	TRBJ1-3	NA	NA	0	-	-	-	-	-	-	-	-	-	-	-
878	SRDRGH%DT	0.0012	1	2	2.9e-08	1	0.001	1	0.001	0.029	global-SRDRGH%DT	CATSRDRGhgdTIYF	CATSRDRGHGDTIYF	TRBV15	TRBJ1-3	NA	NA	0	-	-	-	-	-	-	-	-	-	-	-
878	SRDRGH%DT	0.0012	1	2	2.9e-08	1	0.001	1	0.001	0.029	global-SRDRGH%DT	CATSRDRGhTDTQYF	CATSRDRGHTDTQYF	TRBV15	TRBJ2-3	NA	NA	0	-	-	-	-	-	-	-	-	-	-	-
879	%YLSDLRYNE	0.0012	1	2	2.9e-08	1	0.001	1	0.001	0.029	global-%YLSDLRYNE	CASnylsdlrYNEQFF	CASNYLSDLRYNEQFF	TRBV6-5	TRBJ2-1	NA	NA	0	-	-	-	-	-	-	-	-	-	-	-
879	%YLSDLRYNE	0.0012	1	2	2.9e-08	1	0.001	1	0.001	0.029	global-%YLSDLRYNE	CASSYlsdlrYNEQFF	CASSYLSDLRYNEQFF	TRBV6-5	TRBJ2-1	NA	NA	0	-	-	-	-	-	-	-	-	-	-	-
880	SLVLAGGR%	0.0012	1	2	1.4e-08	1	0.001	0.47	0.001	0.029	global-SLVLAGGR%	CASSLvLAGGrkQFF	CASSLVLAGGRKQFF	TRBV7-2	TRBJ2-1	NA	NA	inf	-	-	-	-	-	-	-	-	-	-	-
880	SLVLAGGR%	0.0012	1	2	1.4e-08	1	0.001	0.47	0.001	0.029	global-SLVLAGGR%	CASSLvLAGGrEQFF	CASSLVLAGGREQFF	TRBV7-2	TRBJ2-1	NA	NA	inf	-	-	-	-	-	-	-	-	-	-	-
880	SLVLAGGR%	0.0012	1	2	1.4e-08	1	0.001	0.47	0.001	0.029	global-SLVLAGGR%	CASSLvLAGGrEQFF	CASSLVLAGGREQFF	TRBV7-2	TRBJ2-1	NA	NA	inf	-	-	-	-	-	-	-	-	-	-	-
881	SLIGVS%YNE	0.0012	1	2	2.5e-08	1	0.001	0.86	0.001	0.029	global-SLIGVS%YNE	CASSLigvsSYNEQFF	CASSLIGVSSYNEQFF	TRBV7-9	TRBJ2-1	NA	NA	0	-	-	-	-	-	-	-	-	-	-	-
881	SLIGVS%YNE	0.0012	1	2	2.5e-08	1	0.001	0.86	0.001	0.029	global-SLIGVS%YNE	CASSLigvsSYNEQFF	CASSLIGVSSYNEQFF	TRBV7-9	TRBJ2-1	NA	NA	0	-	-	-	-	-	-	-	-	-	-	-
881	SLIGVS%YNE	0.0012	1	2	2.5e-08	1	0.001	0.86	0.001	0.029	global-SLIGVS%YNE	CASSLigvsSYNEQFF	CASSLIGVSSYNEQFF	TRBV7-9	TRBJ2-1	NA	NA	inf	-	-	-	-	-	-	-	-	-	-	-
881	SLIGVS%YNE	0.0012	1	2	2.5e-08	1	0.001	0.86	0.001	0.029	global-SLIGVS%YNE	CASSLigvsSYNEQFF	CASSLIGVSSYNEQFF	TRBV7-9	TRBJ2-1	NA	NA	0	-	-	-	-	-	-	-	-	-	-	-
881	SLIGVS%YNE	0.0012	1	2	2.5e-08	1	0.001	0.86	0.001	0.029	global-SLIGVS%YNE	CASSLigvsSYNEQFF	CASSLIGVSSYNEQFF	TRBV6-4	TRBJ2-1	NA	NA	0	-	-	-	-	-	-	-	-	-	-	-
881	SLIGVS%YNE	0.0012	1	2	2.5e-08	1	0.001	0.86	0.001	0.029	global-SLIGVS%YNE	CASSLigvsSYNEQFF	CASSLIGVSSYNEQFF	TRBV7-9	TRBJ2-1	NA	NA	0	-	-	-	-	-	-	-	-	-	-	-
881	SLIGVS%YNE	0.0012	1	2	2.5e-08	1	0.001	0.86	0.001	0.029	global-SLIGVS%YNE	CASSLigvsSYNEQFF	CASSLIGVSSYNEQFF	TRBV7-9	TRBJ2-1	NA	NA	0	-	-	-	-	-	-	-	-	-	-	-
881	SLIGVS%YNE	0.0012	1	2	2.5e-08	1	0.001	0.86	0.001	0.029	global-SLIGVS%YNE	CASSLigvsSYNEQFF	CASSLIGVSSYNEQFF	TRBV7-9	TRBJ2-1	NA	NA	0	-	-	-	-	-	-	-	-	-	-	-
881	SLIGVS%YNE	0.0012	1	2	2.5e-08	1	0.001	0.86	0.001	0.029	global-SLIGVS%YNE	CASSLigvspYNEQFF	CASSLIGVSPYNEQFF	TRBV7-9	TRBJ2-1	NA	NA	0	-	-	-	-	-	-	-	-	-	-	-
882	TPWVGLSFS%QP	0.0012	1	2	2.9e-08	1	0.001	1	0.001	0.029	motif-TPWV global-TPWVGLSFS%QP	CSAtpwvGLsfskQPQHF	CSATPWVGLSFSKQPQHF	TRBV20-1	TRBJ1-5	NA	NA	0	-	-	-	-	-	-	-	-	-	-	-
882	TPWVGLSFS%QP	0.0012	1	2	2.9e-08	1	0.001	1	0.001	0.029	motif-TPWV global-TPWVGLSFS%QP	CSAtpwvGLsfSNQPQHF	CSATPWVGLSFSNQPQHF	TRBV20-1	TRBJ1-5	NA	NA	0	-	-	-	-	-	-	-	-	-	-	-
883	SS%TSGGSTDT	0.0012	1	2	2.1e-06	1	0.073	1	0.001	0.029	global-SS%TSGGSTDT	CASSSwTSGGSTDTQYF	CASSSWTSGGSTDTQYF	TRBV5-1	TRBJ2-3	NA	NA	0	-	-	-	-	-	-	-	-	-	-	-
883	SS%TSGGSTDT	0.0012	1	2	2.1e-06	1	0.073	1	0.001	0.029	global-SS%TSGGSTDT	CASSSGTSGGSTDTQYF	CASSSGTSGGSTDTQYF	TRBV9	TRBJ2-3	NA	NA	0	-	-	-	-	-	-	-	-	-	-	-
884	S%EPGYG	0.0012	1	2	1.7e-06	1	0.057	1	0.001	0.029	global-S%EPGYG	CASSEepgYGYTF	CASSEEPGYGYTF	TRBV6-1	TRBJ1-2	NA	NA	0	-	-	-	-	-	-	-	-	-	-	-
884	S%EPGYG	0.0012	1	2	1.7e-06	1	0.057	1	0.001	0.029	global-S%EPGYG	CASSQepgYGYTF	CASSQEPGYGYTF	TRBV14	TRBJ1-2	NA	NA	0	-	-	-	-	-	-	-	-	-	-	-
885	SLLSGTS%E	0.0012	1	2	7.6e-07	1	0.072	0.36	0.001	0.029	global-SLLSGTS%E	CASSLlSGtSYEQYF	CASSLLSGTSYEQYF	TRBV7-8	TRBJ2-7	NA	NA	0	-	-	-	-	-	-	-	-	-	-	-
885	SLLSGTS%E	0.0012	1	2	7.6e-07	1	0.072	0.36	0.001	0.029	global-SLLSGTS%E	CASSLlsGTShEQYF	CASSLLSGTSHEQYF	TRBV7-9	TRBJ2-7	NA	NA	inf	-	-	-	-	-	-	-	-	-	-	-
886	SVRSG%T	0.0012	1	2	1.4e-08	1	0.001	0.47	0.001	0.029	global-SVRSG%T	CASSVrSGETQYF	CASSVRSGETQYF	TRBV19	TRBJ2-5	NA	NA	inf	-	-	-	-	-	-	-	-	-	-	-
886	SVRSG%T	0.0012	1	2	1.4e-08	1	0.001	0.47	0.001	0.029	global-SVRSG%T	CASSVrSGETQYF	CASSVRSGETQYF	TRBV19	TRBJ2-5	NA	NA	inf	-	-	-	-	-	-	-	-	-	-	-
886	SVRSG%T	0.0012	1	2	1.4e-08	1	0.001	0.47	0.001	0.029	global-SVRSG%T	CASSVrSGDTQYF	CASSVRSGDTQYF	TRBV19	TRBJ2-3	NA	NA	inf	-	-	-	-	-	-	-	-	-	-	-
887	SIVQGP%NE	0.0012	1	2	2.9e-08	1	0.001	1	0.001	0.029	global-SIVQGP%NE	CASSIvQGpYNEQFF	CASSIVQGPYNEQFF	TRBV19	TRBJ2-1	NA	NA	0	-	-	-	-	-	-	-	-	-	-	-
887	SIVQGP%NE	0.0012	1	2	2.9e-08	1	0.001	1	0.001	0.029	global-SIVQGP%NE	CASSIvQGpYNEQFF	CASSIVQGPYNEQFF	TRBV19	TRBJ2-1	NA	NA	0	-	-	-	-	-	-	-	-	-	-	-
887	SIVQGP%NE	0.0012	1	2	2.9e-08	1	0.001	1	0.001	0.029	global-SIVQGP%NE	CASSIvQGpYNEQFF	CASSIVQGPYNEQFF	TRBV19	TRBJ2-1	NA	NA	0	-	-	-	-	-	-	-	-	-	-	-
887	SIVQGP%NE	0.0012	1	2	2.9e-08	1	0.001	1	0.001	0.029	global-SIVQGP%NE	CASSIvQGpYNEQFF	CASSIVQGPYNEQFF	TRBV19	TRBJ2-1	NA	NA	0	-	-	-	-	-	-	-	-	-	-	-
887	SIVQGP%NE	0.0012	1	2	2.9e-08	1	0.001	1	0.001	0.029	global-SIVQGP%NE	CASSIvQGplNEQFF	CASSIVQGPLNEQFF	TRBV19	TRBJ2-1	NA	NA	0	-	-	-	-	-	-	-	-	-	-	-
888	RDE%GNT	0.0012	1	2	2.9e-08	1	0.001	1	0.001	0.029	global-RDE%GNT	CSARdetGNTIYF	CSARDETGNTIYF	TRBV20-1	TRBJ1-3	NA	NA	0	-	-	-	-	-	-	-	-	-	-	-
888	RDE%GNT	0.0012	1	2	2.9e-08	1	0.001	1	0.001	0.029	global-RDE%GNT	CSARdevGNTIYF	CSARDEVGNTIYF	TRBV20-1	TRBJ1-3	NA	NA	0	-	-	-	-	-	-	-	-	-	-	-
888	RDE%GNT	0.0012	1	2	2.9e-08	1	0.001	1	0.001	0.029	global-RDE%GNT	CSARdevGNTIYF	CSARDEVGNTIYF	TRBV20-1	TRBJ1-3	NA	NA	0	-	-	-	-	-	-	-	-	-	-	-
888	RDE%GNT	0.0012	1	2	2.9e-08	1	0.001	1	0.001	0.029	global-RDE%GNT	CSARdevGNTIYF	CSARDEVGNTIYF	TRBV20-1	TRBJ1-3	NA	NA	0	-	-	-	-	-	-	-	-	-	-	-
889	KIL%GAGSE	0.0012	1	2	2.9e-08	1	0.001	1	0.001	0.029	global-KIL%GAGSE	CSAkiLAGagsEQYF	CSAKILAGAGSEQYF	TRBV20-1	TRBJ2-7	NA	NA	0	-	-	-	-	-	-	-	-	-	-	-
889	KIL%GAGSE	0.0012	1	2	2.9e-08	1	0.001	1	0.001	0.029	global-KIL%GAGSE	CSAkiLAGagsEQYF	CSAKILAGAGSEQYF	TRBV20-1	TRBJ2-7	NA	NA	0	-	-	-	-	-	-	-	-	-	-	-
889	KIL%GAGSE	0.0012	1	2	2.9e-08	1	0.001	1	0.001	0.029	global-KIL%GAGSE	CSAkilSGagsEQYF	CSAKILSGAGSEQYF	TRBV20-1	TRBJ2-7	NA	NA	0	-	-	-	-	-	-	-	-	-	-	-
890	SIR%TNE	0.0012	1	2	1.4e-08	1	0.001	0.48	0.001	0.029	global-SIR%TNE	CASSIratNEQFF	CASSIRATNEQFF	TRBV19	TRBJ2-1	NA	NA	inf	-	-	-	-	-	-	-	-	-	-	-
890	SIR%TNE	0.0012	1	2	1.4e-08	1	0.001	0.48	0.001	0.029	global-SIR%TNE	CASSIrstNEQFF	CASSIRSTNEQFF	TRBV19	TRBJ2-1	NA	NA	inf	-	-	-	-	-	-	-	-	-	-	-
890	SIR%TNE	0.0012	1	2	1.4e-08	1	0.001	0.48	0.001	0.029	global-SIR%TNE	CASSIrstNEQFF	CASSIRSTNEQFF	TRBV19	TRBJ2-1	NA	NA	inf	-	-	-	-	-	-	-	-	-	-	-
891	SI%LAGDQET	0.0012	1	2	2e-06	1	0.067	1	0.001	0.029	global-SI%LAGDQET	CASSIrLAGdQETQYF	CASSIRLAGDQETQYF	TRBV19	TRBJ2-5	NA	NA	0	-	-	-	-	-	-	-	-	-	-	-
891	SI%LAGDQET	0.0012	1	2	2e-06	1	0.067	1	0.001	0.029	global-SI%LAGDQET	CATSipLAGdQETQYF	CATSIPLAGDQETQYF	TRBV15	TRBJ2-5	NA	NA	0	-	-	-	-	-	-	-	-	-	-	-
892	SL%GGGMGWE	0.0012	1	2	2.9e-08	1	0.001	1	0.001	0.029	global-SL%GGGMGWE	CASSLiGGgmgwEQFF	CASSLIGGGMGWEQFF	TRBV7-8	TRBJ2-1	NA	NA	0	-	-	-	-	-	-	-	-	-	-	-
892	SL%GGGMGWE	0.0012	1	2	2.9e-08	1	0.001	1	0.001	0.029	global-SL%GGGMGWE	CASSLvGGgmgwEQFF	CASSLVGGGMGWEQFF	TRBV7-8	TRBJ2-1	NA	NA	0	-	-	-	-	-	-	-	-	-	-	-
893	%VSGGGYNE	0.0012	1	2	2.1e-06	1	0.071	1	0.001	0.029	global-%VSGGGYNE	CASSVSGGgYNEQFF	CASSVSGGGYNEQFF	TRBV12-3	TRBJ2-1	NA	NA	0	-	-	-	-	-	-	-	-	-	-	-
893	%VSGGGYNE	0.0012	1	2	2.1e-06	1	0.071	1	0.001	0.029	global-%VSGGGYNE	CSARvSGGgYNEQFF	CSARVSGGGYNEQFF	TRBV20-1	TRBJ2-1	NA	NA	0	-	-	-	-	-	-	-	-	-	-	-
894	SQVGH%G	0.0012	1	2	2.9e-08	1	0.001	1	0.001	0.029	global-SQVGH%G	CASSQvghhGYTF	CASSQVGHHGYTF	TRBV14	TRBJ1-2	NA	NA	0	-	-	-	-	-	-	-	-	-	-	-
894	SQVGH%G	0.0012	1	2	2.9e-08	1	0.001	1	0.001	0.029	global-SQVGH%G	CASSQvghYGYTF	CASSQVGHYGYTF	TRBV14	TRBJ1-2	NA	NA	0	-	-	-	-	-	-	-	-	-	-	-
895	SFQGY%E	0.0012	1	2	2.9e-08	1	0.001	1	0.001	0.029	global-SFQGY%E	CASSfQGYNEQFF	CASSFQGYNEQFF	TRBV10-1	TRBJ2-1	NA	NA	0	-	-	-	-	-	-	-	-	-	-	-
895	SFQGY%E	0.0012	1	2	2.9e-08	1	0.001	1	0.001	0.029	global-SFQGY%E	CASSfQGyTEAFF	CASSFQGYTEAFF	TRBV28	TRBJ1-1	NA	NA	0	-	-	-	-	-	-	-	-	-	-	-
895	SFQGY%E	0.0012	1	2	2.9e-08	1	0.001	1	0.001	0.029	global-SFQGY%E	CASSfQGyTEAFF	CASSFQGYTEAFF	TRBV28	TRBJ1-1	NA	NA	0	-	-	-	-	-	-	-	-	-	-	-
895	SFQGY%E	0.0012	1	2	2.9e-08	1	0.001	1	0.001	0.029	global-SFQGY%E	CASSfQGyTEAFF	CASSFQGYTEAFF	TRBV28	TRBJ1-1	NA	NA	0	-	-	-	-	-	-	-	-	-	-	-
895	SFQGY%E	0.0012	1	2	2.9e-08	1	0.001	1	0.001	0.029	global-SFQGY%E	CASSfQGyTEAFF	CASSFQGYTEAFF	TRBV28	TRBJ1-1	NA	NA	0	-	-	-	-	-	-	-	-	-	-	-
895	SFQGY%E	0.0012	1	2	2.9e-08	1	0.001	1	0.001	0.029	global-SFQGY%E	CASSfQGyTEAFF	CASSFQGYTEAFF	TRBV28	TRBJ1-1	NA	NA	0	-	-	-	-	-	-	-	-	-	-	-
895	SFQGY%E	0.0012	1	2	2.9e-08	1	0.001	1	0.001	0.029	global-SFQGY%E	CASSfQGyTEAFF	CASSFQGYTEAFF	TRBV28	TRBJ1-1	NA	NA	0	-	-	-	-	-	-	-	-	-	-	-
895	SFQGY%E	0.0012	1	2	2.9e-08	1	0.001	1	0.001	0.029	global-SFQGY%E	CASSfQGyTEAFF	CASSFQGYTEAFF	TRBV11-1	TRBJ1-1	NA	NA	0	-	-	-	-	-	-	-	-	-	-	-
895	SFQGY%E	0.0012	1	2	2.9e-08	1	0.001	1	0.001	0.029	global-SFQGY%E	CASSfQGyTEAFF	CASSFQGYTEAFF	TRBV28	TRBJ1-1	NA	NA	0	-	-	-	-	-	-	-	-	-	-	-
895	SFQGY%E	0.0012	1	2	2.9e-08	1	0.001	1	0.001	0.029	global-SFQGY%E	CASSfQGyTEAFF	CASSFQGYTEAFF	TRBV28	TRBJ1-1	NA	NA	0	-	-	-	-	-	-	-	-	-	-	-
895	SFQGY%E	0.0012	1	2	2.9e-08	1	0.001	1	0.001	0.029	global-SFQGY%E	CASSfQGyTEAFF	CASSFQGYTEAFF	TRBV3-1	TRBJ1-1	NA	NA	0	-	-	-	-	-	-	-	-	-	-	-
895	SFQGY%E	0.0012	1	2	2.9e-08	1	0.001	1	0.001	0.029	global-SFQGY%E	CASSfQGyTEAFF	CASSFQGYTEAFF	TRBV28	TRBJ1-1	NA	NA	0	-	-	-	-	-	-	-	-	-	-	-
896	SMR%GYE	0.0012	1	2	1e-08	1	0.001	0.35	0.001	0.029	global-SMR%GYE	CASSmrSGYEQYF	CASSMRSGYEQYF	TRBV19	TRBJ2-7	NA	NA	inf	-	-	-	-	-	-	-	-	-	-	-
896	SMR%GYE	0.0012	1	2	1e-08	1	0.001	0.35	0.001	0.029	global-SMR%GYE	CASSmrAGYEQYF	CASSMRAGYEQYF	TRBV19	TRBJ2-7	NA	NA	inf	-	-	-	-	-	-	-	-	-	-	-
897	SID%GVAYE	0.0012	1	2	2.9e-08	1	0.001	1	0.001	0.029	global-SID%GVAYE	CASSIdGGvaYEQYF	CASSIDGGVAYEQYF	TRBV19	TRBJ2-7	NA	NA	0	-	-	-	-	-	-	-	-	-	-	-
897	SID%GVAYE	0.0012	1	2	2.9e-08	1	0.001	1	0.001	0.029	global-SID%GVAYE	CASSIdlgvaYEQYF	CASSIDLGVAYEQYF	TRBV19	TRBJ2-7	NA	NA	0	-	-	-	-	-	-	-	-	-	-	-
898	SIVAGGL%E	0.0012	1	2	1e-08	1	0.001	0.34	0.001	0.029	global-SIVAGGL%E	CASSIvAGGlNEQFF	CASSIVAGGLNEQFF	TRBV19	TRBJ2-1	NA	NA	inf	-	-	-	-	-	-	-	-	-	-	-
898	SIVAGGL%E	0.0012	1	2	1e-08	1	0.001	0.34	0.001	0.029	global-SIVAGGL%E	CASSIvAGGldEQFF	CASSIVAGGLDEQFF	TRBV19	TRBJ2-1	NA	NA	0	-	-	-	-	-	-	-	-	-	-	-
899	SEG%SGFTGE	0.0012	1	2	2e-06	1	0.067	1	0.001	0.029	global-SEG%SGFTGE	CAISEgaSGfTGELFF	CAISEGASGFTGELFF	TRBV10-3	TRBJ2-2	NA	NA	0	-	-	-	-	-	-	-	-	-	-	-
899	SEG%SGFTGE	0.0012	1	2	2e-06	1	0.067	1	0.001	0.029	global-SEG%SGFTGE	CASSEGTSGfTGELFF	CASSEGTSGFTGELFF	TRBV2	TRBJ2-2	NA	NA	0	-	-	-	-	-	-	-	-	-	-	-
900	STHGAD%	0.0012	1	2	1e-08	1	0.001	0.35	0.001	0.029	global-STHGAD%	CASSthgaDTQYF	CASSTHGADTQYF	TRBV19	TRBJ2-3	NA	NA	inf	-	-	-	-	-	-	-	-	-	-	-
900	STHGAD%	0.0012	1	2	1e-08	1	0.001	0.35	0.001	0.029	global-STHGAD%	CASSthgadEQYF	CASSTHGADEQYF	TRBV19	TRBJ2-7	NA	NA	inf	-	-	-	-	-	-	-	-	-	-	-
901	SLVGQGL%DE	0.0012	1	2	2.9e-08	1	0.001	1	0.001	0.029	global-SLVGQGL%DE	CASSLvGQGlgdEQFF	CASSLVGQGLGDEQFF	TRBV7-9	TRBJ2-1	NA	NA	0	-	-	-	-	-	-	-	-	-	-	-
901	SLVGQGL%DE	0.0012	1	2	2.9e-08	1	0.001	1	0.001	0.029	global-SLVGQGL%DE	CASSLvGQGlsdEQFF	CASSLVGQGLSDEQFF	TRBV7-9	TRBJ2-1	NA	NA	0	-	-	-	-	-	-	-	-	-	-	-
902	SQD%GVR	0.0012	1	2	2.4e-06	1	0.082	1	0.001	0.029	global-SQD%GVR	CASSQDRGvrQYF	CASSQDRGVRQYF	TRBV4-1	TRBJ2-7	NA	NA	0	-	-	-	-	-	-	-	-	-	-	-
902	SQD%GVR	0.0012	1	2	2.4e-06	1	0.082	1	0.001	0.029	global-SQD%GVR	CASSQdGGvrQYF	CASSQDGGVRQYF	TRBV3-1	TRBJ2-7	NA	NA	0	-	-	-	-	-	-	-	-	-	-	-
903	SIY%NTE	0.0012	1	2	1.1e-08	1	0.001	0.37	0.001	0.029	global-SIY%NTE	CASSIygNTEAFF	CASSIYGNTEAFF	TRBV19	TRBJ1-1	NA	NA	inf	-	-	-	-	-	-	-	-	-	-	-
903	SIY%NTE	0.0012	1	2	1.1e-08	1	0.001	0.37	0.001	0.029	global-SIY%NTE	CASSIysNTEAFF	CASSIYSNTEAFF	TRBV19	TRBJ1-1	NA	NA	inf	-	-	-	-	-	-	-	-	-	-	-
904	SIGW%T	0.0012	1	2	1.4e-08	1	0.001	0.48	0.001	0.029	global-SIGW%T	CASSIgwqTQYF	CASSIGWQTQYF	TRBV19	TRBJ2-5	NA	NA	inf	-	-	-	-	-	-	-	-	-	-	-
904	SIGW%T	0.0012	1	2	1.4e-08	1	0.001	0.48	0.001	0.029	global-SIGW%T	CASSIgwETQYF	CASSIGWETQYF	TRBV19	TRBJ2-5	NA	NA	0	-	-	-	-	-	-	-	-	-	-	-
904	SIGW%T	0.0012	1	2	1.4e-08	1	0.001	0.48	0.001	0.029	global-SIGW%T	CASSIgwETQYF	CASSIGWETQYF	TRBV19	TRBJ2-5	NA	NA	0	-	-	-	-	-	-	-	-	-	-	-
905	SL%ASVNPAYG	0.0012	1	2	2.9e-08	1	0.001	1	0.001	0.029	motif-VNPA global-SL%ASVNPAYG	CASSLaasvnpaygQYF	CASSLAASVNPAYGQYF	TRBV5-1	TRBJ2-7	NA	NA	0	-	-	-	-	-	-	-	-	-	-	-
905	SL%ASVNPAYG	0.0012	1	2	2.9e-08	1	0.001	1	0.001	0.029	motif-VNPA global-SL%ASVNPAYG	CASSLaasvnpaygQYF	CASSLAASVNPAYGQYF	TRBV5-1	TRBJ2-7	NA	NA	0	-	-	-	-	-	-	-	-	-	-	-
905	SL%ASVNPAYG	0.0012	1	2	2.9e-08	1	0.001	1	0.001	0.029	motif-VNPA global-SL%ASVNPAYG	CASSLvasvnpaygQYF	CASSLVASVNPAYGQYF	TRBV5-1	TRBJ2-7	NA	NA	0	-	-	-	-	-	-	-	-	-	-	-
905	SL%ASVNPAYG	0.0012	1	2	2.9e-08	1	0.001	1	0.001	0.029	motif-VNPA global-SL%ASVNPAYG	CASSLvasvnpaygQYF	CASSLVASVNPAYGQYF	TRBV5-1	TRBJ2-7	NA	NA	0	-	-	-	-	-	-	-	-	-	-	-
906	SS%EADT	0.0012	1	2	2.2e-06	1	0.076	1	0.001	0.029	global-SS%EADT	CASSSweaDTQYF	CASSSWEADTQYF	TRBV5-4	TRBJ2-3	NA	NA	0	-	-	-	-	-	-	-	-	-	-	-
906	SS%EADT	0.0012	1	2	2.2e-06	1	0.076	1	0.001	0.029	global-SS%EADT	CTTSsgeaDTQYF	CTTSSGEADTQYF	TRBV7-2	TRBJ2-3	NA	NA	0	-	-	-	-	-	-	-	-	-	-	-
907	SLERF%E	0.0012	1	2	2.2e-06	1	0.076	1	0.001	0.029	motif-LERF global-SLERF%E	CASSLerfTEAFF	CASSLERFTEAFF	TRBV27	TRBJ1-1	NA	NA	0	-	-	-	-	-	-	-	-	-	-	-
907	SLERF%E	0.0012	1	2	2.2e-06	1	0.076	1	0.001	0.029	motif-LERF global-SLERF%E	CASSLerfYEQYF	CASSLERFYEQYF	TRBV7-9	TRBJ2-7	NA	NA	0	-	-	-	-	-	-	-	-	-	-	-
908	%SRRRR	0.0012	1	2	1.1e-08	1	0.001	0.37	0.001	0.029	global-%SRRRR	CASlsrrrrQYF	CASLSRRRRQYF	TRBV7-9	TRBJ2-7	NA	NA	inf	-	-	-	-	-	-	-	-	-	-	-
908	%SRRRR	0.0012	1	2	1.1e-08	1	0.001	0.37	0.001	0.029	global-%SRRRR	CASwsrrrrQYF	CASWSRRRRQYF	TRBV7-9	TRBJ2-7	NA	NA	inf	-	-	-	-	-	-	-	-	-	-	-
909	SQ%PGGQ	0.0012	1	2	2.9e-08	1	0.001	1	0.001	0.029	global-SQ%PGGQ	CASSQspgGQQFF	CASSQSPGGQQFF	TRBV14	TRBJ2-1	NA	NA	0	-	-	-	-	-	-	-	-	-	-	-
909	SQ%PGGQ	0.0012	1	2	2.9e-08	1	0.001	1	0.001	0.029	global-SQ%PGGQ	CASSQrpgGQQFF	CASSQRPGGQQFF	TRBV14	TRBJ2-1	NA	NA	0	-	-	-	-	-	-	-	-	-	-	-
910	RP%TSGPYNE	0.0012	1	2	2.9e-08	1	0.001	1	0.001	0.029	global-RP%TSGPYNE	CSARpmTSGpYNEQFF	CSARPMTSGPYNEQFF	TRBV20-1	TRBJ2-1	NA	NA	0	-	-	-	-	-	-	-	-	-	-	-
910	RP%TSGPYNE	0.0012	1	2	2.9e-08	1	0.001	1	0.001	0.029	global-RP%TSGPYNE	CSARprTSGpYNEQFF	CSARPRTSGPYNEQFF	TRBV20-1	TRBJ2-1	NA	NA	0	-	-	-	-	-	-	-	-	-	-	-
911	SAGRV%PGE	0.0012	1	2	2.9e-08	1	0.001	1	0.001	0.029	global-SAGRV%PGE	CASSaGRvspGELFF	CASSAGRVSPGELFF	TRBV2	TRBJ2-2	NA	NA	0	-	-	-	-	-	-	-	-	-	-	-
911	SAGRV%PGE	0.0012	1	2	2.9e-08	1	0.001	1	0.001	0.029	global-SAGRV%PGE	CASSaGRvlpgEQYF	CASSAGRVLPGEQYF	TRBV2	TRBJ2-7	NA	NA	0	-	-	-	-	-	-	-	-	-	-	-
912	RD%KGNG	0.0012	1	2	2.9e-08	1	0.001	1	0.001	0.029	global-RD%KGNG	CSARDRkgnGYTF	CSARDRKGNGYTF	TRBV20-1	TRBJ1-2	NA	NA	0	-	-	-	-	-	-	-	-	-	-	-
912	RD%KGNG	0.0012	1	2	2.9e-08	1	0.001	1	0.001	0.029	global-RD%KGNG	CSARdgkgnGYTF	CSARDGKGNGYTF	TRBV20-1	TRBJ1-2	NA	NA	0	-	-	-	-	-	-	-	-	-	-	-
913	SLFSI%E	0.0012	1	2	1.1e-08	1	0.001	0.39	0.001	0.029	global-SLFSI%E	CASSLfsigEQFF	CASSLFSIGEQFF	TRBV19	TRBJ2-1	NA	NA	inf	-	-	-	-	-	-	-	-	-	-	-
913	SLFSI%E	0.0012	1	2	1.1e-08	1	0.001	0.39	0.001	0.029	global-SLFSI%E	CASSLfsisEQFF	CASSLFSISEQFF	TRBV19	TRBJ2-1	NA	NA	inf	-	-	-	-	-	-	-	-	-	-	-
914	SLG%GGYTDT	0.0012	1	2	2e-06	1	0.07	1	0.001	0.029	global-SLG%GGYTDT	CASSLgSGGyTDTQYF	CASSLGSGGYTDTQYF	TRBV11-2	TRBJ2-3	NA	NA	0	-	-	-	-	-	-	-	-	-	-	-
914	SLG%GGYTDT	0.0012	1	2	2e-06	1	0.07	1	0.001	0.029	global-SLG%GGYTDT	CASSLGQGgyTDTQYF	CASSLGQGGYTDTQYF	TRBV13	TRBJ2-3	NA	NA	0	-	-	-	-	-	-	-	-	-	-	-
915	TAVPN%E	0.0012	1	2	1.9e-06	1	0.066	1	0.001	0.029	global-TAVPN%E	CASTavpNTEAFF	CASTAVPNTEAFF	TRBV19	TRBJ1-1	NA	NA	0	-	-	-	-	-	-	-	-	-	-	-
915	TAVPN%E	0.0012	1	2	1.9e-06	1	0.066	1	0.001	0.029	global-TAVPN%E	CASTavpnYEQYF	CASTAVPNYEQYF	TRBV13	TRBJ2-7	NA	NA	0	-	-	-	-	-	-	-	-	-	-	-
916	%PWGGE	0.0012	1	2	6.6e-07	1	0.062	0.36	0.001	0.029	global-%PWGGE	CAegpwgGELFF	CAEGPWGGELFF	TRBV6-3	TRBJ2-2	NA	NA	0	-	-	-	-	-	-	-	-	-	-	-
916	%PWGGE	0.0012	1	2	6.6e-07	1	0.062	0.36	0.001	0.029	global-%PWGGE	CASSPwGGEQYF	CASSPWGGEQYF	TRBV6-2	TRBJ2-7	NA	NA	inf	-	-	-	-	-	-	-	-	-	-	-
917	SMVAG%YNE	0.0012	1	2	2.9e-08	1	0.001	1	0.001	0.029	global-SMVAG%YNE	CASSmvAGvYNEQFF	CASSMVAGVYNEQFF	TRBV19	TRBJ2-1	NA	NA	0	-	-	-	-	-	-	-	-	-	-	-
917	SMVAG%YNE	0.0012	1	2	2.9e-08	1	0.001	1	0.001	0.029	global-SMVAG%YNE	CASSmvAGGYNEQFF	CASSMVAGGYNEQFF	TRBV19	TRBJ2-1	NA	NA	0	-	-	-	-	-	-	-	-	-	-	-
918	SIRS%FE	0.0012	1	2	1e-08	1	0.001	0.35	0.001	0.029	motif-SIRS motif-IRS global-SIRS%FE	CASSIrssfEAFF	CASSIRSSFEAFF	TRBV19	TRBJ1-1	NA	NA	inf	-	-	-	-	-	-	-	-	-	-	-
918	SIRS%FE	0.0012	1	2	1e-08	1	0.001	0.35	0.001	0.029	motif-SIRS motif-IRS global-SIRS%FE	CASSIrSGfEQFF	CASSIRSGFEQFF	TRBV19	TRBJ2-1	NA	NA	inf	-	-	-	-	-	-	-	-	-	-	-
919	SQ%PTSGNE	0.0012	1	2	2.4e-06	1	0.084	1	0.001	0.029	global-SQ%PTSGNE	CASSQapTSGNEQFF	CASSQAPTSGNEQFF	TRBV3-1	TRBJ2-1	NA	NA	0	-	-	-	-	-	-	-	-	-	-	-
919	SQ%PTSGNE	0.0012	1	2	2.4e-06	1	0.084	1	0.001	0.029	global-SQ%PTSGNE	CASSQvpTSGNEQFF	CASSQVPTSGNEQFF	TRBV4-1	TRBJ2-1	NA	NA	0	-	-	-	-	-	-	-	-	-	-	-
920	SRGGVD%	0.0012	1	2	2.2e-06	1	0.075	1	0.001	0.029	global-SRGGVD%	CAWSRGgvdEQFF	CAWSRGGVDEQFF	TRBV30	TRBJ2-1	NA	NA	0	-	-	-	-	-	-	-	-	-	-	-
920	SRGGVD%	0.0012	1	2	2.2e-06	1	0.075	1	0.001	0.029	global-SRGGVD%	CASSRGGvdGYTF	CASSRGGVDGYTF	TRBV19	TRBJ1-2	NA	NA	0	-	-	-	-	-	-	-	-	-	-	-
921	R%ARGYE	0.0012	1	2	2e-06	1	0.068	1	0.001	0.029	global-R%ARGYE	CSARvaRGYEQYF	CSARVARGYEQYF	TRBV20-1	TRBJ2-7	NA	NA	0	-	-	-	-	-	-	-	-	-	-	-
921	R%ARGYE	0.0012	1	2	2e-06	1	0.068	1	0.001	0.029	global-R%ARGYE	CASrpaRGyEQFF	CASRPARGYEQFF	TRBV7-9	TRBJ2-1	NA	NA	0	-	-	-	-	-	-	-	-	-	-	-
922	S%RSGEP	0.0012	1	2	1.9e-08	1	0.001	0.64	0.001	0.029	global-S%RSGEP	CASSarSGePQHF	CASSARSGEPQHF	TRBV19	TRBJ1-5	NA	NA	inf	-	-	-	-	-	-	-	-	-	-	-
922	S%RSGEP	0.0012	1	2	1.9e-08	1	0.001	0.64	0.001	0.029	global-S%RSGEP	CASSarSGePQHF	CASSARSGEPQHF	TRBV19	TRBJ1-5	NA	NA	inf	-	-	-	-	-	-	-	-	-	-	-
922	S%RSGEP	0.0012	1	2	1.9e-08	1	0.001	0.64	0.001	0.029	global-S%RSGEP	CASSIrSGePQHF	CASSIRSGEPQHF	TRBV19	TRBJ1-5	NA	NA	inf	-	-	-	-	-	-	-	-	-	-	-
922	S%RSGEP	0.0012	1	2	1.9e-08	1	0.001	0.64	0.001	0.029	global-S%RSGEP	CASSIrSGePQHF	CASSIRSGEPQHF	TRBV19	TRBJ1-5	NA	NA	inf	-	-	-	-	-	-	-	-	-	-	-
922	S%RSGEP	0.0012	1	2	1.9e-08	1	0.001	0.64	0.001	0.029	global-S%RSGEP	CASSIrSGePQHF	CASSIRSGEPQHF	TRBV19	TRBJ1-5	NA	NA	inf	-	-	-	-	-	-	-	-	-	-	-
923	SIRSA%P	0.0012	1	2	9.8e-09	1	0.001	0.34	0.001	0.029	motif-SIRS motif-IRSA motif-IRS global-SIRSA%P	CASSIrsAGpLFF	CASSIRSAGPLFF	TRBV19	TRBJ2-2	NA	NA	inf	-	-	-	-	-	-	-	-	-	-	-
923	SIRSA%P	0.0012	1	2	9.8e-09	1	0.001	0.34	0.001	0.029	motif-SIRS motif-IRSA motif-IRS global-SIRSA%P	CASSIrsaQPQHF	CASSIRSAQPQHF	TRBV19	TRBJ1-5	NA	NA	inf	-	-	-	-	-	-	-	-	-	-	-
924	RPGQ%SE	0.0012	1	2	1.9e-06	1	0.065	1	0.001	0.029	global-RPGQ%SE	CASrpGQlsEQYF	CASRPGQLSEQYF	TRBV27	TRBJ2-7	NA	NA	0	-	-	-	-	-	-	-	-	-	-	-
924	RPGQ%SE	0.0012	1	2	1.9e-06	1	0.065	1	0.001	0.029	global-RPGQ%SE	CASrpGQasEAFF	CASRPGQASEAFF	TRBV6-5	TRBJ1-1	NA	NA	0	-	-	-	-	-	-	-	-	-	-	-
925	SQD%GQGAE	0.0012	1	2	2.9e-08	1	0.001	1	0.001	0.029	global-SQD%GQGAE	CASSQdeGQGaEAFF	CASSQDEGQGAEAFF	TRBV4-3	TRBJ1-1	NA	NA	0	-	-	-	-	-	-	-	-	-	-	-
925	SQD%GQGAE	0.0012	1	2	2.9e-08	1	0.001	1	0.001	0.029	global-SQD%GQGAE	CASSQdeGQGaEAFF	CASSQDEGQGAEAFF	TRBV4-3	TRBJ1-1	NA	NA	0	-	-	-	-	-	-	-	-	-	-	-
925	SQD%GQGAE	0.0012	1	2	2.9e-08	1	0.001	1	0.001	0.029	global-SQD%GQGAE	CASSQdlGQGaEAFF	CASSQDLGQGAEAFF	TRBV4-3	TRBJ1-1	NA	NA	0	-	-	-	-	-	-	-	-	-	-	-
926	SI%SNGE	0.0012	1	2	1e-08	1	0.001	0.35	0.001	0.029	global-SI%SNGE	CASSIrsngEQFF	CASSIRSNGEQFF	TRBV19	TRBJ2-1	NA	NA	inf	-	-	-	-	-	-	-	-	-	-	-
926	SI%SNGE	0.0012	1	2	1e-08	1	0.001	0.35	0.001	0.029	global-SI%SNGE	CASSIysngEQYF	CASSIYSNGEQYF	TRBV19	TRBJ2-7	NA	NA	inf	-	-	-	-	-	-	-	-	-	-	-
927	SMR%SSP	0.0012	1	2	1e-08	1	0.001	0.35	0.001	0.029	global-SMR%SSP	CASSmrasSPLHF	CASSMRASSPLHF	TRBV19	TRBJ1-6	NA	NA	inf	-	-	-	-	-	-	-	-	-	-	-
927	SMR%SSP	0.0012	1	2	1e-08	1	0.001	0.35	0.001	0.029	global-SMR%SSP	CASSmrssSPLHF	CASSMRSSSPLHF	TRBV19	TRBJ1-6	NA	NA	inf	-	-	-	-	-	-	-	-	-	-	-
928	SDRS%QP	0.0012	1	2	9.9e-09	1	0.001	0.34	0.001	0.029	global-SDRS%QP	CASSDrSNQPQHF	CASSDRSNQPQHF	TRBV19	TRBJ1-5	NA	NA	inf	-	-	-	-	-	-	-	-	-	-	-
928	SDRS%QP	0.0012	1	2	9.9e-09	1	0.001	0.34	0.001	0.029	global-SDRS%QP	CASSDrssQPQHF	CASSDRSSQPQHF	TRBV19	TRBJ1-5	NA	NA	inf	-	-	-	-	-	-	-	-	-	-	-
929	SLLG%AGTDT	0.0012	1	2	9.6e-09	1	0.001	0.33	0.001	0.029	global-SLLG%AGTDT	CASSLlGRagTDTQYF	CASSLLGRAGTDTQYF	TRBV10-2	TRBJ2-3	NA	NA	inf	-	-	-	-	-	-	-	-	-	-	-
929	SLLG%AGTDT	0.0012	1	2	9.6e-09	1	0.001	0.33	0.001	0.029	global-SLLG%AGTDT	CASSLlGGagTDTQYF	CASSLLGGAGTDTQYF	TRBV10-2	TRBJ2-3	NA	NA	inf	-	-	-	-	-	-	-	-	-	-	-
930	SIRGSD%	0.0012	1	2	1e-08	1	0.001	0.36	0.001	0.029	global-SIRGSD%	CASSIRGsDTQYF	CASSIRGSDTQYF	TRBV19	TRBJ2-3	NA	NA	inf	-	-	-	-	-	-	-	-	-	-	-
930	SIRGSD%	0.0012	1	2	1e-08	1	0.001	0.36	0.001	0.029	global-SIRGSD%	CASSIRGsdEQYF	CASSIRGSDEQYF	TRBV19	TRBJ2-7	NA	NA	inf	-	-	-	-	-	-	-	-	-	-	-
931	SLRSTG%	0.0012	1	2	2.4e-08	1	0.001	0.83	0.001	0.029	global-SLRSTG%	CASSLrsTGELFF	CASSLRSTGELFF	TRBV19	TRBJ2-2	NA	NA	inf	-	-	-	-	-	-	-	-	-	-	-
931	SLRSTG%	0.0012	1	2	2.4e-08	1	0.001	0.83	0.001	0.029	global-SLRSTG%	CASSLrsTGELFF	CASSLRSTGELFF	TRBV19	TRBJ2-2	NA	NA	0	-	-	-	-	-	-	-	-	-	-	-
931	SLRSTG%	0.0012	1	2	2.4e-08	1	0.001	0.83	0.001	0.029	global-SLRSTG%	CASSLrsTGELFF	CASSLRSTGELFF	TRBV19	TRBJ2-2	NA	NA	inf	-	-	-	-	-	-	-	-	-	-	-
931	SLRSTG%	0.0012	1	2	2.4e-08	1	0.001	0.83	0.001	0.029	global-SLRSTG%	CASSLrsTGELFF	CASSLRSTGELFF	TRBV19	TRBJ2-2	NA	NA	inf	-	-	-	-	-	-	-	-	-	-	-
931	SLRSTG%	0.0012	1	2	2.4e-08	1	0.001	0.83	0.001	0.029	global-SLRSTG%	CASSLrsTGELFF	CASSLRSTGELFF	TRBV19	TRBJ2-2	NA	NA	inf	-	-	-	-	-	-	-	-	-	-	-
931	SLRSTG%	0.0012	1	2	2.4e-08	1	0.001	0.83	0.001	0.029	global-SLRSTG%	CASSLrsTGELFF	CASSLRSTGELFF	TRBV19	TRBJ2-2	NA	NA	inf	-	-	-	-	-	-	-	-	-	-	-
931	SLRSTG%	0.0012	1	2	2.4e-08	1	0.001	0.83	0.001	0.029	global-SLRSTG%	CASSLrsTGELFF	CASSLRSTGELFF	TRBV19	TRBJ2-2	NA	NA	inf	-	-	-	-	-	-	-	-	-	-	-
931	SLRSTG%	0.0012	1	2	2.4e-08	1	0.001	0.83	0.001	0.029	global-SLRSTG%	CASSLrsTGELFF	CASSLRSTGELFF	TRBV19	TRBJ2-2	NA	NA	inf	-	-	-	-	-	-	-	-	-	-	-
931	SLRSTG%	0.0012	1	2	2.4e-08	1	0.001	0.83	0.001	0.029	global-SLRSTG%	CASSLrsTGTQYF	CASSLRSTGTQYF	TRBV19	TRBJ2-3	NA	NA	inf	-	-	-	-	-	-	-	-	-	-	-
932	SIG%ATE	0.0012	1	2	9.7e-09	1	0.001	0.33	0.001	0.029	global-SIG%ATE	CASSIgvaTEAFF	CASSIGVATEAFF	TRBV19	TRBJ1-1	NA	NA	0	-	-	-	-	-	-	-	-	-	-	-
932	SIG%ATE	0.0012	1	2	9.7e-09	1	0.001	0.33	0.001	0.029	global-SIG%ATE	CASSIgsaTEAFF	CASSIGSATEAFF	TRBV19	TRBJ1-1	NA	NA	inf	-	-	-	-	-	-	-	-	-	-	-
933	SLT%AEE	0.0012	1	2	7e-07	1	0.062	0.39	0.001	0.029	global-SLT%AEE	CASSLTGaeEQFF	CASSLTGAEEQFF	TRBV7-3	TRBJ2-1	NA	NA	inf	-	-	-	-	-	-	-	-	-	-	-
933	SLT%AEE	0.0012	1	2	7e-07	1	0.062	0.39	0.001	0.029	global-SLT%AEE	CASSLtdaeEQFF	CASSLTDAEEQFF	TRBV12-4	TRBJ2-1	NA	NA	0	-	-	-	-	-	-	-	-	-	-	-
934	SPTG%DI	0.0012	1	2	1.9e-06	1	0.064	1	0.001	0.029	global-SPTG%DI	CASSPTGGdIQYF	CASSPTGGDIQYF	TRBV7-3	TRBJ2-4	NA	NA	0	-	-	-	-	-	-	-	-	-	-	-
934	SPTG%DI	0.0012	1	2	1.9e-06	1	0.064	1	0.001	0.029	global-SPTG%DI	CASSPTGldIQYF	CASSPTGLDIQYF	TRBV12-4	TRBJ2-4	NA	NA	0	-	-	-	-	-	-	-	-	-	-	-
935	%SQRKVPGE	0.0012	1	2	2.9e-08	1	0.001	1	0.001	0.029	global-%SQRKVPGE	CASfsqrkvpGELFF	CASFSQRKVPGELFF	TRBV2	TRBJ2-2	NA	NA	0	-	-	-	-	-	-	-	-	-	-	-
935	%SQRKVPGE	0.0012	1	2	2.9e-08	1	0.001	1	0.001	0.029	global-%SQRKVPGE	CASSSqrkvpGELFF	CASSSQRKVPGELFF	TRBV2	TRBJ2-2	NA	NA	0	-	-	-	-	-	-	-	-	-	-	-
936	S%GSKQNTGE	0.0012	1	2	2.9e-08	1	0.001	1	0.001	0.029	global-S%GSKQNTGE	CASSLgskqNTGELFF	CASSLGSKQNTGELFF	TRBV7-9	TRBJ2-2	NA	NA	0	-	-	-	-	-	-	-	-	-	-	-
936	S%GSKQNTGE	0.0012	1	2	2.9e-08	1	0.001	1	0.001	0.029	global-S%GSKQNTGE	CASSSgskqNTGELFF	CASSSGSKQNTGELFF	TRBV7-9	TRBJ2-2	NA	NA	0	-	-	-	-	-	-	-	-	-	-	-
937	SMR%AGE	0.0012	1	2	1.6e-08	1	0.001	0.56	0.001	0.029	global-SMR%AGE	CASSmraaGELFF	CASSMRAAGELFF	TRBV19	TRBJ2-2	NA	NA	inf	-	-	-	-	-	-	-	-	-	-	-
937	SMR%AGE	0.0012	1	2	1.6e-08	1	0.001	0.56	0.001	0.029	global-SMR%AGE	CASSmrsaGELFF	CASSMRSAGELFF	TRBV19	TRBJ2-2	NA	NA	inf	-	-	-	-	-	-	-	-	-	-	-
937	SMR%AGE	0.0012	1	2	1.6e-08	1	0.001	0.56	0.001	0.029	global-SMR%AGE	CASSmrsaGELFF	CASSMRSAGELFF	TRBV19	TRBJ2-2	NA	NA	inf	-	-	-	-	-	-	-	-	-	-	-
937	SMR%AGE	0.0012	1	2	1.6e-08	1	0.001	0.56	0.001	0.029	global-SMR%AGE	CASSmrsaGELFF	CASSMRSAGELFF	TRBV19	TRBJ2-2	NA	NA	inf	-	-	-	-	-	-	-	-	-	-	-
938	SIR%DYE	0.0012	1	2	1.4e-08	1	0.001	0.47	0.001	0.029	global-SIR%DYE	CASSIradYEQYF	CASSIRADYEQYF	TRBV19	TRBJ2-7	NA	NA	inf	-	-	-	-	-	-	-	-	-	-	-
938	SIR%DYE	0.0012	1	2	1.4e-08	1	0.001	0.47	0.001	0.029	global-SIR%DYE	CASSIrsdYEQYF	CASSIRSDYEQYF	TRBV19	TRBJ2-7	NA	NA	inf	-	-	-	-	-	-	-	-	-	-	-
938	SIR%DYE	0.0012	1	2	1.4e-08	1	0.001	0.47	0.001	0.029	global-SIR%DYE	CASSIrsdYEQYF	CASSIRSDYEQYF	TRBV19	TRBJ2-7	NA	NA	inf	-	-	-	-	-	-	-	-	-	-	-
939	SIRSA%T	0.0012	1	2	2.2e-08	1	0.001	0.75	0.001	0.029	motif-SIRS motif-IRSA motif-IRS global-SIRSA%T	CASSIrsaDTQYF	CASSIRSADTQYF	TRBV19	TRBJ2-3	NA	NA	inf	-	-	-	-	-	-	-	-	-	-	-
939	SIRSA%T	0.0012	1	2	2.2e-08	1	0.001	0.75	0.001	0.029	motif-SIRS motif-IRSA motif-IRS global-SIRSA%T	CASSIrsaDTQYF	CASSIRSADTQYF	TRBV19	TRBJ2-3	NA	NA	inf	-	-	-	-	-	-	-	-	-	-	-
939	SIRSA%T	0.0012	1	2	2.2e-08	1	0.001	0.75	0.001	0.029	motif-SIRS motif-IRSA motif-IRS global-SIRSA%T	CASSIrsaDTQYF	CASSIRSADTQYF	TRBV19	TRBJ2-3	NA	NA	inf	-	-	-	-	-	-	-	-	-	-	-
939	SIRSA%T	0.0012	1	2	2.2e-08	1	0.001	0.75	0.001	0.029	motif-SIRS motif-IRSA motif-IRS global-SIRSA%T	CASSIrsaDTQYF	CASSIRSADTQYF	TRBV19	TRBJ2-3	NA	NA	inf	-	-	-	-	-	-	-	-	-	-	-
939	SIRSA%T	0.0012	1	2	2.2e-08	1	0.001	0.75	0.001	0.029	motif-SIRS motif-IRSA motif-IRS global-SIRSA%T	CASSIrsaDTQYF	CASSIRSADTQYF	TRBV19	TRBJ2-3	NA	NA	inf	-	-	-	-	-	-	-	-	-	-	-
939	SIRSA%T	0.0012	1	2	2.2e-08	1	0.001	0.75	0.001	0.029	motif-SIRS motif-IRSA motif-IRS global-SIRSA%T	CASSIrsaDTQYF	CASSIRSADTQYF	TRBV19	TRBJ2-3	NA	NA	inf	-	-	-	-	-	-	-	-	-	-	-
939	SIRSA%T	0.0012	1	2	2.2e-08	1	0.001	0.75	0.001	0.029	motif-SIRS motif-IRSA motif-IRS global-SIRSA%T	CASSIrsaETQYF	CASSIRSAETQYF	TRBV19	TRBJ2-5	NA	NA	inf	-	-	-	-	-	-	-	-	-	-	-
940	SI%AGSYNE	0.0012	1	2	2.2e-08	1	0.001	0.77	0.001	0.029	global-SI%AGSYNE	CASSIvAGSYNEQFF	CASSIVAGSYNEQFF	TRBV19	TRBJ2-1	NA	NA	0	-	-	-	-	-	-	-	-	-	-	-
940	SI%AGSYNE	0.0012	1	2	2.2e-08	1	0.001	0.77	0.001	0.029	global-SI%AGSYNE	CASSIvAGSYNEQFF	CASSIVAGSYNEQFF	TRBV19	TRBJ2-1	NA	NA	0	-	-	-	-	-	-	-	-	-	-	-
940	SI%AGSYNE	0.0012	1	2	2.2e-08	1	0.001	0.77	0.001	0.029	global-SI%AGSYNE	CASSIvAGSYNEQFF	CASSIVAGSYNEQFF	TRBV19	TRBJ2-1	NA	NA	0	-	-	-	-	-	-	-	-	-	-	-
940	SI%AGSYNE	0.0012	1	2	2.2e-08	1	0.001	0.77	0.001	0.029	global-SI%AGSYNE	CASSIvAGSYNEQFF	CASSIVAGSYNEQFF	TRBV19	TRBJ2-1	NA	NA	0	-	-	-	-	-	-	-	-	-	-	-
940	SI%AGSYNE	0.0012	1	2	2.2e-08	1	0.001	0.77	0.001	0.029	global-SI%AGSYNE	CASSIvAGSYNEQFF	CASSIVAGSYNEQFF	TRBV19	TRBJ2-1	NA	NA	0	-	-	-	-	-	-	-	-	-	-	-
940	SI%AGSYNE	0.0012	1	2	2.2e-08	1	0.001	0.77	0.001	0.029	global-SI%AGSYNE	CASSIvAGSYNEQFF	CASSIVAGSYNEQFF	TRBV19	TRBJ2-1	NA	NA	0	-	-	-	-	-	-	-	-	-	-	-
940	SI%AGSYNE	0.0012	1	2	2.2e-08	1	0.001	0.77	0.001	0.029	global-SI%AGSYNE	CASSImAGSYNEQFF	CASSIMAGSYNEQFF	TRBV19	TRBJ2-1	NA	NA	inf	-	-	-	-	-	-	-	-	-	-	-
941	S%GQVTGANV	0.0012	1	2	1.5e-06	1	0.051	1	0.001	0.029	global-S%GQVTGANV	CASSPGQvtGANVLTF	CASSPGQVTGANVLTF	TRBV10-2	TRBJ2-6	NA	NA	0	-	-	-	-	-	-	-	-	-	-	-
941	S%GQVTGANV	0.0012	1	2	1.5e-06	1	0.051	1	0.001	0.029	global-S%GQVTGANV	CASSgGQvtGANVLTF	CASSGGQVTGANVLTF	TRBV5-6	TRBJ2-6	NA	NA	0	-	-	-	-	-	-	-	-	-	-	-
942	SIRSGA%	0.0012	1	2	9.9e-09	1	0.001	0.34	0.001	0.029	motif-SIRS motif-IRS global-SIRSGA%	CASSIrSGaTQYF	CASSIRSGATQYF	TRBV19	TRBJ2-5	NA	NA	inf	-	-	-	-	-	-	-	-	-	-	-
942	SIRSGA%	0.0012	1	2	9.9e-09	1	0.001	0.34	0.001	0.029	motif-SIRS motif-IRS global-SIRSGA%	CASSIrSGaEQYF	CASSIRSGAEQYF	TRBV19	TRBJ2-7	NA	NA	inf	-	-	-	-	-	-	-	-	-	-	-
943	SRLYGNT%E	0.0012	1	2	2.9e-08	1	0.001	1	0.001	0.029	global-SRLYGNT%E	CASSRlygNTGELFF	CASSRLYGNTGELFF	TRBV6-5	TRBJ2-2	NA	NA	0	-	-	-	-	-	-	-	-	-	-	-
943	SRLYGNT%E	0.0012	1	2	2.9e-08	1	0.001	1	0.001	0.029	global-SRLYGNT%E	CASSRlygntrELFF	CASSRLYGNTRELFF	TRBV6-5	TRBJ2-2	NA	NA	0	-	-	-	-	-	-	-	-	-	-	-
944	RDETGN%	0.0012	1	2	2.9e-08	1	0.001	1	0.001	0.029	global-RDETGN%	CSARdetGNTIYF	CSARDETGNTIYF	TRBV20-1	TRBJ1-3	NA	NA	0	-	-	-	-	-	-	-	-	-	-	-
944	RDETGN%	0.0012	1	2	2.9e-08	1	0.001	1	0.001	0.029	global-RDETGN%	CSARdeTGnGYTF	CSARDETGNGYTF	TRBV20-1	TRBJ1-2	NA	NA	0	-	-	-	-	-	-	-	-	-	-	-
944	RDETGN%	0.0012	1	2	2.9e-08	1	0.001	1	0.001	0.029	global-RDETGN%	CSARdeTGnGYTF	CSARDETGNGYTF	TRBV20-1	TRBJ1-2	NA	NA	0	-	-	-	-	-	-	-	-	-	-	-
945	SPGTGGTE%	0.0012	1	2	2.6e-07	1	0.009	1	0.001	0.029	global-SPGTGGTE%	CASSPGTGGtETQYF	CASSPGTGGTETQYF	TRBV19	TRBJ2-5	NA	NA	0	-	-	-	-	-	-	-	-	-	-	-
945	SPGTGGTE%	0.0012	1	2	2.6e-07	1	0.009	1	0.001	0.029	global-SPGTGGTE%	CASSPGTGGtETQYF	CASSPGTGGTETQYF	TRBV19	TRBJ2-5	NA	NA	0	-	-	-	-	-	-	-	-	-	-	-
945	SPGTGGTE%	0.0012	1	2	2.6e-07	1	0.009	1	0.001	0.029	global-SPGTGGTE%	CASSPGTGGtETQYF	CASSPGTGGTETQYF	TRBV19	TRBJ2-5	NA	NA	0	-	-	-	-	-	-	-	-	-	-	-
945	SPGTGGTE%	0.0012	1	2	2.6e-07	1	0.009	1	0.001	0.029	global-SPGTGGTE%	CASSPGTGGtEKLFF	CASSPGTGGTEKLFF	TRBV3-1	TRBJ1-4	NA	NA	0	-	-	-	-	-	-	-	-	-	-	-
946	S%GQVAPGE	0.0012	1	2	2.9e-08	1	0.001	1	0.001	0.029	global-S%GQVAPGE	CASSEGQvapgEQYF	CASSEGQVAPGEQYF	TRBV2	TRBJ2-7	NA	NA	0	-	-	-	-	-	-	-	-	-	-	-
946	S%GQVAPGE	0.0012	1	2	2.9e-08	1	0.001	1	0.001	0.029	global-S%GQVAPGE	CASSDGQvapGELFF	CASSDGQVAPGELFF	TRBV2	TRBJ2-2	NA	NA	0	-	-	-	-	-	-	-	-	-	-	-
947	SKRSQE%	0.0012	1	2	1.1e-08	1	0.001	0.38	0.001	0.029	global-SKRSQE%	CASSKrsQETQYF	CASSKRSQETQYF	TRBV19	TRBJ2-5	NA	NA	inf	-	-	-	-	-	-	-	-	-	-	-
947	SKRSQE%	0.0012	1	2	1.1e-08	1	0.001	0.38	0.001	0.029	global-SKRSQE%	CASSKrsqePQHF	CASSKRSQEPQHF	TRBV19	TRBJ1-5	NA	NA	inf	-	-	-	-	-	-	-	-	-	-	-
948	SLP%GALNTE	0.0012	1	2	1.9e-06	1	0.065	1	0.001	0.029	global-SLP%GALNTE	CASSLpegalNTEAFF	CASSLPEGALNTEAFF	TRBV7-9	TRBJ1-1	NA	NA	0	-	-	-	-	-	-	-	-	-	-	-
948	SLP%GALNTE	0.0012	1	2	1.9e-06	1	0.065	1	0.001	0.029	global-SLP%GALNTE	CASSLpGGalNTEAFF	CASSLPGGALNTEAFF	TRBV5-1	TRBJ1-1	NA	NA	0	-	-	-	-	-	-	-	-	-	-	-
949	S%RSSGP	0.0012	1	2	1e-08	1	0.001	0.35	0.001	0.029	global-S%RSSGP	CASSIrsSGpQFF	CASSIRSSGPQFF	TRBV19	TRBJ2-1	NA	NA	inf	-	-	-	-	-	-	-	-	-	-	-
949	S%RSSGP	0.0012	1	2	1e-08	1	0.001	0.35	0.001	0.029	global-S%RSSGP	CASSPrsSGPQHF	CASSPRSSGPQHF	TRBV19	TRBJ1-5	NA	NA	inf	-	-	-	-	-	-	-	-	-	-	-
950	SDLSGM%E	0.0012	1	2	2.9e-08	1	0.001	1	0.001	0.029	global-SDLSGM%E	CATSDLSGmdEQFF	CATSDLSGMDEQFF	TRBV24-1	TRBJ2-1	NA	NA	0	-	-	-	-	-	-	-	-	-	-	-
950	SDLSGM%E	0.0012	1	2	2.9e-08	1	0.001	1	0.001	0.029	global-SDLSGM%E	CATSDLSGmNEQFF	CATSDLSGMNEQFF	TRBV24-1	TRBJ2-1	NA	NA	0	-	-	-	-	-	-	-	-	-	-	-
951	SMR%SDT	0.0012	1	2	1.9e-08	1	0.001	0.67	0.001	0.029	global-SMR%SDT	CASSmrssDTQYF	CASSMRSSDTQYF	TRBV19	TRBJ2-3	NA	NA	inf	-	-	-	-	-	-	-	-	-	-	-
951	SMR%SDT	0.0012	1	2	1.9e-08	1	0.001	0.67	0.001	0.029	global-SMR%SDT	CASSmrssDTQYF	CASSMRSSDTQYF	TRBV19	TRBJ2-3	NA	NA	inf	-	-	-	-	-	-	-	-	-	-	-
951	SMR%SDT	0.0012	1	2	1.9e-08	1	0.001	0.67	0.001	0.029	global-SMR%SDT	CASSmrssDTQYF	CASSMRSSDTQYF	TRBV19	TRBJ2-3	NA	NA	inf	-	-	-	-	-	-	-	-	-	-	-
951	SMR%SDT	0.0012	1	2	1.9e-08	1	0.001	0.67	0.001	0.029	global-SMR%SDT	CASSmrssDTQYF	CASSMRSSDTQYF	TRBV19	TRBJ2-3	NA	NA	inf	-	-	-	-	-	-	-	-	-	-	-
951	SMR%SDT	0.0012	1	2	1.9e-08	1	0.001	0.67	0.001	0.029	global-SMR%SDT	CASSmRGsDTQYF	CASSMRGSDTQYF	TRBV19	TRBJ2-3	NA	NA	inf	-	-	-	-	-	-	-	-	-	-	-
952	SV%GTMNTE	0.0012	1	2	2.9e-08	1	0.001	1	0.001	0.029	global-SV%GTMNTE	CASSVdGTmNTEAFF	CASSVDGTMNTEAFF	TRBV9	TRBJ1-1	NA	NA	0	-	-	-	-	-	-	-	-	-	-	-
952	SV%GTMNTE	0.0012	1	2	2.9e-08	1	0.001	1	0.001	0.029	global-SV%GTMNTE	CASSVkGTmNTEAFF	CASSVKGTMNTEAFF	TRBV9	TRBJ1-1	NA	NA	0	-	-	-	-	-	-	-	-	-	-	-
953	S%RASTE	0.0012	1	2	9.9e-09	1	0.001	0.34	0.001	0.029	global-S%RASTE	CASSVrasTEAFF	CASSVRASTEAFF	TRBV19	TRBJ1-1	NA	NA	inf	-	-	-	-	-	-	-	-	-	-	-
953	S%RASTE	0.0012	1	2	9.9e-09	1	0.001	0.34	0.001	0.029	global-S%RASTE	CASSGRasTEAFF	CASSGRASTEAFF	TRBV19	TRBJ1-1	NA	NA	inf	-	-	-	-	-	-	-	-	-	-	-
954	SFPGALN%	0.0012	1	2	2.9e-08	1	0.001	1	0.001	0.029	global-SFPGALN%	CASSfpgalNIQYF	CASSFPGALNIQYF	TRBV28	TRBJ2-4	NA	NA	0	-	-	-	-	-	-	-	-	-	-	-
954	SFPGALN%	0.0012	1	2	2.9e-08	1	0.001	1	0.001	0.029	global-SFPGALN%	CASSfpgalnEQYF	CASSFPGALNEQYF	TRBV28	TRBJ2-7	NA	NA	0	-	-	-	-	-	-	-	-	-	-	-
955	GT%EGGE	0.0012	1	2	2.9e-08	1	0.001	1	0.001	0.029	global-GT%EGGE	CSAGTGeggEQFF	CSAGTGEGGEQFF	TRBV29-1	TRBJ2-1	NA	NA	0	-	-	-	-	-	-	-	-	-	-	-
955	GT%EGGE	0.0012	1	2	2.9e-08	1	0.001	1	0.001	0.029	global-GT%EGGE	CSAGTGeggEQFF	CSAGTGEGGEQFF	TRBV29-1	TRBJ2-1	NA	NA	0	-	-	-	-	-	-	-	-	-	-	-
955	GT%EGGE	0.0012	1	2	2.9e-08	1	0.001	1	0.001	0.029	global-GT%EGGE	CSVgtREggEQYF	CSVGTREGGEQYF	TRBV29-1	TRBJ2-7	NA	NA	0	-	-	-	-	-	-	-	-	-	-	-
956	SLGT%YYE	0.0012	1	2	2.4e-06	1	0.084	1	0.001	0.029	global-SLGT%YYE	CASSLGTvyYEQYF	CASSLGTVYYEQYF	TRBV11-1	TRBJ2-7	NA	NA	0	-	-	-	-	-	-	-	-	-	-	-
956	SLGT%YYE	0.0012	1	2	2.4e-06	1	0.084	1	0.001	0.029	global-SLGT%YYE	CASSLGTGyYEQYF	CASSLGTGYYEQYF	TRBV12-4	TRBJ2-7	NA	NA	0	-	-	-	-	-	-	-	-	-	-	-
957	SLEG%VADT	0.0012	1	2	1.7e-06	1	0.057	1	0.001	0.029	global-SLEG%VADT	CASSLeGGvaDTQYF	CASSLEGGVADTQYF	TRBV9	TRBJ2-3	NA	NA	0	-	-	-	-	-	-	-	-	-	-	-
957	SLEG%VADT	0.0012	1	2	1.7e-06	1	0.057	1	0.001	0.029	global-SLEG%VADT	CASSLeGQvaDTQYF	CASSLEGQVADTQYF	TRBV11-1	TRBJ2-3	NA	NA	0	-	-	-	-	-	-	-	-	-	-	-
958	SGTH%E	0.0012	1	2	8.7e-08	1	0.003	1	0.001	0.029	global-SGTH%E	CSVSGthYEQYF	CSVSGTHYEQYF	TRBV29-1	TRBJ2-7	NA	NA	0	-	-	-	-	-	-	-	-	-	-	-
958	SGTH%E	0.0012	1	2	8.7e-08	1	0.003	1	0.001	0.029	global-SGTH%E	CSVSGthYEQYF	CSVSGTHYEQYF	TRBV29-1	TRBJ2-7	NA	NA	0	-	-	-	-	-	-	-	-	-	-	-
958	SGTH%E	0.0012	1	2	8.7e-08	1	0.003	1	0.001	0.029	global-SGTH%E	CASSGThNEQFF	CASSGTHNEQFF	TRBV14	TRBJ2-1	NA	NA	0	-	-	-	-	-	-	-	-	-	-	-
958	SGTH%E	0.0012	1	2	8.7e-08	1	0.003	1	0.001	0.029	global-SGTH%E	CASSGThNEQFF	CASSGTHNEQFF	TRBV14	TRBJ2-1	NA	NA	0	-	-	-	-	-	-	-	-	-	-	-
959	SQEE%GTGE	0.0012	1	2	1.9e-06	1	0.064	1	0.001	0.029	global-SQEE%GTGE	CASSQeeQGTGELFF	CASSQEEQGTGELFF	TRBV3-1	TRBJ2-2	NA	NA	0	-	-	-	-	-	-	-	-	-	-	-
959	SQEE%GTGE	0.0012	1	2	1.9e-06	1	0.064	1	0.001	0.029	global-SQEE%GTGE	CASSQeeAGTGELFF	CASSQEEAGTGELFF	TRBV4-1	TRBJ2-2	NA	NA	0	-	-	-	-	-	-	-	-	-	-	-
960	SIFSG%P	0.0012	1	2	9.8e-09	1	0.001	0.34	0.001	0.029	motif-SIFS motif-SIF global-SIFSG%P	CASSIfSGkPQHF	CASSIFSGKPQHF	TRBV19	TRBJ1-5	NA	NA	inf	-	-	-	-	-	-	-	-	-	-	-
960	SIFSG%P	0.0012	1	2	9.8e-09	1	0.001	0.34	0.001	0.029	motif-SIFS motif-SIF global-SIFSG%P	CASSIfSGQPQHF	CASSIFSGQPQHF	TRBV19	TRBJ1-5	NA	NA	inf	-	-	-	-	-	-	-	-	-	-	-
961	SPHQA%T	0.0012	1	2	2.3e-07	1	0.008	1	0.001	0.029	motif-PHQA global-SPHQA%T	CASSPhqAGTQYF	CASSPHQAGTQYF	TRBV7-3	TRBJ2-3	NA	NA	0	-	-	-	-	-	-	-	-	-	-	-
961	SPHQA%T	0.0012	1	2	2.3e-07	1	0.008	1	0.001	0.029	motif-PHQA global-SPHQA%T	CASSPhqAGTQYF	CASSPHQAGTQYF	TRBV7-3	TRBJ2-3	NA	NA	0	-	-	-	-	-	-	-	-	-	-	-
961	SPHQA%T	0.0012	1	2	2.3e-07	1	0.008	1	0.001	0.029	motif-PHQA global-SPHQA%T	CASSPhqaDTQYF	CASSPHQADTQYF	TRBV7-3	TRBJ2-3	NA	NA	0	-	-	-	-	-	-	-	-	-	-	-
961	SPHQA%T	0.0012	1	2	2.3e-07	1	0.008	1	0.001	0.029	motif-PHQA global-SPHQA%T	CASSPhqaDTQYF	CASSPHQADTQYF	TRBV7-3	TRBJ2-3	NA	NA	0	-	-	-	-	-	-	-	-	-	-	-
961	SPHQA%T	0.0012	1	2	2.3e-07	1	0.008	1	0.001	0.029	motif-PHQA global-SPHQA%T	CASSPhqaDTQYF	CASSPHQADTQYF	TRBV18	TRBJ2-3	NA	NA	0	-	-	-	-	-	-	-	-	-	-	-
962	SA%DHSDPNTGE	0.0012	1	2	1e-08	1	0.001	0.35	0.001	0.029	global-SA%DHSDPNTGE	CANSardhsdpNTGELFF	CANSARDHSDPNTGELFF	TRBV3-1	TRBJ2-2	NA	NA	inf	-	-	-	-	-	-	-	-	-	-	-
962	SA%DHSDPNTGE	0.0012	1	2	1e-08	1	0.001	0.35	0.001	0.029	global-SA%DHSDPNTGE	CASSaqdhsdpNTGELFF	CASSAQDHSDPNTGELFF	TRBV3-1	TRBJ2-2	NA	NA	inf	-	-	-	-	-	-	-	-	-	-	-
963	SP%TSGSSTDT	0.0012	1	2	2.1e-06	1	0.072	1	0.001	0.029	global-SP%TSGSSTDT	CASSPpTSGsSTDTQYF	CASSPPTSGSSTDTQYF	TRBV6-3	TRBJ2-3	NA	NA	0	-	-	-	-	-	-	-	-	-	-	-
963	SP%TSGSSTDT	0.0012	1	2	2.1e-06	1	0.072	1	0.001	0.029	global-SP%TSGSSTDT	CASSPrTSGsSTDTQYF	CASSPRTSGSSTDTQYF	TRBV18	TRBJ2-3	NA	NA	0	-	-	-	-	-	-	-	-	-	-	-
964	SQG%GENTE	0.0012	1	2	2.9e-08	1	0.001	1	0.001	0.029	global-SQG%GENTE	CASSQGLgeNTEAFF	CASSQGLGENTEAFF	TRBV4-1	TRBJ1-1	NA	NA	0	-	-	-	-	-	-	-	-	-	-	-
964	SQG%GENTE	0.0012	1	2	2.9e-08	1	0.001	1	0.001	0.029	global-SQG%GENTE	CASSQgvgeNTEAFF	CASSQGVGENTEAFF	TRBV4-1	TRBJ1-1	NA	NA	0	-	-	-	-	-	-	-	-	-	-	-
964	SQG%GENTE	0.0012	1	2	2.9e-08	1	0.001	1	0.001	0.029	global-SQG%GENTE	CASSQgvgeNTEAFF	CASSQGVGENTEAFF	TRBV4-1	TRBJ1-1	NA	NA	0	-	-	-	-	-	-	-	-	-	-	-
965	RIG%AGNSP	0.0012	1	2	1.1e-08	1	0.001	0.39	0.001	0.029	global-RIG%AGNSP	CASriGGagNSPLHF	CASRIGGAGNSPLHF	TRBV27	TRBJ1-6	NA	NA	0	-	-	-	-	-	-	-	-	-	-	-
965	RIG%AGNSP	0.0012	1	2	1.1e-08	1	0.001	0.39	0.001	0.029	global-RIG%AGNSP	CASrigaAGNSPLHF	CASRIGAAGNSPLHF	TRBV27	TRBJ1-6	NA	NA	inf	-	-	-	-	-	-	-	-	-	-	-
966	SYRST%E	0.0012	1	2	1.7e-08	1	0.001	0.58	0.001	0.029	global-SYRST%E	CASSYrsTGELFF	CASSYRSTGELFF	TRBV19	TRBJ2-2	NA	NA	inf	-	-	-	-	-	-	-	-	-	-	-
966	SYRST%E	0.0012	1	2	1.7e-08	1	0.001	0.58	0.001	0.029	global-SYRST%E	CASSYrsTGELFF	CASSYRSTGELFF	TRBV19	TRBJ2-2	NA	NA	inf	-	-	-	-	-	-	-	-	-	-	-
966	SYRST%E	0.0012	1	2	1.7e-08	1	0.001	0.58	0.001	0.029	global-SYRST%E	CASSYrstlEQFF	CASSYRSTLEQFF	TRBV19	TRBJ2-1	NA	NA	inf	-	-	-	-	-	-	-	-	-	-	-
966	SYRST%E	0.0012	1	2	1.7e-08	1	0.001	0.58	0.001	0.029	global-SYRST%E	CASSYrstlEQFF	CASSYRSTLEQFF	TRBV19	TRBJ2-1	NA	NA	inf	-	-	-	-	-	-	-	-	-	-	-
967	SLIFPG%	0.0012	1	2	1e-08	1	0.001	0.35	0.001	0.029	global-SLIFPG%	CASSLifpGELFF	CASSLIFPGELFF	TRBV27	TRBJ2-2	NA	NA	inf	-	-	-	-	-	-	-	-	-	-	-
967	SLIFPG%	0.0012	1	2	1e-08	1	0.001	0.35	0.001	0.029	global-SLIFPG%	CASSLifpGRAFF	CASSLIFPGRAFF	TRBV27	TRBJ1-1	NA	NA	inf	-	-	-	-	-	-	-	-	-	-	-
968	SSRSGW%	0.0012	1	2	1e-08	1	0.001	0.35	0.001	0.029	global-SSRSGW%	CASSSrSGwEQYF	CASSSRSGWEQYF	TRBV19	TRBJ2-7	NA	NA	inf	-	-	-	-	-	-	-	-	-	-	-
968	SSRSGW%	0.0012	1	2	1e-08	1	0.001	0.35	0.001	0.029	global-SSRSGW%	CASSSrSGwTQYF	CASSSRSGWTQYF	TRBV19	TRBJ2-5	NA	NA	inf	-	-	-	-	-	-	-	-	-	-	-
969	SRRSAD%	0.0012	1	2	9.7e-09	1	0.001	0.33	0.001	0.029	global-SRRSAD%	CASSRrsaDTQYF	CASSRRSADTQYF	TRBV19	TRBJ2-3	NA	NA	inf	-	-	-	-	-	-	-	-	-	-	-
969	SRRSAD%	0.0012	1	2	9.7e-09	1	0.001	0.33	0.001	0.029	global-SRRSAD%	CASSRrsadEQFF	CASSRRSADEQFF	TRBV19	TRBJ2-1	NA	NA	inf	-	-	-	-	-	-	-	-	-	-	-
970	RDRIGN%	0.0012	1	2	2.9e-08	1	0.001	1	0.001	0.029	global-RDRIGN%	CSARDRiGNTIYF	CSARDRIGNTIYF	TRBV20-1	TRBJ1-3	NA	NA	0	-	-	-	-	-	-	-	-	-	-	-
970	RDRIGN%	0.0012	1	2	2.9e-08	1	0.001	1	0.001	0.029	global-RDRIGN%	CSARDRignGYTF	CSARDRIGNGYTF	TRBV20-1	TRBJ1-2	NA	NA	0	-	-	-	-	-	-	-	-	-	-	-
970	RDRIGN%	0.0012	1	2	2.9e-08	1	0.001	1	0.001	0.029	global-RDRIGN%	CSARDRignGYTF	CSARDRIGNGYTF	TRBV20-1	TRBJ1-2	NA	NA	0	-	-	-	-	-	-	-	-	-	-	-
970	RDRIGN%	0.0012	1	2	2.9e-08	1	0.001	1	0.001	0.029	global-RDRIGN%	CSARDRignGYTF	CSARDRIGNGYTF	TRBV20-1	TRBJ1-2	NA	NA	0	-	-	-	-	-	-	-	-	-	-	-
971	SIRAAG%	0.0012	1	2	1.4e-08	1	0.001	0.48	0.001	0.029	motif-SIRA motif-IRAA global-SIRAAG%	CASSIraAGTQYF	CASSIRAAGTQYF	TRBV19	TRBJ2-5	NA	NA	0	-	-	-	-	-	-	-	-	-	-	-
971	SIRAAG%	0.0012	1	2	1.4e-08	1	0.001	0.48	0.001	0.029	motif-SIRA motif-IRAA global-SIRAAG%	CASSIraaGELFF	CASSIRAAGELFF	TRBV19	TRBJ2-2	NA	NA	inf	-	-	-	-	-	-	-	-	-	-	-
971	SIRAAG%	0.0012	1	2	1.4e-08	1	0.001	0.48	0.001	0.029	motif-SIRA motif-IRAA global-SIRAAG%	CASSIraaGELFF	CASSIRAAGELFF	TRBV19	TRBJ2-2	NA	NA	inf	-	-	-	-	-	-	-	-	-	-	-
972	%QTDNE	0.0012	1	2	2.9e-08	1	0.001	1	0.001	0.029	global-%QTDNE	CASSQtdNEQFF	CASSQTDNEQFF	TRBV27	TRBJ2-1	NA	NA	0	-	-	-	-	-	-	-	-	-	-	-
972	%QTDNE	0.0012	1	2	2.9e-08	1	0.001	1	0.001	0.029	global-%QTDNE	CATGQtdNEQFF	CATGQTDNEQFF	TRBV27	TRBJ2-1	NA	NA	0	-	-	-	-	-	-	-	-	-	-	-
973	PI%VQET	0.0012	1	2	2.9e-08	1	0.001	1	0.001	0.029	global-PI%VQET	CSVpitvQETQYF	CSVPITVQETQYF	TRBV29-1	TRBJ2-5	NA	NA	0	-	-	-	-	-	-	-	-	-	-	-
973	PI%VQET	0.0012	1	2	2.9e-08	1	0.001	1	0.001	0.029	global-PI%VQET	CSVpitvQETQYF	CSVPITVQETQYF	TRBV29-1	TRBJ2-5	NA	NA	0	-	-	-	-	-	-	-	-	-	-	-
973	PI%VQET	0.0012	1	2	2.9e-08	1	0.001	1	0.001	0.029	global-PI%VQET	CSVpiavQETQYF	CSVPIAVQETQYF	TRBV29-1	TRBJ2-5	NA	NA	0	-	-	-	-	-	-	-	-	-	-	-
974	VRGA%E	0.0012	1	2	2.9e-08	1	0.001	1	0.001	0.029	global-VRGA%E	CSVvRGaYEQYF	CSVVRGAYEQYF	TRBV29-1	TRBJ2-7	NA	NA	0	-	-	-	-	-	-	-	-	-	-	-
974	VRGA%E	0.0012	1	2	2.9e-08	1	0.001	1	0.001	0.029	global-VRGA%E	CSVvRGaGELFF	CSVVRGAGELFF	TRBV29-1	TRBJ2-2	NA	NA	0	-	-	-	-	-	-	-	-	-	-	-
975	SNPI%E	0.0012	1	2	2.9e-08	1	0.001	1	0.001	0.029	global-SNPI%E	CSdsnpidEQYF	CSDSNPIDEQYF	TRBV20-1	TRBJ2-7	NA	NA	0	-	-	-	-	-	-	-	-	-	-	-
975	SNPI%E	0.0012	1	2	2.9e-08	1	0.001	1	0.001	0.029	global-SNPI%E	CSASnpiYEQYF	CSASNPIYEQYF	TRBV20-1	TRBJ2-7	NA	NA	0	-	-	-	-	-	-	-	-	-	-	-
976	NPG%NQP	0.0012	1	2	6.7e-07	1	0.071	0.32	0.001	0.029	global-NPG%NQP	CAWnpgaNQPQHF	CAWNPGANQPQHF	TRBV30	TRBJ1-5	NA	NA	inf	-	-	-	-	-	-	-	-	-	-	-
976	NPG%NQP	0.0012	1	2	6.7e-07	1	0.071	0.32	0.001	0.029	global-NPG%NQP	CASnpgpNQPQHF	CASNPGPNQPQHF	TRBV7-9	TRBJ1-5	NA	NA	0	-	-	-	-	-	-	-	-	-	-	-
977	%TTGANTE	0.0012	1	2	1.7e-06	1	0.059	1	0.001	0.029	global-%TTGANTE	CASStTGaNTEAFF	CASSTTGANTEAFF	TRBV12-3	TRBJ1-1	NA	NA	0	-	-	-	-	-	-	-	-	-	-	-
977	%TTGANTE	0.0012	1	2	1.7e-06	1	0.059	1	0.001	0.029	global-%TTGANTE	CASitTGaNTEAFF	CASITTGANTEAFF	TRBV19	TRBJ1-1	NA	NA	0	-	-	-	-	-	-	-	-	-	-	-
978	SSG%LTNTE	0.0012	1	2	2.9e-08	1	0.001	1	0.001	0.029	global-SSG%LTNTE	CASSSGQltNTEAFF	CASSSGQLTNTEAFF	TRBV9	TRBJ1-1	NA	NA	0	-	-	-	-	-	-	-	-	-	-	-
978	SSG%LTNTE	0.0012	1	2	2.9e-08	1	0.001	1	0.001	0.029	global-SSG%LTNTE	CASSSGRltNTEAFF	CASSSGRLTNTEAFF	TRBV9	TRBJ1-1	NA	NA	0	-	-	-	-	-	-	-	-	-	-	-
978	SSG%LTNTE	0.0012	1	2	2.9e-08	1	0.001	1	0.001	0.029	global-SSG%LTNTE	CASSSGRltNTEAFF	CASSSGRLTNTEAFF	TRBV9	TRBJ1-1	NA	NA	0	-	-	-	-	-	-	-	-	-	-	-
978	SSG%LTNTE	0.0012	1	2	2.9e-08	1	0.001	1	0.001	0.029	global-SSG%LTNTE	CASSSGRltNTEAFF	CASSSGRLTNTEAFF	TRBV9	TRBJ1-1	NA	NA	0	-	-	-	-	-	-	-	-	-	-	-
979	SLGDR%PYNE	0.0012	1	2	3e-06	1	0.1	1	0.001	0.029	global-SLGDR%PYNE	CASSLgDRvpYNEQFF	CASSLGDRVPYNEQFF	TRBV7-9	TRBJ2-1	NA	NA	0	-	-	-	-	-	-	-	-	-	-	-
979	SLGDR%PYNE	0.0012	1	2	3e-06	1	0.1	1	0.001	0.029	global-SLGDR%PYNE	CASSLgDRlpYNEQFF	CASSLGDRLPYNEQFF	TRBV6-6	TRBJ2-1	NA	NA	0	-	-	-	-	-	-	-	-	-	-	-
979	SLGDR%PYNE	0.0012	1	2	3e-06	1	0.1	1	0.001	0.029	global-SLGDR%PYNE	CASSLgDRlpYNEQFF	CASSLGDRLPYNEQFF	TRBV6-6	TRBJ2-1	NA	NA	0	-	-	-	-	-	-	-	-	-	-	-
980	SEQY%E	0.0012	1	2	2e-06	1	0.069	1	0.001	0.029	global-SEQY%E	CASSEqyTEAFF	CASSEQYTEAFF	TRBV6-1	TRBJ1-1	NA	NA	0	-	-	-	-	-	-	-	-	-	-	-
980	SEQY%E	0.0012	1	2	2e-06	1	0.069	1	0.001	0.029	global-SEQY%E	CASSEqYNEQFF	CASSEQYNEQFF	TRBV19	TRBJ2-1	NA	NA	0	-	-	-	-	-	-	-	-	-	-	-
981	R%GDINTGE	0.0012	1	2	2.9e-08	1	0.001	1	0.001	0.029	global-R%GDINTGE	CASREgdiNTGELFF	CASREGDINTGELFF	TRBV9	TRBJ2-2	NA	NA	0	-	-	-	-	-	-	-	-	-	-	-
981	R%GDINTGE	0.0012	1	2	2.9e-08	1	0.001	1	0.001	0.029	global-R%GDINTGE	CASREgdiNTGELFF	CASREGDINTGELFF	TRBV9	TRBJ2-2	NA	NA	0	-	-	-	-	-	-	-	-	-	-	-
981	R%GDINTGE	0.0012	1	2	2.9e-08	1	0.001	1	0.001	0.029	global-R%GDINTGE	CASrmgdiNTGELFF	CASRMGDINTGELFF	TRBV9	TRBJ2-2	NA	NA	0	-	-	-	-	-	-	-	-	-	-	-
981	R%GDINTGE	0.0012	1	2	2.9e-08	1	0.001	1	0.001	0.029	global-R%GDINTGE	CASrmgdiNTGELFF	CASRMGDINTGELFF	TRBV9	TRBJ2-2	NA	NA	0	-	-	-	-	-	-	-	-	-	-	-
982	SVRSTD%	0.0012	1	2	2.6e-08	1	0.001	0.88	0.001	0.029	global-SVRSTD%	CASSVrstdmQYF	CASSVRSTDMQYF	TRBV19	TRBJ2-3	NA	NA	inf	-	-	-	-	-	-	-	-	-	-	-
982	SVRSTD%	0.0012	1	2	2.6e-08	1	0.001	0.88	0.001	0.029	global-SVRSTD%	CASSVrSTDTQYF	CASSVRSTDTQYF	TRBV19	TRBJ2-3	NA	NA	inf	-	-	-	-	-	-	-	-	-	-	-
982	SVRSTD%	0.0012	1	2	2.6e-08	1	0.001	0.88	0.001	0.029	global-SVRSTD%	CASSVrSTDTQYF	CASSVRSTDTQYF	TRBV19	TRBJ2-3	NA	NA	inf	-	-	-	-	-	-	-	-	-	-	-
982	SVRSTD%	0.0012	1	2	2.6e-08	1	0.001	0.88	0.001	0.029	global-SVRSTD%	CASSVrSTDTQYF	CASSVRSTDTQYF	TRBV19	TRBJ2-3	NA	NA	inf	-	-	-	-	-	-	-	-	-	-	-
982	SVRSTD%	0.0012	1	2	2.6e-08	1	0.001	0.88	0.001	0.029	global-SVRSTD%	CASSVrSTDTQYF	CASSVRSTDTQYF	TRBV19	TRBJ2-3	NA	NA	inf	-	-	-	-	-	-	-	-	-	-	-
982	SVRSTD%	0.0012	1	2	2.6e-08	1	0.001	0.88	0.001	0.029	global-SVRSTD%	CASSVrSTDTQYF	CASSVRSTDTQYF	TRBV19	TRBJ2-3	NA	NA	inf	-	-	-	-	-	-	-	-	-	-	-
982	SVRSTD%	0.0012	1	2	2.6e-08	1	0.001	0.88	0.001	0.029	global-SVRSTD%	CASSVrSTDTQYF	CASSVRSTDTQYF	TRBV19	TRBJ2-3	NA	NA	inf	-	-	-	-	-	-	-	-	-	-	-
982	SVRSTD%	0.0012	1	2	2.6e-08	1	0.001	0.88	0.001	0.029	global-SVRSTD%	CASSVrSTDTQYF	CASSVRSTDTQYF	TRBV19	TRBJ2-3	NA	NA	inf	-	-	-	-	-	-	-	-	-	-	-
982	SVRSTD%	0.0012	1	2	2.6e-08	1	0.001	0.88	0.001	0.029	global-SVRSTD%	CASSVrSTDTQYF	CASSVRSTDTQYF	TRBV19	TRBJ2-3	NA	NA	inf	-	-	-	-	-	-	-	-	-	-	-
982	SVRSTD%	0.0012	1	2	2.6e-08	1	0.001	0.88	0.001	0.029	global-SVRSTD%	CASSVrSTDTQYF	CASSVRSTDTQYF	TRBV19	TRBJ2-3	NA	NA	inf	-	-	-	-	-	-	-	-	-	-	-
983	G%EGTNEK	0.0012	1	2	2.9e-08	1	0.001	1	0.001	0.029	global-G%EGTNEK	CSVgsegTNEKLFF	CSVGSEGTNEKLFF	TRBV29-1	TRBJ1-4	NA	NA	0	-	-	-	-	-	-	-	-	-	-	-
983	G%EGTNEK	0.0012	1	2	2.9e-08	1	0.001	1	0.001	0.029	global-G%EGTNEK	CSAGtegTNEKLFF	CSAGTEGTNEKLFF	TRBV29-1	TRBJ1-4	NA	NA	0	-	-	-	-	-	-	-	-	-	-	-
984	SP%TGVGYG	0.0012	1	2	1.9e-06	1	0.064	1	0.001	0.029	global-SP%TGVGYG	CASSPqTGvgYGYTF	CASSPQTGVGYGYTF	TRBV6-5	TRBJ1-2	NA	NA	0	-	-	-	-	-	-	-	-	-	-	-
984	SP%TGVGYG	0.0012	1	2	1.9e-06	1	0.064	1	0.001	0.029	global-SP%TGVGYG	CASSPpTGvgYGYTF	CASSPPTGVGYGYTF	TRBV28	TRBJ1-2	NA	NA	0	-	-	-	-	-	-	-	-	-	-	-
985	SSHDRDGG%SP	0.0012	1	2	2.9e-08	1	0.001	1	0.001	0.029	motif-SSHD global-SSHDRDGG%SP	CASSShdrdGGhSPLHF	CASSSHDRDGGHSPLHF	TRBV7-9	TRBJ1-6	NA	NA	0	-	-	-	-	-	-	-	-	-	-	-
985	SSHDRDGG%SP	0.0012	1	2	2.9e-08	1	0.001	1	0.001	0.029	motif-SSHD global-SSHDRDGG%SP	CASSShdrdGGySPLHF	CASSSHDRDGGYSPLHF	TRBV7-9	TRBJ1-6	NA	NA	0	-	-	-	-	-	-	-	-	-	-	-
985	SSHDRDGG%SP	0.0012	1	2	2.9e-08	1	0.001	1	0.001	0.029	motif-SSHD global-SSHDRDGG%SP	CASSShdrdGGySPLHF	CASSSHDRDGGYSPLHF	TRBV7-9	TRBJ1-6	NA	NA	0	-	-	-	-	-	-	-	-	-	-	-
986	SFTWTSGG%TDT	0.0012	1	2	2.9e-08	1	0.001	1	0.001	0.029	motif-FTWT global-SFTWTSGG%TDT	CASSftwTSGGtTDTQYF	CASSFTWTSGGTTDTQYF	TRBV11-2	TRBJ2-3	NA	NA	0	-	-	-	-	-	-	-	-	-	-	-
986	SFTWTSGG%TDT	0.0012	1	2	2.9e-08	1	0.001	1	0.001	0.029	motif-FTWT global-SFTWTSGG%TDT	CASSftwTSGGaTDTQYF	CASSFTWTSGGATDTQYF	TRBV11-2	TRBJ2-3	NA	NA	0	-	-	-	-	-	-	-	-	-	-	-
987	%TWDSNQP	0.0012	1	2	2.9e-08	1	0.001	1	0.001	0.029	global-%TWDSNQP	CASTtwdSNQPQHF	CASTTWDSNQPQHF	TRBV19	TRBJ1-5	NA	NA	0	-	-	-	-	-	-	-	-	-	-	-
987	%TWDSNQP	0.0012	1	2	2.9e-08	1	0.001	1	0.001	0.029	global-%TWDSNQP	CASStwdSNQPQHF	CASSTWDSNQPQHF	TRBV19	TRBJ1-5	NA	NA	0	-	-	-	-	-	-	-	-	-	-	-
988	S%VKGTDT	0.0012	1	2	2e-07	1	0.007	1	0.001	0.029	global-S%VKGTDT	CASSLvkgTDTQYF	CASSLVKGTDTQYF	TRBV7-6	TRBJ2-3	NA	NA	0	-	-	-	-	-	-	-	-	-	-	-
988	S%VKGTDT	0.0012	1	2	2e-07	1	0.007	1	0.001	0.029	global-S%VKGTDT	CASSLvkgTDTQYF	CASSLVKGTDTQYF	TRBV7-6	TRBJ2-3	NA	NA	0	-	-	-	-	-	-	-	-	-	-	-
988	S%VKGTDT	0.0012	1	2	2e-07	1	0.007	1	0.001	0.029	global-S%VKGTDT	CASSSvkgTDTQYF	CASSSVKGTDTQYF	TRBV19	TRBJ2-3	NA	NA	0	-	-	-	-	-	-	-	-	-	-	-
989	SIR%GFE	0.0012	1	2	1.1e-08	1	0.001	0.37	0.001	0.029	global-SIR%GFE	CASSIrAGfEQYF	CASSIRAGFEQYF	TRBV19	TRBJ2-7	NA	NA	inf	-	-	-	-	-	-	-	-	-	-	-
989	SIR%GFE	0.0012	1	2	1.1e-08	1	0.001	0.37	0.001	0.029	global-SIR%GFE	CASSIrSGfEQFF	CASSIRSGFEQFF	TRBV19	TRBJ2-1	NA	NA	inf	-	-	-	-	-	-	-	-	-	-	-
990	SEGRVL%GE	0.0012	1	2	2.9e-08	1	0.001	1	0.001	0.029	global-SEGRVL%GE	CASSEGRvlsGELFF	CASSEGRVLSGELFF	TRBV2	TRBJ2-2	NA	NA	0	-	-	-	-	-	-	-	-	-	-	-
990	SEGRVL%GE	0.0012	1	2	2.9e-08	1	0.001	1	0.001	0.029	global-SEGRVL%GE	CASSEGRvlpGELFF	CASSEGRVLPGELFF	TRBV2	TRBJ2-2	NA	NA	0	-	-	-	-	-	-	-	-	-	-	-
990	SEGRVL%GE	0.0012	1	2	2.9e-08	1	0.001	1	0.001	0.029	global-SEGRVL%GE	CASSEGRvlpGELFF	CASSEGRVLPGELFF	TRBV2	TRBJ2-2	NA	NA	0	-	-	-	-	-	-	-	-	-	-	-
990	SEGRVL%GE	0.0012	1	2	2.9e-08	1	0.001	1	0.001	0.029	global-SEGRVL%GE	CASSEGRvlpGELFF	CASSEGRVLPGELFF	TRBV2	TRBJ2-2	NA	NA	0	-	-	-	-	-	-	-	-	-	-	-
991	SLS%QGDG	0.0012	1	2	1.8e-06	1	0.062	1	0.001	0.029	global-SLS%QGDG	CASSLsiQGdGYTF	CASSLSIQGDGYTF	TRBV7-9	TRBJ1-2	NA	NA	0	-	-	-	-	-	-	-	-	-	-	-
991	SLS%QGDG	0.0012	1	2	1.8e-06	1	0.062	1	0.001	0.029	global-SLS%QGDG	CASSLslQGdGYTF	CASSLSLQGDGYTF	TRBV5-1	TRBJ1-2	NA	NA	0	-	-	-	-	-	-	-	-	-	-	-
992	SLFLAG%YE	0.0012	1	2	2.1e-06	1	0.073	1	0.001	0.029	global-SLFLAG%YE	CASSLfLAGGYEQYF	CASSLFLAGGYEQYF	TRBV27	TRBJ2-7	NA	NA	0	-	-	-	-	-	-	-	-	-	-	-
992	SLFLAG%YE	0.0012	1	2	2.1e-06	1	0.073	1	0.001	0.029	global-SLFLAG%YE	CASSLfLAGSYEQYF	CASSLFLAGSYEQYF	TRBV7-2	TRBJ2-7	NA	NA	0	-	-	-	-	-	-	-	-	-	-	-
993	SLIG%SVRNE	0.0012	1	2	2.9e-08	1	0.001	1	0.001	0.029	global-SLIG%SVRNE	CASSLigesvrNEQFF	CASSLIGESVRNEQFF	TRBV7-9	TRBJ2-1	NA	NA	0	-	-	-	-	-	-	-	-	-	-	-
993	SLIG%SVRNE	0.0012	1	2	2.9e-08	1	0.001	1	0.001	0.029	global-SLIG%SVRNE	CASSLigvsvrNEQFF	CASSLIGVSVRNEQFF	TRBV7-9	TRBJ2-1	NA	NA	0	-	-	-	-	-	-	-	-	-	-	-
994	SLSPS%SYE	0.0012	1	2	2.8e-06	1	0.096	1	0.001	0.029	global-SLSPS%SYE	CASSLspSGSYEQYF	CASSLSPSGSYEQYF	TRBV27	TRBJ2-7	NA	NA	0	-	-	-	-	-	-	-	-	-	-	-
994	SLSPS%SYE	0.0012	1	2	2.8e-06	1	0.096	1	0.001	0.029	global-SLSPS%SYE	CASSLspSGSYEQYF	CASSLSPSGSYEQYF	TRBV27	TRBJ2-7	NA	NA	0	-	-	-	-	-	-	-	-	-	-	-
994	SLSPS%SYE	0.0012	1	2	2.8e-06	1	0.096	1	0.001	0.029	global-SLSPS%SYE	CASSLspsaSYEQYF	CASSLSPSASYEQYF	TRBV7-3	TRBJ2-7	NA	NA	0	-	-	-	-	-	-	-	-	-	-	-
995	SDAG%GDYE	0.0012	1	2	2.2e-08	1	0.001	0.77	0.001	0.029	global-SDAG%GDYE	CASSDaGTGdYEQYF	CASSDAGTGDYEQYF	TRBV25-1	TRBJ2-7	NA	NA	inf	-	-	-	-	-	-	-	-	-	-	-
995	SDAG%GDYE	0.0012	1	2	2.2e-08	1	0.001	0.77	0.001	0.029	global-SDAG%GDYE	CASSDaGTGdYEQYF	CASSDAGTGDYEQYF	TRBV25-1	TRBJ2-7	NA	NA	inf	-	-	-	-	-	-	-	-	-	-	-
995	SDAG%GDYE	0.0012	1	2	2.2e-08	1	0.001	0.77	0.001	0.029	global-SDAG%GDYE	CASSDaGTGdYEQYF	CASSDAGTGDYEQYF	TRBV25-1	TRBJ2-7	NA	NA	inf	-	-	-	-	-	-	-	-	-	-	-
995	SDAG%GDYE	0.0012	1	2	2.2e-08	1	0.001	0.77	0.001	0.029	global-SDAG%GDYE	CASSDaGLgdYEQYF	CASSDAGLGDYEQYF	TRBV25-1	TRBJ2-7	NA	NA	inf	-	-	-	-	-	-	-	-	-	-	-
995	SDAG%GDYE	0.0012	1	2	2.2e-08	1	0.001	0.77	0.001	0.029	global-SDAG%GDYE	CASSDaGLgdYEQYF	CASSDAGLGDYEQYF	TRBV25-1	TRBJ2-7	NA	NA	inf	-	-	-	-	-	-	-	-	-	-	-
995	SDAG%GDYE	0.0012	1	2	2.2e-08	1	0.001	0.77	0.001	0.029	global-SDAG%GDYE	CASSDaGLgdYEQYF	CASSDAGLGDYEQYF	TRBV25-1	TRBJ2-7	NA	NA	inf	-	-	-	-	-	-	-	-	-	-	-
995	SDAG%GDYE	0.0012	1	2	2.2e-08	1	0.001	0.77	0.001	0.029	global-SDAG%GDYE	CASSDaGLgdYEQYF	CASSDAGLGDYEQYF	TRBV25-1	TRBJ2-7	NA	NA	inf	-	-	-	-	-	-	-	-	-	-	-
996	SPRT%QHE	0.0012	1	2	2.9e-08	1	0.001	1	0.001	0.029	global-SPRT%QHE	CASSPrtnqhEQYF	CASSPRTNQHEQYF	TRBV19	TRBJ2-7	NA	NA	0	-	-	-	-	-	-	-	-	-	-	-
996	SPRT%QHE	0.0012	1	2	2.9e-08	1	0.001	1	0.001	0.029	global-SPRT%QHE	CASSPrTSqhEQYF	CASSPRTSQHEQYF	TRBV19	TRBJ2-7	NA	NA	0	-	-	-	-	-	-	-	-	-	-	-
997	SGRATG%	0.0012	1	2	1.4e-08	1	0.001	0.49	0.001	0.029	global-SGRATG%	CASSGRaTGELFF	CASSGRATGELFF	TRBV19	TRBJ2-2	NA	NA	inf	-	-	-	-	-	-	-	-	-	-	-
997	SGRATG%	0.0012	1	2	1.4e-08	1	0.001	0.49	0.001	0.029	global-SGRATG%	CASSGRaTGELFF	CASSGRATGELFF	TRBV19	TRBJ2-2	NA	NA	inf	-	-	-	-	-	-	-	-	-	-	-
997	SGRATG%	0.0012	1	2	1.4e-08	1	0.001	0.49	0.001	0.029	global-SGRATG%	CASSgraTGKLFF	CASSGRATGKLFF	TRBV19	TRBJ2-2	NA	NA	inf	-	-	-	-	-	-	-	-	-	-	-
998	SQVWGS%EK	0.0012	1	2	2.9e-08	1	0.001	1	0.001	0.029	global-SQVWGS%EK	CASSQvwgSGEKLFF	CASSQVWGSGEKLFF	TRBV3-1	TRBJ1-4	NA	NA	0	-	-	-	-	-	-	-	-	-	-	-
998	SQVWGS%EK	0.0012	1	2	2.9e-08	1	0.001	1	0.001	0.029	global-SQVWGS%EK	CASSQvwgSGEKLFF	CASSQVWGSGEKLFF	TRBV3-1	TRBJ1-4	NA	NA	0	-	-	-	-	-	-	-	-	-	-	-
998	SQVWGS%EK	0.0012	1	2	2.9e-08	1	0.001	1	0.001	0.029	global-SQVWGS%EK	CAgsqvwgsdEKLFF	CAGSQVWGSDEKLFF	TRBV3-1	TRBJ1-4	NA	NA	0	-	-	-	-	-	-	-	-	-	-	-
998	SQVWGS%EK	0.0012	1	2	2.9e-08	1	0.001	1	0.001	0.029	global-SQVWGS%EK	CAgsqvwgsdEKLFF	CAGSQVWGSDEKLFF	TRBV3-1	TRBJ1-4	NA	NA	0	-	-	-	-	-	-	-	-	-	-	-
999	RDL%PSSYNSP	0.0012	1	2	1e-08	1	0.001	0.35	0.001	0.029	global-RDL%PSSYNSP	CSARdLApsSYNSPLHF	CSARDLAPSSYNSPLHF	TRBV20-1	TRBJ1-6	NA	NA	inf	-	-	-	-	-	-	-	-	-	-	-
999	RDL%PSSYNSP	0.0012	1	2	1e-08	1	0.001	0.35	0.001	0.029	global-RDL%PSSYNSP	CSARdldpsSYNSPLHF	CSARDLDPSSYNSPLHF	TRBV20-1	TRBJ1-6	NA	NA	inf	-	-	-	-	-	-	-	-	-	-	-
1000	NQVTGTGAY%	0.0012	1	2	1.8e-06	1	0.063	1	0.001	0.029	motif-NQVT global-NQVTGTGAY%	CASnqvtGTGaysYTF	CASNQVTGTGAYSYTF	TRBV6-5	TRBJ1-2	NA	NA	0	-	-	-	-	-	-	-	-	-	-	-
1000	NQVTGTGAY%	0.0012	1	2	1.8e-06	1	0.063	1	0.001	0.029	motif-NQVT global-NQVTGTGAY%	CASnqvtGTGaYGYTF	CASNQVTGTGAYGYTF	TRBV3-1	TRBJ1-2	NA	NA	0	-	-	-	-	-	-	-	-	-	-	-
1001	SMRS%QP	0.0012	1	2	1e-08	1	0.001	0.36	0.001	0.029	motif-SMRS motif-MRS global-SMRS%QP	CASSmrSGQPQHF	CASSMRSGQPQHF	TRBV19	TRBJ1-5	NA	NA	inf	-	-	-	-	-	-	-	-	-	-	-
1001	SMRS%QP	0.0012	1	2	1e-08	1	0.001	0.36	0.001	0.029	motif-SMRS motif-MRS global-SMRS%QP	CASSmrSNQPQHF	CASSMRSNQPQHF	TRBV19	TRBJ1-5	NA	NA	inf	-	-	-	-	-	-	-	-	-	-	-
1002	SIG%TGGIP	0.0012	1	2	2.9e-08	1	0.001	1	0.001	0.029	global-SIG%TGGIP	CASSIgeTGGiPQHF	CASSIGETGGIPQHF	TRBV19	TRBJ1-5	NA	NA	0	-	-	-	-	-	-	-	-	-	-	-
1002	SIG%TGGIP	0.0012	1	2	2.9e-08	1	0.001	1	0.001	0.029	global-SIG%TGGIP	CASSIgeTGGiPQHF	CASSIGETGGIPQHF	TRBV19	TRBJ1-5	NA	NA	0	-	-	-	-	-	-	-	-	-	-	-
1002	SIG%TGGIP	0.0012	1	2	2.9e-08	1	0.001	1	0.001	0.029	global-SIG%TGGIP	CASSIgGTGGiPQHF	CASSIGGTGGIPQHF	TRBV19	TRBJ1-5	NA	NA	0	-	-	-	-	-	-	-	-	-	-	-
1002	SIG%TGGIP	0.0012	1	2	2.9e-08	1	0.001	1	0.001	0.029	global-SIG%TGGIP	CASSIgGTGGiPQHF	CASSIGGTGGIPQHF	TRBV19	TRBJ1-5	NA	NA	0	-	-	-	-	-	-	-	-	-	-	-
1002	SIG%TGGIP	0.0012	1	2	2.9e-08	1	0.001	1	0.001	0.029	global-SIG%TGGIP	CASSIgGTGGiPQHF	CASSIGGTGGIPQHF	TRBV19	TRBJ1-5	NA	NA	0	-	-	-	-	-	-	-	-	-	-	-
1003	SIGS%TE	0.0012	1	2	1e-08	1	0.001	0.35	0.001	0.029	global-SIGS%TE	CASSIgsaTEAFF	CASSIGSATEAFF	TRBV19	TRBJ1-1	NA	NA	inf	-	-	-	-	-	-	-	-	-	-	-
1003	SIGS%TE	0.0012	1	2	1e-08	1	0.001	0.35	0.001	0.029	global-SIGS%TE	CASSIgsNTEAFF	CASSIGSNTEAFF	TRBV19	TRBJ1-1	NA	NA	0	-	-	-	-	-	-	-	-	-	-	-
1004	%LSDRGGDE	0.0012	1	2	2e-06	1	0.069	1	0.001	0.029	global-%LSDRGGDE	CASSLsDRGgdEQFF	CASSLSDRGGDEQFF	TRBV12-3	TRBJ2-1	NA	NA	0	-	-	-	-	-	-	-	-	-	-	-
1004	%LSDRGGDE	0.0012	1	2	2e-06	1	0.069	1	0.001	0.029	global-%LSDRGGDE	CASGLsDRGgdEQFF	CASGLSDRGGDEQFF	TRBV12-5	TRBJ2-1	NA	NA	0	-	-	-	-	-	-	-	-	-	-	-
1005	SKRST%E	0.0012	1	2	2.1e-08	1	0.001	0.71	0.001	0.029	global-SKRST%E	CASSKrsTGELFF	CASSKRSTGELFF	TRBV19	TRBJ2-2	NA	NA	inf	-	-	-	-	-	-	-	-	-	-	-
1005	SKRST%E	0.0012	1	2	2.1e-08	1	0.001	0.71	0.001	0.029	global-SKRST%E	CASSKrsTGELFF	CASSKRSTGELFF	TRBV19	TRBJ2-2	NA	NA	inf	-	-	-	-	-	-	-	-	-	-	-
1005	SKRST%E	0.0012	1	2	2.1e-08	1	0.001	0.71	0.001	0.029	global-SKRST%E	CASSKrsTGELFF	CASSKRSTGELFF	TRBV19	TRBJ2-2	NA	NA	inf	-	-	-	-	-	-	-	-	-	-	-
1005	SKRST%E	0.0012	1	2	2.1e-08	1	0.001	0.71	0.001	0.029	global-SKRST%E	CASSKrsTGELFF	CASSKRSTGELFF	TRBV19	TRBJ2-2	NA	NA	inf	-	-	-	-	-	-	-	-	-	-	-
1005	SKRST%E	0.0012	1	2	2.1e-08	1	0.001	0.71	0.001	0.029	global-SKRST%E	CASSKrsTGELFF	CASSKRSTGELFF	TRBV19	TRBJ2-2	NA	NA	inf	-	-	-	-	-	-	-	-	-	-	-
1005	SKRST%E	0.0012	1	2	2.1e-08	1	0.001	0.71	0.001	0.029	global-SKRST%E	CASSKrstdEQFF	CASSKRSTDEQFF	TRBV19	TRBJ2-1	NA	NA	inf	-	-	-	-	-	-	-	-	-	-	-
1006	SIVS%DE	0.0012	1	2	1e-08	1	0.001	0.36	0.001	0.029	global-SIVS%DE	CASSIvsldEQFF	CASSIVSLDEQFF	TRBV19	TRBJ2-1	NA	NA	inf	-	-	-	-	-	-	-	-	-	-	-
1006	SIVS%DE	0.0012	1	2	1e-08	1	0.001	0.36	0.001	0.029	global-SIVS%DE	CASSIvSGdEQFF	CASSIVSGDEQFF	TRBV19	TRBJ2-1	NA	NA	inf	-	-	-	-	-	-	-	-	-	-	-
1007	RQGAPLN%	0.0012	1	2	2.9e-08	1	0.001	1	0.001	0.029	global-RQGAPLN%	CASrQGaplnTQYF	CASRQGAPLNTQYF	TRBV27	TRBJ2-3	NA	NA	0	-	-	-	-	-	-	-	-	-	-	-
1007	RQGAPLN%	0.0012	1	2	2.9e-08	1	0.001	1	0.001	0.029	global-RQGAPLN%	CASrQGaplNEQFF	CASRQGAPLNEQFF	TRBV27	TRBJ2-1	NA	NA	0	-	-	-	-	-	-	-	-	-	-	-
1008	SQ%LAGEGTDT	0.0012	1	2	5e-07	1	0.051	0.34	0.001	0.029	global-SQ%LAGEGTDT	CASSQdLAGegTDTQYF	CASSQDLAGEGTDTQYF	TRBV3-1	TRBJ2-3	NA	NA	inf	-	-	-	-	-	-	-	-	-	-	-
1008	SQ%LAGEGTDT	0.0012	1	2	5e-07	1	0.051	0.34	0.001	0.029	global-SQ%LAGEGTDT	CASSQvLAGegTDTQYF	CASSQVLAGEGTDTQYF	TRBV4-3	TRBJ2-3	NA	NA	0	-	-	-	-	-	-	-	-	-	-	-
1009	SQDRT%GNT	0.0012	1	2	2.2e-06	1	0.076	1	0.001	0.029	global-SQDRT%GNT	CASSQDRtSGNTIYF	CASSQDRTSGNTIYF	TRBV4-3	TRBJ1-3	NA	NA	0	-	-	-	-	-	-	-	-	-	-	-
1009	SQDRT%GNT	0.0012	1	2	2.2e-06	1	0.076	1	0.001	0.029	global-SQDRT%GNT	CASSQDRtdGNTIYF	CASSQDRTDGNTIYF	TRBV4-2	TRBJ1-3	NA	NA	0	-	-	-	-	-	-	-	-	-	-	-
1010	SL%VQSDE	0.0012	1	2	2.9e-08	1	0.001	1	0.001	0.029	global-SL%VQSDE	CASSLavqsdEQYF	CASSLAVQSDEQYF	TRBV5-1	TRBJ2-7	NA	NA	0	-	-	-	-	-	-	-	-	-	-	-
1010	SL%VQSDE	0.0012	1	2	2.9e-08	1	0.001	1	0.001	0.029	global-SL%VQSDE	CASSLtvqsdEQYF	CASSLTVQSDEQYF	TRBV5-1	TRBJ2-7	NA	NA	0	-	-	-	-	-	-	-	-	-	-	-
1011	SL%GTGE	0.0012	1	6	6.2e-07	1	0.6	0.85	0.001	0.0012	global-SL%GTGE	CASSLkgTGELFF	CASSLKGTGELFF	TRBV13	TRBJ2-2	NA	NA	0	-	-	-	-	-	-	-	-	-	-	-
1011	SL%GTGE	0.0012	1	6	6.2e-07	1	0.6	0.85	0.001	0.0012	global-SL%GTGE	CASSLQGTGELFF	CASSLQGTGELFF	TRBV7-8	TRBJ2-2	NA	NA	0	-	-	-	-	-	-	-	-	-	-	-
1011	SL%GTGE	0.0012	1	6	6.2e-07	1	0.6	0.85	0.001	0.0012	global-SL%GTGE	CASSLAGTGELFF	CASSLAGTGELFF	TRBV5-6	TRBJ2-2	NA	NA	0	-	-	-	-	-	-	-	-	-	-	-
1011	SL%GTGE	0.0012	1	6	6.2e-07	1	0.6	0.85	0.001	0.0012	global-SL%GTGE	CASSLAGTGELFF	CASSLAGTGELFF	TRBV7-9	TRBJ2-2	NA	NA	0	-	-	-	-	-	-	-	-	-	-	-
1011	SL%GTGE	0.0012	1	6	6.2e-07	1	0.6	0.85	0.001	0.0012	global-SL%GTGE	CASSLGGTGELFF	CASSLGGTGELFF	TRBV27	TRBJ2-2	NA	NA	0	-	-	-	-	-	-	-	-	-	-	-
1011	SL%GTGE	0.0012	1	6	6.2e-07	1	0.6	0.85	0.001	0.0012	global-SL%GTGE	CASSLSGTGELFF	CASSLSGTGELFF	TRBV12-4	TRBJ2-2	NA	NA	0	-	-	-	-	-	-	-	-	-	-	-
1011	SL%GTGE	0.0012	1	6	6.2e-07	1	0.6	0.85	0.001	0.0012	global-SL%GTGE	CASSLvgTGELFF	CASSLVGTGELFF	TRBV7-3	TRBJ2-2	NA	NA	0	-	-	-	-	-	-	-	-	-	-	-
1011	SL%GTGE	0.0012	1	6	6.2e-07	1	0.6	0.85	0.001	0.0012	global-SL%GTGE	CASSLvgTGELFF	CASSLVGTGELFF	TRBV7-3	TRBJ2-2	NA	NA	0	-	-	-	-	-	-	-	-	-	-	-
1011	SL%GTGE	0.0012	1	6	6.2e-07	1	0.6	0.85	0.001	0.0012	global-SL%GTGE	CASSLvgTGELFF	CASSLVGTGELFF	TRBV18	TRBJ2-2	NA	NA	inf	-	-	-	-	-	-	-	-	-	-	-
1012	SYGQGTG%	0.0012	1	2	1.3e-08	1	0.001	0.44	0.001	0.029	global-SYGQGTG%	CASSYgqGTGIQYF	CASSYGQGTGIQYF	TRBV6-5	TRBJ2-4	NA	NA	inf	-	-	-	-	-	-	-	-	-	-	-
1012	SYGQGTG%	0.0012	1	2	1.3e-08	1	0.001	0.44	0.001	0.029	global-SYGQGTG%	CASSYGQGTGELFF	CASSYGQGTGELFF	TRBV6-5	TRBJ2-2	NA	NA	0	-	-	-	-	-	-	-	-	-	-	-
1012	SYGQGTG%	0.0012	1	2	1.3e-08	1	0.001	0.44	0.001	0.029	global-SYGQGTG%	CASSYGQGTGELFF	CASSYGQGTGELFF	TRBV6-5	TRBJ2-2	NA	NA	inf	-	-	-	-	-	-	-	-	-	-	-
1013	SSH%RQGQNSP	0.0012	1	2	2.9e-08	1	0.001	1	0.001	0.029	global-SSH%RQGQNSP	CASSShdrQGqNSPLHF	CASSSHDRQGQNSPLHF	TRBV7-9	TRBJ1-6	NA	NA	0	-	-	-	-	-	-	-	-	-	-	-
1013	SSH%RQGQNSP	0.0012	1	2	2.9e-08	1	0.001	1	0.001	0.029	global-SSH%RQGQNSP	CASSShdrQGqNSPLHF	CASSSHDRQGQNSPLHF	TRBV7-9	TRBJ1-6	NA	NA	0	-	-	-	-	-	-	-	-	-	-	-
1013	SSH%RQGQNSP	0.0012	1	2	2.9e-08	1	0.001	1	0.001	0.029	global-SSH%RQGQNSP	CASSSherQGqNSPLHF	CASSSHERQGQNSPLHF	TRBV7-9	TRBJ1-6	NA	NA	0	-	-	-	-	-	-	-	-	-	-	-
1013	SSH%RQGQNSP	0.0012	1	2	2.9e-08	1	0.001	1	0.001	0.029	global-SSH%RQGQNSP	CASSSherQGqNSPLHF	CASSSHERQGQNSPLHF	TRBV7-9	TRBJ1-6	NA	NA	0	-	-	-	-	-	-	-	-	-	-	-
1013	SSH%RQGQNSP	0.0012	1	2	2.9e-08	1	0.001	1	0.001	0.029	global-SSH%RQGQNSP	CASSSherQGqNSPLHF	CASSSHERQGQNSPLHF	TRBV7-9	TRBJ1-6	NA	NA	0	-	-	-	-	-	-	-	-	-	-	-
1014	SFTWTSG%TTDT	0.0012	1	2	2.9e-08	1	0.001	1	0.001	0.029	motif-FTWT global-SFTWTSG%TTDT	CASSftwTSGGtTDTQYF	CASSFTWTSGGTTDTQYF	TRBV11-2	TRBJ2-3	NA	NA	0	-	-	-	-	-	-	-	-	-	-	-
1014	SFTWTSG%TTDT	0.0012	1	2	2.9e-08	1	0.001	1	0.001	0.029	motif-FTWT global-SFTWTSG%TTDT	CASSftwTSGetTDTQYF	CASSFTWTSGETTDTQYF	TRBV11-2	TRBJ2-3	NA	NA	0	-	-	-	-	-	-	-	-	-	-	-
1015	SPRLAGG%GSTDT	0.0012	1	2	1.6e-06	1	0.056	1	0.001	0.029	global-SPRLAGG%GSTDT	CASSPrLAGGkgSTDTQYF	CASSPRLAGGKGSTDTQYF	TRBV11-3	TRBJ2-3	NA	NA	0	-	-	-	-	-	-	-	-	-	-	-
1015	SPRLAGG%GSTDT	0.0012	1	2	1.6e-06	1	0.056	1	0.001	0.029	global-SPRLAGG%GSTDT	CASSPrLAGGpgSTDTQYF	CASSPRLAGGPGSTDTQYF	TRBV7-8	TRBJ2-3	NA	NA	0	-	-	-	-	-	-	-	-	-	-	-
1016	SVTA%GPFLLYNSP	0.0012	1	2	2.9e-08	1	0.001	1	0.001	0.029	global-SVTA%GPFLLYNSP	CASSVtAGGpfllYNSPLHF	CASSVTAGGPFLLYNSPLHF	TRBV3-1	TRBJ1-6	NA	NA	0	-	-	-	-	-	-	-	-	-	-	-
1016	SVTA%GPFLLYNSP	0.0012	1	2	2.9e-08	1	0.001	1	0.001	0.029	global-SVTA%GPFLLYNSP	CASSVtaRGpfllYNSPLHF	CASSVTARGPFLLYNSPLHF	TRBV3-1	TRBJ1-6	NA	NA	0	-	-	-	-	-	-	-	-	-	-	-
1017	%DRGAENTGE	0.0012	1	2	2.9e-08	1	0.001	1	0.001	0.029	global-%DRGAENTGE	CSAkDRGaeNTGELFF	CSAKDRGAENTGELFF	TRBV20-1	TRBJ2-2	NA	NA	0	-	-	-	-	-	-	-	-	-	-	-
1017	%DRGAENTGE	0.0012	1	2	2.9e-08	1	0.001	1	0.001	0.029	global-%DRGAENTGE	CSARDRGaeNTGELFF	CSARDRGAENTGELFF	TRBV20-1	TRBJ2-2	NA	NA	0	-	-	-	-	-	-	-	-	-	-	-
1018	NPSGGYTG%	0.0012	1	2	2.9e-08	1	0.001	1	0.001	0.029	global-NPSGGYTG%	CASnpsggyTGGLFF	CASNPSGGYTGGLFF	TRBV27	TRBJ2-2	NA	NA	0	-	-	-	-	-	-	-	-	-	-	-
1018	NPSGGYTG%	0.0012	1	2	2.9e-08	1	0.001	1	0.001	0.029	global-NPSGGYTG%	CASnpSGGyTGELFF	CASNPSGGYTGELFF	TRBV27	TRBJ2-2	NA	NA	0	-	-	-	-	-	-	-	-	-	-	-
1018	NPSGGYTG%	0.0012	1	2	2.9e-08	1	0.001	1	0.001	0.029	global-NPSGGYTG%	CASnpSGGyTGELFF	CASNPSGGYTGELFF	TRBV27	TRBJ2-2	NA	NA	0	-	-	-	-	-	-	-	-	-	-	-
1019	%YPRGGEGSP	0.0012	1	2	2.9e-08	1	0.001	1	0.001	0.029	global-%YPRGGEGSP	CASSYpRGgegSPLHF	CASSYPRGGEGSPLHF	TRBV6-1	TRBJ1-6	NA	NA	0	-	-	-	-	-	-	-	-	-	-	-
1019	%YPRGGEGSP	0.0012	1	2	2.9e-08	1	0.001	1	0.001	0.029	global-%YPRGGEGSP	CASnypRGgegSPLHF	CASNYPRGGEGSPLHF	TRBV6-1	TRBJ1-6	NA	NA	0	-	-	-	-	-	-	-	-	-	-	-
1020	%KGGPE	0.0012	1	2	2.9e-08	1	0.001	1	0.001	0.029	global-%KGGPE	CSVdkGGpEAFF	CSVDKGGPEAFF	TRBV29-1	TRBJ1-1	NA	NA	0	-	-	-	-	-	-	-	-	-	-	-
1020	%KGGPE	0.0012	1	2	2.9e-08	1	0.001	1	0.001	0.029	global-%KGGPE	CSVrkGGpEQFF	CSVRKGGPEQFF	TRBV29-1	TRBJ2-1	NA	NA	0	-	-	-	-	-	-	-	-	-	-	-
1021	SL%LDI	0.0012	1	2	1.6e-06	1	0.055	1	0.001	0.029	global-SL%LDI	CASSLGLdIQYF	CASSLGLDIQYF	TRBV7-9	TRBJ2-4	NA	NA	0	-	-	-	-	-	-	-	-	-	-	-
1021	SL%LDI	0.0012	1	2	1.6e-06	1	0.055	1	0.001	0.029	global-SL%LDI	CASSLeldIQYF	CASSLELDIQYF	TRBV11-3	TRBJ2-4	NA	NA	0	-	-	-	-	-	-	-	-	-	-	-
1022	RGW%T	0.0012	1	2	1.8e-06	1	0.062	1	0.001	0.029	global-RGW%T	CASRGwETQYF	CASRGWETQYF	TRBV2	TRBJ2-5	NA	NA	0	-	-	-	-	-	-	-	-	-	-	-
1022	RGW%T	0.0012	1	2	1.8e-06	1	0.062	1	0.001	0.029	global-RGW%T	CSARgwDTQYF	CSARGWDTQYF	TRBV20-1	TRBJ2-3	NA	NA	0	-	-	-	-	-	-	-	-	-	-	-
1023	PDW%NE	0.0012	1	2	2.9e-08	1	0.001	1	0.001	0.029	global-PDW%NE	CSApdwnNEQFF	CSAPDWNNEQFF	TRBV20-1	TRBJ2-1	NA	NA	0	-	-	-	-	-	-	-	-	-	-	-
1023	PDW%NE	0.0012	1	2	2.9e-08	1	0.001	1	0.001	0.029	global-PDW%NE	CSApdwgNEQFF	CSAPDWGNEQFF	TRBV20-1	TRBJ2-1	NA	NA	0	-	-	-	-	-	-	-	-	-	-	-
1024	RD%FYG	0.0012	1	2	1.8e-06	1	0.062	1	0.001	0.029	global-RD%FYG	CASrDRfYGYTF	CASRDRFYGYTF	TRBV25-1	TRBJ1-2	NA	NA	0	-	-	-	-	-	-	-	-	-	-	-
1024	RD%FYG	0.0012	1	2	1.8e-06	1	0.062	1	0.001	0.029	global-RD%FYG	CSARdgfYGYTF	CSARDGFYGYTF	TRBV20-1	TRBJ1-2	NA	NA	0	-	-	-	-	-	-	-	-	-	-	-
1025	SP%GGHGE	0.0012	1	2	2.4e-06	1	0.084	1	0.001	0.029	global-SP%GGHGE	CASSPfGGhGELFF	CASSPFGGHGELFF	TRBV19	TRBJ2-2	NA	NA	0	-	-	-	-	-	-	-	-	-	-	-
1025	SP%GGHGE	0.0012	1	2	2.4e-06	1	0.084	1	0.001	0.029	global-SP%GGHGE	CASSPyGGhGELFF	CASSPYGGHGELFF	TRBV4-1	TRBJ2-2	NA	NA	0	-	-	-	-	-	-	-	-	-	-	-
1026	RRPT%E	0.0012	1	2	2.9e-08	1	0.001	1	0.001	0.029	global-RRPT%E	CASrrptNEQFF	CASRRPTNEQFF	TRBV27	TRBJ2-1	NA	NA	0	-	-	-	-	-	-	-	-	-	-	-
1026	RRPT%E	0.0012	1	2	2.9e-08	1	0.001	1	0.001	0.029	global-RRPT%E	CASrrpTGELFF	CASRRPTGELFF	TRBV27	TRBJ2-2	NA	NA	0	-	-	-	-	-	-	-	-	-	-	-
1027	S%WSSTGE	0.0012	1	2	1.6e-06	1	0.055	1	0.001	0.029	global-S%WSSTGE	CASSLwssTGELFF	CASSLWSSTGELFF	TRBV27	TRBJ2-2	NA	NA	0	-	-	-	-	-	-	-	-	-	-	-
1027	S%WSSTGE	0.0012	1	2	1.6e-06	1	0.055	1	0.001	0.029	global-S%WSSTGE	CASSQwssTGELFF	CASSQWSSTGELFF	TRBV4-3	TRBJ2-2	NA	NA	0	-	-	-	-	-	-	-	-	-	-	-
1028	M%LAGLNE	0.0012	1	2	1e-08	1	0.001	0.35	0.001	0.029	global-M%LAGLNE	CASmGLAGlNEQFF	CASMGLAGLNEQFF	TRBV19	TRBJ2-1	NA	NA	inf	-	-	-	-	-	-	-	-	-	-	-
1028	M%LAGLNE	0.0012	1	2	1e-08	1	0.001	0.35	0.001	0.029	global-M%LAGLNE	CASmeLAGlNEQFF	CASMELAGLNEQFF	TRBV19	TRBJ2-1	NA	NA	inf	-	-	-	-	-	-	-	-	-	-	-
1029	SI%TAYNE	0.0012	1	2	1.9e-06	1	0.065	1	0.001	0.029	global-SI%TAYNE	CASSIltaYNEQFF	CASSILTAYNEQFF	TRBV5-1	TRBJ2-1	NA	NA	0	-	-	-	-	-	-	-	-	-	-	-
1029	SI%TAYNE	0.0012	1	2	1.9e-06	1	0.065	1	0.001	0.029	global-SI%TAYNE	CASSIGTaYNEQFF	CASSIGTAYNEQFF	TRBV19	TRBJ2-1	NA	NA	0	-	-	-	-	-	-	-	-	-	-	-
1030	SLTSA%GE	0.0012	1	2	2.9e-08	1	0.001	1	0.001	0.029	global-SLTSA%GE	CASSLTSaTGELFF	CASSLTSATGELFF	TRBV28	TRBJ2-2	NA	NA	0	-	-	-	-	-	-	-	-	-	-	-
1030	SLTSA%GE	0.0012	1	2	2.9e-08	1	0.001	1	0.001	0.029	global-SLTSA%GE	CASSLTSaTGELFF	CASSLTSATGELFF	TRBV28	TRBJ2-2	NA	NA	0	-	-	-	-	-	-	-	-	-	-	-
1030	SLTSA%GE	0.0012	1	2	2.9e-08	1	0.001	1	0.001	0.029	global-SLTSA%GE	CASSLTSaTGELFF	CASSLTSATGELFF	TRBV28	TRBJ2-2	NA	NA	0	-	-	-	-	-	-	-	-	-	-	-
1030	SLTSA%GE	0.0012	1	2	2.9e-08	1	0.001	1	0.001	0.029	global-SLTSA%GE	CASSLTSaTGELFF	CASSLTSATGELFF	TRBV28	TRBJ2-2	NA	NA	0	-	-	-	-	-	-	-	-	-	-	-
1030	SLTSA%GE	0.0012	1	2	2.9e-08	1	0.001	1	0.001	0.029	global-SLTSA%GE	CASSLTSaTGELFF	CASSLTSATGELFF	TRBV28	TRBJ2-2	NA	NA	0	-	-	-	-	-	-	-	-	-	-	-
1030	SLTSA%GE	0.0012	1	2	2.9e-08	1	0.001	1	0.001	0.029	global-SLTSA%GE	CASSLTSaaGELFF	CASSLTSAAGELFF	TRBV28	TRBJ2-2	NA	NA	0	-	-	-	-	-	-	-	-	-	-	-
1030	SLTSA%GE	0.0012	1	2	2.9e-08	1	0.001	1	0.001	0.029	global-SLTSA%GE	CASSLTSaaGELFF	CASSLTSAAGELFF	TRBV28	TRBJ2-2	NA	NA	0	-	-	-	-	-	-	-	-	-	-	-
1031	RLR%LSGNT	0.0012	1	2	2.9e-08	1	0.001	1	0.001	0.029	global-RLR%LSGNT	CSARlRElSGNTIYF	CSARLRELSGNTIYF	TRBV20-1	TRBJ1-3	NA	NA	0	-	-	-	-	-	-	-	-	-	-	-
1031	RLR%LSGNT	0.0012	1	2	2.9e-08	1	0.001	1	0.001	0.029	global-RLR%LSGNT	CSARlrklSGNTIYF	CSARLRKLSGNTIYF	TRBV20-1	TRBJ1-3	NA	NA	0	-	-	-	-	-	-	-	-	-	-	-
1032	SM%GGPGNE	0.0012	1	2	1.1e-08	1	0.001	0.36	0.001	0.029	global-SM%GGPGNE	CASSmAGGpgNEQFF	CASSMAGGPGNEQFF	TRBV19	TRBJ2-1	NA	NA	inf	-	-	-	-	-	-	-	-	-	-	-
1032	SM%GGPGNE	0.0012	1	2	1.1e-08	1	0.001	0.36	0.001	0.029	global-SM%GGPGNE	CASSmvGGpgNEQFF	CASSMVGGPGNEQFF	TRBV19	TRBJ2-1	NA	NA	inf	-	-	-	-	-	-	-	-	-	-	-
1033	S%GGLRTE	0.0012	1	2	5.4e-07	1	0.052	0.36	0.001	0.029	global-S%GGLRTE	CASSwgGLrTEAFF	CASSWGGLRTEAFF	TRBV19	TRBJ1-1	NA	NA	0	-	-	-	-	-	-	-	-	-	-	-
1033	S%GGLRTE	0.0012	1	2	5.4e-07	1	0.052	0.36	0.001	0.029	global-S%GGLRTE	CASSLgGLrTEAFF	CASSLGGLRTEAFF	TRBV11-2	TRBJ1-1	NA	NA	inf	-	-	-	-	-	-	-	-	-	-	-
1034	SQ%RGFEK	0.0012	1	2	2.1e-06	1	0.072	1	0.001	0.029	global-SQ%RGFEK	CASSQDRGfEKLFF	CASSQDRGFEKLFF	TRBV4-1	TRBJ1-4	NA	NA	0	-	-	-	-	-	-	-	-	-	-	-
1034	SQ%RGFEK	0.0012	1	2	2.1e-06	1	0.072	1	0.001	0.029	global-SQ%RGFEK	CASSQyRGfEKLFF	CASSQYRGFEKLFF	TRBV4-3	TRBJ1-4	NA	NA	0	-	-	-	-	-	-	-	-	-	-	-
1035	GRGG%IGE	0.0012	1	2	2.9e-08	1	0.001	1	0.001	0.029	global-GRGG%IGE	CATgRGgmigEQYF	CATGRGGMIGEQYF	TRBV15	TRBJ2-7	NA	NA	0	-	-	-	-	-	-	-	-	-	-	-
1035	GRGG%IGE	0.0012	1	2	2.9e-08	1	0.001	1	0.001	0.029	global-GRGG%IGE	CATgRGgkigEQYF	CATGRGGKIGEQYF	TRBV15	TRBJ2-7	NA	NA	0	-	-	-	-	-	-	-	-	-	-	-
1036	SEGGG%TE	0.0012	1	2	2.2e-06	1	0.076	1	0.001	0.029	global-SEGGG%TE	CAISEGGgvTEAFF	CAISEGGGVTEAFF	TRBV10-3	TRBJ1-1	NA	NA	0	-	-	-	-	-	-	-	-	-	-	-
1036	SEGGG%TE	0.0012	1	2	2.2e-06	1	0.076	1	0.001	0.029	global-SEGGG%TE	CASSEGGgdTEAFF	CASSEGGGDTEAFF	TRBV25-1	TRBJ1-1	NA	NA	0	-	-	-	-	-	-	-	-	-	-	-
1037	S%RVGDTGE	0.0012	1	2	5.1e-07	1	0.052	0.34	0.001	0.029	global-S%RVGDTGE	CASSSrvgdTGELFF	CASSSRVGDTGELFF	TRBV27	TRBJ2-2	NA	NA	inf	-	-	-	-	-	-	-	-	-	-	-
1037	S%RVGDTGE	0.0012	1	2	5.1e-07	1	0.052	0.34	0.001	0.029	global-S%RVGDTGE	CASSYrvgdTGELFF	CASSYRVGDTGELFF	TRBV3-1	TRBJ2-2	NA	NA	0	-	-	-	-	-	-	-	-	-	-	-
1038	QDR%SGNT	0.0012	1	2	1.2e-07	1	0.007	0.59	0.001	0.029	global-QDR%SGNT	CASqDRrSGNTIYF	CASQDRRSGNTIYF	TRBV6-1	TRBJ1-3	NA	NA	0	-	-	-	-	-	-	-	-	-	-	-
1038	QDR%SGNT	0.0012	1	2	1.2e-07	1	0.007	0.59	0.001	0.029	global-QDR%SGNT	CSAqDRdSGNTIYF	CSAQDRDSGNTIYF	TRBV20-1	TRBJ1-3	NA	NA	inf	-	-	-	-	-	-	-	-	-	-	-
1038	QDR%SGNT	0.0012	1	2	1.2e-07	1	0.007	0.59	0.001	0.029	global-QDR%SGNT	CSAqDRdSGNTIYF	CSAQDRDSGNTIYF	TRBV20-1	TRBJ1-3	NA	NA	inf	-	-	-	-	-	-	-	-	-	-	-
1038	QDR%SGNT	0.0012	1	2	1.2e-07	1	0.007	0.59	0.001	0.029	global-QDR%SGNT	CSAqDRdSGNTIYF	CSAQDRDSGNTIYF	TRBV20-1	TRBJ1-3	NA	NA	inf	-	-	-	-	-	-	-	-	-	-	-
1039	SISTGG%TE	0.0012	1	2	1.9e-06	1	0.065	1	0.001	0.029	global-SISTGG%TE	CASSIsTGGNTEAFF	CASSISTGGNTEAFF	TRBV19	TRBJ1-1	NA	NA	0	-	-	-	-	-	-	-	-	-	-	-
1039	SISTGG%TE	0.0012	1	2	1.9e-06	1	0.065	1	0.001	0.029	global-SISTGG%TE	CASSIsTGGfTEAFF	CASSISTGGFTEAFF	TRBV13	TRBJ1-1	NA	NA	0	-	-	-	-	-	-	-	-	-	-	-
1040	SLDYSRS%E	0.0012	1	2	2.9e-08	1	0.001	1	0.001	0.029	global-SLDYSRS%E	CASSLdysrssEAFF	CASSLDYSRSSEAFF	TRBV5-1	TRBJ1-1	NA	NA	0	-	-	-	-	-	-	-	-	-	-	-
1040	SLDYSRS%E	0.0012	1	2	2.9e-08	1	0.001	1	0.001	0.029	global-SLDYSRS%E	CASSLdysrsTEAFF	CASSLDYSRSTEAFF	TRBV5-1	TRBJ1-1	NA	NA	0	-	-	-	-	-	-	-	-	-	-	-
1041	SQRSAT%	0.0012	1	2	1e-08	1	0.001	0.34	0.001	0.029	global-SQRSAT%	CASSQrsatREYF	CASSQRSATREYF	TRBV19	TRBJ2-3	NA	NA	inf	-	-	-	-	-	-	-	-	-	-	-
1041	SQRSAT%	0.0012	1	2	1e-08	1	0.001	0.34	0.001	0.029	global-SQRSAT%	CAcsqrsatqeYF	CACSQRSATQEYF	TRBV19	TRBJ2-3	NA	NA	inf	-	-	-	-	-	-	-	-	-	-	-
1042	%IVGE	0.0012	1	2	1.2e-07	1	0.004	1	0.001	0.029	global-%IVGE	CASaivGELFF	CASAIVGELFF	TRBV12-4	TRBJ2-2	NA	NA	0	-	-	-	-	-	-	-	-	-	-	-
1042	%IVGE	0.0012	1	2	1.2e-07	1	0.004	1	0.001	0.029	global-%IVGE	CASSIvgEQFF	CASSIVGEQFF	TRBV19	TRBJ2-1	NA	NA	0	-	-	-	-	-	-	-	-	-	-	-
1042	%IVGE	0.0012	1	2	1.2e-07	1	0.004	1	0.001	0.029	global-%IVGE	CASSIvgEQFF	CASSIVGEQFF	TRBV19	TRBJ2-1	NA	NA	0	-	-	-	-	-	-	-	-	-	-	-
1042	%IVGE	0.0012	1	2	1.2e-07	1	0.004	1	0.001	0.029	global-%IVGE	CASSIvgEQFF	CASSIVGEQFF	TRBV19	TRBJ2-1	NA	NA	0	-	-	-	-	-	-	-	-	-	-	-
1042	%IVGE	0.0012	1	2	1.2e-07	1	0.004	1	0.001	0.029	global-%IVGE	CASSIvgEQFF	CASSIVGEQFF	TRBV19	TRBJ2-1	NA	NA	0	-	-	-	-	-	-	-	-	-	-	-
1043	S%SDT	0.0012	1	6	3.1e-07	1	0.32	0.79	0.001	0.0012	global-S%SDT	CASSSsDTQYF	CASSSSDTQYF	TRBV5-4	TRBJ2-3	NA	NA	0	-	-	-	-	-	-	-	-	-	-	-
1043	S%SDT	0.0012	1	6	3.1e-07	1	0.32	0.79	0.001	0.0012	global-S%SDT	CSASfsDTQYF	CSASFSDTQYF	TRBV20-1	TRBJ2-3	NA	NA	0	-	-	-	-	-	-	-	-	-	-	-
1043	S%SDT	0.0012	1	6	3.1e-07	1	0.32	0.79	0.001	0.0012	global-S%SDT	CASSTSDTQYF	CASSTSDTQYF	TRBV25-1	TRBJ2-3	NA	NA	0	-	-	-	-	-	-	-	-	-	-	-
1043	S%SDT	0.0012	1	6	3.1e-07	1	0.32	0.79	0.001	0.0012	global-S%SDT	CASSTSDTQYF	CASSTSDTQYF	TRBV25-1	TRBJ2-3	NA	NA	0	-	-	-	-	-	-	-	-	-	-	-
1043	S%SDT	0.0012	1	6	3.1e-07	1	0.32	0.79	0.001	0.0012	global-S%SDT	CASSTSDTQYF	CASSTSDTQYF	TRBV25-1	TRBJ2-3	NA	NA	0	-	-	-	-	-	-	-	-	-	-	-
1043	S%SDT	0.0012	1	6	3.1e-07	1	0.32	0.79	0.001	0.0012	global-S%SDT	CASSDsdTIYF	CASSDSDTIYF	TRBV9	TRBJ1-3	NA	NA	0	-	-	-	-	-	-	-	-	-	-	-
1043	S%SDT	0.0012	1	6	3.1e-07	1	0.32	0.79	0.001	0.0012	global-S%SDT	CASSgsDTQYF	CASSGSDTQYF	TRBV2	TRBJ2-3	NA	NA	inf	-	-	-	-	-	-	-	-	-	-	-
1043	S%SDT	0.0012	1	6	3.1e-07	1	0.32	0.79	0.001	0.0012	global-S%SDT	CAWSgsDTQYF	CAWSGSDTQYF	TRBV30	TRBJ2-3	NA	NA	inf	-	-	-	-	-	-	-	-	-	-	-
1044	S%QTGTGNYG	0.0012	1	2	1.8e-06	1	0.12	0.49	0.001	0.029	global-S%QTGTGNYG	CASSYqtGTGNYGYTF	CASSYQTGTGNYGYTF	TRBV13	TRBJ1-2	NA	NA	0	-	-	-	-	-	-	-	-	-	-	-
1044	S%QTGTGNYG	0.0012	1	2	1.8e-06	1	0.12	0.49	0.001	0.029	global-S%QTGTGNYG	CASSYqtGTGNYGYTF	CASSYQTGTGNYGYTF	TRBV6-5	TRBJ1-2	NA	NA	0	-	-	-	-	-	-	-	-	-	-	-
1044	S%QTGTGNYG	0.0012	1	2	1.8e-06	1	0.12	0.49	0.001	0.029	global-S%QTGTGNYG	CASSKqtGTGNYGYTF	CASSKQTGTGNYGYTF	TRBV6-5	TRBJ1-2	NA	NA	inf	-	-	-	-	-	-	-	-	-	-	-
1045	%SRPGE	0.0012	1	2	7.2e-07	1	0.072	0.34	0.001	0.029	global-%SRPGE	CASSSrpGELFF	CASSSRPGELFF	TRBV6-5	TRBJ2-2	NA	NA	inf	-	-	-	-	-	-	-	-	-	-	-
1045	%SRPGE	0.0012	1	2	7.2e-07	1	0.072	0.34	0.001	0.029	global-%SRPGE	CASrsrpGELFF	CASRSRPGELFF	TRBV19	TRBJ2-2	NA	NA	0	-	-	-	-	-	-	-	-	-	-	-
1046	%KTGNE	0.0012	1	2	1.7e-06	1	0.058	1	0.001	0.029	global-%KTGNE	CATrkTGNEQFF	CATRKTGNEQFF	TRBV15	TRBJ2-1	NA	NA	0	-	-	-	-	-	-	-	-	-	-	-
1046	%KTGNE	0.0012	1	2	1.7e-06	1	0.058	1	0.001	0.029	global-%KTGNE	CASSKTGNEQFF	CASSKTGNEQFF	TRBV19	TRBJ2-1	NA	NA	0	-	-	-	-	-	-	-	-	-	-	-
1047	A%TTGE	0.0012	1	2	1.6e-06	1	0.056	1	0.001	0.029	global-A%TTGE	CSVaatTGELFF	CSVAATTGELFF	TRBV29-1	TRBJ2-2	NA	NA	0	-	-	-	-	-	-	-	-	-	-	-
1047	A%TTGE	0.0012	1	2	1.6e-06	1	0.056	1	0.001	0.029	global-A%TTGE	CASartTGELFF	CASARTTGELFF	TRBV6-3	TRBJ2-2	NA	NA	0	-	-	-	-	-	-	-	-	-	-	-
1048	SATVI%DT	0.0012	1	2	2.9e-08	1	0.001	1	0.001	0.029	global-SATVI%DT	CASSatviTDTQYF	CASSATVITDTQYF	TRBV6-1	TRBJ2-3	NA	NA	0	-	-	-	-	-	-	-	-	-	-	-
1048	SATVI%DT	0.0012	1	2	2.9e-08	1	0.001	1	0.001	0.029	global-SATVI%DT	CASSatvipDTQYF	CASSATVIPDTQYF	TRBV6-1	TRBJ2-3	NA	NA	0	-	-	-	-	-	-	-	-	-	-	-
1049	DLAN%E	0.0012	1	2	2.9e-08	1	0.001	1	0.001	0.029	global-DLAN%E	CSVdLANTEAFF	CSVDLANTEAFF	TRBV29-1	TRBJ1-1	NA	NA	0	-	-	-	-	-	-	-	-	-	-	-
1049	DLAN%E	0.0012	1	2	2.9e-08	1	0.001	1	0.001	0.029	global-DLAN%E	CSVdLANTEAFF	CSVDLANTEAFF	TRBV29-1	TRBJ1-1	NA	NA	0	-	-	-	-	-	-	-	-	-	-	-
1049	DLAN%E	0.0012	1	2	2.9e-08	1	0.001	1	0.001	0.029	global-DLAN%E	CSVdLAnaEAFF	CSVDLANAEAFF	TRBV29-1	TRBJ1-1	NA	NA	0	-	-	-	-	-	-	-	-	-	-	-
1050	%NRASNE	0.0012	1	2	9.9e-09	1	0.001	0.34	0.001	0.029	global-%NRASNE	CASnnrasNEQFF	CASNNRASNEQFF	TRBV19	TRBJ2-1	NA	NA	inf	-	-	-	-	-	-	-	-	-	-	-
1050	%NRASNE	0.0012	1	2	9.9e-09	1	0.001	0.34	0.001	0.029	global-%NRASNE	CASSnrasNEQFF	CASSNRASNEQFF	TRBV19	TRBJ2-1	NA	NA	inf	-	-	-	-	-	-	-	-	-	-	-
1051	%AGEGYE	0.0012	1	2	2.2e-06	1	0.074	1	0.001	0.029	global-%AGEGYE	CSVgAGegYEQYF	CSVGAGEGYEQYF	TRBV29-1	TRBJ2-7	NA	NA	0	-	-	-	-	-	-	-	-	-	-	-
1051	%AGEGYE	0.0012	1	2	2.2e-06	1	0.074	1	0.001	0.029	global-%AGEGYE	CASeAGegYEQYF	CASEAGEGYEQYF	TRBV7-6	TRBJ2-7	NA	NA	0	-	-	-	-	-	-	-	-	-	-	-
1052	S%VSLDT	0.0012	1	2	1e-08	1	0.001	0.35	0.001	0.029	global-S%VSLDT	CASStvslDTQYF	CASSTVSLDTQYF	TRBV19	TRBJ2-3	NA	NA	inf	-	-	-	-	-	-	-	-	-	-	-
1052	S%VSLDT	0.0012	1	2	1e-08	1	0.001	0.35	0.001	0.029	global-S%VSLDT	CASSwvslDTQYF	CASSWVSLDTQYF	TRBV19	TRBJ2-3	NA	NA	inf	-	-	-	-	-	-	-	-	-	-	-
1053	S%YSVDT	0.0012	1	2	1.1e-08	1	0.001	0.36	0.001	0.029	global-S%YSVDT	CASSgysvDTQYF	CASSGYSVDTQYF	TRBV19	TRBJ2-3	NA	NA	inf	-	-	-	-	-	-	-	-	-	-	-
1053	S%YSVDT	0.0012	1	2	1.1e-08	1	0.001	0.36	0.001	0.029	global-S%YSVDT	CASSSysvDTQYF	CASSSYSVDTQYF	TRBV19	TRBJ2-3	NA	NA	inf	-	-	-	-	-	-	-	-	-	-	-
1054	S%RSTHE	0.0012	1	2	9.5e-09	1	0.001	0.33	0.001	0.029	global-S%RSTHE	CASStrsthEQYF	CASSTRSTHEQYF	TRBV19	TRBJ2-7	NA	NA	inf	-	-	-	-	-	-	-	-	-	-	-
1054	S%RSTHE	0.0012	1	2	9.5e-09	1	0.001	0.33	0.001	0.029	global-S%RSTHE	CASSIrsthEQFF	CASSIRSTHEQFF	TRBV19	TRBJ2-1	NA	NA	inf	-	-	-	-	-	-	-	-	-	-	-
1055	SL%SYNE	0.0012	1	5	3.3e-08	1	0.028	0.81	0.001	0.0015	global-SL%SYNE	CASSLiSYNEQFF	CASSLISYNEQFF	TRBV19	TRBJ2-1	NA	NA	inf	-	-	-	-	-	-	-	-	-	-	-
1055	SL%SYNE	0.0012	1	5	3.3e-08	1	0.028	0.81	0.001	0.0015	global-SL%SYNE	CASSLiSYNEQFF	CASSLISYNEQFF	TRBV19	TRBJ2-1	NA	NA	inf	-	-	-	-	-	-	-	-	-	-	-
1055	SL%SYNE	0.0012	1	5	3.3e-08	1	0.028	0.81	0.001	0.0015	global-SL%SYNE	CASSLdSYNEQFF	CASSLDSYNEQFF	TRBV27	TRBJ2-1	NA	NA	0	-	-	-	-	-	-	-	-	-	-	-
1055	SL%SYNE	0.0012	1	5	3.3e-08	1	0.028	0.81	0.001	0.0015	global-SL%SYNE	CSASllSYNEQFF	CSASLLSYNEQFF	TRBV20-1	TRBJ2-1	NA	NA	0	-	-	-	-	-	-	-	-	-	-	-
1055	SL%SYNE	0.0012	1	5	3.3e-08	1	0.028	0.81	0.001	0.0015	global-SL%SYNE	CASSLgSYNEQFF	CASSLGSYNEQFF	TRBV12-4	TRBJ2-1	NA	NA	inf	-	-	-	-	-	-	-	-	-	-	-
1055	SL%SYNE	0.0012	1	5	3.3e-08	1	0.028	0.81	0.001	0.0015	global-SL%SYNE	CASSLgSYNEQFF	CASSLGSYNEQFF	TRBV12-4	TRBJ2-1	NA	NA	inf	-	-	-	-	-	-	-	-	-	-	-
1055	SL%SYNE	0.0012	1	5	3.3e-08	1	0.028	0.81	0.001	0.0015	global-SL%SYNE	CASSLsSYNEQFF	CASSLSSYNEQFF	TRBV7-6	TRBJ2-1	NA	NA	inf	-	-	-	-	-	-	-	-	-	-	-
1055	SL%SYNE	0.0012	1	5	3.3e-08	1	0.028	0.81	0.001	0.0015	global-SL%SYNE	CASSLsSYNEQFF	CASSLSSYNEQFF	TRBV7-6	TRBJ2-1	NA	NA	0	-	-	-	-	-	-	-	-	-	-	-
1056	SL%MGEK	0.0012	1	2	1.5e-06	1	0.052	1	0.001	0.029	global-SL%MGEK	CASSLsmgEKLFF	CASSLSMGEKLFF	TRBV27	TRBJ1-4	NA	NA	0	-	-	-	-	-	-	-	-	-	-	-
1056	SL%MGEK	0.0012	1	2	1.5e-06	1	0.052	1	0.001	0.029	global-SL%MGEK	CASSLvmgEKLFF	CASSLVMGEKLFF	TRBV6-5	TRBJ1-4	NA	NA	0	-	-	-	-	-	-	-	-	-	-	-
1057	S%SRNYE	0.0012	1	2	3.4e-06	1	0.12	1	0.001	0.029	global-S%SRNYE	CASSVsrnYEQYF	CASSVSRNYEQYF	TRBV6-1	TRBJ2-7	NA	NA	0	-	-	-	-	-	-	-	-	-	-	-
1057	S%SRNYE	0.0012	1	2	3.4e-06	1	0.12	1	0.001	0.029	global-S%SRNYE	CASSfsrnYEQYF	CASSFSRNYEQYF	TRBV27	TRBJ2-7	NA	NA	0	-	-	-	-	-	-	-	-	-	-	-
1057	S%SRNYE	0.0012	1	2	3.4e-06	1	0.12	1	0.001	0.029	global-S%SRNYE	CASSfsrnYEQYF	CASSFSRNYEQYF	TRBV27	TRBJ2-7	NA	NA	0	-	-	-	-	-	-	-	-	-	-	-
1058	SF%SDNE	0.0012	1	2	9.5e-09	1	0.001	0.33	0.001	0.029	global-SF%SDNE	CASSfqsdNEQFF	CASSFQSDNEQFF	TRBV19	TRBJ2-1	NA	NA	inf	-	-	-	-	-	-	-	-	-	-	-
1058	SF%SDNE	0.0012	1	2	9.5e-09	1	0.001	0.33	0.001	0.029	global-SF%SDNE	CASSfwsdNEQFF	CASSFWSDNEQFF	TRBV19	TRBJ2-1	NA	NA	inf	-	-	-	-	-	-	-	-	-	-	-
1059	RD%TGND	0.0012	1	2	2.9e-08	1	0.001	1	0.001	0.029	global-RD%TGND	CSARdqTGndYTF	CSARDQTGNDYTF	TRBV20-1	TRBJ1-2	NA	NA	0	-	-	-	-	-	-	-	-	-	-	-
1059	RD%TGND	0.0012	1	2	2.9e-08	1	0.001	1	0.001	0.029	global-RD%TGND	CSARdqTGndYTF	CSARDQTGNDYTF	TRBV20-1	TRBJ1-2	NA	NA	0	-	-	-	-	-	-	-	-	-	-	-
1059	RD%TGND	0.0012	1	2	2.9e-08	1	0.001	1	0.001	0.029	global-RD%TGND	CSARdGTGndYTF	CSARDGTGNDYTF	TRBV20-1	TRBJ1-2	NA	NA	0	-	-	-	-	-	-	-	-	-	-	-
1059	RD%TGND	0.0012	1	2	2.9e-08	1	0.001	1	0.001	0.029	global-RD%TGND	CSARdGTGndYTF	CSARDGTGNDYTF	TRBV20-1	TRBJ1-2	NA	NA	0	-	-	-	-	-	-	-	-	-	-	-
1059	RD%TGND	0.0012	1	2	2.9e-08	1	0.001	1	0.001	0.029	global-RD%TGND	CSARdGTGndYTF	CSARDGTGNDYTF	TRBV20-1	TRBJ1-2	NA	NA	0	-	-	-	-	-	-	-	-	-	-	-
1060	SQ%PGDE	0.0012	1	2	2.1e-08	1	0.001	0.71	0.001	0.029	global-SQ%PGDE	CASSQdpgdEQFF	CASSQDPGDEQFF	TRBV4-1	TRBJ2-1	NA	NA	0	-	-	-	-	-	-	-	-	-	-	-
1060	SQ%PGDE	0.0012	1	2	2.1e-08	1	0.001	0.71	0.001	0.029	global-SQ%PGDE	CASSQdpgdEQFF	CASSQDPGDEQFF	TRBV4-1	TRBJ2-1	NA	NA	inf	-	-	-	-	-	-	-	-	-	-	-
1060	SQ%PGDE	0.0012	1	2	2.1e-08	1	0.001	0.71	0.001	0.029	global-SQ%PGDE	CASSQdpgdEQFF	CASSQDPGDEQFF	TRBV4-1	TRBJ2-1	NA	NA	0	-	-	-	-	-	-	-	-	-	-	-
1060	SQ%PGDE	0.0012	1	2	2.1e-08	1	0.001	0.71	0.001	0.029	global-SQ%PGDE	CASSQdpgdEQFF	CASSQDPGDEQFF	TRBV4-1	TRBJ2-1	NA	NA	0	-	-	-	-	-	-	-	-	-	-	-
1060	SQ%PGDE	0.0012	1	2	2.1e-08	1	0.001	0.71	0.001	0.029	global-SQ%PGDE	CASSQdpgdEQFF	CASSQDPGDEQFF	TRBV4-1	TRBJ2-1	NA	NA	0	-	-	-	-	-	-	-	-	-	-	-
1060	SQ%PGDE	0.0012	1	2	2.1e-08	1	0.001	0.71	0.001	0.029	global-SQ%PGDE	CASSQepgdEQFF	CASSQEPGDEQFF	TRBV3-1	TRBJ2-1	NA	NA	0	-	-	-	-	-	-	-	-	-	-	-
1061	SIV%GGE	0.0012	1	2	2e-06	1	0.067	1	0.001	0.029	global-SIV%GGE	CAWSivTGGEAFF	CAWSIVTGGEAFF	TRBV30	TRBJ1-1	NA	NA	0	-	-	-	-	-	-	-	-	-	-	-
1061	SIV%GGE	0.0012	1	2	2e-06	1	0.067	1	0.001	0.029	global-SIV%GGE	CASSIvGGgEAFF	CASSIVGGGEAFF	TRBV19	TRBJ1-1	NA	NA	0	-	-	-	-	-	-	-	-	-	-	-
1062	STRA%GE	0.0012	1	2	2.1e-08	1	0.001	0.72	0.001	0.029	global-STRA%GE	CASStraaGELFF	CASSTRAAGELFF	TRBV19	TRBJ2-2	NA	NA	inf	-	-	-	-	-	-	-	-	-	-	-
1062	STRA%GE	0.0012	1	2	2.1e-08	1	0.001	0.72	0.001	0.029	global-STRA%GE	CASStraTGELFF	CASSTRATGELFF	TRBV19	TRBJ2-2	NA	NA	inf	-	-	-	-	-	-	-	-	-	-	-
1062	STRA%GE	0.0012	1	2	2.1e-08	1	0.001	0.72	0.001	0.029	global-STRA%GE	CASStraTGELFF	CASSTRATGELFF	TRBV19	TRBJ2-2	NA	NA	inf	-	-	-	-	-	-	-	-	-	-	-
1062	STRA%GE	0.0012	1	2	2.1e-08	1	0.001	0.72	0.001	0.029	global-STRA%GE	CASStraTGELFF	CASSTRATGELFF	TRBV19	TRBJ2-2	NA	NA	inf	-	-	-	-	-	-	-	-	-	-	-
1062	STRA%GE	0.0012	1	2	2.1e-08	1	0.001	0.72	0.001	0.029	global-STRA%GE	CASStraTGELFF	CASSTRATGELFF	TRBV19	TRBJ2-2	NA	NA	inf	-	-	-	-	-	-	-	-	-	-	-
1062	STRA%GE	0.0012	1	2	2.1e-08	1	0.001	0.72	0.001	0.029	global-STRA%GE	CASStraTGELFF	CASSTRATGELFF	TRBV19	TRBJ2-2	NA	NA	inf	-	-	-	-	-	-	-	-	-	-	-
1063	SFTG%SP	0.0012	1	2	6.5e-07	1	0.063	0.35	0.001	0.029	global-SFTG%SP	CASSfTGrSPLHF	CASSFTGRSPLHF	TRBV5-8	TRBJ1-6	NA	NA	0	-	-	-	-	-	-	-	-	-	-	-
1063	SFTG%SP	0.0012	1	2	6.5e-07	1	0.063	0.35	0.001	0.029	global-SFTG%SP	CASSfTGNSPLHF	CASSFTGNSPLHF	TRBV19	TRBJ1-6	NA	NA	inf	-	-	-	-	-	-	-	-	-	-	-
1064	RSE%GNT	0.0012	1	2	2.9e-08	1	0.001	1	0.001	0.029	global-RSE%GNT	CSARsevGNTIYF	CSARSEVGNTIYF	TRBV20-1	TRBJ1-3	NA	NA	0	-	-	-	-	-	-	-	-	-	-	-
1064	RSE%GNT	0.0012	1	2	2.9e-08	1	0.001	1	0.001	0.029	global-RSE%GNT	CSARsetGNTIYF	CSARSETGNTIYF	TRBV20-1	TRBJ1-3	NA	NA	0	-	-	-	-	-	-	-	-	-	-	-
1064	RSE%GNT	0.0012	1	2	2.9e-08	1	0.001	1	0.001	0.029	global-RSE%GNT	CSARsetGNTIYF	CSARSETGNTIYF	TRBV20-1	TRBJ1-3	NA	NA	0	-	-	-	-	-	-	-	-	-	-	-
1064	RSE%GNT	0.0012	1	2	2.9e-08	1	0.001	1	0.001	0.029	global-RSE%GNT	CSARsetGNTIYF	CSARSETGNTIYF	TRBV20-1	TRBJ1-3	NA	NA	0	-	-	-	-	-	-	-	-	-	-	-
1064	RSE%GNT	0.0012	1	2	2.9e-08	1	0.001	1	0.001	0.029	global-RSE%GNT	CSARsetGNTIYF	CSARSETGNTIYF	TRBV20-1	TRBJ1-3	NA	NA	0	-	-	-	-	-	-	-	-	-	-	-
1064	RSE%GNT	0.0012	1	2	2.9e-08	1	0.001	1	0.001	0.029	global-RSE%GNT	CSARsetGNTIYF	CSARSETGNTIYF	TRBV20-1	TRBJ1-3	NA	NA	0	-	-	-	-	-	-	-	-	-	-	-
1065	SST%ADE	0.0012	1	2	7e-07	1	0.065	0.37	0.001	0.029	global-SST%ADE	CASSStdadEQYF	CASSSTDADEQYF	TRBV7-8	TRBJ2-7	NA	NA	0	-	-	-	-	-	-	-	-	-	-	-
1065	SST%ADE	0.0012	1	2	7e-07	1	0.065	0.37	0.001	0.029	global-SST%ADE	CASSStaadEQFF	CASSSTAADEQFF	TRBV6-6	TRBJ2-1	NA	NA	inf	-	-	-	-	-	-	-	-	-	-	-
1066	RIG%GNT	0.0012	1	2	2.9e-08	1	0.001	1	0.001	0.029	global-RIG%GNT	CSARigvGNTIYF	CSARIGVGNTIYF	TRBV20-1	TRBJ1-3	NA	NA	0	-	-	-	-	-	-	-	-	-	-	-
1066	RIG%GNT	0.0012	1	2	2.9e-08	1	0.001	1	0.001	0.029	global-RIG%GNT	CSARigvGNTIYF	CSARIGVGNTIYF	TRBV20-1	TRBJ1-3	NA	NA	0	-	-	-	-	-	-	-	-	-	-	-
1066	RIG%GNT	0.0012	1	2	2.9e-08	1	0.001	1	0.001	0.029	global-RIG%GNT	CSARigvGNTIYF	CSARIGVGNTIYF	TRBV20-1	TRBJ1-3	NA	NA	0	-	-	-	-	-	-	-	-	-	-	-
1066	RIG%GNT	0.0012	1	2	2.9e-08	1	0.001	1	0.001	0.029	global-RIG%GNT	CSARigvGNTIYF	CSARIGVGNTIYF	TRBV20-1	TRBJ1-3	NA	NA	0	-	-	-	-	-	-	-	-	-	-	-
1066	RIG%GNT	0.0012	1	2	2.9e-08	1	0.001	1	0.001	0.029	global-RIG%GNT	CSARigvGNTIYF	CSARIGVGNTIYF	TRBV20-1	TRBJ1-3	NA	NA	0	-	-	-	-	-	-	-	-	-	-	-
1066	RIG%GNT	0.0012	1	2	2.9e-08	1	0.001	1	0.001	0.029	global-RIG%GNT	CSARigvGNTIYF	CSARIGVGNTIYF	TRBV20-1	TRBJ1-3	NA	NA	0	-	-	-	-	-	-	-	-	-	-	-
1066	RIG%GNT	0.0012	1	2	2.9e-08	1	0.001	1	0.001	0.029	global-RIG%GNT	CSARigvGNTIYF	CSARIGVGNTIYF	TRBV20-1	TRBJ1-3	NA	NA	0	-	-	-	-	-	-	-	-	-	-	-
1066	RIG%GNT	0.0012	1	2	2.9e-08	1	0.001	1	0.001	0.029	global-RIG%GNT	CSARigvGNTIYF	CSARIGVGNTIYF	TRBV20-1	TRBJ1-3	NA	NA	0	-	-	-	-	-	-	-	-	-	-	-
1066	RIG%GNT	0.0012	1	2	2.9e-08	1	0.001	1	0.001	0.029	global-RIG%GNT	CASrignGNTIYF	CASRIGNGNTIYF	TRBV30	TRBJ1-3	NA	NA	0	-	-	-	-	-	-	-	-	-	-	-
1067	SII%LDT	0.0012	1	2	1.3e-08	1	0.001	0.45	0.001	0.029	global-SII%LDT	CASSIialDTQYF	CASSIIALDTQYF	TRBV19	TRBJ2-3	NA	NA	inf	-	-	-	-	-	-	-	-	-	-	-
1067	SII%LDT	0.0012	1	2	1.3e-08	1	0.001	0.45	0.001	0.029	global-SII%LDT	CASSIialDTQYF	CASSIIALDTQYF	TRBV19	TRBJ2-3	NA	NA	inf	-	-	-	-	-	-	-	-	-	-	-
1067	SII%LDT	0.0012	1	2	1.3e-08	1	0.001	0.45	0.001	0.029	global-SII%LDT	CASSIislDTQYF	CASSIISLDTQYF	TRBV19	TRBJ2-3	NA	NA	inf	-	-	-	-	-	-	-	-	-	-	-
1068	SIF%RGE	0.0012	1	2	1.1e-08	1	0.001	0.39	0.001	0.029	motif-SIF global-SIF%RGE	CASSIfwRGEQFF	CASSIFWRGEQFF	TRBV19	TRBJ2-1	NA	NA	inf	-	-	-	-	-	-	-	-	-	-	-
1068	SIF%RGE	0.0012	1	2	1.1e-08	1	0.001	0.39	0.001	0.029	motif-SIF global-SIF%RGE	CASSIfgRGEQFF	CASSIFGRGEQFF	TRBV19	TRBJ2-1	NA	NA	inf	-	-	-	-	-	-	-	-	-	-	-
1069	%NDGATYE	0.0012	1	2	2.9e-08	1	0.001	1	0.001	0.029	global-%NDGATYE	CASmndgatYEQYF	CASMNDGATYEQYF	TRBV5-1	TRBJ2-7	NA	NA	0	-	-	-	-	-	-	-	-	-	-	-
1069	%NDGATYE	0.0012	1	2	2.9e-08	1	0.001	1	0.001	0.029	global-%NDGATYE	CASvndgatYEQYF	CASVNDGATYEQYF	TRBV5-1	TRBJ2-7	NA	NA	0	-	-	-	-	-	-	-	-	-	-	-
1070	DSG%YQET	0.0012	1	2	2e-06	1	0.07	1	0.001	0.029	global-DSG%YQET	CSVdSGGyQETQYF	CSVDSGGYQETQYF	TRBV29-1	TRBJ2-5	NA	NA	0	-	-	-	-	-	-	-	-	-	-	-
1070	DSG%YQET	0.0012	1	2	2e-06	1	0.07	1	0.001	0.029	global-DSG%YQET	CASdSGeyQETQYF	CASDSGEYQETQYF	TRBV28	TRBJ2-5	NA	NA	0	-	-	-	-	-	-	-	-	-	-	-
1071	SA%DAYE	0.0012	1	2	1.6e-06	1	0.055	1	0.001	0.029	global-SA%DAYE	CASSasdaYEQYF	CASSASDAYEQYF	TRBV6-6	TRBJ2-7	NA	NA	0	-	-	-	-	-	-	-	-	-	-	-
1071	SA%DAYE	0.0012	1	2	1.6e-06	1	0.055	1	0.001	0.029	global-SA%DAYE	CASSatdaYEQYF	CASSATDAYEQYF	TRBV12-3	TRBJ2-7	NA	NA	0	-	-	-	-	-	-	-	-	-	-	-
1072	NLGQV%TE	0.0012	1	2	2.9e-08	1	0.001	1	0.001	0.029	global-NLGQV%TE	CAWnlGQvNTEAFF	CAWNLGQVNTEAFF	TRBV30	TRBJ1-1	NA	NA	0	-	-	-	-	-	-	-	-	-	-	-
1072	NLGQV%TE	0.0012	1	2	2.9e-08	1	0.001	1	0.001	0.029	global-NLGQV%TE	CAWnlGQvNTEAFF	CAWNLGQVNTEAFF	TRBV30	TRBJ1-1	NA	NA	0	-	-	-	-	-	-	-	-	-	-	-
1072	NLGQV%TE	0.0012	1	2	2.9e-08	1	0.001	1	0.001	0.029	global-NLGQV%TE	CAWnlGQvyTEAFF	CAWNLGQVYTEAFF	TRBV30	TRBJ1-1	NA	NA	0	-	-	-	-	-	-	-	-	-	-	-
1073	SLWTG%HE	0.0012	1	2	2e-06	1	0.07	1	0.001	0.029	global-SLWTG%HE	CASSLwTGehEQYF	CASSLWTGEHEQYF	TRBV12-4	TRBJ2-7	NA	NA	0	-	-	-	-	-	-	-	-	-	-	-
1073	SLWTG%HE	0.0012	1	2	2e-06	1	0.07	1	0.001	0.029	global-SLWTG%HE	CASSLwTGshEQYF	CASSLWTGSHEQYF	TRBV5-8	TRBJ2-7	NA	NA	0	-	-	-	-	-	-	-	-	-	-	-
1074	SNLPGT%E	0.0012	1	2	2.9e-08	1	0.001	1	0.001	0.029	global-SNLPGT%E	CASSnlpGTvEAFF	CASSNLPGTVEAFF	TRBV6-2	TRBJ1-1	NA	NA	0	-	-	-	-	-	-	-	-	-	-	-
1074	SNLPGT%E	0.0012	1	2	2.9e-08	1	0.001	1	0.001	0.029	global-SNLPGT%E	CASSnlpGTvEAFF	CASSNLPGTVEAFF	TRBV6-2	TRBJ1-1	NA	NA	0	-	-	-	-	-	-	-	-	-	-	-
1074	SNLPGT%E	0.0012	1	2	2.9e-08	1	0.001	1	0.001	0.029	global-SNLPGT%E	CASSnlpGTGEAFF	CASSNLPGTGEAFF	TRBV6-2	TRBJ1-1	NA	NA	0	-	-	-	-	-	-	-	-	-	-	-
1075	S%LAGPANE	0.0012	1	2	7e-07	1	0.074	0.33	0.001	0.029	global-S%LAGPANE	CASSPLAGpaNEQFF	CASSPLAGPANEQFF	TRBV19	TRBJ2-1	NA	NA	inf	-	-	-	-	-	-	-	-	-	-	-
1075	S%LAGPANE	0.0012	1	2	7e-07	1	0.074	0.33	0.001	0.029	global-S%LAGPANE	CASSSLAGpaNEQFF	CASSSLAGPANEQFF	TRBV6-3	TRBJ2-1	NA	NA	0	-	-	-	-	-	-	-	-	-	-	-
1076	SE%LGMNTE	0.0012	1	2	3.6e-06	1	0.12	1	0.001	0.029	global-SE%LGMNTE	CASSErlgmNTEAFF	CASSERLGMNTEAFF	TRBV2	TRBJ1-1	NA	NA	0	-	-	-	-	-	-	-	-	-	-	-
1076	SE%LGMNTE	0.0012	1	2	3.6e-06	1	0.12	1	0.001	0.029	global-SE%LGMNTE	CASSEilgmNTEAFF	CASSEILGMNTEAFF	TRBV9	TRBJ1-1	NA	NA	0	-	-	-	-	-	-	-	-	-	-	-
1076	SE%LGMNTE	0.0012	1	2	3.6e-06	1	0.12	1	0.001	0.029	global-SE%LGMNTE	CASSEilgmNTEAFF	CASSEILGMNTEAFF	TRBV9	TRBJ1-1	NA	NA	0	-	-	-	-	-	-	-	-	-	-	-
1077	SQ%RYSNQP	0.0012	1	2	6.4e-07	1	0.065	0.34	0.001	0.029	global-SQ%RYSNQP	CASSQDRySNQPQHF	CASSQDRYSNQPQHF	TRBV4-3	TRBJ1-5	NA	NA	0	-	-	-	-	-	-	-	-	-	-	-
1077	SQ%RYSNQP	0.0012	1	2	6.4e-07	1	0.065	0.34	0.001	0.029	global-SQ%RYSNQP	CSASQGrySNQPQHF	CSASQGRYSNQPQHF	TRBV20-1	TRBJ1-5	NA	NA	inf	-	-	-	-	-	-	-	-	-	-	-
1078	SIYS%SYNE	0.0012	1	2	9.1e-09	1	0.001	0.31	0.001	0.029	motif-SIYS global-SIYS%SYNE	CASSIyssSYNEQFF	CASSIYSSSYNEQFF	TRBV19	TRBJ2-1	NA	NA	inf	-	-	-	-	-	-	-	-	-	-	-
1078	SIYS%SYNE	0.0012	1	2	9.1e-09	1	0.001	0.31	0.001	0.029	motif-SIYS global-SIYS%SYNE	CASSIySGSYNEQFF	CASSIYSGSYNEQFF	TRBV19	TRBJ2-1	NA	NA	inf	-	-	-	-	-	-	-	-	-	-	-
1079	SLFTD%RDG	0.0012	1	2	2.9e-08	1	0.001	1	0.001	0.029	global-SLFTD%RDG	CASSLftDRrdGYTF	CASSLFTDRRDGYTF	TRBV27	TRBJ1-2	NA	NA	0	-	-	-	-	-	-	-	-	-	-	-
1079	SLFTD%RDG	0.0012	1	2	2.9e-08	1	0.001	1	0.001	0.029	global-SLFTD%RDG	CASSLftdnrdGYTF	CASSLFTDNRDGYTF	TRBV27	TRBJ1-2	NA	NA	0	-	-	-	-	-	-	-	-	-	-	-
1080	SELTGGG%E	0.0012	1	2	6.2e-07	1	0.066	0.32	0.001	0.029	global-SELTGGG%E	CASSElTGGgNEQFF	CASSELTGGGNEQFF	TRBV2	TRBJ2-1	NA	NA	0	-	-	-	-	-	-	-	-	-	-	-
1080	SELTGGG%E	0.0012	1	2	6.2e-07	1	0.066	0.32	0.001	0.029	global-SELTGGG%E	CASSElTGGgYEQYF	CASSELTGGGYEQYF	TRBV6-1	TRBJ2-7	NA	NA	inf	-	-	-	-	-	-	-	-	-	-	-
1081	NPSGGY%GE	0.0012	1	2	2.9e-08	1	0.001	1	0.001	0.029	global-NPSGGY%GE	CASnpSGGyaGELFF	CASNPSGGYAGELFF	TRBV27	TRBJ2-2	NA	NA	0	-	-	-	-	-	-	-	-	-	-	-
1081	NPSGGY%GE	0.0012	1	2	2.9e-08	1	0.001	1	0.001	0.029	global-NPSGGY%GE	CASnpSGGyTGELFF	CASNPSGGYTGELFF	TRBV27	TRBJ2-2	NA	NA	0	-	-	-	-	-	-	-	-	-	-	-
1081	NPSGGY%GE	0.0012	1	2	2.9e-08	1	0.001	1	0.001	0.029	global-NPSGGY%GE	CASnpSGGyTGELFF	CASNPSGGYTGELFF	TRBV27	TRBJ2-2	NA	NA	0	-	-	-	-	-	-	-	-	-	-	-
1082	SASGGAGN%	0.0012	1	2	6.7e-07	1	0.073	0.32	0.001	0.029	global-SASGGAGN%	CASSaSGGagNEQFF	CASSASGGAGNEQFF	TRBV12-3	TRBJ2-1	NA	NA	inf	-	-	-	-	-	-	-	-	-	-	-
1082	SASGGAGN%	0.0012	1	2	6.7e-07	1	0.073	0.32	0.001	0.029	global-SASGGAGN%	CASSaSGGagNIQYF	CASSASGGAGNIQYF	TRBV9	TRBJ2-4	NA	NA	0	-	-	-	-	-	-	-	-	-	-	-
1083	SIVSG%E	0.0012	1	2	9.8e-09	1	0.001	0.34	0.001	0.029	global-SIVSG%E	CASSIvSGNEQFF	CASSIVSGNEQFF	TRBV19	TRBJ2-1	NA	NA	inf	-	-	-	-	-	-	-	-	-	-	-
1083	SIVSG%E	0.0012	1	2	9.8e-09	1	0.001	0.34	0.001	0.029	global-SIVSG%E	CASSIvSGdEQFF	CASSIVSGDEQFF	TRBV19	TRBJ2-1	NA	NA	inf	-	-	-	-	-	-	-	-	-	-	-
1084	SSGT%PNEK	0.0012	1	2	2.9e-08	1	0.001	1	0.001	0.029	global-SSGT%PNEK	CASSSGTGpNEKLFF	CASSSGTGPNEKLFF	TRBV28	TRBJ1-4	NA	NA	0	-	-	-	-	-	-	-	-	-	-	-
1084	SSGT%PNEK	0.0012	1	2	2.9e-08	1	0.001	1	0.001	0.029	global-SSGT%PNEK	CASSSGTGpNEKLFF	CASSSGTGPNEKLFF	TRBV28	TRBJ1-4	NA	NA	0	-	-	-	-	-	-	-	-	-	-	-
1084	SSGT%PNEK	0.0012	1	2	2.9e-08	1	0.001	1	0.001	0.029	global-SSGT%PNEK	CASSSGTapNEKLFF	CASSSGTAPNEKLFF	TRBV28	TRBJ1-4	NA	NA	0	-	-	-	-	-	-	-	-	-	-	-
1085	SLGG%GWTE	0.0012	1	2	3.2e-06	1	0.11	1	0.001	0.029	global-SLGG%GWTE	CASSLgGQGwTEAFF	CASSLGGQGWTEAFF	TRBV6-3	TRBJ1-1	NA	NA	0	-	-	-	-	-	-	-	-	-	-	-
1085	SLGG%GWTE	0.0012	1	2	3.2e-06	1	0.11	1	0.001	0.029	global-SLGG%GWTE	CASSLgGTGwTEAFF	CASSLGGTGWTEAFF	TRBV27	TRBJ1-1	NA	NA	0	-	-	-	-	-	-	-	-	-	-	-
1085	SLGG%GWTE	0.0012	1	2	3.2e-06	1	0.11	1	0.001	0.029	global-SLGG%GWTE	CASSLgGTGwTEAFF	CASSLGGTGWTEAFF	TRBV27	TRBJ1-1	NA	NA	0	-	-	-	-	-	-	-	-	-	-	-
1086	G%PWE	0.0012	1	2	9.5e-09	1	0.001	0.33	0.001	0.029	global-G%PWE	CASGtpwEQYF	CASGTPWEQYF	TRBV19	TRBJ2-7	NA	NA	inf	-	-	-	-	-	-	-	-	-	-	-
1086	G%PWE	0.0012	1	2	9.5e-09	1	0.001	0.33	0.001	0.029	global-G%PWE	CASGipwEQYF	CASGIPWEQYF	TRBV19	TRBJ2-7	NA	NA	inf	-	-	-	-	-	-	-	-	-	-	-
1087	SFSGG%LYNE	0.0012	1	2	2e-06	1	0.068	1	0.001	0.029	global-SFSGG%LYNE	CASSfSGGtlYNEQFF	CASSFSGGTLYNEQFF	TRBV13	TRBJ2-1	NA	NA	0	-	-	-	-	-	-	-	-	-	-	-
1087	SFSGG%LYNE	0.0012	1	2	2e-06	1	0.068	1	0.001	0.029	global-SFSGG%LYNE	CASSfSGGalYNEQFF	CASSFSGGALYNEQFF	TRBV27	TRBJ2-1	NA	NA	0	-	-	-	-	-	-	-	-	-	-	-
1088	SIVTG%YNE	0.0012	1	2	2.9e-08	1	0.001	1	0.001	0.029	global-SIVTG%YNE	CASSIvTGpYNEQFF	CASSIVTGPYNEQFF	TRBV19	TRBJ2-1	NA	NA	0	-	-	-	-	-	-	-	-	-	-	-
1088	SIVTG%YNE	0.0012	1	2	2.9e-08	1	0.001	1	0.001	0.029	global-SIVTG%YNE	CASSIvTGpYNEQFF	CASSIVTGPYNEQFF	TRBV19	TRBJ2-1	NA	NA	0	-	-	-	-	-	-	-	-	-	-	-
1088	SIVTG%YNE	0.0012	1	2	2.9e-08	1	0.001	1	0.001	0.029	global-SIVTG%YNE	CASSIvTGpYNEQFF	CASSIVTGPYNEQFF	TRBV19	TRBJ2-1	NA	NA	0	-	-	-	-	-	-	-	-	-	-	-
1088	SIVTG%YNE	0.0012	1	2	2.9e-08	1	0.001	1	0.001	0.029	global-SIVTG%YNE	CASSIvTGaYNEQFF	CASSIVTGAYNEQFF	TRBV19	TRBJ2-1	NA	NA	0	-	-	-	-	-	-	-	-	-	-	-
1089	RDFSG%TDT	0.0012	1	2	2.9e-08	1	0.001	1	0.001	0.029	global-RDFSG%TDT	CSARdfSGSTDTQYF	CSARDFSGSTDTQYF	TRBV20-1	TRBJ2-3	NA	NA	0	-	-	-	-	-	-	-	-	-	-	-
1089	RDFSG%TDT	0.0012	1	2	2.9e-08	1	0.001	1	0.001	0.029	global-RDFSG%TDT	CSARdfSGSTDTQYF	CSARDFSGSTDTQYF	TRBV20-1	TRBJ2-3	NA	NA	0	-	-	-	-	-	-	-	-	-	-	-
1089	RDFSG%TDT	0.0012	1	2	2.9e-08	1	0.001	1	0.001	0.029	global-RDFSG%TDT	CSARdfSGGTDTQYF	CSARDFSGGTDTQYF	TRBV20-1	TRBJ2-3	NA	NA	0	-	-	-	-	-	-	-	-	-	-	-
1090	SIGGTGG%P	0.0012	1	2	2.9e-08	1	0.001	1	0.001	0.029	global-SIGGTGG%P	CASSIgGTGGiPQHF	CASSIGGTGGIPQHF	TRBV19	TRBJ1-5	NA	NA	0	-	-	-	-	-	-	-	-	-	-	-
1090	SIGGTGG%P	0.0012	1	2	2.9e-08	1	0.001	1	0.001	0.029	global-SIGGTGG%P	CASSIgGTGGiPQHF	CASSIGGTGGIPQHF	TRBV19	TRBJ1-5	NA	NA	0	-	-	-	-	-	-	-	-	-	-	-
1090	SIGGTGG%P	0.0012	1	2	2.9e-08	1	0.001	1	0.001	0.029	global-SIGGTGG%P	CASSIgGTGGiPQHF	CASSIGGTGGIPQHF	TRBV19	TRBJ1-5	NA	NA	0	-	-	-	-	-	-	-	-	-	-	-
1090	SIGGTGG%P	0.0012	1	2	2.9e-08	1	0.001	1	0.001	0.029	global-SIGGTGG%P	CASSIgGTGGlPQHF	CASSIGGTGGLPQHF	TRBV19	TRBJ1-5	NA	NA	0	-	-	-	-	-	-	-	-	-	-	-
1091	SQGSGATN%	0.0012	1	2	2.9e-08	1	0.001	1	0.001	0.029	global-SQGSGATN%	CASSQgSGatNEQFF	CASSQGSGATNEQFF	TRBV7-2	TRBJ2-1	NA	NA	0	-	-	-	-	-	-	-	-	-	-	-
1091	SQGSGATN%	0.0012	1	2	2.9e-08	1	0.001	1	0.001	0.029	global-SQGSGATN%	CASSQgSGatngQFF	CASSQGSGATNGQFF	TRBV7-2	TRBJ2-1	NA	NA	0	-	-	-	-	-	-	-	-	-	-	-
1092	S%LDVTENTE	0.0012	1	2	9.8e-09	1	0.001	0.34	0.001	0.029	global-S%LDVTENTE	CASSSldvteNTEAFF	CASSSLDVTENTEAFF	TRBV6-2	TRBJ1-1	NA	NA	inf	-	-	-	-	-	-	-	-	-	-	-
1092	S%LDVTENTE	0.0012	1	2	9.8e-09	1	0.001	0.34	0.001	0.029	global-S%LDVTENTE	CASSPldvteNTEAFF	CASSPLDVTENTEAFF	TRBV6-2	TRBJ1-1	NA	NA	inf	-	-	-	-	-	-	-	-	-	-	-
1093	SIVAGG%NE	0.0012	1	2	1.3e-08	1	0.001	0.46	0.001	0.029	global-SIVAGG%NE	CASSIvAGGlNEQFF	CASSIVAGGLNEQFF	TRBV19	TRBJ2-1	NA	NA	inf	-	-	-	-	-	-	-	-	-	-	-
1093	SIVAGG%NE	0.0012	1	2	1.3e-08	1	0.001	0.46	0.001	0.029	global-SIVAGG%NE	CASSIvAGGYNEQFF	CASSIVAGGYNEQFF	TRBV19	TRBJ2-1	NA	NA	0	-	-	-	-	-	-	-	-	-	-	-
1093	SIVAGG%NE	0.0012	1	2	1.3e-08	1	0.001	0.46	0.001	0.029	global-SIVAGG%NE	CASSIvAGGYNEQFF	CASSIVAGGYNEQFF	TRBV19	TRBJ2-1	NA	NA	0	-	-	-	-	-	-	-	-	-	-	-
1094	SIRS%EE	0.0012	1	2	1.3e-08	1	0.001	0.45	0.001	0.029	motif-SIRS motif-IRS global-SIRS%EE	CASSIrSGeEQYF	CASSIRSGEEQYF	TRBV19	TRBJ2-7	NA	NA	inf	-	-	-	-	-	-	-	-	-	-	-
1094	SIRS%EE	0.0012	1	2	1.3e-08	1	0.001	0.45	0.001	0.029	motif-SIRS motif-IRS global-SIRS%EE	CASSIrsseEQYF	CASSIRSSEEQYF	TRBV19	TRBJ2-7	NA	NA	inf	-	-	-	-	-	-	-	-	-	-	-
1094	SIRS%EE	0.0012	1	2	1.3e-08	1	0.001	0.45	0.001	0.029	motif-SIRS motif-IRS global-SIRS%EE	CASSIrsseEQYF	CASSIRSSEEQYF	TRBV19	TRBJ2-7	NA	NA	inf	-	-	-	-	-	-	-	-	-	-	-
1095	SIYSN%E	0.0012	1	2	1e-08	1	0.001	0.35	0.001	0.029	motif-SIYS global-SIYSN%E	CASSIysNTEAFF	CASSIYSNTEAFF	TRBV19	TRBJ1-1	NA	NA	inf	-	-	-	-	-	-	-	-	-	-	-
1095	SIYSN%E	0.0012	1	2	1e-08	1	0.001	0.35	0.001	0.029	motif-SIYS global-SIYSN%E	CASSIysngEQYF	CASSIYSNGEQYF	TRBV19	TRBJ2-7	NA	NA	inf	-	-	-	-	-	-	-	-	-	-	-
1096	STRDS%TGE	0.0012	1	2	2.1e-06	1	0.071	1	0.001	0.029	global-STRDS%TGE	CASStrdssTGELFF	CASSTRDSSTGELFF	TRBV11-3	TRBJ2-2	NA	NA	0	-	-	-	-	-	-	-	-	-	-	-
1096	STRDS%TGE	0.0012	1	2	2.1e-06	1	0.071	1	0.001	0.029	global-STRDS%TGE	CASStrdsNTGELFF	CASSTRDSNTGELFF	TRBV27	TRBJ2-2	NA	NA	0	-	-	-	-	-	-	-	-	-	-	-
1097	S%WT	0.0012	1	2	7.6e-07	1	0.074	0.35	0.001	0.029	global-S%WT	CASSRwTIYF	CASSRWTIYF	TRBV19	TRBJ1-3	NA	NA	0	-	-	-	-	-	-	-	-	-	-	-
1097	S%WT	0.0012	1	2	7.6e-07	1	0.074	0.35	0.001	0.029	global-S%WT	CASSQwtQHF	CASSQWTQHF	TRBV12-3	TRBJ1-5	NA	NA	inf	-	-	-	-	-	-	-	-	-	-	-
1098	SEEAG%YNE	0.0012	1	2	1.9e-08	1	0.001	0.66	0.001	0.029	global-SEEAG%YNE	CASSEeAGGYNEQFF	CASSEEAGGYNEQFF	TRBV6-1	TRBJ2-1	NA	NA	0	-	-	-	-	-	-	-	-	-	-	-
1098	SEEAG%YNE	0.0012	1	2	1.9e-08	1	0.001	0.66	0.001	0.029	global-SEEAG%YNE	CASSEeAGeYNEQFF	CASSEEAGEYNEQFF	TRBV6-1	TRBJ2-1	NA	NA	0	-	-	-	-	-	-	-	-	-	-	-
1098	SEEAG%YNE	0.0012	1	2	1.9e-08	1	0.001	0.66	0.001	0.029	global-SEEAG%YNE	CASSEeAGeYNEQFF	CASSEEAGEYNEQFF	TRBV6-1	TRBJ2-1	NA	NA	inf	-	-	-	-	-	-	-	-	-	-	-
1098	SEEAG%YNE	0.0012	1	2	1.9e-08	1	0.001	0.66	0.001	0.029	global-SEEAG%YNE	CASSEeAGeYNEQFF	CASSEEAGEYNEQFF	TRBV6-1	TRBJ2-1	NA	NA	0	-	-	-	-	-	-	-	-	-	-	-
1098	SEEAG%YNE	0.0012	1	2	1.9e-08	1	0.001	0.66	0.001	0.029	global-SEEAG%YNE	CASSEeAGeYNEQFF	CASSEEAGEYNEQFF	TRBV6-1	TRBJ2-1	NA	NA	0	-	-	-	-	-	-	-	-	-	-	-
1099	SRDRLAGS%YE	0.0012	1	2	2.9e-08	1	0.001	1	0.001	0.029	global-SRDRLAGS%YE	CATSRdrLAGsnYEQYF	CATSRDRLAGSNYEQYF	TRBV15	TRBJ2-7	NA	NA	0	-	-	-	-	-	-	-	-	-	-	-
1099	SRDRLAGS%YE	0.0012	1	2	2.9e-08	1	0.001	1	0.001	0.029	global-SRDRLAGS%YE	CATSRdrLAGsSYEQYF	CATSRDRLAGSSYEQYF	TRBV15	TRBJ2-7	NA	NA	0	-	-	-	-	-	-	-	-	-	-	-
1100	S%RSQVE	0.0012	1	2	1e-08	1	0.001	0.35	0.001	0.029	global-S%RSQVE	CASSSrsqvEQYF	CASSSRSQVEQYF	TRBV19	TRBJ2-7	NA	NA	inf	-	-	-	-	-	-	-	-	-	-	-
1100	S%RSQVE	0.0012	1	2	1e-08	1	0.001	0.35	0.001	0.029	global-S%RSQVE	CASSIrsqvEQFF	CASSIRSQVEQFF	TRBV19	TRBJ2-1	NA	NA	inf	-	-	-	-	-	-	-	-	-	-	-
1101	N%GTGTDT	0.0012	1	2	2.9e-08	1	0.001	1	0.001	0.029	global-N%GTGTDT	CASnpGTGTDTQYF	CASNPGTGTDTQYF	TRBV10-1	TRBJ2-3	NA	NA	0	-	-	-	-	-	-	-	-	-	-	-
1101	N%GTGTDT	0.0012	1	2	2.9e-08	1	0.001	1	0.001	0.029	global-N%GTGTDT	CASnaGTGTDTQYF	CASNAGTGTDTQYF	TRBV10-1	TRBJ2-3	NA	NA	0	-	-	-	-	-	-	-	-	-	-	-
1102	SPL%ASE	0.0012	1	2	7.2e-07	1	0.073	0.34	0.001	0.029	global-SPL%ASE	CASSPlsaseeFF	CASSPLSASEEFF	TRBV19	TRBJ2-1	NA	NA	inf	-	-	-	-	-	-	-	-	-	-	-
1102	SPL%ASE	0.0012	1	2	7.2e-07	1	0.073	0.34	0.001	0.029	global-SPL%ASE	CASSPlgasEAFF	CASSPLGASEAFF	TRBV5-8	TRBJ1-1	NA	NA	0	-	-	-	-	-	-	-	-	-	-	-
1103	SYGQGLY%	0.0012	1	2	9.7e-09	1	0.001	0.33	0.001	0.029	global-SYGQGLY%	CASSYGQGlYEQYF	CASSYGQGLYEQYF	TRBV6-5	TRBJ2-7	NA	NA	inf	-	-	-	-	-	-	-	-	-	-	-
1103	SYGQGLY%	0.0012	1	2	9.7e-09	1	0.001	0.33	0.001	0.029	global-SYGQGLY%	CASSYGQGlYGYTF	CASSYGQGLYGYTF	TRBV6-5	TRBJ1-2	NA	NA	0	-	-	-	-	-	-	-	-	-	-	-
1104	SSGAG%DE	0.0012	1	2	6.5e-07	1	0.064	0.35	0.001	0.029	global-SSGAG%DE	CAWSSGagrdEQFF	CAWSSGAGRDEQFF	TRBV30	TRBJ2-1	NA	NA	inf	-	-	-	-	-	-	-	-	-	-	-
1104	SSGAG%DE	0.0012	1	2	6.5e-07	1	0.064	0.35	0.001	0.029	global-SSGAG%DE	CASSSgaGLdEQFF	CASSSGAGLDEQFF	TRBV27	TRBJ2-1	NA	NA	0	-	-	-	-	-	-	-	-	-	-	-
1105	SI%SATE	0.0012	1	2	1.1e-08	1	0.001	0.36	0.001	0.029	global-SI%SATE	CASSIrsaTEAFF	CASSIRSATEAFF	TRBV19	TRBJ1-1	NA	NA	inf	-	-	-	-	-	-	-	-	-	-	-
1105	SI%SATE	0.0012	1	2	1.1e-08	1	0.001	0.36	0.001	0.029	global-SI%SATE	CASSIgsaTEAFF	CASSIGSATEAFF	TRBV19	TRBJ1-1	NA	NA	inf	-	-	-	-	-	-	-	-	-	-	-
1106	SPSGSP%DT	0.0012	1	2	2.3e-06	1	0.078	1	0.001	0.029	global-SPSGSP%DT	CASSPSGspaDTQYF	CASSPSGSPADTQYF	TRBV7-9	TRBJ2-3	NA	NA	0	-	-	-	-	-	-	-	-	-	-	-
1106	SPSGSP%DT	0.0012	1	2	2.3e-06	1	0.078	1	0.001	0.029	global-SPSGSP%DT	CASSPSGspTDTQYF	CASSPSGSPTDTQYF	TRBV9	TRBJ2-3	NA	NA	0	-	-	-	-	-	-	-	-	-	-	-
1107	EAS%GLFNE	0.0012	1	2	2.9e-08	1	0.001	1	0.001	0.029	global-EAS%GLFNE	CSVEaSGGlfNEQFF	CSVEASGGLFNEQFF	TRBV29-1	TRBJ2-1	NA	NA	0	-	-	-	-	-	-	-	-	-	-	-
1107	EAS%GLFNE	0.0012	1	2	2.9e-08	1	0.001	1	0.001	0.029	global-EAS%GLFNE	CSVEaseGLfNEQFF	CSVEASEGLFNEQFF	TRBV29-1	TRBJ2-1	NA	NA	0	-	-	-	-	-	-	-	-	-	-	-
1108	GV%SAYE	0.0012	1	2	5.6e-07	1	0.054	0.35	0.001	0.029	global-GV%SAYE	CASGvrsaYEQYF	CASGVRSAYEQYF	TRBV19	TRBJ2-7	NA	NA	inf	-	-	-	-	-	-	-	-	-	-	-
1108	GV%SAYE	0.0012	1	2	5.6e-07	1	0.054	0.35	0.001	0.029	global-GV%SAYE	CASGvgsaYEQYF	CASGVGSAYEQYF	TRBV27	TRBJ2-7	NA	NA	0	-	-	-	-	-	-	-	-	-	-	-
1109	S%GGVDG	0.0012	1	2	1.4e-06	1	0.047	1	0.001	0.029	global-S%GGVDG	CASSfGGvdGYTF	CASSFGGVDGYTF	TRBV27	TRBJ1-2	NA	NA	0	-	-	-	-	-	-	-	-	-	-	-
1109	S%GGVDG	0.0012	1	2	1.4e-06	1	0.047	1	0.001	0.029	global-S%GGVDG	CASSRGGvdGYTF	CASSRGGVDGYTF	TRBV19	TRBJ1-2	NA	NA	0	-	-	-	-	-	-	-	-	-	-	-
1110	S%SDIMNTE	0.0012	1	2	2.9e-08	1	0.001	1	0.001	0.029	motif-SDIM global-S%SDIMNTE	CAWSisdimNTEAFF	CAWSISDIMNTEAFF	TRBV30	TRBJ1-1	NA	NA	0	-	-	-	-	-	-	-	-	-	-	-
1110	S%SDIMNTE	0.0012	1	2	2.9e-08	1	0.001	1	0.001	0.029	motif-SDIM global-S%SDIMNTE	CAWSvsdimNTEAFF	CAWSVSDIMNTEAFF	TRBV30	TRBJ1-1	NA	NA	0	-	-	-	-	-	-	-	-	-	-	-
1110	S%SDIMNTE	0.0012	1	2	2.9e-08	1	0.001	1	0.001	0.029	motif-SDIM global-S%SDIMNTE	CAWSvsdimNTEAFF	CAWSVSDIMNTEAFF	TRBV30	TRBJ1-1	NA	NA	0	-	-	-	-	-	-	-	-	-	-	-
1111	STG%WG	0.0012	1	2	1.4e-08	1	0.001	0.48	0.001	0.029	global-STG%WG	CASSTGawGYTF	CASSTGAWGYTF	TRBV19	TRBJ1-2	NA	NA	inf	-	-	-	-	-	-	-	-	-	-	-
1111	STG%WG	0.0012	1	2	1.4e-08	1	0.001	0.48	0.001	0.029	global-STG%WG	CASSTGawGYTF	CASSTGAWGYTF	TRBV19	TRBJ1-2	NA	NA	inf	-	-	-	-	-	-	-	-	-	-	-
1111	STG%WG	0.0012	1	2	1.4e-08	1	0.001	0.48	0.001	0.029	global-STG%WG	CASSTGlwGYTF	CASSTGLWGYTF	TRBV19	TRBJ1-2	NA	NA	inf	-	-	-	-	-	-	-	-	-	-	-
1112	RGAR%	0.0012	1	2	2.1e-06	1	0.072	1	0.001	0.029	global-RGAR%	CASRGarGYTF	CASRGARGYTF	TRBV27	TRBJ1-2	NA	NA	0	-	-	-	-	-	-	-	-	-	-	-
1112	RGAR%	0.0012	1	2	2.1e-06	1	0.072	1	0.001	0.029	global-RGAR%	CSARgarEAFF	CSARGAREAFF	TRBV20-1	TRBJ1-1	NA	NA	0	-	-	-	-	-	-	-	-	-	-	-
1113	SIFGGS%YNE	0.0012	1	2	9.9e-09	1	0.001	0.34	0.001	0.029	motif-SIFG motif-SIF motif-IFGG global-SIFGGS%YNE	CASSIfGGsaYNEQFF	CASSIFGGSAYNEQFF	TRBV19	TRBJ2-1	NA	NA	inf	-	-	-	-	-	-	-	-	-	-	-
1113	SIFGGS%YNE	0.0012	1	2	9.9e-09	1	0.001	0.34	0.001	0.029	motif-SIFG motif-SIF motif-IFGG global-SIFGGS%YNE	CASSIfGGsSYNEQFF	CASSIFGGSSYNEQFF	TRBV19	TRBJ2-1	NA	NA	inf	-	-	-	-	-	-	-	-	-	-	-
1114	SLGDFF%QET	0.0012	1	2	2.9e-08	1	0.001	1	0.001	0.029	motif-GDFF global-SLGDFF%QET	CASSLgdfftQETQYF	CASSLGDFFTQETQYF	TRBV11-2	TRBJ2-5	NA	NA	0	-	-	-	-	-	-	-	-	-	-	-
1114	SLGDFF%QET	0.0012	1	2	2.9e-08	1	0.001	1	0.001	0.029	motif-GDFF global-SLGDFF%QET	CASSLgdffsQETQYF	CASSLGDFFSQETQYF	TRBV11-2	TRBJ2-5	NA	NA	0	-	-	-	-	-	-	-	-	-	-	-
1114	SLGDFF%QET	0.0012	1	2	2.9e-08	1	0.001	1	0.001	0.029	motif-GDFF global-SLGDFF%QET	CASSLgdffsQETQYF	CASSLGDFFSQETQYF	TRBV11-2	TRBJ2-5	NA	NA	0	-	-	-	-	-	-	-	-	-	-	-
1115	SIISG%T	0.0012	1	2	1.1e-08	1	0.001	0.37	0.001	0.029	motif-SIIS global-SIISG%T	CASSIiSGNTIYF	CASSIISGNTIYF	TRBV19	TRBJ1-3	NA	NA	0	-	-	-	-	-	-	-	-	-	-	-
1115	SIISG%T	0.0012	1	2	1.1e-08	1	0.001	0.37	0.001	0.029	motif-SIIS global-SIISG%T	CASSIiSGDTQYF	CASSIISGDTQYF	TRBV19	TRBJ2-3	NA	NA	inf	-	-	-	-	-	-	-	-	-	-	-
1116	SIF%SSNQP	0.0012	1	2	1.1e-08	1	0.001	0.37	0.001	0.029	motif-SIF global-SIF%SSNQP	CASSIfgsSNQPQHF	CASSIFGSSNQPQHF	TRBV19	TRBJ1-5	NA	NA	inf	-	-	-	-	-	-	-	-	-	-	-
1116	SIF%SSNQP	0.0012	1	2	1.1e-08	1	0.001	0.37	0.001	0.029	motif-SIF global-SIF%SSNQP	CASSIfdsSNQPQHF	CASSIFDSSNQPQHF	TRBV19	TRBJ1-5	NA	NA	inf	-	-	-	-	-	-	-	-	-	-	-
1117	SIY%SYE	0.0012	1	2	5.1e-07	1	0.05	0.35	0.001	0.029	global-SIY%SYE	CASSIygSYEQYF	CASSIYGSYEQYF	TRBV19	TRBJ2-7	NA	NA	inf	-	-	-	-	-	-	-	-	-	-	-
1117	SIY%SYE	0.0012	1	2	5.1e-07	1	0.05	0.35	0.001	0.029	global-SIY%SYE	CASSIysSYEQYF	CASSIYSSYEQYF	TRBV27	TRBJ2-7	NA	NA	inf	-	-	-	-	-	-	-	-	-	-	-
1118	SIF%GAE	0.0012	1	2	9.9e-09	1	0.001	0.34	0.001	0.029	motif-SIF global-SIF%GAE	CASSIfGGaEAFF	CASSIFGGAEAFF	TRBV19	TRBJ1-1	NA	NA	inf	-	-	-	-	-	-	-	-	-	-	-
1118	SIF%GAE	0.0012	1	2	9.9e-09	1	0.001	0.34	0.001	0.029	motif-SIF global-SIF%GAE	CASSIflgaEAFF	CASSIFLGAEAFF	TRBV19	TRBJ1-1	NA	NA	inf	-	-	-	-	-	-	-	-	-	-	-
1119	MGLP%YE	0.0012	1	2	2.2e-06	1	0.076	1	0.001	0.029	global-MGLP%YE	CASmGLpgyEQFF	CASMGLPGYEQFF	TRBV27	TRBJ2-1	NA	NA	0	-	-	-	-	-	-	-	-	-	-	-
1119	MGLP%YE	0.0012	1	2	2.2e-06	1	0.076	1	0.001	0.029	global-MGLP%YE	CASmGLpSYEQYF	CASMGLPSYEQYF	TRBV2	TRBJ2-7	NA	NA	0	-	-	-	-	-	-	-	-	-	-	-
1120	SMRS%WE	0.0012	1	2	1.1e-08	1	0.001	0.36	0.001	0.029	motif-SMRS motif-MRS global-SMRS%WE	CASSmrsawEQFF	CASSMRSAWEQFF	TRBV19	TRBJ2-1	NA	NA	inf	-	-	-	-	-	-	-	-	-	-	-
1120	SMRS%WE	0.0012	1	2	1.1e-08	1	0.001	0.36	0.001	0.029	motif-SMRS motif-MRS global-SMRS%WE	CASSmrsswEQYF	CASSMRSSWEQYF	TRBV19	TRBJ2-7	NA	NA	inf	-	-	-	-	-	-	-	-	-	-	-
1121	SIRS%GP	0.0012	1	2	9.8e-09	1	0.001	0.34	0.001	0.029	motif-SIRS motif-IRS global-SIRS%GP	CASSIrsAGpLFF	CASSIRSAGPLFF	TRBV19	TRBJ2-2	NA	NA	inf	-	-	-	-	-	-	-	-	-	-	-
1121	SIRS%GP	0.0012	1	2	9.8e-09	1	0.001	0.34	0.001	0.029	motif-SIRS motif-IRS global-SIRS%GP	CASSIrsSGpQFF	CASSIRSSGPQFF	TRBV19	TRBJ2-1	NA	NA	inf	-	-	-	-	-	-	-	-	-	-	-
1122	SPGLG%P	0.0012	1	2	2.4e-06	1	0.081	1	0.001	0.029	global-SPGLG%P	CASSPGLgSPLHF	CASSPGLGSPLHF	TRBV11-1	TRBJ1-6	NA	NA	0	-	-	-	-	-	-	-	-	-	-	-
1122	SPGLG%P	0.0012	1	2	2.4e-06	1	0.081	1	0.001	0.029	global-SPGLG%P	CASSPGLgwPQHF	CASSPGLGWPQHF	TRBV18	TRBJ1-5	NA	NA	0	-	-	-	-	-	-	-	-	-	-	-
1123	SIRSG%I	0.0012	1	2	9.8e-09	1	0.001	0.34	0.001	0.029	motif-SIRS motif-IRS global-SIRSG%I	CASSIrSGvIQYF	CASSIRSGVIQYF	TRBV19	TRBJ2-5	NA	NA	inf	-	-	-	-	-	-	-	-	-	-	-
1123	SIRSG%I	0.0012	1	2	9.8e-09	1	0.001	0.34	0.001	0.029	motif-SIRS motif-IRS global-SIRSG%I	CASSIrSGNIQYF	CASSIRSGNIQYF	TRBV19	TRBJ2-4	NA	NA	inf	-	-	-	-	-	-	-	-	-	-	-
1124	SKRSG%E	0.0012	1	2	9.8e-09	1	0.001	0.34	0.001	0.029	global-SKRSG%E	CASSKrSGiEQYF	CASSKRSGIEQYF	TRBV19	TRBJ2-7	NA	NA	inf	-	-	-	-	-	-	-	-	-	-	-
1124	SKRSG%E	0.0012	1	2	9.8e-09	1	0.001	0.34	0.001	0.029	global-SKRSG%E	CASSKrSGaEAFF	CASSKRSGAEAFF	TRBV19	TRBJ1-1	NA	NA	inf	-	-	-	-	-	-	-	-	-	-	-
1125	%PEGGSYE	0.0012	1	2	1.5e-06	1	0.053	1	0.001	0.029	global-%PEGGSYE	CSVvpeGGSYEQYF	CSVVPEGGSYEQYF	TRBV29-1	TRBJ2-7	NA	NA	0	-	-	-	-	-	-	-	-	-	-	-
1125	%PEGGSYE	0.0012	1	2	1.5e-06	1	0.053	1	0.001	0.029	global-%PEGGSYE	CASSPeGGSYEQYF	CASSPEGGSYEQYF	TRBV27	TRBJ2-7	NA	NA	0	-	-	-	-	-	-	-	-	-	-	-
1126	%QESSYNE	0.0012	1	2	2.3e-06	1	0.078	1	0.001	0.029	global-%QESSYNE	CATlqesSYNEQFF	CATLQESSYNEQFF	TRBV10-3	TRBJ2-1	NA	NA	0	-	-	-	-	-	-	-	-	-	-	-
1126	%QESSYNE	0.0012	1	2	2.3e-06	1	0.078	1	0.001	0.029	global-%QESSYNE	CASeqesSYNEQFF	CASEQESSYNEQFF	TRBV12-5	TRBJ2-1	NA	NA	0	-	-	-	-	-	-	-	-	-	-	-
1127	%YYSGGGS	0.0012	1	2	2.9e-08	1	0.001	1	0.001	0.029	global-%YYSGGGS	CASSYySGGgsAFF	CASSYYSGGGSAFF	TRBV6-5	TRBJ1-1	NA	NA	0	-	-	-	-	-	-	-	-	-	-	-
1127	%YYSGGGS	0.0012	1	2	2.9e-08	1	0.001	1	0.001	0.029	global-%YYSGGGS	CASGyySGGgsAFF	CASGYYSGGGSAFF	TRBV6-5	TRBJ1-1	NA	NA	0	-	-	-	-	-	-	-	-	-	-	-
1128	SIISG%YNE	0.0012	1	2	1e-08	1	0.001	0.36	0.001	0.029	motif-SIIS global-SIISG%YNE	CASSIiSGSYNEQFF	CASSIISGSYNEQFF	TRBV19	TRBJ2-1	NA	NA	inf	-	-	-	-	-	-	-	-	-	-	-
1128	SIISG%YNE	0.0012	1	2	1e-08	1	0.001	0.36	0.001	0.029	motif-SIIS global-SIISG%YNE	CASSIiSGpYNEQFF	CASSIISGPYNEQFF	TRBV19	TRBJ2-1	NA	NA	inf	-	-	-	-	-	-	-	-	-	-	-
1129	SIA%YNE	0.0012	1	2	2.1e-06	1	0.073	1	0.001	0.029	global-SIA%YNE	CASSIalYNEQFF	CASSIALYNEQFF	TRBV19	TRBJ2-1	NA	NA	0	-	-	-	-	-	-	-	-	-	-	-
1129	SIA%YNE	0.0012	1	2	2.1e-06	1	0.073	1	0.001	0.029	global-SIA%YNE	CAISiaSYNEQFF	CAISIASYNEQFF	TRBV10-3	TRBJ2-1	NA	NA	0	-	-	-	-	-	-	-	-	-	-	-
1130	RRTDD%E	0.0012	1	2	1.9e-06	1	0.065	1	0.001	0.029	global-RRTDD%E	CSARrtddYEQYF	CSARRTDDYEQYF	TRBV20-1	TRBJ2-7	NA	NA	0	-	-	-	-	-	-	-	-	-	-	-
1130	RRTDD%E	0.0012	1	2	1.9e-06	1	0.065	1	0.001	0.029	global-RRTDD%E	CASrrtddhEQFF	CASRRTDDHEQFF	TRBV12-3	TRBJ2-1	NA	NA	0	-	-	-	-	-	-	-	-	-	-	-
1131	SIGVH%	0.0012	1	2	2.7e-08	1	0.001	0.93	0.001	0.029	global-SIGVH%	CASSIgvhEQYF	CASSIGVHEQYF	TRBV19	TRBJ2-7	NA	NA	0	-	-	-	-	-	-	-	-	-	-	-
1131	SIGVH%	0.0012	1	2	2.7e-08	1	0.001	0.93	0.001	0.029	global-SIGVH%	CASSIgvhGYTF	CASSIGVHGYTF	TRBV19	TRBJ1-2	NA	NA	inf	-	-	-	-	-	-	-	-	-	-	-
1131	SIGVH%	0.0012	1	2	2.7e-08	1	0.001	0.93	0.001	0.029	global-SIGVH%	CASSIgvhGYTF	CASSIGVHGYTF	TRBV19	TRBJ1-2	NA	NA	inf	-	-	-	-	-	-	-	-	-	-	-
1131	SIGVH%	0.0012	1	2	2.7e-08	1	0.001	0.93	0.001	0.029	global-SIGVH%	CASSIgvhGYTF	CASSIGVHGYTF	TRBV19	TRBJ1-2	NA	NA	inf	-	-	-	-	-	-	-	-	-	-	-
1131	SIGVH%	0.0012	1	2	2.7e-08	1	0.001	0.93	0.001	0.029	global-SIGVH%	CASSIgvhGYTF	CASSIGVHGYTF	TRBV19	TRBJ1-2	NA	NA	inf	-	-	-	-	-	-	-	-	-	-	-
1131	SIGVH%	0.0012	1	2	2.7e-08	1	0.001	0.93	0.001	0.029	global-SIGVH%	CASSIgvhGYTF	CASSIGVHGYTF	TRBV19	TRBJ1-2	NA	NA	inf	-	-	-	-	-	-	-	-	-	-	-
1131	SIGVH%	0.0012	1	2	2.7e-08	1	0.001	0.93	0.001	0.029	global-SIGVH%	CASSIgvhGYTF	CASSIGVHGYTF	TRBV19	TRBJ1-2	NA	NA	inf	-	-	-	-	-	-	-	-	-	-	-
1131	SIGVH%	0.0012	1	2	2.7e-08	1	0.001	0.93	0.001	0.029	global-SIGVH%	CASSIgvhGYTF	CASSIGVHGYTF	TRBV19	TRBJ1-2	NA	NA	inf	-	-	-	-	-	-	-	-	-	-	-
1131	SIGVH%	0.0012	1	2	2.7e-08	1	0.001	0.93	0.001	0.029	global-SIGVH%	CASSIgvhGYTF	CASSIGVHGYTF	TRBV19	TRBJ1-2	NA	NA	inf	-	-	-	-	-	-	-	-	-	-	-
1131	SIGVH%	0.0012	1	2	2.7e-08	1	0.001	0.93	0.001	0.029	global-SIGVH%	CASSIgvhGYTF	CASSIGVHGYTF	TRBV19	TRBJ1-2	NA	NA	inf	-	-	-	-	-	-	-	-	-	-	-
1131	SIGVH%	0.0012	1	2	2.7e-08	1	0.001	0.93	0.001	0.029	global-SIGVH%	CASSIgvhGYTF	CASSIGVHGYTF	TRBV19	TRBJ1-2	NA	NA	inf	-	-	-	-	-	-	-	-	-	-	-
1131	SIGVH%	0.0012	1	2	2.7e-08	1	0.001	0.93	0.001	0.029	global-SIGVH%	CASSIgvhGYTF	CASSIGVHGYTF	TRBV19	TRBJ1-2	NA	NA	inf	-	-	-	-	-	-	-	-	-	-	-
1131	SIGVH%	0.0012	1	2	2.7e-08	1	0.001	0.93	0.001	0.029	global-SIGVH%	CASSIgvhGYTF	CASSIGVHGYTF	TRBV19	TRBJ1-2	NA	NA	inf	-	-	-	-	-	-	-	-	-	-	-
1132	S%GTFET	0.0012	1	2	2.9e-08	1	0.001	1	0.001	0.029	global-S%GTFET	CASSfGTfETQYF	CASSFGTFETQYF	TRBV27	TRBJ2-5	NA	NA	0	-	-	-	-	-	-	-	-	-	-	-
1132	S%GTFET	0.0012	1	2	2.9e-08	1	0.001	1	0.001	0.029	global-S%GTFET	CASSIGTfETQYF	CASSIGTFETQYF	TRBV27	TRBJ2-5	NA	NA	0	-	-	-	-	-	-	-	-	-	-	-
1133	R%GVANE	0.0012	1	2	6.4e-07	1	0.063	0.35	0.001	0.029	global-R%GVANE	CASrTGvaNEQFF	CASRTGVANEQFF	TRBV5-6	TRBJ2-1	NA	NA	0	-	-	-	-	-	-	-	-	-	-	-
1133	R%GVANE	0.0012	1	2	6.4e-07	1	0.063	0.35	0.001	0.029	global-R%GVANE	CSARGGvanEQYF	CSARGGVANEQYF	TRBV20-1	TRBJ2-7	NA	NA	inf	-	-	-	-	-	-	-	-	-	-	-
1134	SIYG%SYNE	0.0012	1	2	1e-08	1	0.001	0.35	0.001	0.029	global-SIYG%SYNE	CASSIyGGSYNEQFF	CASSIYGGSYNEQFF	TRBV19	TRBJ2-1	NA	NA	inf	-	-	-	-	-	-	-	-	-	-	-
1134	SIYG%SYNE	0.0012	1	2	1e-08	1	0.001	0.35	0.001	0.029	global-SIYG%SYNE	CASSIygsSYNEQFF	CASSIYGSSYNEQFF	TRBV19	TRBJ2-1	NA	NA	inf	-	-	-	-	-	-	-	-	-	-	-
1135	SYFGG%TE	0.0012	1	2	2.9e-08	1	0.001	1	0.001	0.029	global-SYFGG%TE	CASSYfgGLTEAFF	CASSYFGGLTEAFF	TRBV6-5	TRBJ1-1	NA	NA	0	-	-	-	-	-	-	-	-	-	-	-
1135	SYFGG%TE	0.0012	1	2	2.9e-08	1	0.001	1	0.001	0.029	global-SYFGG%TE	CASSYfGGNTEAFF	CASSYFGGNTEAFF	TRBV6-5	TRBJ1-1	NA	NA	0	-	-	-	-	-	-	-	-	-	-	-
1136	SMR%SHE	0.0012	1	2	1e-08	1	0.001	0.35	0.001	0.029	global-SMR%SHE	CASSmrashEQYF	CASSMRASHEQYF	TRBV19	TRBJ2-7	NA	NA	inf	-	-	-	-	-	-	-	-	-	-	-
1136	SMR%SHE	0.0012	1	2	1e-08	1	0.001	0.35	0.001	0.029	global-SMR%SHE	CASSmrsshEQYF	CASSMRSSHEQYF	TRBV19	TRBJ2-7	NA	NA	inf	-	-	-	-	-	-	-	-	-	-	-
1137	SMR%SYE	0.0012	1	2	2.8e-08	1	0.001	0.97	0.001	0.029	global-SMR%SYE	CASSmraSYEQYF	CASSMRASYEQYF	TRBV19	TRBJ2-7	NA	NA	inf	-	-	-	-	-	-	-	-	-	-	-
1137	SMR%SYE	0.0012	1	2	2.8e-08	1	0.001	0.97	0.001	0.029	global-SMR%SYE	CASSmraSYEQYF	CASSMRASYEQYF	TRBV19	TRBJ2-7	NA	NA	inf	-	-	-	-	-	-	-	-	-	-	-
1137	SMR%SYE	0.0012	1	2	2.8e-08	1	0.001	0.97	0.001	0.029	global-SMR%SYE	CASSmrsSYEQYF	CASSMRSSYEQYF	TRBV19	TRBJ2-7	NA	NA	inf	-	-	-	-	-	-	-	-	-	-	-
1137	SMR%SYE	0.0012	1	2	2.8e-08	1	0.001	0.97	0.001	0.029	global-SMR%SYE	CASSmrsSYEQYF	CASSMRSSYEQYF	TRBV19	TRBJ2-7	NA	NA	inf	-	-	-	-	-	-	-	-	-	-	-
1137	SMR%SYE	0.0012	1	2	2.8e-08	1	0.001	0.97	0.001	0.029	global-SMR%SYE	CASSmrsSYEQYF	CASSMRSSYEQYF	TRBV19	TRBJ2-7	NA	NA	inf	-	-	-	-	-	-	-	-	-	-	-
1137	SMR%SYE	0.0012	1	2	2.8e-08	1	0.001	0.97	0.001	0.029	global-SMR%SYE	CASSmrsSYEQYF	CASSMRSSYEQYF	TRBV19	TRBJ2-7	NA	NA	inf	-	-	-	-	-	-	-	-	-	-	-
1137	SMR%SYE	0.0012	1	2	2.8e-08	1	0.001	0.97	0.001	0.029	global-SMR%SYE	CASSmrsSYEQYF	CASSMRSSYEQYF	TRBV19	TRBJ2-7	NA	NA	inf	-	-	-	-	-	-	-	-	-	-	-
1137	SMR%SYE	0.0012	1	2	2.8e-08	1	0.001	0.97	0.001	0.029	global-SMR%SYE	CASSmrsSYEQYF	CASSMRSSYEQYF	TRBV19	TRBJ2-7	NA	NA	inf	-	-	-	-	-	-	-	-	-	-	-
1137	SMR%SYE	0.0012	1	2	2.8e-08	1	0.001	0.97	0.001	0.029	global-SMR%SYE	CASSmrsSYEQYF	CASSMRSSYEQYF	TRBV19	TRBJ2-7	NA	NA	inf	-	-	-	-	-	-	-	-	-	-	-
1137	SMR%SYE	0.0012	1	2	2.8e-08	1	0.001	0.97	0.001	0.029	global-SMR%SYE	CASSmrsSYEQYF	CASSMRSSYEQYF	TRBV19	TRBJ2-7	NA	NA	inf	-	-	-	-	-	-	-	-	-	-	-
1137	SMR%SYE	0.0012	1	2	2.8e-08	1	0.001	0.97	0.001	0.029	global-SMR%SYE	CASSmrsSYEQYF	CASSMRSSYEQYF	TRBV19	TRBJ2-7	NA	NA	inf	-	-	-	-	-	-	-	-	-	-	-
1137	SMR%SYE	0.0012	1	2	2.8e-08	1	0.001	0.97	0.001	0.029	global-SMR%SYE	CASSmrsSYEQYF	CASSMRSSYEQYF	TRBV19	TRBJ2-7	NA	NA	inf	-	-	-	-	-	-	-	-	-	-	-
1137	SMR%SYE	0.0012	1	2	2.8e-08	1	0.001	0.97	0.001	0.029	global-SMR%SYE	CASSmrsSYEQYF	CASSMRSSYEQYF	TRBV19	TRBJ2-7	NA	NA	inf	-	-	-	-	-	-	-	-	-	-	-
1137	SMR%SYE	0.0012	1	2	2.8e-08	1	0.001	0.97	0.001	0.029	global-SMR%SYE	CASSmrsSYEQYF	CASSMRSSYEQYF	TRBV19	TRBJ2-7	NA	NA	inf	-	-	-	-	-	-	-	-	-	-	-
1137	SMR%SYE	0.0012	1	2	2.8e-08	1	0.001	0.97	0.001	0.029	global-SMR%SYE	CASSmrsSYEQYF	CASSMRSSYEQYF	TRBV19	TRBJ2-7	NA	NA	inf	-	-	-	-	-	-	-	-	-	-	-
1137	SMR%SYE	0.0012	1	2	2.8e-08	1	0.001	0.97	0.001	0.029	global-SMR%SYE	CASSmrsSYEQYF	CASSMRSSYEQYF	TRBV19	TRBJ2-7	NA	NA	inf	-	-	-	-	-	-	-	-	-	-	-
1138	SDGGGG%E	0.0012	1	2	2.9e-08	1	0.001	1	0.001	0.029	global-SDGGGG%E	CASSDGGggsEAFF	CASSDGGGGSEAFF	TRBV9	TRBJ1-1	NA	NA	0	-	-	-	-	-	-	-	-	-	-	-
1138	SDGGGG%E	0.0012	1	2	2.9e-08	1	0.001	1	0.001	0.029	global-SDGGGG%E	CASSDGGggTEAFF	CASSDGGGGTEAFF	TRBV9	TRBJ1-1	NA	NA	0	-	-	-	-	-	-	-	-	-	-	-
1139	S%RTRE	0.0012	1	2	2.2e-06	1	0.075	1	0.001	0.029	global-S%RTRE	CASSPrtrEQYF	CASSPRTREQYF	TRBV27	TRBJ2-7	NA	NA	0	-	-	-	-	-	-	-	-	-	-	-
1139	S%RTRE	0.0012	1	2	2.2e-06	1	0.075	1	0.001	0.029	global-S%RTRE	CASSLrtrELFF	CASSLRTRELFF	TRBV5-1	TRBJ2-2	NA	NA	0	-	-	-	-	-	-	-	-	-	-	-
1140	RGL%GGLGE	0.0012	1	2	2.9e-08	1	0.001	1	0.001	0.029	global-RGL%GGLGE	CASrGLAGGlGELFF	CASRGLAGGLGELFF	TRBV6-5	TRBJ2-2	NA	NA	0	-	-	-	-	-	-	-	-	-	-	-
1140	RGL%GGLGE	0.0012	1	2	2.9e-08	1	0.001	1	0.001	0.029	global-RGL%GGLGE	CASrGLAGGlGELFF	CASRGLAGGLGELFF	TRBV6-5	TRBJ2-2	NA	NA	0	-	-	-	-	-	-	-	-	-	-	-
1140	RGL%GGLGE	0.0012	1	2	2.9e-08	1	0.001	1	0.001	0.029	global-RGL%GGLGE	CASrglTGGlGELFF	CASRGLTGGLGELFF	TRBV6-5	TRBJ2-2	NA	NA	0	-	-	-	-	-	-	-	-	-	-	-
1141	SQDR%LNQP	0.0012	1	2	1.9e-06	1	0.064	1	0.001	0.029	global-SQDR%LNQP	CASSQDRGlNQPQHF	CASSQDRGLNQPQHF	TRBV4-2	TRBJ1-5	NA	NA	0	-	-	-	-	-	-	-	-	-	-	-
1141	SQDR%LNQP	0.0012	1	2	1.9e-06	1	0.064	1	0.001	0.029	global-SQDR%LNQP	CASSQDRalNQPQHF	CASSQDRALNQPQHF	TRBV4-3	TRBJ1-5	NA	NA	0	-	-	-	-	-	-	-	-	-	-	-
1142	%VVGGGAANE	0.0012	1	2	1.5e-06	1	0.11	0.46	0.001	0.029	global-%VVGGGAANE	CASGvvGGgaaNEQFF	CASGVVGGGAANEQFF	TRBV7-3	TRBJ2-1	NA	NA	inf	-	-	-	-	-	-	-	-	-	-	-
1142	%VVGGGAANE	0.0012	1	2	1.5e-06	1	0.11	0.46	0.001	0.029	global-%VVGGGAANE	CASSVvGGgaaNEQFF	CASSVVGGGAANEQFF	TRBV7-3	TRBJ2-1	NA	NA	inf	-	-	-	-	-	-	-	-	-	-	-
1142	%VVGGGAANE	0.0012	1	2	1.5e-06	1	0.11	0.46	0.001	0.029	global-%VVGGGAANE	CASSVvGGgaaNEQFF	CASSVVGGGAANEQFF	TRBV9	TRBJ2-1	NA	NA	inf	-	-	-	-	-	-	-	-	-	-	-
1143	SEGTSG%TGE	0.0012	1	2	1.8e-06	1	0.061	1	0.001	0.029	global-SEGTSG%TGE	CAISEGTSGyTGELFF	CAISEGTSGYTGELFF	TRBV10-3	TRBJ2-2	NA	NA	0	-	-	-	-	-	-	-	-	-	-	-
1143	SEGTSG%TGE	0.0012	1	2	1.8e-06	1	0.061	1	0.001	0.029	global-SEGTSG%TGE	CASSEGTSGfTGELFF	CASSEGTSGFTGELFF	TRBV2	TRBJ2-2	NA	NA	0	-	-	-	-	-	-	-	-	-	-	-
1144	S%RQGIDTGE	0.0012	1	2	2.9e-08	1	0.001	1	0.001	0.029	global-S%RQGIDTGE	CASSLrQGidTGELFF	CASSLRQGIDTGELFF	TRBV7-9	TRBJ2-2	NA	NA	0	-	-	-	-	-	-	-	-	-	-	-
1144	S%RQGIDTGE	0.0012	1	2	2.9e-08	1	0.001	1	0.001	0.029	global-S%RQGIDTGE	CASSarQGidTGELFF	CASSARQGIDTGELFF	TRBV7-9	TRBJ2-2	NA	NA	0	-	-	-	-	-	-	-	-	-	-	-
1144	S%RQGIDTGE	0.0012	1	2	2.9e-08	1	0.001	1	0.001	0.029	global-S%RQGIDTGE	CASSarQGidTGELFF	CASSARQGIDTGELFF	TRBV7-9	TRBJ2-2	NA	NA	0	-	-	-	-	-	-	-	-	-	-	-
1145	SYS%PVDSGANV	0.0012	1	2	1.9e-06	1	0.065	1	0.001	0.029	global-SYS%PVDSGANV	CASSYsipvdSGANVLTF	CASSYSIPVDSGANVLTF	TRBV6-6	TRBJ2-6	NA	NA	0	-	-	-	-	-	-	-	-	-	-	-
1145	SYS%PVDSGANV	0.0012	1	2	1.9e-06	1	0.065	1	0.001	0.029	global-SYS%PVDSGANV	CASSYsepvdSGANVLTF	CASSYSEPVDSGANVLTF	TRBV6-5	TRBJ2-6	NA	NA	0	-	-	-	-	-	-	-	-	-	-	-
1146	SARDHS%PNTGE	0.0012	1	2	9.7e-09	1	0.001	0.33	0.001	0.029	global-SARDHS%PNTGE	CASSardhSGpNTGELFF	CASSARDHSGPNTGELFF	TRBV3-1	TRBJ2-2	NA	NA	inf	-	-	-	-	-	-	-	-	-	-	-
1146	SARDHS%PNTGE	0.0012	1	2	9.7e-09	1	0.001	0.33	0.001	0.029	global-SARDHS%PNTGE	CANSardhsdpNTGELFF	CANSARDHSDPNTGELFF	TRBV3-1	TRBJ2-2	NA	NA	inf	-	-	-	-	-	-	-	-	-	-	-
1147	S%GRGGKNI	0.0012	1	2	2.2e-06	1	0.074	1	0.001	0.029	global-S%GRGGKNI	CASSQgRGgKNIQYF	CASSQGRGGKNIQYF	TRBV4-1	TRBJ2-4	NA	NA	0	-	-	-	-	-	-	-	-	-	-	-
1147	S%GRGGKNI	0.0012	1	2	2.2e-06	1	0.074	1	0.001	0.029	global-S%GRGGKNI	CASSEgRGgKNIQYF	CASSEGRGGKNIQYF	TRBV10-1	TRBJ2-4	NA	NA	0	-	-	-	-	-	-	-	-	-	-	-
1148	SE%DSNYE	0.0012	1	2	1.7e-06	1	0.059	1	0.001	0.029	global-SE%DSNYE	CASSEgdsnYEQYF	CASSEGDSNYEQYF	TRBV9	TRBJ2-7	NA	NA	0	-	-	-	-	-	-	-	-	-	-	-
1148	SE%DSNYE	0.0012	1	2	1.7e-06	1	0.059	1	0.001	0.029	global-SE%DSNYE	CASSEtdsnYEQYF	CASSETDSNYEQYF	TRBV25-1	TRBJ2-7	NA	NA	0	-	-	-	-	-	-	-	-	-	-	-
1149	SQAGL%AYNE	0.0012	1	2	2.9e-08	1	0.001	1	0.001	0.029	global-SQAGL%AYNE	CASSQaGLAaYNEQFF	CASSQAGLAAYNEQFF	TRBV4-2	TRBJ2-1	NA	NA	0	-	-	-	-	-	-	-	-	-	-	-
1149	SQAGL%AYNE	0.0012	1	2	2.9e-08	1	0.001	1	0.001	0.029	global-SQAGL%AYNE	CASSQaGLAaYNEQFF	CASSQAGLAAYNEQFF	TRBV4-2	TRBJ2-1	NA	NA	0	-	-	-	-	-	-	-	-	-	-	-
1149	SQAGL%AYNE	0.0012	1	2	2.9e-08	1	0.001	1	0.001	0.029	global-SQAGL%AYNE	CASSQaGLeaYNEQFF	CASSQAGLEAYNEQFF	TRBV4-2	TRBJ2-1	NA	NA	0	-	-	-	-	-	-	-	-	-	-	-
1150	SLGAA%RE	0.0012	1	2	1.4e-08	1	0.001	0.49	0.001	0.029	global-SLGAA%RE	CASSLgaavrEQYF	CASSLGAAVREQYF	TRBV27	TRBJ2-7	NA	NA	inf	-	-	-	-	-	-	-	-	-	-	-
1150	SLGAA%RE	0.0012	1	2	1.4e-08	1	0.001	0.49	0.001	0.029	global-SLGAA%RE	CASSLgaaGRELFF	CASSLGAAGRELFF	TRBV27	TRBJ1-4	NA	NA	0	-	-	-	-	-	-	-	-	-	-	-
1150	SLGAA%RE	0.0012	1	2	1.4e-08	1	0.001	0.49	0.001	0.029	global-SLGAA%RE	CASSLgaaGRELFF	CASSLGAAGRELFF	TRBV27	TRBJ1-4	NA	NA	0	-	-	-	-	-	-	-	-	-	-	-
1151	NLAGARE%	0.0012	1	2	2.9e-08	1	0.001	1	0.001	0.029	global-NLAGARE%	CASnLAGareEQYF	CASNLAGAREEQYF	TRBV12-3	TRBJ2-7	NA	NA	0	-	-	-	-	-	-	-	-	-	-	-
1151	NLAGARE%	0.0012	1	2	2.9e-08	1	0.001	1	0.001	0.029	global-NLAGARE%	CASnLAGarETQYF	CASNLAGARETQYF	TRBV12-3	TRBJ2-5	NA	NA	0	-	-	-	-	-	-	-	-	-	-	-
1152	SL%TSGIIE	0.0012	1	2	7.2e-07	1	0.069	0.36	0.001	0.029	global-SL%TSGIIE	CASSLvTSGiiEQFF	CASSLVTSGIIEQFF	TRBV11-2	TRBJ2-1	NA	NA	0	-	-	-	-	-	-	-	-	-	-	-
1152	SL%TSGIIE	0.0012	1	2	7.2e-07	1	0.069	0.36	0.001	0.029	global-SL%TSGIIE	CATSlrTSGiiEQYF	CATSLRTSGIIEQYF	TRBV15	TRBJ2-7	NA	NA	inf	-	-	-	-	-	-	-	-	-	-	-
1153	SSW%VNTE	0.0012	1	2	2.4e-06	1	0.084	1	0.001	0.029	global-SSW%VNTE	CASSSwtvNTEAFF	CASSSWTVNTEAFF	TRBV19	TRBJ1-1	NA	NA	0	-	-	-	-	-	-	-	-	-	-	-
1153	SSW%VNTE	0.0012	1	2	2.4e-06	1	0.084	1	0.001	0.029	global-SSW%VNTE	CASSSwsvNTEAFF	CASSSWSVNTEAFF	TRBV5-1	TRBJ1-1	NA	NA	0	-	-	-	-	-	-	-	-	-	-	-
1154	SLGPI%E	0.0012	1	2	1.8e-06	1	0.061	1	0.001	0.029	global-SLGPI%E	CASSLgpiNEQFF	CASSLGPINEQFF	TRBV12-3	TRBJ2-1	NA	NA	0	-	-	-	-	-	-	-	-	-	-	-
1154	SLGPI%E	0.0012	1	2	1.8e-06	1	0.061	1	0.001	0.029	global-SLGPI%E	CASSLgpidEQFF	CASSLGPIDEQFF	TRBV7-7	TRBJ2-1	NA	NA	0	-	-	-	-	-	-	-	-	-	-	-
1155	SQGTG%	0.0012	1	2	1.5e-07	1	0.009	0.57	0.001	0.029	global-SQGTG%	CASSQgTGELFF	CASSQGTGELFF	TRBV5-4	TRBJ2-2	NA	NA	inf	-	-	-	-	-	-	-	-	-	-	-
1155	SQGTG%	0.0012	1	2	1.5e-07	1	0.009	0.57	0.001	0.029	global-SQGTG%	CASSQgTGELFF	CASSQGTGELFF	TRBV12-4	TRBJ2-2	NA	NA	0	-	-	-	-	-	-	-	-	-	-	-
1155	SQGTG%	0.0012	1	2	1.5e-07	1	0.009	0.57	0.001	0.029	global-SQGTG%	CASSQgTGELFF	CASSQGTGELFF	TRBV12-4	TRBJ2-2	NA	NA	0	-	-	-	-	-	-	-	-	-	-	-
1155	SQGTG%	0.0012	1	2	1.5e-07	1	0.009	0.57	0.001	0.029	global-SQGTG%	CASSQGTGTQYF	CASSQGTGTQYF	TRBV12-4	TRBJ2-5	NA	NA	0	-	-	-	-	-	-	-	-	-	-	-
1156	G%YGTNEK	0.0012	1	2	2.9e-08	1	0.001	1	0.001	0.029	global-G%YGTNEK	CSVGTygTNEKLFF	CSVGTYGTNEKLFF	TRBV29-1	TRBJ1-4	NA	NA	0	-	-	-	-	-	-	-	-	-	-	-
1156	G%YGTNEK	0.0012	1	2	2.9e-08	1	0.001	1	0.001	0.029	global-G%YGTNEK	CSVGGygTNEKLFF	CSVGGYGTNEKLFF	TRBV29-1	TRBJ1-4	NA	NA	0	-	-	-	-	-	-	-	-	-	-	-
1157	SYQGG%GTDT	0.0012	1	2	1e-08	1	0.001	0.36	0.001	0.029	global-SYQGG%GTDT	CASSYQGgggTDTQYF	CASSYQGGGGTDTQYF	TRBV6-5	TRBJ2-3	NA	NA	inf	-	-	-	-	-	-	-	-	-	-	-
1157	SYQGG%GTDT	0.0012	1	2	1e-08	1	0.001	0.36	0.001	0.029	global-SYQGG%GTDT	CASSYqgGTGTDTQYF	CASSYQGGTGTDTQYF	TRBV6-5	TRBJ2-3	NA	NA	0	-	-	-	-	-	-	-	-	-	-	-
1158	%QRSATQ	0.0012	1	2	1e-08	1	0.001	0.35	0.001	0.029	global-%QRSATQ	CASTqrsatqeYF	CASTQRSATQEYF	TRBV19	TRBJ2-3	NA	NA	inf	-	-	-	-	-	-	-	-	-	-	-
1158	%QRSATQ	0.0012	1	2	1e-08	1	0.001	0.35	0.001	0.029	global-%QRSATQ	CAcsqrsatqeYF	CACSQRSATQEYF	TRBV19	TRBJ2-3	NA	NA	inf	-	-	-	-	-	-	-	-	-	-	-
1159	SIFS%QP	0.0012	1	2	1e-08	1	0.001	0.35	0.001	0.029	motif-SIFS motif-SIF global-SIFS%QP	CASSIfSNQPQHF	CASSIFSNQPQHF	TRBV19	TRBJ1-5	NA	NA	inf	-	-	-	-	-	-	-	-	-	-	-
1159	SIFS%QP	0.0012	1	2	1e-08	1	0.001	0.35	0.001	0.029	motif-SIFS motif-SIF global-SIFS%QP	CASSIfSGQPQHF	CASSIFSGQPQHF	TRBV19	TRBJ1-5	NA	NA	inf	-	-	-	-	-	-	-	-	-	-	-
1160	SP%WGGE	0.0012	1	2	6.7e-07	1	0.069	0.33	0.001	0.029	global-SP%WGGE	CASSPdwGGEQFF	CASSPDWGGEQFF	TRBV7-9	TRBJ2-1	NA	NA	inf	-	-	-	-	-	-	-	-	-	-	-
1160	SP%WGGE	0.0012	1	2	6.7e-07	1	0.069	0.33	0.001	0.029	global-SP%WGGE	CASSPfwGGEQYF	CASSPFWGGEQYF	TRBV19	TRBJ2-7	NA	NA	inf	-	-	-	-	-	-	-	-	-	-	-
1161	SI%SSET	0.0012	1	2	2.6e-08	1	0.001	0.91	0.001	0.029	global-SI%SSET	CASSIvssETQYF	CASSIVSSETQYF	TRBV19	TRBJ2-5	NA	NA	inf	-	-	-	-	-	-	-	-	-	-	-
1161	SI%SSET	0.0012	1	2	2.6e-08	1	0.001	0.91	0.001	0.029	global-SI%SSET	CASSIrssETQYF	CASSIRSSETQYF	TRBV19	TRBJ2-5	NA	NA	inf	-	-	-	-	-	-	-	-	-	-	-
1161	SI%SSET	0.0012	1	2	2.6e-08	1	0.001	0.91	0.001	0.029	global-SI%SSET	CASSIrssETQYF	CASSIRSSETQYF	TRBV19	TRBJ2-5	NA	NA	inf	-	-	-	-	-	-	-	-	-	-	-
1161	SI%SSET	0.0012	1	2	2.6e-08	1	0.001	0.91	0.001	0.029	global-SI%SSET	CASSIrssETQYF	CASSIRSSETQYF	TRBV19	TRBJ2-5	NA	NA	inf	-	-	-	-	-	-	-	-	-	-	-
1161	SI%SSET	0.0012	1	2	2.6e-08	1	0.001	0.91	0.001	0.029	global-SI%SSET	CASSIrssETQYF	CASSIRSSETQYF	TRBV19	TRBJ2-5	NA	NA	inf	-	-	-	-	-	-	-	-	-	-	-
1161	SI%SSET	0.0012	1	2	2.6e-08	1	0.001	0.91	0.001	0.029	global-SI%SSET	CASSIrssETQYF	CASSIRSSETQYF	TRBV19	TRBJ2-5	NA	NA	inf	-	-	-	-	-	-	-	-	-	-	-
1161	SI%SSET	0.0012	1	2	2.6e-08	1	0.001	0.91	0.001	0.029	global-SI%SSET	CASSIrssETQYF	CASSIRSSETQYF	TRBV19	TRBJ2-5	NA	NA	inf	-	-	-	-	-	-	-	-	-	-	-
1161	SI%SSET	0.0012	1	2	2.6e-08	1	0.001	0.91	0.001	0.029	global-SI%SSET	CASSIrssETQYF	CASSIRSSETQYF	TRBV19	TRBJ2-5	NA	NA	0	-	-	-	-	-	-	-	-	-	-	-
1161	SI%SSET	0.0012	1	2	2.6e-08	1	0.001	0.91	0.001	0.029	global-SI%SSET	CASSIrssETQYF	CASSIRSSETQYF	TRBV19	TRBJ2-5	NA	NA	inf	-	-	-	-	-	-	-	-	-	-	-
1161	SI%SSET	0.0012	1	2	2.6e-08	1	0.001	0.91	0.001	0.029	global-SI%SSET	CASSIrssETQYF	CASSIRSSETQYF	TRBV19	TRBJ2-5	NA	NA	inf	-	-	-	-	-	-	-	-	-	-	-
1161	SI%SSET	0.0012	1	2	2.6e-08	1	0.001	0.91	0.001	0.029	global-SI%SSET	CASSIrssETQYF	CASSIRSSETQYF	TRBV19	TRBJ2-5	NA	NA	inf	-	-	-	-	-	-	-	-	-	-	-
1162	SARSA%T	0.0012	1	2	1.3e-08	1	0.001	0.46	0.001	0.029	global-SARSA%T	CASSarsaDTQYF	CASSARSADTQYF	TRBV19	TRBJ2-3	NA	NA	inf	-	-	-	-	-	-	-	-	-	-	-
1162	SARSA%T	0.0012	1	2	1.3e-08	1	0.001	0.46	0.001	0.029	global-SARSA%T	CASSarsaDTQYF	CASSARSADTQYF	TRBV19	TRBJ2-3	NA	NA	inf	-	-	-	-	-	-	-	-	-	-	-
1162	SARSA%T	0.0012	1	2	1.3e-08	1	0.001	0.46	0.001	0.029	global-SARSA%T	CASSarsaETQYF	CASSARSAETQYF	TRBV19	TRBJ2-5	NA	NA	inf	-	-	-	-	-	-	-	-	-	-	-
1163	SF%SGTTDT	0.0012	1	2	2.9e-08	1	0.001	1	0.001	0.029	global-SF%SGTTDT	CASSfTSGtTDTQYF	CASSFTSGTTDTQYF	TRBV11-2	TRBJ2-3	NA	NA	0	-	-	-	-	-	-	-	-	-	-	-
1163	SF%SGTTDT	0.0012	1	2	2.9e-08	1	0.001	1	0.001	0.029	global-SF%SGTTDT	CASSfTSGtTDTQYF	CASSFTSGTTDTQYF	TRBV7-9	TRBJ2-3	NA	NA	0	-	-	-	-	-	-	-	-	-	-	-
1163	SF%SGTTDT	0.0012	1	2	2.9e-08	1	0.001	1	0.001	0.029	global-SF%SGTTDT	CASSfsSGtTDTQYF	CASSFSSGTTDTQYF	TRBV11-2	TRBJ2-3	NA	NA	0	-	-	-	-	-	-	-	-	-	-	-
1163	SF%SGTTDT	0.0012	1	2	2.9e-08	1	0.001	1	0.001	0.029	global-SF%SGTTDT	CASSfsSGtTDTQYF	CASSFSSGTTDTQYF	TRBV11-2	TRBJ2-3	NA	NA	0	-	-	-	-	-	-	-	-	-	-	-
1163	SF%SGTTDT	0.0012	1	2	2.9e-08	1	0.001	1	0.001	0.029	global-SF%SGTTDT	CASSfsSGtTDTQYF	CASSFSSGTTDTQYF	TRBV11-2	TRBJ2-3	NA	NA	0	-	-	-	-	-	-	-	-	-	-	-
1163	SF%SGTTDT	0.0012	1	2	2.9e-08	1	0.001	1	0.001	0.029	global-SF%SGTTDT	CASSfsSGtTDTQYF	CASSFSSGTTDTQYF	TRBV11-2	TRBJ2-3	NA	NA	0	-	-	-	-	-	-	-	-	-	-	-
1164	S%RSAWE	0.0012	1	2	1e-08	1	0.001	0.35	0.001	0.029	motif-RSAW global-S%RSAWE	CASSIrsawEQFF	CASSIRSAWEQFF	TRBV19	TRBJ2-1	NA	NA	inf	-	-	-	-	-	-	-	-	-	-	-
1164	S%RSAWE	0.0012	1	2	1e-08	1	0.001	0.35	0.001	0.029	motif-RSAW global-S%RSAWE	CASSmrsawEQFF	CASSMRSAWEQFF	TRBV19	TRBJ2-1	NA	NA	inf	-	-	-	-	-	-	-	-	-	-	-
1165	SFVGG%DG	0.0012	1	2	4e-06	1	0.14	1	0.001	0.029	global-SFVGG%DG	CASSfvgGQdGYTF	CASSFVGGQDGYTF	TRBV12-4	TRBJ1-2	NA	NA	0	-	-	-	-	-	-	-	-	-	-	-
1165	SFVGG%DG	0.0012	1	2	4e-06	1	0.14	1	0.001	0.029	global-SFVGG%DG	CASSfvgGQdGYTF	CASSFVGGQDGYTF	TRBV12-4	TRBJ1-2	NA	NA	0	-	-	-	-	-	-	-	-	-	-	-
1165	SFVGG%DG	0.0012	1	2	4e-06	1	0.14	1	0.001	0.029	global-SFVGG%DG	CASSfvGGidGYTF	CASSFVGGIDGYTF	TRBV12-3	TRBJ1-2	NA	NA	0	-	-	-	-	-	-	-	-	-	-	-
1166	STSTG%E	0.0012	1	2	2.9e-08	1	0.001	1	0.001	0.029	global-STSTG%E	CASSTStgNEQFF	CASSTSTGNEQFF	TRBV19	TRBJ2-1	NA	NA	0	-	-	-	-	-	-	-	-	-	-	-
1166	STSTG%E	0.0012	1	2	2.9e-08	1	0.001	1	0.001	0.029	global-STSTG%E	CASSTStgsEAFF	CASSTSTGSEAFF	TRBV19	TRBJ1-1	NA	NA	0	-	-	-	-	-	-	-	-	-	-	-
1166	STSTG%E	0.0012	1	2	2.9e-08	1	0.001	1	0.001	0.029	global-STSTG%E	CASSTStgsEAFF	CASSTSTGSEAFF	TRBV19	TRBJ1-1	NA	NA	0	-	-	-	-	-	-	-	-	-	-	-
1167	SIV%LDE	0.0012	1	2	9.8e-09	1	0.001	0.34	0.001	0.029	global-SIV%LDE	CASSIvsldEQFF	CASSIVSLDEQFF	TRBV19	TRBJ2-1	NA	NA	inf	-	-	-	-	-	-	-	-	-	-	-
1167	SIV%LDE	0.0012	1	2	9.8e-09	1	0.001	0.34	0.001	0.029	global-SIV%LDE	CASSIvaldEQFF	CASSIVALDEQFF	TRBV19	TRBJ2-1	NA	NA	inf	-	-	-	-	-	-	-	-	-	-	-
1168	SLPP%ATNEK	0.0012	1	2	2.9e-08	1	0.001	1	0.001	0.029	global-SLPP%ATNEK	CASSLppgaTNEKLFF	CASSLPPGATNEKLFF	TRBV7-6	TRBJ1-4	NA	NA	0	-	-	-	-	-	-	-	-	-	-	-
1168	SLPP%ATNEK	0.0012	1	2	2.9e-08	1	0.001	1	0.001	0.029	global-SLPP%ATNEK	CASSLppeaTNEKLFF	CASSLPPEATNEKLFF	TRBV7-6	TRBJ1-4	NA	NA	0	-	-	-	-	-	-	-	-	-	-	-
1169	SQDAG%SYNE	0.0012	1	2	1.6e-06	1	0.055	1	0.001	0.029	global-SQDAG%SYNE	CASSQdAGsSYNEQFF	CASSQDAGSSYNEQFF	TRBV4-3	TRBJ2-1	NA	NA	0	-	-	-	-	-	-	-	-	-	-	-
1169	SQDAG%SYNE	0.0012	1	2	1.6e-06	1	0.055	1	0.001	0.029	global-SQDAG%SYNE	CASSQdAGiSYNEQFF	CASSQDAGISYNEQFF	TRBV4-1	TRBJ2-1	NA	NA	0	-	-	-	-	-	-	-	-	-	-	-
1170	SQE%AGAPYNE	0.0012	1	2	7.2e-07	1	0.071	0.35	0.001	0.029	global-SQE%AGAPYNE	CTSSQegAGapYNEQFF	CTSSQEGAGAPYNEQFF	TRBV7-2	TRBJ2-1	NA	NA	inf	-	-	-	-	-	-	-	-	-	-	-
1170	SQE%AGAPYNE	0.0012	1	2	7.2e-07	1	0.071	0.35	0.001	0.029	global-SQE%AGAPYNE	CASSQedAGapYNEQFF	CASSQEDAGAPYNEQFF	TRBV14	TRBJ2-1	NA	NA	inf	-	-	-	-	-	-	-	-	-	-	-
1171	SLSPST%NYG	0.0012	1	2	2.9e-08	1	0.001	1	0.001	0.029	global-SLSPST%NYG	CASSLspsTGNYGYTF	CASSLSPSTGNYGYTF	TRBV27	TRBJ1-2	NA	NA	0	-	-	-	-	-	-	-	-	-	-	-
1171	SLSPST%NYG	0.0012	1	2	2.9e-08	1	0.001	1	0.001	0.029	global-SLSPST%NYG	CASSLspsTSNYGYTF	CASSLSPSTSNYGYTF	TRBV27	TRBJ1-2	NA	NA	0	-	-	-	-	-	-	-	-	-	-	-
1172	SSGE%DT	0.0012	1	2	1.7e-06	1	0.059	1	0.001	0.029	global-SSGE%DT	CTTSsgeaDTQYF	CTTSSGEADTQYF	TRBV7-2	TRBJ2-3	NA	NA	0	-	-	-	-	-	-	-	-	-	-	-
1172	SSGE%DT	0.0012	1	2	1.7e-06	1	0.059	1	0.001	0.029	global-SSGE%DT	CASSSgeTDTQYF	CASSSGETDTQYF	TRBV6-5	TRBJ2-3	NA	NA	0	-	-	-	-	-	-	-	-	-	-	-
1173	RD%LGLAYE	0.0012	1	2	2.9e-08	1	0.001	1	0.001	0.029	global-RD%LGLAYE	CSARdglGLAYEQYF	CSARDGLGLAYEQYF	TRBV20-1	TRBJ2-7	NA	NA	0	-	-	-	-	-	-	-	-	-	-	-
1173	RD%LGLAYE	0.0012	1	2	2.9e-08	1	0.001	1	0.001	0.029	global-RD%LGLAYE	CSARdclGLAYEQYF	CSARDCLGLAYEQYF	TRBV20-1	TRBJ2-7	NA	NA	0	-	-	-	-	-	-	-	-	-	-	-
1174	SI%SVDT	0.0012	1	2	1.1e-08	1	0.001	0.36	0.001	0.029	global-SI%SVDT	CASSIisvDTQYF	CASSIISVDTQYF	TRBV19	TRBJ2-3	NA	NA	inf	-	-	-	-	-	-	-	-	-	-	-
1174	SI%SVDT	0.0012	1	2	1.1e-08	1	0.001	0.36	0.001	0.029	global-SI%SVDT	CASSIrsvDTQYF	CASSIRSVDTQYF	TRBV19	TRBJ2-3	NA	NA	inf	-	-	-	-	-	-	-	-	-	-	-
1175	S%RAGDNTE	0.0012	1	2	6.1e-07	1	0.063	0.33	0.001	0.029	global-S%RAGDNTE	CASSPrAGdNTEAFF	CASSPRAGDNTEAFF	TRBV7-9	TRBJ1-1	NA	NA	0	-	-	-	-	-	-	-	-	-	-	-
1175	S%RAGDNTE	0.0012	1	2	6.1e-07	1	0.063	0.33	0.001	0.029	global-S%RAGDNTE	CASSIrAGdNTEAFF	CASSIRAGDNTEAFF	TRBV19	TRBJ1-1	NA	NA	inf	-	-	-	-	-	-	-	-	-	-	-
1176	PSARG%MET	0.0012	1	2	2.9e-08	1	0.001	1	0.001	0.029	global-PSARG%MET	CSVpsaRGlmETQYF	CSVPSARGLMETQYF	TRBV29-1	TRBJ2-5	NA	NA	0	-	-	-	-	-	-	-	-	-	-	-
1176	PSARG%MET	0.0012	1	2	2.9e-08	1	0.001	1	0.001	0.029	global-PSARG%MET	CSVpsaRGfmETQYF	CSVPSARGFMETQYF	TRBV29-1	TRBJ2-5	NA	NA	0	-	-	-	-	-	-	-	-	-	-	-
1177	S%GQGPDG	0.0012	1	2	1.8e-06	1	0.061	1	0.001	0.029	global-S%GQGPDG	CASSLGQGpdGYTF	CASSLGQGPDGYTF	TRBV5-1	TRBJ1-2	NA	NA	0	-	-	-	-	-	-	-	-	-	-	-
1177	S%GQGPDG	0.0012	1	2	1.8e-06	1	0.061	1	0.001	0.029	global-S%GQGPDG	CAWSpGQGpdGYTF	CAWSPGQGPDGYTF	TRBV30	TRBJ1-2	NA	NA	0	-	-	-	-	-	-	-	-	-	-	-
1178	%DPGGSYNE	0.0012	1	2	1.8e-06	1	0.063	1	0.001	0.029	global-%DPGGSYNE	CASSDpGGSYNEQFF	CASSDPGGSYNEQFF	TRBV12-4	TRBJ2-1	NA	NA	0	-	-	-	-	-	-	-	-	-	-	-
1178	%DPGGSYNE	0.0012	1	2	1.8e-06	1	0.063	1	0.001	0.029	global-%DPGGSYNE	CSARdpGGSYNEQFF	CSARDPGGSYNEQFF	TRBV20-1	TRBJ2-1	NA	NA	0	-	-	-	-	-	-	-	-	-	-	-
1179	SVRAA%E	0.0012	1	2	9.9e-09	1	0.001	0.34	0.001	0.029	global-SVRAA%E	CASSVraawEQYF	CASSVRAAWEQYF	TRBV19	TRBJ2-7	NA	NA	inf	-	-	-	-	-	-	-	-	-	-	-
1179	SVRAA%E	0.0012	1	2	9.9e-09	1	0.001	0.34	0.001	0.029	global-SVRAA%E	CASSVraaYEQYF	CASSVRAAYEQYF	TRBV19	TRBJ2-7	NA	NA	inf	-	-	-	-	-	-	-	-	-	-	-
1180	%ISSYNE	0.0012	1	2	2e-06	1	0.068	1	0.001	0.029	global-%ISSYNE	CASSIsSYNEQFF	CASSISSYNEQFF	TRBV19	TRBJ2-1	NA	NA	0	-	-	-	-	-	-	-	-	-	-	-
1180	%ISSYNE	0.0012	1	2	2e-06	1	0.068	1	0.001	0.029	global-%ISSYNE	CATrisSYNEQFF	CATRISSYNEQFF	TRBV15	TRBJ2-1	NA	NA	0	-	-	-	-	-	-	-	-	-	-	-
1181	SM%ALDT	0.0012	1	2	9.7e-09	1	0.001	0.33	0.001	0.029	global-SM%ALDT	CASSmLAlDTQYF	CASSMLALDTQYF	TRBV19	TRBJ2-3	NA	NA	inf	-	-	-	-	-	-	-	-	-	-	-
1181	SM%ALDT	0.0012	1	2	9.7e-09	1	0.001	0.33	0.001	0.029	global-SM%ALDT	CASSmfalDTQYF	CASSMFALDTQYF	TRBV19	TRBJ2-3	NA	NA	inf	-	-	-	-	-	-	-	-	-	-	-
1182	SYAAG%LET	0.0012	1	2	2.9e-08	1	0.001	1	0.001	0.029	global-SYAAG%LET	CASSYaAGplETQYF	CASSYAAGPLETQYF	TRBV6-6	TRBJ2-5	NA	NA	0	-	-	-	-	-	-	-	-	-	-	-
1182	SYAAG%LET	0.0012	1	2	2.9e-08	1	0.001	1	0.001	0.029	global-SYAAG%LET	CASSYaaGQlETQYF	CASSYAAGQLETQYF	TRBV6-6	TRBJ2-5	NA	NA	0	-	-	-	-	-	-	-	-	-	-	-
1183	S%WPDYG	0.0012	1	2	2e-06	1	0.068	1	0.001	0.029	global-S%WPDYG	CASSYwpdYGYTF	CASSYWPDYGYTF	TRBV6-3	TRBJ1-2	NA	NA	0	-	-	-	-	-	-	-	-	-	-	-
1183	S%WPDYG	0.0012	1	2	2e-06	1	0.068	1	0.001	0.029	global-S%WPDYG	CASSLwpdYGYTF	CASSLWPDYGYTF	TRBV12-4	TRBJ1-2	NA	NA	0	-	-	-	-	-	-	-	-	-	-	-
1184	SW%GDNE	0.0012	1	2	1.6e-06	1	0.054	1	0.001	0.029	global-SW%GDNE	CASSwGGdNEQFF	CASSWGGDNEQFF	TRBV14	TRBJ2-1	NA	NA	0	-	-	-	-	-	-	-	-	-	-	-
1184	SW%GDNE	0.0012	1	2	1.6e-06	1	0.054	1	0.001	0.029	global-SW%GDNE	CASSwTGdNEQFF	CASSWTGDNEQFF	TRBV6-2	TRBJ2-1	NA	NA	0	-	-	-	-	-	-	-	-	-	-	-
1185	SALGG%GTGE	0.0012	1	2	2.9e-08	1	0.001	1	0.001	0.029	global-SALGG%GTGE	CASSalGGagTGELFF	CASSALGGAGTGELFF	TRBV9	TRBJ2-2	NA	NA	0	-	-	-	-	-	-	-	-	-	-	-
1185	SALGG%GTGE	0.0012	1	2	2.9e-08	1	0.001	1	0.001	0.029	global-SALGG%GTGE	CASSalGGagTGELFF	CASSALGGAGTGELFF	TRBV9	TRBJ2-2	NA	NA	0	-	-	-	-	-	-	-	-	-	-	-
1185	SALGG%GTGE	0.0012	1	2	2.9e-08	1	0.001	1	0.001	0.029	global-SALGG%GTGE	CASSalGGggTGELFF	CASSALGGGGTGELFF	TRBV9	TRBJ2-2	NA	NA	0	-	-	-	-	-	-	-	-	-	-	-
1185	SALGG%GTGE	0.0012	1	2	2.9e-08	1	0.001	1	0.001	0.029	global-SALGG%GTGE	CASSalGGggTGELFF	CASSALGGGGTGELFF	TRBV9	TRBJ2-2	NA	NA	0	-	-	-	-	-	-	-	-	-	-	-
1186	%PGGPGYG	0.0012	1	2	1.8e-06	1	0.062	1	0.001	0.029	global-%PGGPGYG	CASTpGGpgYGYTF	CASTPGGPGYGYTF	TRBV19	TRBJ1-2	NA	NA	0	-	-	-	-	-	-	-	-	-	-	-
1186	%PGGPGYG	0.0012	1	2	1.8e-06	1	0.062	1	0.001	0.029	global-%PGGPGYG	CASSPGGpgYGYTF	CASSPGGPGYGYTF	TRBV11-2	TRBJ1-2	NA	NA	0	-	-	-	-	-	-	-	-	-	-	-
1187	G%QGTNEK	0.0012	1	2	2.9e-08	1	0.001	1	0.001	0.029	global-G%QGTNEK	CSVgtQGTNEKLFF	CSVGTQGTNEKLFF	TRBV29-1	TRBJ1-4	NA	NA	0	-	-	-	-	-	-	-	-	-	-	-
1187	G%QGTNEK	0.0012	1	2	2.9e-08	1	0.001	1	0.001	0.029	global-G%QGTNEK	CSVgsQGTNEKLFF	CSVGSQGTNEKLFF	TRBV29-1	TRBJ1-4	NA	NA	0	-	-	-	-	-	-	-	-	-	-	-
1187	G%QGTNEK	0.0012	1	2	2.9e-08	1	0.001	1	0.001	0.029	global-G%QGTNEK	CSVgsQGTNEKLFF	CSVGSQGTNEKLFF	TRBV29-1	TRBJ1-4	NA	NA	0	-	-	-	-	-	-	-	-	-	-	-
1188	SLSGW%YE	0.0012	1	2	1.9e-06	1	0.066	1	0.001	0.029	global-SLSGW%YE	CASSLSGwSYEQYF	CASSLSGWSYEQYF	TRBV7-6	TRBJ2-7	NA	NA	0	-	-	-	-	-	-	-	-	-	-	-
1188	SLSGW%YE	0.0012	1	2	1.9e-06	1	0.066	1	0.001	0.029	global-SLSGW%YE	CASSLSGwtYEQYF	CASSLSGWTYEQYF	TRBV27	TRBJ2-7	NA	NA	0	-	-	-	-	-	-	-	-	-	-	-
1189	G%AGTNEK	0.0012	1	2	2.9e-08	1	0.001	1	0.001	0.029	global-G%AGTNEK	CSVgaAGTNEKLFF	CSVGAAGTNEKLFF	TRBV29-1	TRBJ1-4	NA	NA	0	-	-	-	-	-	-	-	-	-	-	-
1189	G%AGTNEK	0.0012	1	2	2.9e-08	1	0.001	1	0.001	0.029	global-G%AGTNEK	CSVgsAGTNEKLFF	CSVGSAGTNEKLFF	TRBV29-1	TRBJ1-4	NA	NA	0	-	-	-	-	-	-	-	-	-	-	-
1189	G%AGTNEK	0.0012	1	2	2.9e-08	1	0.001	1	0.001	0.029	global-G%AGTNEK	CSVgsAGTNEKLFF	CSVGSAGTNEKLFF	TRBV29-1	TRBJ1-4	NA	NA	0	-	-	-	-	-	-	-	-	-	-	-
1190	A%TSVYE	0.0012	1	2	2.9e-08	1	0.001	1	0.001	0.029	global-A%TSVYE	CSAakTSvyEQFF	CSAAKTSVYEQFF	TRBV20-1	TRBJ2-1	NA	NA	0	-	-	-	-	-	-	-	-	-	-	-
1190	A%TSVYE	0.0012	1	2	2.9e-08	1	0.001	1	0.001	0.029	global-A%TSVYE	CSAaqTSvYEQYF	CSAAQTSVYEQYF	TRBV20-1	TRBJ2-7	NA	NA	0	-	-	-	-	-	-	-	-	-	-	-
1191	RDL%GSYNSP	0.0012	1	2	1.7e-08	1	0.001	0.59	0.001	0.029	global-RDL%GSYNSP	CSARdlGGSYNSPLHF	CSARDLGGSYNSPLHF	TRBV20-1	TRBJ1-6	NA	NA	inf	-	-	-	-	-	-	-	-	-	-	-
1191	RDL%GSYNSP	0.0012	1	2	1.7e-08	1	0.001	0.59	0.001	0.029	global-RDL%GSYNSP	CSARdlQGSYNSPLHF	CSARDLQGSYNSPLHF	TRBV20-1	TRBJ1-6	NA	NA	inf	-	-	-	-	-	-	-	-	-	-	-
1191	RDL%GSYNSP	0.0012	1	2	1.7e-08	1	0.001	0.59	0.001	0.029	global-RDL%GSYNSP	CSARdlQGSYNSPLHF	CSARDLQGSYNSPLHF	TRBV20-1	TRBJ1-6	NA	NA	inf	-	-	-	-	-	-	-	-	-	-	-
1191	RDL%GSYNSP	0.0012	1	2	1.7e-08	1	0.001	0.59	0.001	0.029	global-RDL%GSYNSP	CSARdlQGSYNSPLHF	CSARDLQGSYNSPLHF	TRBV20-1	TRBJ1-6	NA	NA	inf	-	-	-	-	-	-	-	-	-	-	-
1192	SL%GQGLGDE	0.0012	1	2	2.9e-08	1	0.001	1	0.001	0.029	global-SL%GQGLGDE	CASSLiGQGlgdEQFF	CASSLIGQGLGDEQFF	TRBV7-9	TRBJ2-1	NA	NA	0	-	-	-	-	-	-	-	-	-	-	-
1192	SL%GQGLGDE	0.0012	1	2	2.9e-08	1	0.001	1	0.001	0.029	global-SL%GQGLGDE	CASSLiGQGlgdEQFF	CASSLIGQGLGDEQFF	TRBV7-9	TRBJ2-1	NA	NA	0	-	-	-	-	-	-	-	-	-	-	-
1192	SL%GQGLGDE	0.0012	1	2	2.9e-08	1	0.001	1	0.001	0.029	global-SL%GQGLGDE	CASSLiGQGlgdEQFF	CASSLIGQGLGDEQFF	TRBV7-9	TRBJ2-1	NA	NA	0	-	-	-	-	-	-	-	-	-	-	-
1192	SL%GQGLGDE	0.0012	1	2	2.9e-08	1	0.001	1	0.001	0.029	global-SL%GQGLGDE	CASSLvGQGlgdEQFF	CASSLVGQGLGDEQFF	TRBV7-9	TRBJ2-1	NA	NA	0	-	-	-	-	-	-	-	-	-	-	-
1193	SVDGDT%TDT	0.0012	1	2	9.6e-09	1	0.001	0.33	0.001	0.029	global-SVDGDT%TDT	CASSVdgdtSTDTQYF	CASSVDGDTSTDTQYF	TRBV9	TRBJ2-3	NA	NA	inf	-	-	-	-	-	-	-	-	-	-	-
1193	SVDGDT%TDT	0.0012	1	2	9.6e-09	1	0.001	0.33	0.001	0.029	global-SVDGDT%TDT	CASSVdgdtyTDTQYF	CASSVDGDTYTDTQYF	TRBV9	TRBJ2-3	NA	NA	0	-	-	-	-	-	-	-	-	-	-	-
1194	SIRAA%P	0.0012	1	2	1e-08	1	0.001	0.35	0.001	0.029	motif-SIRA motif-IRAA global-SIRAA%P	CASSIraaePQHF	CASSIRAAEPQHF	TRBV19	TRBJ1-5	NA	NA	inf	-	-	-	-	-	-	-	-	-	-	-
1194	SIRAA%P	0.0012	1	2	1e-08	1	0.001	0.35	0.001	0.029	motif-SIRA motif-IRAA global-SIRAA%P	CASSIraasPQHF	CASSIRAASPQHF	TRBV19	TRBJ1-5	NA	NA	inf	-	-	-	-	-	-	-	-	-	-	-
1195	RDRG%ENTGE	0.0012	1	2	2.9e-08	1	0.001	1	0.001	0.029	global-RDRG%ENTGE	CSARDRGgeNTGELFF	CSARDRGGENTGELFF	TRBV20-1	TRBJ2-2	NA	NA	0	-	-	-	-	-	-	-	-	-	-	-
1195	RDRG%ENTGE	0.0012	1	2	2.9e-08	1	0.001	1	0.001	0.029	global-RDRG%ENTGE	CSARDRGaeNTGELFF	CSARDRGAENTGELFF	TRBV20-1	TRBJ2-2	NA	NA	0	-	-	-	-	-	-	-	-	-	-	-
1196	S%GNRGET	0.0012	1	2	2.9e-08	1	0.001	1	0.001	0.029	global-S%GNRGET	CASSEgnRGETQYF	CASSEGNRGETQYF	TRBV25-1	TRBJ2-5	NA	NA	0	-	-	-	-	-	-	-	-	-	-	-
1196	S%GNRGET	0.0012	1	2	2.9e-08	1	0.001	1	0.001	0.029	global-S%GNRGET	CASSPgnRGETQYF	CASSPGNRGETQYF	TRBV25-1	TRBJ2-5	NA	NA	0	-	-	-	-	-	-	-	-	-	-	-
1197	S%VAGALNE	0.0012	1	2	2.9e-08	1	0.001	1	0.001	0.029	global-S%VAGALNE	CASSIvAGalNEQFF	CASSIVAGALNEQFF	TRBV19	TRBJ2-1	NA	NA	0	-	-	-	-	-	-	-	-	-	-	-
1197	S%VAGALNE	0.0012	1	2	2.9e-08	1	0.001	1	0.001	0.029	global-S%VAGALNE	CASSIvAGalNEQFF	CASSIVAGALNEQFF	TRBV19	TRBJ2-1	NA	NA	0	-	-	-	-	-	-	-	-	-	-	-
1197	S%VAGALNE	0.0012	1	2	2.9e-08	1	0.001	1	0.001	0.029	global-S%VAGALNE	CASSKvAGalNEQFF	CASSKVAGALNEQFF	TRBV19	TRBJ2-1	NA	NA	0	-	-	-	-	-	-	-	-	-	-	-
1198	SEM%DT	0.0012	1	2	2e-06	1	0.068	1	0.001	0.029	global-SEM%DT	CASSEmmDTQYF	CASSEMMDTQYF	TRBV6-1	TRBJ2-3	NA	NA	0	-	-	-	-	-	-	-	-	-	-	-
1198	SEM%DT	0.0012	1	2	2e-06	1	0.068	1	0.001	0.029	global-SEM%DT	CASSEmTDTQYF	CASSEMTDTQYF	TRBV12-4	TRBJ2-3	NA	NA	0	-	-	-	-	-	-	-	-	-	-	-
1199	ETEGV%GG	0.0012	1	2	2.9e-08	1	0.001	1	0.001	0.029	global-ETEGV%GG	CASetegvlgGYTF	CASETEGVLGGYTF	TRBV6-2	TRBJ1-2	NA	NA	0	-	-	-	-	-	-	-	-	-	-	-
1199	ETEGV%GG	0.0012	1	2	2.9e-08	1	0.001	1	0.001	0.029	global-ETEGV%GG	CASetegvRGGYTF	CASETEGVRGGYTF	TRBV6-2	TRBJ1-2	NA	NA	0	-	-	-	-	-	-	-	-	-	-	-
1200	SP%DRADE	0.0012	1	2	2.2e-06	1	0.077	1	0.001	0.029	global-SP%DRADE	CASSPsDRadEQFF	CASSPSDRADEQFF	TRBV7-8	TRBJ2-1	NA	NA	0	-	-	-	-	-	-	-	-	-	-	-
1200	SP%DRADE	0.0012	1	2	2.2e-06	1	0.077	1	0.001	0.029	global-SP%DRADE	CASSPpDRadEQFF	CASSPPDRADEQFF	TRBV18	TRBJ2-1	NA	NA	0	-	-	-	-	-	-	-	-	-	-	-
1201	SP%LGGTYNE	0.0012	1	2	1.9e-06	1	0.064	1	0.001	0.029	global-SP%LGGTYNE	CASSPllgGTYNEQFF	CASSPLLGGTYNEQFF	TRBV6-3	TRBJ2-1	NA	NA	0	-	-	-	-	-	-	-	-	-	-	-
1201	SP%LGGTYNE	0.0012	1	2	1.9e-06	1	0.064	1	0.001	0.029	global-SP%LGGTYNE	CASSPglgGTYNEQFF	CASSPGLGGTYNEQFF	TRBV9	TRBJ2-1	NA	NA	0	-	-	-	-	-	-	-	-	-	-	-
1202	SIVGTG%YE	0.0012	1	2	9.8e-09	1	0.001	0.34	0.001	0.029	global-SIVGTG%YE	CASSIvGTGtYEQYF	CASSIVGTGTYEQYF	TRBV19	TRBJ2-7	NA	NA	inf	-	-	-	-	-	-	-	-	-	-	-
1202	SIVGTG%YE	0.0012	1	2	9.8e-09	1	0.001	0.34	0.001	0.029	global-SIVGTG%YE	CASSIvGTGSYEQYF	CASSIVGTGSYEQYF	TRBV19	TRBJ2-7	NA	NA	0	-	-	-	-	-	-	-	-	-	-	-
1203	S%SGNTE	0.0012	1	5	2.5e-08	1	0.017	1	0.001	0.0015	global-S%SGNTE	CASSPSGNTEAFF	CASSPSGNTEAFF	TRBV7-9	TRBJ1-1	NA	NA	0	-	-	-	-	-	-	-	-	-	-	-
1203	S%SGNTE	0.0012	1	5	2.5e-08	1	0.017	1	0.001	0.0015	global-S%SGNTE	CASSLSGNTEAFF	CASSLSGNTEAFF	TRBV7-9	TRBJ1-1	NA	NA	0	-	-	-	-	-	-	-	-	-	-	-
1203	S%SGNTE	0.0012	1	5	2.5e-08	1	0.017	1	0.001	0.0015	global-S%SGNTE	CASSQSGNTEAFF	CASSQSGNTEAFF	TRBV14	TRBJ1-1	NA	NA	0	-	-	-	-	-	-	-	-	-	-	-
1203	S%SGNTE	0.0012	1	5	2.5e-08	1	0.017	1	0.001	0.0015	global-S%SGNTE	CASSfSGNTEAFF	CASSFSGNTEAFF	TRBV12-3	TRBJ1-1	NA	NA	0	-	-	-	-	-	-	-	-	-	-	-
1203	S%SGNTE	0.0012	1	5	2.5e-08	1	0.017	1	0.001	0.0015	global-S%SGNTE	CASSYSGNTEAFF	CASSYSGNTEAFF	TRBV6-2	TRBJ1-1	NA	NA	0	-	-	-	-	-	-	-	-	-	-	-
1203	S%SGNTE	0.0012	1	5	2.5e-08	1	0.017	1	0.001	0.0015	global-S%SGNTE	CASSYSGNTEAFF	CASSYSGNTEAFF	TRBV6-2	TRBJ1-1	NA	NA	0	-	-	-	-	-	-	-	-	-	-	-
1203	S%SGNTE	0.0012	1	5	2.5e-08	1	0.017	1	0.001	0.0015	global-S%SGNTE	CASSYSGNTEAFF	CASSYSGNTEAFF	TRBV6-2	TRBJ1-1	NA	NA	0	-	-	-	-	-	-	-	-	-	-	-
1203	S%SGNTE	0.0012	1	5	2.5e-08	1	0.017	1	0.001	0.0015	global-S%SGNTE	CASSYSGNTEAFF	CASSYSGNTEAFF	TRBV6-2	TRBJ1-1	NA	NA	0	-	-	-	-	-	-	-	-	-	-	-
1204	%QGGSDT	0.0012	1	2	2e-06	1	0.07	1	0.001	0.029	global-%QGGSDT	CASSQGGsDTQYF	CASSQGGSDTQYF	TRBV4-2	TRBJ2-3	NA	NA	0	-	-	-	-	-	-	-	-	-	-	-
1204	%QGGSDT	0.0012	1	2	2e-06	1	0.07	1	0.001	0.029	global-%QGGSDT	CASrQGgsDTQYF	CASRQGGSDTQYF	TRBV6-5	TRBJ2-3	NA	NA	0	-	-	-	-	-	-	-	-	-	-	-
1205	S%RSDSP	0.0012	1	2	1e-08	1	0.001	0.35	0.001	0.029	global-S%RSDSP	CASStrsdSPLHF	CASSTRSDSPLHF	TRBV19	TRBJ1-6	NA	NA	inf	-	-	-	-	-	-	-	-	-	-	-
1205	S%RSDSP	0.0012	1	2	1e-08	1	0.001	0.35	0.001	0.029	global-S%RSDSP	CASSPrsdSPLHF	CASSPRSDSPLHF	TRBV19	TRBJ1-6	NA	NA	inf	-	-	-	-	-	-	-	-	-	-	-
1206	%YGSGE	0.0012	1	2	3.5e-07	1	0.012	1	0.001	0.029	global-%YGSGE	CASTygsGELFF	CASTYGSGELFF	TRBV7-9	TRBJ2-2	NA	NA	0	-	-	-	-	-	-	-	-	-	-	-
1206	%YGSGE	0.0012	1	2	3.5e-07	1	0.012	1	0.001	0.029	global-%YGSGE	CASTygsGELFF	CASTYGSGELFF	TRBV7-9	TRBJ2-2	NA	NA	0	-	-	-	-	-	-	-	-	-	-	-
1206	%YGSGE	0.0012	1	2	3.5e-07	1	0.012	1	0.001	0.029	global-%YGSGE	CASSYgsGELFF	CASSYGSGELFF	TRBV12-4	TRBJ2-2	NA	NA	0	-	-	-	-	-	-	-	-	-	-	-
1207	S%YSRQP	0.0012	1	2	1e-08	1	0.001	0.34	0.001	0.029	global-S%YSRQP	CASStysrQPQHF	CASSTYSRQPQHF	TRBV19	TRBJ1-5	NA	NA	inf	-	-	-	-	-	-	-	-	-	-	-
1207	S%YSRQP	0.0012	1	2	1e-08	1	0.001	0.34	0.001	0.029	global-S%YSRQP	CASSYysrQPQHF	CASSYYSRQPQHF	TRBV19	TRBJ1-5	NA	NA	inf	-	-	-	-	-	-	-	-	-	-	-
1208	SSG%GMDI	0.0012	1	2	1.7e-06	1	0.057	1	0.001	0.029	global-SSG%GMDI	CASSSGTGmdIQYF	CASSSGTGMDIQYF	TRBV7-6	TRBJ2-4	NA	NA	0	-	-	-	-	-	-	-	-	-	-	-
1208	SSG%GMDI	0.0012	1	2	1.7e-06	1	0.057	1	0.001	0.029	global-SSG%GMDI	CASSSGQGmdIQYF	CASSSGQGMDIQYF	TRBV7-2	TRBJ2-4	NA	NA	0	-	-	-	-	-	-	-	-	-	-	-
1209	SSLGT%SP	0.0012	1	2	1.8e-06	1	0.062	1	0.001	0.029	global-SSLGT%SP	CASSSlGTrSPLHF	CASSSLGTRSPLHF	TRBV4-1	TRBJ1-6	NA	NA	0	-	-	-	-	-	-	-	-	-	-	-
1209	SSLGT%SP	0.0012	1	2	1.8e-06	1	0.062	1	0.001	0.029	global-SSLGT%SP	CASSSlGTaSPLHF	CASSSLGTASPLHF	TRBV11-2	TRBJ1-6	NA	NA	0	-	-	-	-	-	-	-	-	-	-	-
1210	SK%QGAYG	0.0012	1	2	2.9e-08	1	0.001	1	0.001	0.029	global-SK%QGAYG	CASSKGQGaYGYTF	CASSKGQGAYGYTF	TRBV12-3	TRBJ1-2	NA	NA	0	-	-	-	-	-	-	-	-	-	-	-
1210	SK%QGAYG	0.0012	1	2	2.9e-08	1	0.001	1	0.001	0.029	global-SK%QGAYG	CASSKeQGaYGYTF	CASSKEQGAYGYTF	TRBV12-3	TRBJ1-2	NA	NA	0	-	-	-	-	-	-	-	-	-	-	-
1211	SIFGGG%NE	0.0012	1	2	1e-08	1	0.001	0.35	0.001	0.029	motif-SIFG motif-SIF motif-IFGG global-SIFGGG%NE	CASSIfGGgYNEQFF	CASSIFGGGYNEQFF	TRBV19	TRBJ2-1	NA	NA	inf	-	-	-	-	-	-	-	-	-	-	-
1211	SIFGGG%NE	0.0012	1	2	1e-08	1	0.001	0.35	0.001	0.029	motif-SIFG motif-SIF motif-IFGG global-SIFGGG%NE	CASSIfggGRNEQFF	CASSIFGGGRNEQFF	TRBV19	TRBJ2-1	NA	NA	inf	-	-	-	-	-	-	-	-	-	-	-
1212	%SIYG	0.0012	1	2	7.3e-07	1	0.072	0.35	0.001	0.029	global-%SIYG	CASmsiYGYTF	CASMSIYGYTF	TRBV19	TRBJ1-2	NA	NA	0	-	-	-	-	-	-	-	-	-	-	-
1212	%SIYG	0.0012	1	2	7.3e-07	1	0.072	0.35	0.001	0.029	global-%SIYG	CSVgsiYGYTF	CSVGSIYGYTF	TRBV29-1	TRBJ1-2	NA	NA	inf	-	-	-	-	-	-	-	-	-	-	-
1213	RPP%GGEK	0.0012	1	2	2.9e-08	1	0.001	1	0.001	0.029	global-RPP%GGEK	CASrppTGGEKLFF	CASRPPTGGEKLFF	TRBV7-9	TRBJ1-4	NA	NA	0	-	-	-	-	-	-	-	-	-	-	-
1213	RPP%GGEK	0.0012	1	2	2.9e-08	1	0.001	1	0.001	0.029	global-RPP%GGEK	CASrppRGgEKLFF	CASRPPRGGEKLFF	TRBV7-9	TRBJ1-4	NA	NA	0	-	-	-	-	-	-	-	-	-	-	-
1214	SLE%FTE	0.0012	1	2	2.9e-08	1	0.001	1	0.001	0.029	global-SLE%FTE	CASSLegfTEAFF	CASSLEGFTEAFF	TRBV27	TRBJ1-1	NA	NA	0	-	-	-	-	-	-	-	-	-	-	-
1214	SLE%FTE	0.0012	1	2	2.9e-08	1	0.001	1	0.001	0.029	global-SLE%FTE	CASSLegfTEAFF	CASSLEGFTEAFF	TRBV27	TRBJ1-1	NA	NA	0	-	-	-	-	-	-	-	-	-	-	-
1214	SLE%FTE	0.0012	1	2	2.9e-08	1	0.001	1	0.001	0.029	global-SLE%FTE	CASSLegfTEAFF	CASSLEGFTEAFF	TRBV27	TRBJ1-1	NA	NA	0	-	-	-	-	-	-	-	-	-	-	-
1214	SLE%FTE	0.0012	1	2	2.9e-08	1	0.001	1	0.001	0.029	global-SLE%FTE	CASSLegfTEAFF	CASSLEGFTEAFF	TRBV27	TRBJ1-1	NA	NA	0	-	-	-	-	-	-	-	-	-	-	-
1214	SLE%FTE	0.0012	1	2	2.9e-08	1	0.001	1	0.001	0.029	global-SLE%FTE	CASSLegfTEAFF	CASSLEGFTEAFF	TRBV27	TRBJ1-1	NA	NA	0	-	-	-	-	-	-	-	-	-	-	-
1214	SLE%FTE	0.0012	1	2	2.9e-08	1	0.001	1	0.001	0.029	global-SLE%FTE	CASSLerfTEAFF	CASSLERFTEAFF	TRBV27	TRBJ1-1	NA	NA	0	-	-	-	-	-	-	-	-	-	-	-
1215	SFEG%SYE	0.0012	1	2	2e-06	1	0.07	1	0.001	0.029	global-SFEG%SYE	CASSfegmSYEQYF	CASSFEGMSYEQYF	TRBV28	TRBJ2-7	NA	NA	0	-	-	-	-	-	-	-	-	-	-	-
1215	SFEG%SYE	0.0012	1	2	2e-06	1	0.07	1	0.001	0.029	global-SFEG%SYE	CASSfegpSYEQYF	CASSFEGPSYEQYF	TRBV27	TRBJ2-7	NA	NA	0	-	-	-	-	-	-	-	-	-	-	-
1216	SMRS%HE	0.0012	1	2	9.3e-09	1	0.001	0.32	0.001	0.029	motif-SMRS motif-MRS global-SMRS%HE	CASSmrsahEQYF	CASSMRSAHEQYF	TRBV19	TRBJ2-7	NA	NA	inf	-	-	-	-	-	-	-	-	-	-	-
1216	SMRS%HE	0.0012	1	2	9.3e-09	1	0.001	0.32	0.001	0.029	motif-SMRS motif-MRS global-SMRS%HE	CASSmrsshEQYF	CASSMRSSHEQYF	TRBV19	TRBJ2-7	NA	NA	inf	-	-	-	-	-	-	-	-	-	-	-
1217	SF%SLNTGE	0.0012	1	2	2.9e-08	1	0.001	1	0.001	0.029	global-SF%SLNTGE	CASSfpslNTGELFF	CASSFPSLNTGELFF	TRBV28	TRBJ2-2	NA	NA	0	-	-	-	-	-	-	-	-	-	-	-
1217	SF%SLNTGE	0.0012	1	2	2.9e-08	1	0.001	1	0.001	0.029	global-SF%SLNTGE	CASSfsslNTGELFF	CASSFSSLNTGELFF	TRBV28	TRBJ2-2	NA	NA	0	-	-	-	-	-	-	-	-	-	-	-
1218	S%RSANE	0.0012	1	2	1.6e-08	1	0.001	0.56	0.001	0.029	global-S%RSANE	CASSfrsaNEQFF	CASSFRSANEQFF	TRBV19	TRBJ2-1	NA	NA	inf	-	-	-	-	-	-	-	-	-	-	-
1218	S%RSANE	0.0012	1	2	1.6e-08	1	0.001	0.56	0.001	0.029	global-S%RSANE	CASSSrsaNEQFF	CASSSRSANEQFF	TRBV19	TRBJ2-1	NA	NA	inf	-	-	-	-	-	-	-	-	-	-	-
1218	S%RSANE	0.0012	1	2	1.6e-08	1	0.001	0.56	0.001	0.029	global-S%RSANE	CASSSrsaNEQFF	CASSSRSANEQFF	TRBV19	TRBJ2-1	NA	NA	inf	-	-	-	-	-	-	-	-	-	-	-
1218	S%RSANE	0.0012	1	2	1.6e-08	1	0.001	0.56	0.001	0.029	global-S%RSANE	CASSSrsaNEQFF	CASSSRSANEQFF	TRBV19	TRBJ2-1	NA	NA	inf	-	-	-	-	-	-	-	-	-	-	-
1219	SEWGS%TE	0.0012	1	2	1.7e-06	1	0.059	1	0.001	0.029	global-SEWGS%TE	CASSEwgSGTEAFF	CASSEWGSGTEAFF	TRBV6-1	TRBJ1-1	NA	NA	0	-	-	-	-	-	-	-	-	-	-	-
1219	SEWGS%TE	0.0012	1	2	1.7e-06	1	0.059	1	0.001	0.029	global-SEWGS%TE	CASSEwgsNTEAFF	CASSEWGSNTEAFF	TRBV9	TRBJ1-1	NA	NA	0	-	-	-	-	-	-	-	-	-	-	-
1220	SLYGA%E	0.0012	1	2	2.1e-06	1	0.072	1	0.001	0.029	global-SLYGA%E	CASSLygaNEQFF	CASSLYGANEQFF	TRBV7-3	TRBJ2-1	NA	NA	0	-	-	-	-	-	-	-	-	-	-	-
1220	SLYGA%E	0.0012	1	2	2.1e-06	1	0.072	1	0.001	0.029	global-SLYGA%E	CASSLygadEQYF	CASSLYGADEQYF	TRBV5-1	TRBJ2-7	NA	NA	0	-	-	-	-	-	-	-	-	-	-	-
1221	SIRAAD%	0.0012	1	2	1.3e-08	1	0.001	0.45	0.001	0.029	motif-SIRA motif-IRAA global-SIRAAD%	CASSIraaDTQYF	CASSIRAADTQYF	TRBV19	TRBJ2-3	NA	NA	inf	-	-	-	-	-	-	-	-	-	-	-
1221	SIRAAD%	0.0012	1	2	1.3e-08	1	0.001	0.45	0.001	0.029	motif-SIRA motif-IRAA global-SIRAAD%	CASSIraaDTQYF	CASSIRAADTQYF	TRBV19	TRBJ2-3	NA	NA	inf	-	-	-	-	-	-	-	-	-	-	-
1221	SIRAAD%	0.0012	1	2	1.3e-08	1	0.001	0.45	0.001	0.029	motif-SIRA motif-IRAA global-SIRAAD%	CASSIraadEQYF	CASSIRAADEQYF	TRBV19	TRBJ2-7	NA	NA	inf	-	-	-	-	-	-	-	-	-	-	-
1222	SLTG%K	0.0012	1	2	1.9e-06	1	0.066	1	0.001	0.029	global-SLTG%K	CASSLTGEKLFF	CASSLTGEKLFF	TRBV5-6	TRBJ1-4	NA	NA	0	-	-	-	-	-	-	-	-	-	-	-
1222	SLTG%K	0.0012	1	2	1.9e-06	1	0.066	1	0.001	0.029	global-SLTG%K	CASSLTGvKLFF	CASSLTGVKLFF	TRBV4-1	TRBJ1-4	NA	NA	0	-	-	-	-	-	-	-	-	-	-	-
1223	SLVG%GLSDE	0.0012	1	2	2.9e-08	1	0.001	1	0.001	0.029	global-SLVG%GLSDE	CASSLvGQGlsdEQFF	CASSLVGQGLSDEQFF	TRBV7-9	TRBJ2-1	NA	NA	0	-	-	-	-	-	-	-	-	-	-	-
1223	SLVG%GLSDE	0.0012	1	2	2.9e-08	1	0.001	1	0.001	0.029	global-SLVG%GLSDE	CASSLvgvGLsdEQFF	CASSLVGVGLSDEQFF	TRBV7-9	TRBJ2-1	NA	NA	0	-	-	-	-	-	-	-	-	-	-	-
1224	TLTSGSPY%E	0.0012	1	2	2.9e-08	1	0.001	1	0.001	0.029	global-TLTSGSPY%E	CASTLTSGspytEQFF	CASTLTSGSPYTEQFF	TRBV27	TRBJ2-1	NA	NA	0	-	-	-	-	-	-	-	-	-	-	-
1224	TLTSGSPY%E	0.0012	1	2	2.9e-08	1	0.001	1	0.001	0.029	global-TLTSGSPY%E	CASTLTSGspYNEQFF	CASTLTSGSPYNEQFF	TRBV27	TRBJ2-1	NA	NA	0	-	-	-	-	-	-	-	-	-	-	-
1225	RDRGA%NTGE	0.0012	1	2	2.9e-08	1	0.001	1	0.001	0.029	global-RDRGA%NTGE	CSARDRGaaNTGELFF	CSARDRGAANTGELFF	TRBV20-1	TRBJ2-2	NA	NA	0	-	-	-	-	-	-	-	-	-	-	-
1225	RDRGA%NTGE	0.0012	1	2	2.9e-08	1	0.001	1	0.001	0.029	global-RDRGA%NTGE	CSARDRGaeNTGELFF	CSARDRGAENTGELFF	TRBV20-1	TRBJ2-2	NA	NA	0	-	-	-	-	-	-	-	-	-	-	-
1226	A%GTYG	0.0012	1	2	1.7e-08	1	0.001	0.58	0.001	0.029	global-A%GTYG	CASaaGTYGYTF	CASAAGTYGYTF	TRBV19	TRBJ1-2	NA	NA	inf	-	-	-	-	-	-	-	-	-	-	-
1226	A%GTYG	0.0012	1	2	1.7e-08	1	0.001	0.58	0.001	0.029	global-A%GTYG	CASaaGTYGYTF	CASAAGTYGYTF	TRBV19	TRBJ1-2	NA	NA	inf	-	-	-	-	-	-	-	-	-	-	-
1226	A%GTYG	0.0012	1	2	1.7e-08	1	0.001	0.58	0.001	0.029	global-A%GTYG	CASaTGtYGYTF	CASATGTYGYTF	TRBV19	TRBJ1-2	NA	NA	inf	-	-	-	-	-	-	-	-	-	-	-
1226	A%GTYG	0.0012	1	2	1.7e-08	1	0.001	0.58	0.001	0.029	global-A%GTYG	CASaTGtYGYTF	CASATGTYGYTF	TRBV19	TRBJ1-2	NA	NA	inf	-	-	-	-	-	-	-	-	-	-	-
1227	SIRSAD%	0.0012	1	2	2.3e-08	1	0.001	0.78	0.001	0.029	motif-SIRS motif-IRSA motif-IRS global-SIRSAD%	CASSIrsaDTQYF	CASSIRSADTQYF	TRBV19	TRBJ2-3	NA	NA	inf	-	-	-	-	-	-	-	-	-	-	-
1227	SIRSAD%	0.0012	1	2	2.3e-08	1	0.001	0.78	0.001	0.029	motif-SIRS motif-IRSA motif-IRS global-SIRSAD%	CASSIrsaDTQYF	CASSIRSADTQYF	TRBV19	TRBJ2-3	NA	NA	inf	-	-	-	-	-	-	-	-	-	-	-
1227	SIRSAD%	0.0012	1	2	2.3e-08	1	0.001	0.78	0.001	0.029	motif-SIRS motif-IRSA motif-IRS global-SIRSAD%	CASSIrsaDTQYF	CASSIRSADTQYF	TRBV19	TRBJ2-3	NA	NA	inf	-	-	-	-	-	-	-	-	-	-	-
1227	SIRSAD%	0.0012	1	2	2.3e-08	1	0.001	0.78	0.001	0.029	motif-SIRS motif-IRSA motif-IRS global-SIRSAD%	CASSIrsaDTQYF	CASSIRSADTQYF	TRBV19	TRBJ2-3	NA	NA	inf	-	-	-	-	-	-	-	-	-	-	-
1227	SIRSAD%	0.0012	1	2	2.3e-08	1	0.001	0.78	0.001	0.029	motif-SIRS motif-IRSA motif-IRS global-SIRSAD%	CASSIrsaDTQYF	CASSIRSADTQYF	TRBV19	TRBJ2-3	NA	NA	inf	-	-	-	-	-	-	-	-	-	-	-
1227	SIRSAD%	0.0012	1	2	2.3e-08	1	0.001	0.78	0.001	0.029	motif-SIRS motif-IRSA motif-IRS global-SIRSAD%	CASSIrsaDTQYF	CASSIRSADTQYF	TRBV19	TRBJ2-3	NA	NA	inf	-	-	-	-	-	-	-	-	-	-	-
1227	SIRSAD%	0.0012	1	2	2.3e-08	1	0.001	0.78	0.001	0.029	motif-SIRS motif-IRSA motif-IRS global-SIRSAD%	CASSIrsadEQYF	CASSIRSADEQYF	TRBV19	TRBJ2-7	NA	NA	inf	-	-	-	-	-	-	-	-	-	-	-
1228	SMRASS%	0.0012	1	2	1e-08	1	0.001	0.35	0.001	0.029	motif-SMRA motif-MRAS global-SMRASS%	CASSmrasSPLHF	CASSMRASSPLHF	TRBV19	TRBJ1-6	NA	NA	inf	-	-	-	-	-	-	-	-	-	-	-
1228	SMRASS%	0.0012	1	2	1e-08	1	0.001	0.35	0.001	0.029	motif-SMRA motif-MRAS global-SMRASS%	CASSmrassEQFF	CASSMRASSEQFF	TRBV19	TRBJ2-1	NA	NA	inf	-	-	-	-	-	-	-	-	-	-	-
1229	SDGQGP%E	0.0012	1	2	1.8e-06	1	0.063	1	0.001	0.029	global-SDGQGP%E	CAISdGQGpYEQYF	CAISDGQGPYEQYF	TRBV10-3	TRBJ2-7	NA	NA	0	-	-	-	-	-	-	-	-	-	-	-
1229	SDGQGP%E	0.0012	1	2	1.8e-06	1	0.063	1	0.001	0.029	global-SDGQGP%E	CASSDGQGpnEQYF	CASSDGQGPNEQYF	TRBV10-2	TRBJ2-7	NA	NA	0	-	-	-	-	-	-	-	-	-	-	-
1230	F%GNTGE	0.0012	1	2	2.9e-08	1	0.001	1	0.001	0.029	global-F%GNTGE	CATfSGNTGELFF	CATFSGNTGELFF	TRBV24-1	TRBJ2-2	NA	NA	0	-	-	-	-	-	-	-	-	-	-	-
1230	F%GNTGE	0.0012	1	2	2.9e-08	1	0.001	1	0.001	0.029	global-F%GNTGE	CATfdgNTGELFF	CATFDGNTGELFF	TRBV24-1	TRBJ2-2	NA	NA	0	-	-	-	-	-	-	-	-	-	-	-
1231	SDSGE%GE	0.0012	1	2	2.9e-08	1	0.001	1	0.001	0.029	global-SDSGE%GE	CASSDSGeaGELFF	CASSDSGEAGELFF	TRBV6-4	TRBJ2-2	NA	NA	0	-	-	-	-	-	-	-	-	-	-	-
1231	SDSGE%GE	0.0012	1	2	2.9e-08	1	0.001	1	0.001	0.029	global-SDSGE%GE	CASSDSGeaGELFF	CASSDSGEAGELFF	TRBV6-4	TRBJ2-2	NA	NA	0	-	-	-	-	-	-	-	-	-	-	-
1231	SDSGE%GE	0.0012	1	2	2.9e-08	1	0.001	1	0.001	0.029	global-SDSGE%GE	CASSDSGergEQFF	CASSDSGERGEQFF	TRBV19	TRBJ2-1	NA	NA	0	-	-	-	-	-	-	-	-	-	-	-
1231	SDSGE%GE	0.0012	1	2	2.9e-08	1	0.001	1	0.001	0.029	global-SDSGE%GE	CASSDSGergEQFF	CASSDSGERGEQFF	TRBV19	TRBJ2-1	NA	NA	0	-	-	-	-	-	-	-	-	-	-	-
1232	S%GGGETYE	0.0012	1	2	6.4e-07	1	0.059	0.37	0.001	0.029	global-S%GGGETYE	CASSTGGgetYEQYF	CASSTGGGETYEQYF	TRBV5-1	TRBJ2-7	NA	NA	inf	-	-	-	-	-	-	-	-	-	-	-
1232	S%GGGETYE	0.0012	1	2	6.4e-07	1	0.059	0.37	0.001	0.029	global-S%GGGETYE	CASSfGGgetYEQYF	CASSFGGGETYEQYF	TRBV7-9	TRBJ2-7	NA	NA	0	-	-	-	-	-	-	-	-	-	-	-
1233	TP%GGAGYG	0.0012	1	2	6e-07	1	0.061	0.34	0.001	0.029	global-TP%GGAGYG	CASTppGGagYGYTF	CASTPPGGAGYGYTF	TRBV5-4	TRBJ1-2	NA	NA	0	-	-	-	-	-	-	-	-	-	-	-
1233	TP%GGAGYG	0.0012	1	2	6e-07	1	0.061	0.34	0.001	0.029	global-TP%GGAGYG	CASTpfGGagYGYTF	CASTPFGGAGYGYTF	TRBV19	TRBJ1-2	NA	NA	inf	-	-	-	-	-	-	-	-	-	-	-
1234	SFSR%SDE	0.0012	1	2	2.9e-08	1	0.001	1	0.001	0.029	global-SFSR%SDE	CASSfsrdsdEQFF	CASSFSRDSDEQFF	TRBV5-1	TRBJ2-1	NA	NA	0	-	-	-	-	-	-	-	-	-	-	-
1234	SFSR%SDE	0.0012	1	2	2.9e-08	1	0.001	1	0.001	0.029	global-SFSR%SDE	CASSfsrdsdEQFF	CASSFSRDSDEQFF	TRBV5-1	TRBJ2-1	NA	NA	0	-	-	-	-	-	-	-	-	-	-	-
1234	SFSR%SDE	0.0012	1	2	2.9e-08	1	0.001	1	0.001	0.029	global-SFSR%SDE	CASSfsrnsdEQFF	CASSFSRNSDEQFF	TRBV5-1	TRBJ2-1	NA	NA	0	-	-	-	-	-	-	-	-	-	-	-
1234	SFSR%SDE	0.0012	1	2	2.9e-08	1	0.001	1	0.001	0.029	global-SFSR%SDE	CASSfsrnsdEQFF	CASSFSRNSDEQFF	TRBV5-1	TRBJ2-1	NA	NA	0	-	-	-	-	-	-	-	-	-	-	-
1235	SIVAGG%NT	0.0012	1	2	2e-06	1	0.07	1	0.001	0.029	global-SIVAGG%NT	CASSIvAGGGNTIYF	CASSIVAGGGNTIYF	TRBV27	TRBJ1-3	NA	NA	0	-	-	-	-	-	-	-	-	-	-	-
1235	SIVAGG%NT	0.0012	1	2	2e-06	1	0.07	1	0.001	0.029	global-SIVAGG%NT	CASSIvAGGpNTIYF	CASSIVAGGPNTIYF	TRBV19	TRBJ1-3	NA	NA	0	-	-	-	-	-	-	-	-	-	-	-
1236	SVAGGE%E	0.0012	1	2	9.5e-09	1	0.001	0.33	0.001	0.029	global-SVAGGE%E	CASSVAGGeTEAFF	CASSVAGGETEAFF	TRBV9	TRBJ1-1	NA	NA	inf	-	-	-	-	-	-	-	-	-	-	-
1236	SVAGGE%E	0.0012	1	2	9.5e-09	1	0.001	0.33	0.001	0.029	global-SVAGGE%E	CASSVAGGeaEAFF	CASSVAGGEAEAFF	TRBV9	TRBJ1-1	NA	NA	0	-	-	-	-	-	-	-	-	-	-	-
1237	S%GVHG	0.0012	1	2	2.7e-08	1	0.001	0.94	0.001	0.029	global-S%GVHG	CASSfgvhGYTF	CASSFGVHGYTF	TRBV19	TRBJ1-2	NA	NA	inf	-	-	-	-	-	-	-	-	-	-	-
1237	S%GVHG	0.0012	1	2	2.7e-08	1	0.001	0.94	0.001	0.029	global-S%GVHG	CASSIgvhGYTF	CASSIGVHGYTF	TRBV19	TRBJ1-2	NA	NA	inf	-	-	-	-	-	-	-	-	-	-	-
1237	S%GVHG	0.0012	1	2	2.7e-08	1	0.001	0.94	0.001	0.029	global-S%GVHG	CASSIgvhGYTF	CASSIGVHGYTF	TRBV19	TRBJ1-2	NA	NA	inf	-	-	-	-	-	-	-	-	-	-	-
1237	S%GVHG	0.0012	1	2	2.7e-08	1	0.001	0.94	0.001	0.029	global-S%GVHG	CASSIgvhGYTF	CASSIGVHGYTF	TRBV19	TRBJ1-2	NA	NA	inf	-	-	-	-	-	-	-	-	-	-	-
1237	S%GVHG	0.0012	1	2	2.7e-08	1	0.001	0.94	0.001	0.029	global-S%GVHG	CASSIgvhGYTF	CASSIGVHGYTF	TRBV19	TRBJ1-2	NA	NA	inf	-	-	-	-	-	-	-	-	-	-	-
1237	S%GVHG	0.0012	1	2	2.7e-08	1	0.001	0.94	0.001	0.029	global-S%GVHG	CASSIgvhGYTF	CASSIGVHGYTF	TRBV19	TRBJ1-2	NA	NA	inf	-	-	-	-	-	-	-	-	-	-	-
1237	S%GVHG	0.0012	1	2	2.7e-08	1	0.001	0.94	0.001	0.029	global-S%GVHG	CASSIgvhGYTF	CASSIGVHGYTF	TRBV19	TRBJ1-2	NA	NA	inf	-	-	-	-	-	-	-	-	-	-	-
1237	S%GVHG	0.0012	1	2	2.7e-08	1	0.001	0.94	0.001	0.029	global-S%GVHG	CASSIgvhGYTF	CASSIGVHGYTF	TRBV19	TRBJ1-2	NA	NA	inf	-	-	-	-	-	-	-	-	-	-	-
1237	S%GVHG	0.0012	1	2	2.7e-08	1	0.001	0.94	0.001	0.029	global-S%GVHG	CASSIgvhGYTF	CASSIGVHGYTF	TRBV19	TRBJ1-2	NA	NA	inf	-	-	-	-	-	-	-	-	-	-	-
1237	S%GVHG	0.0012	1	2	2.7e-08	1	0.001	0.94	0.001	0.029	global-S%GVHG	CASSIgvhGYTF	CASSIGVHGYTF	TRBV19	TRBJ1-2	NA	NA	inf	-	-	-	-	-	-	-	-	-	-	-
1237	S%GVHG	0.0012	1	2	2.7e-08	1	0.001	0.94	0.001	0.029	global-S%GVHG	CASSIgvhGYTF	CASSIGVHGYTF	TRBV19	TRBJ1-2	NA	NA	inf	-	-	-	-	-	-	-	-	-	-	-
1237	S%GVHG	0.0012	1	2	2.7e-08	1	0.001	0.94	0.001	0.029	global-S%GVHG	CASSIgvhGYTF	CASSIGVHGYTF	TRBV19	TRBJ1-2	NA	NA	inf	-	-	-	-	-	-	-	-	-	-	-
1237	S%GVHG	0.0012	1	2	2.7e-08	1	0.001	0.94	0.001	0.029	global-S%GVHG	CASSIgvhGYTF	CASSIGVHGYTF	TRBV19	TRBJ1-2	NA	NA	inf	-	-	-	-	-	-	-	-	-	-	-
1238	S%QGTGLYE	0.0012	1	2	2e-07	1	0.007	1	0.001	0.029	global-S%QGTGLYE	CASSPqGTGlYEQYF	CASSPQGTGLYEQYF	TRBV9	TRBJ2-7	NA	NA	0	-	-	-	-	-	-	-	-	-	-	-
1238	S%QGTGLYE	0.0012	1	2	2e-07	1	0.007	1	0.001	0.029	global-S%QGTGLYE	CASSLqGTGlYEQYF	CASSLQGTGLYEQYF	TRBV6-5	TRBJ2-7	NA	NA	0	-	-	-	-	-	-	-	-	-	-	-
1238	S%QGTGLYE	0.0012	1	2	2e-07	1	0.007	1	0.001	0.029	global-S%QGTGLYE	CASSLqGTGlYEQYF	CASSLQGTGLYEQYF	TRBV6-5	TRBJ2-7	NA	NA	0	-	-	-	-	-	-	-	-	-	-	-
1239	S%GTAPNEK	0.0012	1	2	2.9e-08	1	0.001	1	0.001	0.029	global-S%GTAPNEK	CASSPGTapNEKLFF	CASSPGTAPNEKLFF	TRBV28	TRBJ1-4	NA	NA	0	-	-	-	-	-	-	-	-	-	-	-
1239	S%GTAPNEK	0.0012	1	2	2.9e-08	1	0.001	1	0.001	0.029	global-S%GTAPNEK	CASSPGTapNEKLFF	CASSPGTAPNEKLFF	TRBV28	TRBJ1-4	NA	NA	0	-	-	-	-	-	-	-	-	-	-	-
1239	S%GTAPNEK	0.0012	1	2	2.9e-08	1	0.001	1	0.001	0.029	global-S%GTAPNEK	CASSSGTapNEKLFF	CASSSGTAPNEKLFF	TRBV28	TRBJ1-4	NA	NA	0	-	-	-	-	-	-	-	-	-	-	-
1240	SIVS%GE	0.0012	1	2	1.6e-08	1	0.001	0.56	0.001	0.029	global-SIVS%GE	CASSIvsqGELFF	CASSIVSQGELFF	TRBV19	TRBJ2-2	NA	NA	inf	-	-	-	-	-	-	-	-	-	-	-
1240	SIVS%GE	0.0012	1	2	1.6e-08	1	0.001	0.56	0.001	0.029	global-SIVS%GE	CASSIvsTGELFF	CASSIVSTGELFF	TRBV19	TRBJ2-2	NA	NA	inf	-	-	-	-	-	-	-	-	-	-	-
1240	SIVS%GE	0.0012	1	2	1.6e-08	1	0.001	0.56	0.001	0.029	global-SIVS%GE	CASSIvsTGELFF	CASSIVSTGELFF	TRBV19	TRBJ2-2	NA	NA	inf	-	-	-	-	-	-	-	-	-	-	-
1240	SIVS%GE	0.0012	1	2	1.6e-08	1	0.001	0.56	0.001	0.029	global-SIVS%GE	CASSIvsTGELFF	CASSIVSTGELFF	TRBV19	TRBJ2-2	NA	NA	inf	-	-	-	-	-	-	-	-	-	-	-
1241	S%GYGMNTE	0.0012	1	2	2.1e-06	1	0.071	1	0.001	0.029	global-S%GYGMNTE	CASSLgygmNTEAFF	CASSLGYGMNTEAFF	TRBV7-9	TRBJ1-1	NA	NA	0	-	-	-	-	-	-	-	-	-	-	-
1241	S%GYGMNTE	0.0012	1	2	2.1e-06	1	0.071	1	0.001	0.029	global-S%GYGMNTE	CASSEgygmNTEAFF	CASSEGYGMNTEAFF	TRBV12-4	TRBJ1-1	NA	NA	0	-	-	-	-	-	-	-	-	-	-	-
1242	SL%PEATNEK	0.0012	1	2	2.9e-08	1	0.001	1	0.001	0.029	global-SL%PEATNEK	CASSLppeaTNEKLFF	CASSLPPEATNEKLFF	TRBV7-6	TRBJ1-4	NA	NA	0	-	-	-	-	-	-	-	-	-	-	-
1242	SL%PEATNEK	0.0012	1	2	2.9e-08	1	0.001	1	0.001	0.029	global-SL%PEATNEK	CASSLapeaTNEKLFF	CASSLAPEATNEKLFF	TRBV7-6	TRBJ1-4	NA	NA	0	-	-	-	-	-	-	-	-	-	-	-
1243	SIL%GGYNE	0.0012	1	2	1.1e-08	1	0.001	0.36	0.001	0.029	global-SIL%GGYNE	CASSIlGGgYNEQFF	CASSILGGGYNEQFF	TRBV19	TRBJ2-1	NA	NA	0	-	-	-	-	-	-	-	-	-	-	-
1243	SIL%GGYNE	0.0012	1	2	1.1e-08	1	0.001	0.36	0.001	0.029	global-SIL%GGYNE	CASSILAGGYNEQFF	CASSILAGGYNEQFF	TRBV19	TRBJ2-1	NA	NA	inf	-	-	-	-	-	-	-	-	-	-	-
1244	SPL%GGHQP	0.0012	1	2	9.6e-09	1	0.001	0.33	0.001	0.029	global-SPL%GGHQP	CASSPlfGGhQPQHF	CASSPLFGGHQPQHF	TRBV19	TRBJ1-5	NA	NA	inf	-	-	-	-	-	-	-	-	-	-	-
1244	SPL%GGHQP	0.0012	1	2	9.6e-09	1	0.001	0.33	0.001	0.029	global-SPL%GGHQP	CASSPllGGhQPQHF	CASSPLLGGHQPQHF	TRBV19	TRBJ1-5	NA	NA	inf	-	-	-	-	-	-	-	-	-	-	-
1245	S%TLGTGGVE	0.0012	1	2	2.9e-08	1	0.001	1	0.001	0.029	global-S%TLGTGGVE	CASSftlGTGGvEQYF	CASSFTLGTGGVEQYF	TRBV27	TRBJ2-7	NA	NA	0	-	-	-	-	-	-	-	-	-	-	-
1245	S%TLGTGGVE	0.0012	1	2	2.9e-08	1	0.001	1	0.001	0.029	global-S%TLGTGGVE	CASSItlGTGGvEQYF	CASSITLGTGGVEQYF	TRBV27	TRBJ2-7	NA	NA	0	-	-	-	-	-	-	-	-	-	-	-
1246	SRVI%AHTDT	0.0012	1	2	2.9e-08	1	0.001	1	0.001	0.029	global-SRVI%AHTDT	CASSRvidahTDTQYF	CASSRVIDAHTDTQYF	TRBV7-9	TRBJ2-3	NA	NA	0	-	-	-	-	-	-	-	-	-	-	-
1246	SRVI%AHTDT	0.0012	1	2	2.9e-08	1	0.001	1	0.001	0.029	global-SRVI%AHTDT	CASSRvigahTDTQYF	CASSRVIGAHTDTQYF	TRBV7-9	TRBJ2-3	NA	NA	0	-	-	-	-	-	-	-	-	-	-	-
1247	SIRSS%K	0.0012	1	2	1e-08	1	0.001	0.35	0.001	0.029	motif-SIRS motif-IRSS motif-IRS global-SIRSS%K	CASSIrsswKLFF	CASSIRSSWKLFF	TRBV19	TRBJ2-2	NA	NA	inf	-	-	-	-	-	-	-	-	-	-	-
1247	SIRSS%K	0.0012	1	2	1e-08	1	0.001	0.35	0.001	0.029	motif-SIRS motif-IRSS motif-IRS global-SIRSS%K	CASSIrssykQYF	CASSIRSSYKQYF	TRBV19	TRBJ2-7	NA	NA	inf	-	-	-	-	-	-	-	-	-	-	-
1248	SPLL%GHQP	0.0012	1	2	1.1e-08	1	0.001	0.39	0.001	0.029	global-SPLL%GHQP	CASSPllGGhQPQHF	CASSPLLGGHQPQHF	TRBV19	TRBJ1-5	NA	NA	inf	-	-	-	-	-	-	-	-	-	-	-
1248	SPLL%GHQP	0.0012	1	2	1.1e-08	1	0.001	0.39	0.001	0.029	global-SPLL%GHQP	CASSPlleghQPQHF	CASSPLLEGHQPQHF	TRBV19	TRBJ1-5	NA	NA	inf	-	-	-	-	-	-	-	-	-	-	-
1249	SHEV%YE	0.0012	1	2	1.6e-06	1	0.054	1	0.001	0.029	global-SHEV%YE	CASShevyYEQYF	CASSHEVYYEQYF	TRBV4-3	TRBJ2-7	NA	NA	0	-	-	-	-	-	-	-	-	-	-	-
1249	SHEV%YE	0.0012	1	2	1.6e-06	1	0.054	1	0.001	0.029	global-SHEV%YE	CASShevSYEQYF	CASSHEVSYEQYF	TRBV6-5	TRBJ2-7	NA	NA	0	-	-	-	-	-	-	-	-	-	-	-
1250	SIMAG%YNE	0.0012	1	2	1e-08	1	0.001	0.36	0.001	0.029	global-SIMAG%YNE	CASSImAGeYNEQFF	CASSIMAGEYNEQFF	TRBV19	TRBJ2-1	NA	NA	inf	-	-	-	-	-	-	-	-	-	-	-
1250	SIMAG%YNE	0.0012	1	2	1e-08	1	0.001	0.36	0.001	0.029	global-SIMAG%YNE	CASSImAGSYNEQFF	CASSIMAGSYNEQFF	TRBV19	TRBJ2-1	NA	NA	inf	-	-	-	-	-	-	-	-	-	-	-
1251	SPLTGTG%YG	0.0012	1	2	2e-06	1	0.067	1	0.001	0.029	global-SPLTGTG%YG	CASSPltGTGvYGYTF	CASSPLTGTGVYGYTF	TRBV6-6	TRBJ1-2	NA	NA	0	-	-	-	-	-	-	-	-	-	-	-
1251	SPLTGTG%YG	0.0012	1	2	2e-06	1	0.067	1	0.001	0.029	global-SPLTGTG%YG	CASSPltGTGhYGYTF	CASSPLTGTGHYGYTF	TRBV6-1	TRBJ1-2	NA	NA	0	-	-	-	-	-	-	-	-	-	-	-
1252	%SGTGPNEK	0.0012	1	2	2.9e-08	1	0.001	1	0.001	0.029	global-%SGTGPNEK	CASSSGTGpNEKLFF	CASSSGTGPNEKLFF	TRBV28	TRBJ1-4	NA	NA	0	-	-	-	-	-	-	-	-	-	-	-
1252	%SGTGPNEK	0.0012	1	2	2.9e-08	1	0.001	1	0.001	0.029	global-%SGTGPNEK	CASSSGTGpNEKLFF	CASSSGTGPNEKLFF	TRBV28	TRBJ1-4	NA	NA	0	-	-	-	-	-	-	-	-	-	-	-
1252	%SGTGPNEK	0.0012	1	2	2.9e-08	1	0.001	1	0.001	0.029	global-%SGTGPNEK	CASTsGTGpNEKLFF	CASTSGTGPNEKLFF	TRBV28	TRBJ1-4	NA	NA	0	-	-	-	-	-	-	-	-	-	-	-
1253	SQDEG%NTE	0.0012	1	2	2.9e-08	1	0.001	1	0.001	0.029	global-SQDEG%NTE	CASSQdeGLNTEAFF	CASSQDEGLNTEAFF	TRBV3-1	TRBJ1-1	NA	NA	0	-	-	-	-	-	-	-	-	-	-	-
1253	SQDEG%NTE	0.0012	1	2	2.9e-08	1	0.001	1	0.001	0.029	global-SQDEG%NTE	CASSQdegvNTEAFF	CASSQDEGVNTEAFF	TRBV3-1	TRBJ1-1	NA	NA	0	-	-	-	-	-	-	-	-	-	-	-
1254	SMGG%TYG	0.0012	1	2	3.3e-06	1	0.12	1	0.001	0.029	global-SMGG%TYG	CASSmGGytYGYTF	CASSMGGYTYGYTF	TRBV19	TRBJ1-2	NA	NA	0	-	-	-	-	-	-	-	-	-	-	-
1254	SMGG%TYG	0.0012	1	2	3.3e-06	1	0.12	1	0.001	0.029	global-SMGG%TYG	CASSmgGQtYGYTF	CASSMGGQTYGYTF	TRBV27	TRBJ1-2	NA	NA	0	-	-	-	-	-	-	-	-	-	-	-
1254	SMGG%TYG	0.0012	1	2	3.3e-06	1	0.12	1	0.001	0.029	global-SMGG%TYG	CASSmgGQtYGYTF	CASSMGGQTYGYTF	TRBV27	TRBJ1-2	NA	NA	0	-	-	-	-	-	-	-	-	-	-	-
1255	RI%VGNT	0.0012	1	2	2.9e-08	1	0.001	1	0.001	0.029	global-RI%VGNT	CSARigvGNTIYF	CSARIGVGNTIYF	TRBV20-1	TRBJ1-3	NA	NA	0	-	-	-	-	-	-	-	-	-	-	-
1255	RI%VGNT	0.0012	1	2	2.9e-08	1	0.001	1	0.001	0.029	global-RI%VGNT	CSARigvGNTIYF	CSARIGVGNTIYF	TRBV20-1	TRBJ1-3	NA	NA	0	-	-	-	-	-	-	-	-	-	-	-
1255	RI%VGNT	0.0012	1	2	2.9e-08	1	0.001	1	0.001	0.029	global-RI%VGNT	CSARigvGNTIYF	CSARIGVGNTIYF	TRBV20-1	TRBJ1-3	NA	NA	0	-	-	-	-	-	-	-	-	-	-	-
1255	RI%VGNT	0.0012	1	2	2.9e-08	1	0.001	1	0.001	0.029	global-RI%VGNT	CSARigvGNTIYF	CSARIGVGNTIYF	TRBV20-1	TRBJ1-3	NA	NA	0	-	-	-	-	-	-	-	-	-	-	-
1255	RI%VGNT	0.0012	1	2	2.9e-08	1	0.001	1	0.001	0.029	global-RI%VGNT	CSARigvGNTIYF	CSARIGVGNTIYF	TRBV20-1	TRBJ1-3	NA	NA	0	-	-	-	-	-	-	-	-	-	-	-
1255	RI%VGNT	0.0012	1	2	2.9e-08	1	0.001	1	0.001	0.029	global-RI%VGNT	CSARigvGNTIYF	CSARIGVGNTIYF	TRBV20-1	TRBJ1-3	NA	NA	0	-	-	-	-	-	-	-	-	-	-	-
1255	RI%VGNT	0.0012	1	2	2.9e-08	1	0.001	1	0.001	0.029	global-RI%VGNT	CSARigvGNTIYF	CSARIGVGNTIYF	TRBV20-1	TRBJ1-3	NA	NA	0	-	-	-	-	-	-	-	-	-	-	-
1255	RI%VGNT	0.0012	1	2	2.9e-08	1	0.001	1	0.001	0.029	global-RI%VGNT	CSARigvGNTIYF	CSARIGVGNTIYF	TRBV20-1	TRBJ1-3	NA	NA	0	-	-	-	-	-	-	-	-	-	-	-
1255	RI%VGNT	0.0012	1	2	2.9e-08	1	0.001	1	0.001	0.029	global-RI%VGNT	CSARievGNTIYF	CSARIEVGNTIYF	TRBV20-1	TRBJ1-3	NA	NA	0	-	-	-	-	-	-	-	-	-	-	-
1256	STY%GQSYG	0.0012	1	2	2.9e-08	1	0.001	1	0.001	0.029	global-STY%GQSYG	CASStySGqsYGYTF	CASSTYSGQSYGYTF	TRBV9	TRBJ1-2	NA	NA	0	-	-	-	-	-	-	-	-	-	-	-
1256	STY%GQSYG	0.0012	1	2	2.9e-08	1	0.001	1	0.001	0.029	global-STY%GQSYG	CASStyyGQsYGYTF	CASSTYYGQSYGYTF	TRBV9	TRBJ1-2	NA	NA	0	-	-	-	-	-	-	-	-	-	-	-
1257	S%RSGNI	0.0012	1	2	1e-08	1	0.001	0.36	0.001	0.029	global-S%RSGNI	CASSIrSGNIQYF	CASSIRSGNIQYF	TRBV19	TRBJ2-4	NA	NA	inf	-	-	-	-	-	-	-	-	-	-	-
1257	S%RSGNI	0.0012	1	2	1e-08	1	0.001	0.36	0.001	0.029	global-S%RSGNI	CASSSrSGNIQYF	CASSSRSGNIQYF	TRBV19	TRBJ2-4	NA	NA	inf	-	-	-	-	-	-	-	-	-	-	-
1258	SVVGAG%DT	0.0012	1	2	1.4e-08	1	0.001	0.49	0.001	0.029	global-SVVGAG%DT	CASSVvgAGTDTQYF	CASSVVGAGTDTQYF	TRBV9	TRBJ2-3	NA	NA	inf	-	-	-	-	-	-	-	-	-	-	-
1258	SVVGAG%DT	0.0012	1	2	1.4e-08	1	0.001	0.49	0.001	0.029	global-SVVGAG%DT	CASSVvgAGaDTQYF	CASSVVGAGADTQYF	TRBV9	TRBJ2-3	NA	NA	inf	-	-	-	-	-	-	-	-	-	-	-
1258	SVVGAG%DT	0.0012	1	2	1.4e-08	1	0.001	0.49	0.001	0.029	global-SVVGAG%DT	CASSVvgAGaDTQYF	CASSVVGAGADTQYF	TRBV9	TRBJ2-3	NA	NA	inf	-	-	-	-	-	-	-	-	-	-	-
1259	SYRVG%	0.0012	1	2	5.6e-07	1	0.059	0.33	0.001	0.029	global-SYRVG%	CASSYrvgPLHF	CASSYRVGPLHF	TRBV7-6	TRBJ1-6	NA	NA	inf	-	-	-	-	-	-	-	-	-	-	-
1259	SYRVG%	0.0012	1	2	5.6e-07	1	0.059	0.33	0.001	0.029	global-SYRVG%	CASSYrvgEQFF	CASSYRVGEQFF	TRBV6-6	TRBJ2-1	NA	NA	0	-	-	-	-	-	-	-	-	-	-	-
1260	SLASRGGA%NE	0.0012	1	2	2.9e-08	1	0.001	1	0.001	0.029	global-SLASRGGA%NE	CASSLasRGgalNEQFF	CASSLASRGGALNEQFF	TRBV7-9	TRBJ2-1	NA	NA	0	-	-	-	-	-	-	-	-	-	-	-
1260	SLASRGGA%NE	0.0012	1	2	2.9e-08	1	0.001	1	0.001	0.029	global-SLASRGGA%NE	CASSLasRGgaYNEQFF	CASSLASRGGAYNEQFF	TRBV7-9	TRBJ2-1	NA	NA	0	-	-	-	-	-	-	-	-	-	-	-
1261	RDTGTGE%VGE	0.0012	1	2	2.9e-08	1	0.001	1	0.001	0.029	global-RDTGTGE%VGE	CSARdtGTGehvGELFF	CSARDTGTGEHVGELFF	TRBV20-1	TRBJ2-2	NA	NA	0	-	-	-	-	-	-	-	-	-	-	-
1261	RDTGTGE%VGE	0.0012	1	2	2.9e-08	1	0.001	1	0.001	0.029	global-RDTGTGE%VGE	CSARdtGTGelvGELFF	CSARDTGTGELVGELFF	TRBV20-1	TRBJ2-2	NA	NA	0	-	-	-	-	-	-	-	-	-	-	-
1262	SVA%LAGGTDT	0.0012	1	2	2.9e-08	1	0.001	1	0.001	0.029	global-SVA%LAGGTDT	CASSVaeLAGGTDTQYF	CASSVAELAGGTDTQYF	TRBV9	TRBJ2-3	NA	NA	0	-	-	-	-	-	-	-	-	-	-	-
1262	SVA%LAGGTDT	0.0012	1	2	2.9e-08	1	0.001	1	0.001	0.029	global-SVA%LAGGTDT	CASSVaqLAGGTDTQYF	CASSVAQLAGGTDTQYF	TRBV9	TRBJ2-3	NA	NA	0	-	-	-	-	-	-	-	-	-	-	-
1263	SIR%DGE	0.0012	1	2	9.9e-09	1	0.001	0.34	0.001	0.029	global-SIR%DGE	CASSIradGELFF	CASSIRADGELFF	TRBV19	TRBJ2-2	NA	NA	inf	-	-	-	-	-	-	-	-	-	-	-
1263	SIR%DGE	0.0012	1	2	9.9e-09	1	0.001	0.34	0.001	0.029	global-SIR%DGE	CASSIrsdGELFF	CASSIRSDGELFF	TRBV19	TRBJ2-2	NA	NA	inf	-	-	-	-	-	-	-	-	-	-	-
1264	SIG%AG	0.0012	1	2	1.1e-08	1	0.001	0.37	0.001	0.029	global-SIG%AG	CASSIGGaGYTF	CASSIGGAGYTF	TRBV19	TRBJ1-2	NA	NA	0	-	-	-	-	-	-	-	-	-	-	-
1264	SIG%AG	0.0012	1	2	1.1e-08	1	0.001	0.37	0.001	0.029	global-SIG%AG	CASSIgvaGYTF	CASSIGVAGYTF	TRBV19	TRBJ1-2	NA	NA	inf	-	-	-	-	-	-	-	-	-	-	-
1265	%LSASGYNE	0.0012	1	2	2.9e-08	1	0.001	1	0.001	0.029	global-%LSASGYNE	CASvlsaSGYNEQFF	CASVLSASGYNEQFF	TRBV7-9	TRBJ2-1	NA	NA	0	-	-	-	-	-	-	-	-	-	-	-
1265	%LSASGYNE	0.0012	1	2	2.9e-08	1	0.001	1	0.001	0.029	global-%LSASGYNE	CASSLsaSGYNEQFF	CASSLSASGYNEQFF	TRBV7-9	TRBJ2-1	NA	NA	0	-	-	-	-	-	-	-	-	-	-	-
1266	TTWD%NQP	0.0012	1	2	2.9e-08	1	0.001	1	0.001	0.029	motif-TTWD global-TTWD%NQP	CASTtwdSNQPQHF	CASTTWDSNQPQHF	TRBV19	TRBJ1-5	NA	NA	0	-	-	-	-	-	-	-	-	-	-	-
1266	TTWD%NQP	0.0012	1	2	2.9e-08	1	0.001	1	0.001	0.029	motif-TTWD global-TTWD%NQP	CASTtwdfNQPQHF	CASTTWDFNQPQHF	TRBV19	TRBJ1-5	NA	NA	0	-	-	-	-	-	-	-	-	-	-	-
1267	Q%GRG	0.0012	1	2	7e-07	1	0.072	0.33	0.001	0.029	global-Q%GRG	CAvqmGRGYTF	CAVQMGRGYTF	TRBV6-5	TRBJ1-2	NA	NA	inf	-	-	-	-	-	-	-	-	-	-	-
1267	Q%GRG	0.0012	1	2	7e-07	1	0.072	0.33	0.001	0.029	global-Q%GRG	CATqdGRGYTF	CATQDGRGYTF	TRBV19	TRBJ1-2	NA	NA	0	-	-	-	-	-	-	-	-	-	-	-
1268	S%SGTWGEK	0.0012	1	2	2.9e-08	1	0.001	1	0.001	0.029	global-S%SGTWGEK	CASSPSGtwgEKLFF	CASSPSGTWGEKLFF	TRBV27	TRBJ1-4	NA	NA	0	-	-	-	-	-	-	-	-	-	-	-
1268	S%SGTWGEK	0.0012	1	2	2.9e-08	1	0.001	1	0.001	0.029	global-S%SGTWGEK	CASSLSGtwgEKLFF	CASSLSGTWGEKLFF	TRBV27	TRBJ1-4	NA	NA	0	-	-	-	-	-	-	-	-	-	-	-
1269	SIRS%YG	0.0012	1	2	9.5e-09	1	0.001	0.33	0.001	0.029	motif-SIRS motif-IRS global-SIRS%YG	CASSIrSGYGYTF	CASSIRSGYGYTF	TRBV19	TRBJ1-2	NA	NA	inf	-	-	-	-	-	-	-	-	-	-	-
1269	SIRS%YG	0.0012	1	2	9.5e-09	1	0.001	0.33	0.001	0.029	motif-SIRS motif-IRS global-SIRS%YG	CASSIrssygQYF	CASSIRSSYGQYF	TRBV19	TRBJ2-7	NA	NA	inf	-	-	-	-	-	-	-	-	-	-	-
1270	SPSAGGA%NE	0.0012	1	2	1.5e-07	1	0.005	1	0.001	0.029	global-SPSAGGA%NE	CASSPsAGGaYNEQFF	CASSPSAGGAYNEQFF	TRBV5-5	TRBJ2-1	NA	NA	0	-	-	-	-	-	-	-	-	-	-	-
1270	SPSAGGA%NE	0.0012	1	2	1.5e-07	1	0.005	1	0.001	0.029	global-SPSAGGA%NE	CASSPsAGGagnEQYF	CASSPSAGGAGNEQYF	TRBV7-9	TRBJ2-7	NA	NA	0	-	-	-	-	-	-	-	-	-	-	-
1270	SPSAGGA%NE	0.0012	1	2	1.5e-07	1	0.005	1	0.001	0.029	global-SPSAGGA%NE	CASSPsAGGagnEQYF	CASSPSAGGAGNEQYF	TRBV7-9	TRBJ2-7	NA	NA	0	-	-	-	-	-	-	-	-	-	-	-
1271	S%RSGPE	0.0012	1	2	9.6e-09	1	0.001	0.33	0.001	0.029	global-S%RSGPE	CASSmrSGpEQYF	CASSMRSGPEQYF	TRBV19	TRBJ2-7	NA	NA	inf	-	-	-	-	-	-	-	-	-	-	-
1271	S%RSGPE	0.0012	1	2	9.6e-09	1	0.001	0.33	0.001	0.029	global-S%RSGPE	CASSIrSGpEAFF	CASSIRSGPEAFF	TRBV19	TRBJ1-1	NA	NA	inf	-	-	-	-	-	-	-	-	-	-	-
1272	SQVGY%G	0.0012	1	2	2.9e-08	1	0.001	1	0.001	0.029	global-SQVGY%G	CASSQvgydGYTF	CASSQVGYDGYTF	TRBV14	TRBJ1-2	NA	NA	0	-	-	-	-	-	-	-	-	-	-	-
1272	SQVGY%G	0.0012	1	2	2.9e-08	1	0.001	1	0.001	0.029	global-SQVGY%G	CASSQvgyYGYTF	CASSQVGYYGYTF	TRBV14	TRBJ1-2	NA	NA	0	-	-	-	-	-	-	-	-	-	-	-
1273	S%AGDRGPNQP	0.0012	1	2	6.1e-07	1	0.062	0.34	0.001	0.029	global-S%AGDRGPNQP	CASSgagDRGpNQPQHF	CASSGAGDRGPNQPQHF	TRBV28	TRBJ1-5	NA	NA	inf	-	-	-	-	-	-	-	-	-	-	-
1273	S%AGDRGPNQP	0.0012	1	2	6.1e-07	1	0.062	0.34	0.001	0.029	global-S%AGDRGPNQP	CASSLagDRGpNQPQHF	CASSLAGDRGPNQPQHF	TRBV12-3	TRBJ1-5	NA	NA	inf	-	-	-	-	-	-	-	-	-	-	-
1274	SART%RPGSSYNE	0.0012	1	2	2.9e-08	1	0.001	1	0.001	0.029	global-SART%RPGSSYNE	CASSartprpgsSYNEQFF	CASSARTPRPGSSYNEQFF	TRBV9	TRBJ2-1	NA	NA	0	-	-	-	-	-	-	-	-	-	-	-
1274	SART%RPGSSYNE	0.0012	1	2	2.9e-08	1	0.001	1	0.001	0.029	global-SART%RPGSSYNE	CASSartlrpgsSYNEQFF	CASSARTLRPGSSYNEQFF	TRBV9	TRBJ2-1	NA	NA	0	-	-	-	-	-	-	-	-	-	-	-
1275	SPG%RTDSPHTDT	0.0012	1	2	1.5e-06	1	0.052	1	0.001	0.029	global-SPG%RTDSPHTDT	CTSSpgGRtdsphTDTQYF	CTSSPGGRTDSPHTDTQYF	TRBV7-2	TRBJ2-3	NA	NA	0	-	-	-	-	-	-	-	-	-	-	-
1275	SPG%RTDSPHTDT	0.0012	1	2	1.5e-06	1	0.052	1	0.001	0.029	global-SPG%RTDSPHTDT	CASSPgDRtdsphTDTQYF	CASSPGDRTDSPHTDTQYF	TRBV18	TRBJ2-3	NA	NA	0	-	-	-	-	-	-	-	-	-	-	-
1276	SGRAT%E	0.0012	1	2	1.6e-08	1	0.001	0.56	0.001	0.029	global-SGRAT%E	CASSGRatYEQYF	CASSGRATYEQYF	TRBV19	TRBJ2-7	NA	NA	inf	-	-	-	-	-	-	-	-	-	-	-
1276	SGRAT%E	0.0012	1	2	1.6e-08	1	0.001	0.56	0.001	0.029	global-SGRAT%E	CASSGRatYEQYF	CASSGRATYEQYF	TRBV19	TRBJ2-7	NA	NA	inf	-	-	-	-	-	-	-	-	-	-	-
1276	SGRAT%E	0.0012	1	2	1.6e-08	1	0.001	0.56	0.001	0.029	global-SGRAT%E	CASSGRaTGELFF	CASSGRATGELFF	TRBV19	TRBJ2-2	NA	NA	inf	-	-	-	-	-	-	-	-	-	-	-
1276	SGRAT%E	0.0012	1	2	1.6e-08	1	0.001	0.56	0.001	0.029	global-SGRAT%E	CASSGRaTGELFF	CASSGRATGELFF	TRBV19	TRBJ2-2	NA	NA	inf	-	-	-	-	-	-	-	-	-	-	-
1277	SALGGG%TGE	0.0012	1	2	2.9e-08	1	0.001	1	0.001	0.029	global-SALGGG%TGE	CASSalGGggTGELFF	CASSALGGGGTGELFF	TRBV9	TRBJ2-2	NA	NA	0	-	-	-	-	-	-	-	-	-	-	-
1277	SALGGG%TGE	0.0012	1	2	2.9e-08	1	0.001	1	0.001	0.029	global-SALGGG%TGE	CASSalGGggTGELFF	CASSALGGGGTGELFF	TRBV9	TRBJ2-2	NA	NA	0	-	-	-	-	-	-	-	-	-	-	-
1277	SALGGG%TGE	0.0012	1	2	2.9e-08	1	0.001	1	0.001	0.029	global-SALGGG%TGE	CASSalGGgdTGELFF	CASSALGGGDTGELFF	TRBV9	TRBJ2-2	NA	NA	0	-	-	-	-	-	-	-	-	-	-	-
1278	SQG%SNNE	0.0012	1	2	2.9e-08	1	0.001	1	0.001	0.029	global-SQG%SNNE	CASSQgpsnNEQFF	CASSQGPSNNEQFF	TRBV4-1	TRBJ2-1	NA	NA	0	-	-	-	-	-	-	-	-	-	-	-
1278	SQG%SNNE	0.0012	1	2	2.9e-08	1	0.001	1	0.001	0.029	global-SQG%SNNE	CASSQGTSnNEQFF	CASSQGTSNNEQFF	TRBV4-1	TRBJ2-1	NA	NA	0	-	-	-	-	-	-	-	-	-	-	-
1279	T%GGLNE	0.0012	1	2	1.8e-06	1	0.061	1	0.001	0.029	global-T%GGLNE	CASTLgGLNEQFF	CASTLGGLNEQFF	TRBV6-3	TRBJ2-1	NA	NA	0	-	-	-	-	-	-	-	-	-	-	-
1279	T%GGLNE	0.0012	1	2	1.8e-06	1	0.061	1	0.001	0.029	global-T%GGLNE	CASTggGLNEQFF	CASTGGGLNEQFF	TRBV12-3	TRBJ2-1	NA	NA	0	-	-	-	-	-	-	-	-	-	-	-
1280	SQD%SGGLGE	0.0012	1	2	5.2e-07	1	0.018	1	0.001	0.029	global-SQD%SGGLGE	CASSQdgSGGlgEQFF	CASSQDGSGGLGEQFF	TRBV4-2	TRBJ2-1	NA	NA	0	-	-	-	-	-	-	-	-	-	-	-
1280	SQD%SGGLGE	0.0012	1	2	5.2e-07	1	0.018	1	0.001	0.029	global-SQD%SGGLGE	CASSQdgSGGlgEQFF	CASSQDGSGGLGEQFF	TRBV7-8	TRBJ2-1	NA	NA	0	-	-	-	-	-	-	-	-	-	-	-
1280	SQD%SGGLGE	0.0012	1	2	5.2e-07	1	0.018	1	0.001	0.029	global-SQD%SGGLGE	CASSQdgSGGlgEQFF	CASSQDGSGGLGEQFF	TRBV7-2	TRBJ2-1	NA	NA	0	-	-	-	-	-	-	-	-	-	-	-
1280	SQD%SGGLGE	0.0012	1	2	5.2e-07	1	0.018	1	0.001	0.029	global-SQD%SGGLGE	CASSQdsSGGlgEQFF	CASSQDSSGGLGEQFF	TRBV4-2	TRBJ2-1	NA	NA	0	-	-	-	-	-	-	-	-	-	-	-
1280	SQD%SGGLGE	0.0012	1	2	5.2e-07	1	0.018	1	0.001	0.029	global-SQD%SGGLGE	CASSQdsSGGlgEQFF	CASSQDSSGGLGEQFF	TRBV4-2	TRBJ2-1	NA	NA	0	-	-	-	-	-	-	-	-	-	-	-
1280	SQD%SGGLGE	0.0012	1	2	5.2e-07	1	0.018	1	0.001	0.029	global-SQD%SGGLGE	CASSQdsSGGlgEQFF	CASSQDSSGGLGEQFF	TRBV4-2	TRBJ2-1	NA	NA	0	-	-	-	-	-	-	-	-	-	-	-
1281	SPNRA%E	0.0012	1	2	5.8e-08	1	0.002	1	0.001	0.029	global-SPNRA%E	CASSPnraNEQFF	CASSPNRANEQFF	TRBV3-1	TRBJ2-1	NA	NA	0	-	-	-	-	-	-	-	-	-	-	-
1281	SPNRA%E	0.0012	1	2	5.8e-08	1	0.002	1	0.001	0.029	global-SPNRA%E	CATSpnraYEQYF	CATSPNRAYEQYF	TRBV15	TRBJ2-7	NA	NA	0	-	-	-	-	-	-	-	-	-	-	-
1281	SPNRA%E	0.0012	1	2	5.8e-08	1	0.002	1	0.001	0.029	global-SPNRA%E	CATSpnraYEQYF	CATSPNRAYEQYF	TRBV15	TRBJ2-7	NA	NA	0	-	-	-	-	-	-	-	-	-	-	-
1281	SPNRA%E	0.0012	1	2	5.8e-08	1	0.002	1	0.001	0.029	global-SPNRA%E	CATSpnraYEQYF	CATSPNRAYEQYF	TRBV15	TRBJ2-7	NA	NA	0	-	-	-	-	-	-	-	-	-	-	-
1281	SPNRA%E	0.0012	1	2	5.8e-08	1	0.002	1	0.001	0.029	global-SPNRA%E	CATSpnraYEQYF	CATSPNRAYEQYF	TRBV15	TRBJ2-7	NA	NA	0	-	-	-	-	-	-	-	-	-	-	-
1281	SPNRA%E	0.0012	1	2	5.8e-08	1	0.002	1	0.001	0.029	global-SPNRA%E	CATSpnraYEQYF	CATSPNRAYEQYF	TRBV15	TRBJ2-7	NA	NA	0	-	-	-	-	-	-	-	-	-	-	-
1282	SIGNS%	0.0012	1	2	1.4e-08	1	0.001	0.47	0.001	0.029	global-SIGNS%	CASSIgNSPLHF	CASSIGNSPLHF	TRBV19	TRBJ1-6	NA	NA	0	-	-	-	-	-	-	-	-	-	-	-
1282	SIGNS%	0.0012	1	2	1.4e-08	1	0.001	0.47	0.001	0.029	global-SIGNS%	CASSIgNSPLHF	CASSIGNSPLHF	TRBV19	TRBJ1-6	NA	NA	inf	-	-	-	-	-	-	-	-	-	-	-
1282	SIGNS%	0.0012	1	2	1.4e-08	1	0.001	0.47	0.001	0.029	global-SIGNS%	CASSIgnsGYTF	CASSIGNSGYTF	TRBV19	TRBJ1-2	NA	NA	0	-	-	-	-	-	-	-	-	-	-	-
1283	SPQTG%IYG	0.0012	1	2	2.9e-08	1	0.001	1	0.001	0.029	global-SPQTG%IYG	CASSPqTGtiYGYTF	CASSPQTGTIYGYTF	TRBV6-5	TRBJ1-2	NA	NA	0	-	-	-	-	-	-	-	-	-	-	-
1283	SPQTG%IYG	0.0012	1	2	2.9e-08	1	0.001	1	0.001	0.029	global-SPQTG%IYG	CASSPqTGaiYGYTF	CASSPQTGAIYGYTF	TRBV6-5	TRBJ1-2	NA	NA	0	-	-	-	-	-	-	-	-	-	-	-
1283	SPQTG%IYG	0.0012	1	2	2.9e-08	1	0.001	1	0.001	0.029	global-SPQTG%IYG	CASSPqTGaiYGYTF	CASSPQTGAIYGYTF	TRBV6-5	TRBJ1-2	NA	NA	0	-	-	-	-	-	-	-	-	-	-	-
1284	S%EGAYSNQP	0.0012	1	2	2.1e-06	1	0.071	1	0.001	0.029	global-S%EGAYSNQP	CASSLegaySNQPQHF	CASSLEGAYSNQPQHF	TRBV5-8	TRBJ1-5	NA	NA	0	-	-	-	-	-	-	-	-	-	-	-
1284	S%EGAYSNQP	0.0012	1	2	2.1e-06	1	0.071	1	0.001	0.029	global-S%EGAYSNQP	CASSPegaySNQPQHF	CASSPEGAYSNQPQHF	TRBV12-4	TRBJ1-5	NA	NA	0	-	-	-	-	-	-	-	-	-	-	-
1285	SYWDR%TSGNT	0.0012	1	2	3.2e-07	1	0.011	1	0.001	0.029	global-SYWDR%TSGNT	CASSYwDRttSGNTIYF	CASSYWDRTTSGNTIYF	TRBV6-6	TRBJ1-3	NA	NA	0	-	-	-	-	-	-	-	-	-	-	-
1285	SYWDR%TSGNT	0.0012	1	2	3.2e-07	1	0.011	1	0.001	0.029	global-SYWDR%TSGNT	CASSYwDRttSGNTIYF	CASSYWDRTTSGNTIYF	TRBV6-6	TRBJ1-3	NA	NA	0	-	-	-	-	-	-	-	-	-	-	-
1285	SYWDR%TSGNT	0.0012	1	2	3.2e-07	1	0.011	1	0.001	0.029	global-SYWDR%TSGNT	CASSYwDRttSGNTIYF	CASSYWDRTTSGNTIYF	TRBV6-6	TRBJ1-3	NA	NA	0	-	-	-	-	-	-	-	-	-	-	-
1285	SYWDR%TSGNT	0.0012	1	2	3.2e-07	1	0.011	1	0.001	0.029	global-SYWDR%TSGNT	CASSYwDRitSGNTIYF	CASSYWDRITSGNTIYF	TRBV6-3	TRBJ1-3	NA	NA	0	-	-	-	-	-	-	-	-	-	-	-
1286	SIF%GGYNE	0.0012	1	2	1e-08	1	0.001	0.35	0.001	0.029	motif-SIF global-SIF%GGYNE	CASSIfGGgYNEQFF	CASSIFGGGYNEQFF	TRBV19	TRBJ2-1	NA	NA	inf	-	-	-	-	-	-	-	-	-	-	-
1286	SIF%GGYNE	0.0012	1	2	1e-08	1	0.001	0.35	0.001	0.029	motif-SIF global-SIF%GGYNE	CASSIfSGGYNEQFF	CASSIFSGGYNEQFF	TRBV19	TRBJ2-1	NA	NA	inf	-	-	-	-	-	-	-	-	-	-	-
1287	SPH%MNTE	0.0012	1	2	2e-06	1	0.068	1	0.001	0.029	global-SPH%MNTE	CASSPhtmNTEAFF	CASSPHTMNTEAFF	TRBV19	TRBJ1-1	NA	NA	0	-	-	-	-	-	-	-	-	-	-	-
1287	SPH%MNTE	0.0012	1	2	2e-06	1	0.068	1	0.001	0.029	global-SPH%MNTE	CASSPhpmNTEAFF	CASSPHPMNTEAFF	TRBV4-1	TRBJ1-1	NA	NA	0	-	-	-	-	-	-	-	-	-	-	-
1288	PG%SG	0.0012	1	2	6.8e-07	1	0.065	0.36	0.001	0.029	global-PG%SG	CSVpGGsGYTF	CSVPGGSGYTF	TRBV29-1	TRBJ1-2	NA	NA	inf	-	-	-	-	-	-	-	-	-	-	-
1288	PG%SG	0.0012	1	2	6.8e-07	1	0.065	0.36	0.001	0.029	global-PG%SG	CAWpGLsGYTF	CAWPGLSGYTF	TRBV30	TRBJ1-2	NA	NA	0	-	-	-	-	-	-	-	-	-	-	-
1289	RPP%GVNE	0.0012	1	2	2.9e-08	1	0.001	1	0.001	0.029	global-RPP%GVNE	CASrppQGvnEQYF	CASRPPQGVNEQYF	TRBV28	TRBJ2-7	NA	NA	0	-	-	-	-	-	-	-	-	-	-	-
1289	RPP%GVNE	0.0012	1	2	2.9e-08	1	0.001	1	0.001	0.029	global-RPP%GVNE	CASrppGGvNEQFF	CASRPPGGVNEQFF	TRBV28	TRBJ2-1	NA	NA	0	-	-	-	-	-	-	-	-	-	-	-
1290	SLS%STGNYG	0.0012	1	2	2.9e-08	1	0.001	1	0.001	0.029	global-SLS%STGNYG	CASSLshsTGNYGYTF	CASSLSHSTGNYGYTF	TRBV27	TRBJ1-2	NA	NA	0	-	-	-	-	-	-	-	-	-	-	-
1290	SLS%STGNYG	0.0012	1	2	2.9e-08	1	0.001	1	0.001	0.029	global-SLS%STGNYG	CASSLspsTGNYGYTF	CASSLSPSTGNYGYTF	TRBV27	TRBJ1-2	NA	NA	0	-	-	-	-	-	-	-	-	-	-	-
1291	RDL%GTAKNI	0.0012	1	2	2.9e-08	1	0.001	1	0.001	0.029	global-RDL%GTAKNI	CSARdleGTAKNIQYF	CSARDLEGTAKNIQYF	TRBV20-1	TRBJ2-4	NA	NA	0	-	-	-	-	-	-	-	-	-	-	-
1291	RDL%GTAKNI	0.0012	1	2	2.9e-08	1	0.001	1	0.001	0.029	global-RDL%GTAKNI	CSARdlgGTAKNIQYF	CSARDLGGTAKNIQYF	TRBV20-1	TRBJ2-4	NA	NA	0	-	-	-	-	-	-	-	-	-	-	-
1292	SL%GISSYNE	0.0012	1	2	2.9e-08	1	0.001	1	0.001	0.029	global-SL%GISSYNE	CASSLigisSYNEQFF	CASSLIGISSYNEQFF	TRBV7-9	TRBJ2-1	NA	NA	0	-	-	-	-	-	-	-	-	-	-	-
1292	SL%GISSYNE	0.0012	1	2	2.9e-08	1	0.001	1	0.001	0.029	global-SL%GISSYNE	CASSLigisSYNEQFF	CASSLIGISSYNEQFF	TRBV7-9	TRBJ2-1	NA	NA	0	-	-	-	-	-	-	-	-	-	-	-
1292	SL%GISSYNE	0.0012	1	2	2.9e-08	1	0.001	1	0.001	0.029	global-SL%GISSYNE	CASSLkgisSYNEQFF	CASSLKGISSYNEQFF	TRBV7-9	TRBJ2-1	NA	NA	0	-	-	-	-	-	-	-	-	-	-	-
1293	GLVP%GLVYE	0.0012	1	2	1e-08	1	0.001	0.35	0.001	0.029	global-GLVP%GLVYE	CASGLvpgGLvYEQYF	CASGLVPGGLVYEQYF	TRBV12-5	TRBJ2-7	NA	NA	inf	-	-	-	-	-	-	-	-	-	-	-
1293	GLVP%GLVYE	0.0012	1	2	1e-08	1	0.001	0.35	0.001	0.029	global-GLVP%GLVYE	CASGLvpeGLvYEQYF	CASGLVPEGLVYEQYF	TRBV12-5	TRBJ2-7	NA	NA	inf	-	-	-	-	-	-	-	-	-	-	-
1294	SVRST%E	0.0012	1	2	2.2e-08	1	0.001	0.76	0.001	0.029	global-SVRST%E	CASSVrstYEQYF	CASSVRSTYEQYF	TRBV19	TRBJ2-7	NA	NA	inf	-	-	-	-	-	-	-	-	-	-	-
1294	SVRST%E	0.0012	1	2	2.2e-08	1	0.001	0.76	0.001	0.029	global-SVRST%E	CASSVrsTGELFF	CASSVRSTGELFF	TRBV19	TRBJ2-2	NA	NA	inf	-	-	-	-	-	-	-	-	-	-	-
1294	SVRST%E	0.0012	1	2	2.2e-08	1	0.001	0.76	0.001	0.029	global-SVRST%E	CASSVrsTGELFF	CASSVRSTGELFF	TRBV19	TRBJ2-2	NA	NA	inf	-	-	-	-	-	-	-	-	-	-	-
1294	SVRST%E	0.0012	1	2	2.2e-08	1	0.001	0.76	0.001	0.029	global-SVRST%E	CASSVrsTGELFF	CASSVRSTGELFF	TRBV19	TRBJ2-2	NA	NA	inf	-	-	-	-	-	-	-	-	-	-	-
1294	SVRST%E	0.0012	1	2	2.2e-08	1	0.001	0.76	0.001	0.029	global-SVRST%E	CASSVrsTGELFF	CASSVRSTGELFF	TRBV19	TRBJ2-2	NA	NA	inf	-	-	-	-	-	-	-	-	-	-	-
1294	SVRST%E	0.0012	1	2	2.2e-08	1	0.001	0.76	0.001	0.029	global-SVRST%E	CASSVrsTGELFF	CASSVRSTGELFF	TRBV19	TRBJ2-2	NA	NA	inf	-	-	-	-	-	-	-	-	-	-	-
1294	SVRST%E	0.0012	1	2	2.2e-08	1	0.001	0.76	0.001	0.029	global-SVRST%E	CASSVrsTGELFF	CASSVRSTGELFF	TRBV19	TRBJ2-2	NA	NA	inf	-	-	-	-	-	-	-	-	-	-	-
1295	SPWASG%QET	0.0012	1	2	2.9e-08	1	0.001	1	0.001	0.029	global-SPWASG%QET	CASSPwaSGtQETQYF	CASSPWASGTQETQYF	TRBV18	TRBJ2-5	NA	NA	0	-	-	-	-	-	-	-	-	-	-	-
1295	SPWASG%QET	0.0012	1	2	2.9e-08	1	0.001	1	0.001	0.029	global-SPWASG%QET	CASSPwaSGqQETQYF	CASSPWASGQQETQYF	TRBV18	TRBJ2-5	NA	NA	0	-	-	-	-	-	-	-	-	-	-	-
1296	SQDHRMGG%EK	0.0012	1	2	2.9e-08	1	0.001	1	0.001	0.029	motif-HRMG global-SQDHRMGG%EK	CASSQdhrmgGQEKLFF	CASSQDHRMGGQEKLFF	TRBV4-3	TRBJ1-4	NA	NA	0	-	-	-	-	-	-	-	-	-	-	-
1296	SQDHRMGG%EK	0.0012	1	2	2.9e-08	1	0.001	1	0.001	0.029	motif-HRMG global-SQDHRMGG%EK	CASSQdhrmGGhEKLFF	CASSQDHRMGGHEKLFF	TRBV4-3	TRBJ1-4	NA	NA	0	-	-	-	-	-	-	-	-	-	-	-
1296	SQDHRMGG%EK	0.0012	1	2	2.9e-08	1	0.001	1	0.001	0.029	motif-HRMG global-SQDHRMGG%EK	CASSQdhrmGGhEKLFF	CASSQDHRMGGHEKLFF	TRBV4-3	TRBJ1-4	NA	NA	0	-	-	-	-	-	-	-	-	-	-	-
1296	SQDHRMGG%EK	0.0012	1	2	2.9e-08	1	0.001	1	0.001	0.029	motif-HRMG global-SQDHRMGG%EK	CASSQdhrmGGhEKLFF	CASSQDHRMGGHEKLFF	TRBV4-3	TRBJ1-4	NA	NA	0	-	-	-	-	-	-	-	-	-	-	-
1296	SQDHRMGG%EK	0.0012	1	2	2.9e-08	1	0.001	1	0.001	0.029	motif-HRMG global-SQDHRMGG%EK	CASSQdhrmGGhEKLFF	CASSQDHRMGGHEKLFF	TRBV4-3	TRBJ1-4	NA	NA	0	-	-	-	-	-	-	-	-	-	-	-
1296	SQDHRMGG%EK	0.0012	1	2	2.9e-08	1	0.001	1	0.001	0.029	motif-HRMG global-SQDHRMGG%EK	CASSQdhrmGGhEKLFF	CASSQDHRMGGHEKLFF	TRBV4-3	TRBJ1-4	NA	NA	0	-	-	-	-	-	-	-	-	-	-	-
1296	SQDHRMGG%EK	0.0012	1	2	2.9e-08	1	0.001	1	0.001	0.029	motif-HRMG global-SQDHRMGG%EK	CASSQdhrmGGhEKLFF	CASSQDHRMGGHEKLFF	TRBV4-3	TRBJ1-4	NA	NA	0	-	-	-	-	-	-	-	-	-	-	-
1296	SQDHRMGG%EK	0.0012	1	2	2.9e-08	1	0.001	1	0.001	0.029	motif-HRMG global-SQDHRMGG%EK	CASSQdhrmGGhEKLFF	CASSQDHRMGGHEKLFF	TRBV4-3	TRBJ1-4	NA	NA	0	-	-	-	-	-	-	-	-	-	-	-
1296	SQDHRMGG%EK	0.0012	1	2	2.9e-08	1	0.001	1	0.001	0.029	motif-HRMG global-SQDHRMGG%EK	CASSQdhrmGGhEKLFF	CASSQDHRMGGHEKLFF	TRBV4-3	TRBJ1-4	NA	NA	0	-	-	-	-	-	-	-	-	-	-	-
1296	SQDHRMGG%EK	0.0012	1	2	2.9e-08	1	0.001	1	0.001	0.029	motif-HRMG global-SQDHRMGG%EK	CASSQdhrmGGhEKLFF	CASSQDHRMGGHEKLFF	TRBV4-3	TRBJ1-4	NA	NA	0	-	-	-	-	-	-	-	-	-	-	-
1296	SQDHRMGG%EK	0.0012	1	2	2.9e-08	1	0.001	1	0.001	0.029	motif-HRMG global-SQDHRMGG%EK	CASSQdhrmGGhEKLFF	CASSQDHRMGGHEKLFF	TRBV4-3	TRBJ1-4	NA	NA	0	-	-	-	-	-	-	-	-	-	-	-
1296	SQDHRMGG%EK	0.0012	1	2	2.9e-08	1	0.001	1	0.001	0.029	motif-HRMG global-SQDHRMGG%EK	CASSQdhrmGGhEKLFF	CASSQDHRMGGHEKLFF	TRBV4-3	TRBJ1-4	NA	NA	0	-	-	-	-	-	-	-	-	-	-	-
1296	SQDHRMGG%EK	0.0012	1	2	2.9e-08	1	0.001	1	0.001	0.029	motif-HRMG global-SQDHRMGG%EK	CASSQdhrmGGhEKLFF	CASSQDHRMGGHEKLFF	TRBV4-3	TRBJ1-4	NA	NA	0	-	-	-	-	-	-	-	-	-	-	-
1296	SQDHRMGG%EK	0.0012	1	2	2.9e-08	1	0.001	1	0.001	0.029	motif-HRMG global-SQDHRMGG%EK	CASSQdhrmGGhEKLFF	CASSQDHRMGGHEKLFF	TRBV4-3	TRBJ1-4	NA	NA	0	-	-	-	-	-	-	-	-	-	-	-
1296	SQDHRMGG%EK	0.0012	1	2	2.9e-08	1	0.001	1	0.001	0.029	motif-HRMG global-SQDHRMGG%EK	CASSQdhrmGGhEKLFF	CASSQDHRMGGHEKLFF	TRBV4-3	TRBJ1-4	NA	NA	0	-	-	-	-	-	-	-	-	-	-	-
1296	SQDHRMGG%EK	0.0012	1	2	2.9e-08	1	0.001	1	0.001	0.029	motif-HRMG global-SQDHRMGG%EK	CASSQdhrmGGhEKLFF	CASSQDHRMGGHEKLFF	TRBV4-3	TRBJ1-4	NA	NA	0	-	-	-	-	-	-	-	-	-	-	-
1296	SQDHRMGG%EK	0.0012	1	2	2.9e-08	1	0.001	1	0.001	0.029	motif-HRMG global-SQDHRMGG%EK	CASSQdhrmGGhEKLFF	CASSQDHRMGGHEKLFF	TRBV4-3	TRBJ1-4	NA	NA	0	-	-	-	-	-	-	-	-	-	-	-
1296	SQDHRMGG%EK	0.0012	1	2	2.9e-08	1	0.001	1	0.001	0.029	motif-HRMG global-SQDHRMGG%EK	CASSQdhrmGGhEKLFF	CASSQDHRMGGHEKLFF	TRBV4-3	TRBJ1-4	NA	NA	0	-	-	-	-	-	-	-	-	-	-	-
1296	SQDHRMGG%EK	0.0012	1	2	2.9e-08	1	0.001	1	0.001	0.029	motif-HRMG global-SQDHRMGG%EK	CASSQdhrmGGhEKLFF	CASSQDHRMGGHEKLFF	TRBV4-3	TRBJ1-4	NA	NA	0	-	-	-	-	-	-	-	-	-	-	-
1296	SQDHRMGG%EK	0.0012	1	2	2.9e-08	1	0.001	1	0.001	0.029	motif-HRMG global-SQDHRMGG%EK	CASSQdhrmGGhEKLFF	CASSQDHRMGGHEKLFF	TRBV4-3	TRBJ1-4	NA	NA	0	-	-	-	-	-	-	-	-	-	-	-
1296	SQDHRMGG%EK	0.0012	1	2	2.9e-08	1	0.001	1	0.001	0.029	motif-HRMG global-SQDHRMGG%EK	CASSQdhrmGGhEKLFF	CASSQDHRMGGHEKLFF	TRBV4-3	TRBJ1-4	NA	NA	0	-	-	-	-	-	-	-	-	-	-	-
1296	SQDHRMGG%EK	0.0012	1	2	2.9e-08	1	0.001	1	0.001	0.029	motif-HRMG global-SQDHRMGG%EK	CASSQdhrmGGhEKLFF	CASSQDHRMGGHEKLFF	TRBV4-3	TRBJ1-4	NA	NA	0	-	-	-	-	-	-	-	-	-	-	-
1296	SQDHRMGG%EK	0.0012	1	2	2.9e-08	1	0.001	1	0.001	0.029	motif-HRMG global-SQDHRMGG%EK	CASSQdhrmGGhEKLFF	CASSQDHRMGGHEKLFF	TRBV4-3	TRBJ1-4	NA	NA	0	-	-	-	-	-	-	-	-	-	-	-
1296	SQDHRMGG%EK	0.0012	1	2	2.9e-08	1	0.001	1	0.001	0.029	motif-HRMG global-SQDHRMGG%EK	CASSQdhrmGGhEKLFF	CASSQDHRMGGHEKLFF	TRBV4-3	TRBJ1-4	NA	NA	0	-	-	-	-	-	-	-	-	-	-	-
1296	SQDHRMGG%EK	0.0012	1	2	2.9e-08	1	0.001	1	0.001	0.029	motif-HRMG global-SQDHRMGG%EK	CASSQdhrmGGhEKLFF	CASSQDHRMGGHEKLFF	TRBV4-3	TRBJ1-4	NA	NA	0	-	-	-	-	-	-	-	-	-	-	-
1296	SQDHRMGG%EK	0.0012	1	2	2.9e-08	1	0.001	1	0.001	0.029	motif-HRMG global-SQDHRMGG%EK	CASSQdhrmGGhEKLFF	CASSQDHRMGGHEKLFF	TRBV4-3	TRBJ1-4	NA	NA	0	-	-	-	-	-	-	-	-	-	-	-
1296	SQDHRMGG%EK	0.0012	1	2	2.9e-08	1	0.001	1	0.001	0.029	motif-HRMG global-SQDHRMGG%EK	CASSQdhrmGGhEKLFF	CASSQDHRMGGHEKLFF	TRBV4-1	TRBJ1-4	NA	NA	0	-	-	-	-	-	-	-	-	-	-	-
1296	SQDHRMGG%EK	0.0012	1	2	2.9e-08	1	0.001	1	0.001	0.029	motif-HRMG global-SQDHRMGG%EK	CASSQdhrmGGhEKLFF	CASSQDHRMGGHEKLFF	TRBV4-3	TRBJ1-4	NA	NA	0	-	-	-	-	-	-	-	-	-	-	-
1296	SQDHRMGG%EK	0.0012	1	2	2.9e-08	1	0.001	1	0.001	0.029	motif-HRMG global-SQDHRMGG%EK	CASSQdhrmGGhEKLFF	CASSQDHRMGGHEKLFF	TRBV4-3	TRBJ1-4	NA	NA	0	-	-	-	-	-	-	-	-	-	-	-
1296	SQDHRMGG%EK	0.0012	1	2	2.9e-08	1	0.001	1	0.001	0.029	motif-HRMG global-SQDHRMGG%EK	CASSQdhrmGGhEKLFF	CASSQDHRMGGHEKLFF	TRBV4-3	TRBJ1-4	NA	NA	0	-	-	-	-	-	-	-	-	-	-	-
1296	SQDHRMGG%EK	0.0012	1	2	2.9e-08	1	0.001	1	0.001	0.029	motif-HRMG global-SQDHRMGG%EK	CASSQdhrmGGhEKLFF	CASSQDHRMGGHEKLFF	TRBV4-3	TRBJ1-4	NA	NA	0	-	-	-	-	-	-	-	-	-	-	-
1296	SQDHRMGG%EK	0.0012	1	2	2.9e-08	1	0.001	1	0.001	0.029	motif-HRMG global-SQDHRMGG%EK	CASSQdhrmGGhEKLFF	CASSQDHRMGGHEKLFF	TRBV4-3	TRBJ1-4	NA	NA	0	-	-	-	-	-	-	-	-	-	-	-
1296	SQDHRMGG%EK	0.0012	1	2	2.9e-08	1	0.001	1	0.001	0.029	motif-HRMG global-SQDHRMGG%EK	CASSQdhrmGGhEKLFF	CASSQDHRMGGHEKLFF	TRBV4-3	TRBJ1-4	NA	NA	0	-	-	-	-	-	-	-	-	-	-	-
1296	SQDHRMGG%EK	0.0012	1	2	2.9e-08	1	0.001	1	0.001	0.029	motif-HRMG global-SQDHRMGG%EK	CASSQdhrmGGhEKLFF	CASSQDHRMGGHEKLFF	TRBV4-3	TRBJ1-4	NA	NA	0	-	-	-	-	-	-	-	-	-	-	-
1296	SQDHRMGG%EK	0.0012	1	2	2.9e-08	1	0.001	1	0.001	0.029	motif-HRMG global-SQDHRMGG%EK	CASSQdhrmGGhEKLFF	CASSQDHRMGGHEKLFF	TRBV4-3	TRBJ1-4	NA	NA	0	-	-	-	-	-	-	-	-	-	-	-
1296	SQDHRMGG%EK	0.0012	1	2	2.9e-08	1	0.001	1	0.001	0.029	motif-HRMG global-SQDHRMGG%EK	CASSQdhrmGGhEKLFF	CASSQDHRMGGHEKLFF	TRBV4-1	TRBJ1-4	NA	NA	0	-	-	-	-	-	-	-	-	-	-	-
1296	SQDHRMGG%EK	0.0012	1	2	2.9e-08	1	0.001	1	0.001	0.029	motif-HRMG global-SQDHRMGG%EK	CASSQdhrmGGhEKLFF	CASSQDHRMGGHEKLFF	TRBV4-3	TRBJ1-4	NA	NA	0	-	-	-	-	-	-	-	-	-	-	-
1296	SQDHRMGG%EK	0.0012	1	2	2.9e-08	1	0.001	1	0.001	0.029	motif-HRMG global-SQDHRMGG%EK	CASSQdhrmGGhEKLFF	CASSQDHRMGGHEKLFF	TRBV4-3	TRBJ1-4	NA	NA	0	-	-	-	-	-	-	-	-	-	-	-
1296	SQDHRMGG%EK	0.0012	1	2	2.9e-08	1	0.001	1	0.001	0.029	motif-HRMG global-SQDHRMGG%EK	CASSQdhrmGGhEKLFF	CASSQDHRMGGHEKLFF	TRBV4-3	TRBJ1-4	NA	NA	0	-	-	-	-	-	-	-	-	-	-	-
1296	SQDHRMGG%EK	0.0012	1	2	2.9e-08	1	0.001	1	0.001	0.029	motif-HRMG global-SQDHRMGG%EK	CASSQdhrmGGhEKLFF	CASSQDHRMGGHEKLFF	TRBV4-3	TRBJ1-4	NA	NA	0	-	-	-	-	-	-	-	-	-	-	-
1297	S%FDSSYE	0.0012	1	2	1e-08	1	0.001	0.35	0.001	0.029	global-S%FDSSYE	CASSmfdsSYEQYF	CASSMFDSSYEQYF	TRBV19	TRBJ2-7	NA	NA	inf	-	-	-	-	-	-	-	-	-	-	-
1297	S%FDSSYE	0.0012	1	2	1e-08	1	0.001	0.35	0.001	0.029	global-S%FDSSYE	CASSnfdsSYEQYF	CASSNFDSSYEQYF	TRBV19	TRBJ2-7	NA	NA	inf	-	-	-	-	-	-	-	-	-	-	-
1298	GSGD%GE	0.0012	1	2	2.8e-08	1	0.001	0.96	0.001	0.029	global-GSGD%GE	CSVgSGdhgEQFF	CSVGSGDHGEQFF	TRBV29-1	TRBJ2-1	NA	NA	0	-	-	-	-	-	-	-	-	-	-	-
1298	GSGD%GE	0.0012	1	2	2.8e-08	1	0.001	0.96	0.001	0.029	global-GSGD%GE	CSVgSGdhgEQFF	CSVGSGDHGEQFF	TRBV29-1	TRBJ2-1	NA	NA	0	-	-	-	-	-	-	-	-	-	-	-
1298	GSGD%GE	0.0012	1	2	2.8e-08	1	0.001	0.96	0.001	0.029	global-GSGD%GE	CSVgSGdhgEQFF	CSVGSGDHGEQFF	TRBV29-1	TRBJ2-1	NA	NA	0	-	-	-	-	-	-	-	-	-	-	-
1298	GSGD%GE	0.0012	1	2	2.8e-08	1	0.001	0.96	0.001	0.029	global-GSGD%GE	CSVgSGdhgEQFF	CSVGSGDHGEQFF	TRBV29-1	TRBJ2-1	NA	NA	0	-	-	-	-	-	-	-	-	-	-	-
1298	GSGD%GE	0.0012	1	2	2.8e-08	1	0.001	0.96	0.001	0.029	global-GSGD%GE	CSVgSGdhgEQFF	CSVGSGDHGEQFF	TRBV29-1	TRBJ2-1	NA	NA	0	-	-	-	-	-	-	-	-	-	-	-
1298	GSGD%GE	0.0012	1	2	2.8e-08	1	0.001	0.96	0.001	0.029	global-GSGD%GE	CSVgSGdhgEQFF	CSVGSGDHGEQFF	TRBV29-1	TRBJ2-1	NA	NA	inf	-	-	-	-	-	-	-	-	-	-	-
1298	GSGD%GE	0.0012	1	2	2.8e-08	1	0.001	0.96	0.001	0.029	global-GSGD%GE	CSVgSGdhgEQFF	CSVGSGDHGEQFF	TRBV29-1	TRBJ2-1	NA	NA	0	-	-	-	-	-	-	-	-	-	-	-
1298	GSGD%GE	0.0012	1	2	2.8e-08	1	0.001	0.96	0.001	0.029	global-GSGD%GE	CSVgSGdhgEQFF	CSVGSGDHGEQFF	TRBV29-1	TRBJ2-1	NA	NA	0	-	-	-	-	-	-	-	-	-	-	-
1298	GSGD%GE	0.0012	1	2	2.8e-08	1	0.001	0.96	0.001	0.029	global-GSGD%GE	CSVgSGdhgEQFF	CSVGSGDHGEQFF	TRBV29-1	TRBJ2-1	NA	NA	0	-	-	-	-	-	-	-	-	-	-	-
1298	GSGD%GE	0.0012	1	2	2.8e-08	1	0.001	0.96	0.001	0.029	global-GSGD%GE	CSVgSGdhgEQFF	CSVGSGDHGEQFF	TRBV29-1	TRBJ2-1	NA	NA	0	-	-	-	-	-	-	-	-	-	-	-
1298	GSGD%GE	0.0012	1	2	2.8e-08	1	0.001	0.96	0.001	0.029	global-GSGD%GE	CSVgSGdhgEQFF	CSVGSGDHGEQFF	TRBV29-1	TRBJ2-1	NA	NA	inf	-	-	-	-	-	-	-	-	-	-	-
1298	GSGD%GE	0.0012	1	2	2.8e-08	1	0.001	0.96	0.001	0.029	global-GSGD%GE	CSVgSGdhgEQFF	CSVGSGDHGEQFF	TRBV29-1	TRBJ2-1	NA	NA	0	-	-	-	-	-	-	-	-	-	-	-
1298	GSGD%GE	0.0012	1	2	2.8e-08	1	0.001	0.96	0.001	0.029	global-GSGD%GE	CSVgSGdhgEQFF	CSVGSGDHGEQFF	TRBV29-1	TRBJ2-1	NA	NA	0	-	-	-	-	-	-	-	-	-	-	-
1298	GSGD%GE	0.0012	1	2	2.8e-08	1	0.001	0.96	0.001	0.029	global-GSGD%GE	CSVgSGdhgEQFF	CSVGSGDHGEQFF	TRBV29-1	TRBJ2-1	NA	NA	0	-	-	-	-	-	-	-	-	-	-	-
1298	GSGD%GE	0.0012	1	2	2.8e-08	1	0.001	0.96	0.001	0.029	global-GSGD%GE	CSVgSGdggEQFF	CSVGSGDGGEQFF	TRBV29-1	TRBJ2-1	NA	NA	0	-	-	-	-	-	-	-	-	-	-	-
1299	SSGL%SNTGE	0.0012	1	2	2.9e-08	1	0.001	0.98	0.001	0.029	global-SSGL%SNTGE	CASSSGLvsNTGELFF	CASSSGLVSNTGELFF	TRBV9	TRBJ2-2	NA	NA	0	-	-	-	-	-	-	-	-	-	-	-
1299	SSGL%SNTGE	0.0012	1	2	2.9e-08	1	0.001	0.98	0.001	0.029	global-SSGL%SNTGE	CASSSGLvsNTGELFF	CASSSGLVSNTGELFF	TRBV9	TRBJ2-2	NA	NA	0	-	-	-	-	-	-	-	-	-	-	-
1299	SSGL%SNTGE	0.0012	1	2	2.9e-08	1	0.001	0.98	0.001	0.029	global-SSGL%SNTGE	CASSSGLvsNTGELFF	CASSSGLVSNTGELFF	TRBV9	TRBJ2-2	NA	NA	0	-	-	-	-	-	-	-	-	-	-	-
1299	SSGL%SNTGE	0.0012	1	2	2.9e-08	1	0.001	0.98	0.001	0.029	global-SSGL%SNTGE	CASSSGLvsNTGELFF	CASSSGLVSNTGELFF	TRBV9	TRBJ2-2	NA	NA	0	-	-	-	-	-	-	-	-	-	-	-
1299	SSGL%SNTGE	0.0012	1	2	2.9e-08	1	0.001	0.98	0.001	0.029	global-SSGL%SNTGE	CASSSGLvsNTGELFF	CASSSGLVSNTGELFF	TRBV9	TRBJ2-2	NA	NA	inf	-	-	-	-	-	-	-	-	-	-	-
1299	SSGL%SNTGE	0.0012	1	2	2.9e-08	1	0.001	0.98	0.001	0.029	global-SSGL%SNTGE	CASSSGLvsNTGELFF	CASSSGLVSNTGELFF	TRBV9	TRBJ2-2	NA	NA	0	-	-	-	-	-	-	-	-	-	-	-
1299	SSGL%SNTGE	0.0012	1	2	2.9e-08	1	0.001	0.98	0.001	0.029	global-SSGL%SNTGE	CASSSGLvsNTGELFF	CASSSGLVSNTGELFF	TRBV9	TRBJ2-2	NA	NA	inf	-	-	-	-	-	-	-	-	-	-	-
1299	SSGL%SNTGE	0.0012	1	2	2.9e-08	1	0.001	0.98	0.001	0.029	global-SSGL%SNTGE	CASSSGLvsNTGELFF	CASSSGLVSNTGELFF	TRBV9	TRBJ2-2	NA	NA	0	-	-	-	-	-	-	-	-	-	-	-
1299	SSGL%SNTGE	0.0012	1	2	2.9e-08	1	0.001	0.98	0.001	0.029	global-SSGL%SNTGE	CASSSGLvsNTGELFF	CASSSGLVSNTGELFF	TRBV9	TRBJ2-2	NA	NA	0	-	-	-	-	-	-	-	-	-	-	-
1299	SSGL%SNTGE	0.0012	1	2	2.9e-08	1	0.001	0.98	0.001	0.029	global-SSGL%SNTGE	CASSSGLvsNTGELFF	CASSSGLVSNTGELFF	TRBV9	TRBJ2-2	NA	NA	0	-	-	-	-	-	-	-	-	-	-	-
1299	SSGL%SNTGE	0.0012	1	2	2.9e-08	1	0.001	0.98	0.001	0.029	global-SSGL%SNTGE	CASSSGLvsNTGELFF	CASSSGLVSNTGELFF	TRBV9	TRBJ2-2	NA	NA	0	-	-	-	-	-	-	-	-	-	-	-
1299	SSGL%SNTGE	0.0012	1	2	2.9e-08	1	0.001	0.98	0.001	0.029	global-SSGL%SNTGE	CASSSGLvsNTGELFF	CASSSGLVSNTGELFF	TRBV9	TRBJ2-2	NA	NA	0	-	-	-	-	-	-	-	-	-	-	-
1299	SSGL%SNTGE	0.0012	1	2	2.9e-08	1	0.001	0.98	0.001	0.029	global-SSGL%SNTGE	CASSSGLvsNTGELFF	CASSSGLVSNTGELFF	TRBV9	TRBJ2-2	NA	NA	0	-	-	-	-	-	-	-	-	-	-	-
1299	SSGL%SNTGE	0.0012	1	2	2.9e-08	1	0.001	0.98	0.001	0.029	global-SSGL%SNTGE	CASSSGLvsNTGELFF	CASSSGLVSNTGELFF	TRBV9	TRBJ2-2	NA	NA	0	-	-	-	-	-	-	-	-	-	-	-
1299	SSGL%SNTGE	0.0012	1	2	2.9e-08	1	0.001	0.98	0.001	0.029	global-SSGL%SNTGE	CASSSGLvsNTGELFF	CASSSGLVSNTGELFF	TRBV9	TRBJ2-2	NA	NA	0	-	-	-	-	-	-	-	-	-	-	-
1299	SSGL%SNTGE	0.0012	1	2	2.9e-08	1	0.001	0.98	0.001	0.029	global-SSGL%SNTGE	CASSSGLvsNTGELFF	CASSSGLVSNTGELFF	TRBV9	TRBJ2-2	NA	NA	0	-	-	-	-	-	-	-	-	-	-	-
1299	SSGL%SNTGE	0.0012	1	2	2.9e-08	1	0.001	0.98	0.001	0.029	global-SSGL%SNTGE	CASSSGLvsNTGELFF	CASSSGLVSNTGELFF	TRBV9	TRBJ2-2	NA	NA	0	-	-	-	-	-	-	-	-	-	-	-
1299	SSGL%SNTGE	0.0012	1	2	2.9e-08	1	0.001	0.98	0.001	0.029	global-SSGL%SNTGE	CASSSGLvsNTGELFF	CASSSGLVSNTGELFF	TRBV9	TRBJ2-2	NA	NA	0	-	-	-	-	-	-	-	-	-	-	-
1299	SSGL%SNTGE	0.0012	1	2	2.9e-08	1	0.001	0.98	0.001	0.029	global-SSGL%SNTGE	CASSSGLlsNTGELFF	CASSSGLLSNTGELFF	TRBV9	TRBJ2-2	NA	NA	0	-	-	-	-	-	-	-	-	-	-	-
1300	S%RSSSP	0.0012	1	2	9.5e-09	1	0.001	0.32	0.001	0.029	global-S%RSSSP	CASSmrssSPLHF	CASSMRSSSPLHF	TRBV19	TRBJ1-6	NA	NA	inf	-	-	-	-	-	-	-	-	-	-	-
1300	S%RSSSP	0.0012	1	2	9.5e-09	1	0.001	0.32	0.001	0.029	global-S%RSSSP	CASStrsssPQHF	CASSTRSSSPQHF	TRBV19	TRBJ1-5	NA	NA	inf	-	-	-	-	-	-	-	-	-	-	-
1301	S%RGLEG	0.0012	1	2	5.5e-07	1	0.061	0.31	0.001	0.029	global-S%RGLEG	CASSLRGleGYTF	CASSLRGLEGYTF	TRBV27	TRBJ1-2	NA	NA	inf	-	-	-	-	-	-	-	-	-	-	-
1301	S%RGLEG	0.0012	1	2	5.5e-07	1	0.061	0.31	0.001	0.029	global-S%RGLEG	CASSERGleGYTF	CASSERGLEGYTF	TRBV2	TRBJ1-2	NA	NA	0	-	-	-	-	-	-	-	-	-	-	-
1302	SG%GGADE	0.0012	1	2	1.8e-06	1	0.062	1	0.001	0.029	global-SG%GGADE	CASSGTGGadEQYF	CASSGTGGADEQYF	TRBV7-6	TRBJ2-7	NA	NA	0	-	-	-	-	-	-	-	-	-	-	-
1302	SG%GGADE	0.0012	1	2	1.8e-06	1	0.062	1	0.001	0.029	global-SG%GGADE	CATSGLggadEQFF	CATSGLGGADEQFF	TRBV24-1	TRBJ2-1	NA	NA	0	-	-	-	-	-	-	-	-	-	-	-
1303	SIVGG%E	0.0012	1	2	1.8e-08	1	0.001	0.63	0.001	0.029	global-SIVGG%E	CASSIvGGNEQFF	CASSIVGGNEQFF	TRBV19	TRBJ2-1	NA	NA	inf	-	-	-	-	-	-	-	-	-	-	-
1303	SIVGG%E	0.0012	1	2	1.8e-08	1	0.001	0.63	0.001	0.029	global-SIVGG%E	CASSIvGGNEQFF	CASSIVGGNEQFF	TRBV19	TRBJ2-1	NA	NA	0	-	-	-	-	-	-	-	-	-	-	-
1303	SIVGG%E	0.0012	1	2	1.8e-08	1	0.001	0.63	0.001	0.029	global-SIVGG%E	CASSIvGGNEQFF	CASSIVGGNEQFF	TRBV19	TRBJ2-1	NA	NA	0	-	-	-	-	-	-	-	-	-	-	-
1303	SIVGG%E	0.0012	1	2	1.8e-08	1	0.001	0.63	0.001	0.029	global-SIVGG%E	CASSIvGGNEQFF	CASSIVGGNEQFF	TRBV19	TRBJ2-1	NA	NA	inf	-	-	-	-	-	-	-	-	-	-	-
1303	SIVGG%E	0.0012	1	2	1.8e-08	1	0.001	0.63	0.001	0.029	global-SIVGG%E	CASSIvGGgEAFF	CASSIVGGGEAFF	TRBV19	TRBJ1-1	NA	NA	0	-	-	-	-	-	-	-	-	-	-	-
1304	EERV%GGE	0.0012	1	2	2.9e-08	1	0.001	1	0.001	0.029	global-EERV%GGE	CSVEervwGGEQYF	CSVEERVWGGEQYF	TRBV29-1	TRBJ2-7	NA	NA	0	-	-	-	-	-	-	-	-	-	-	-
1304	EERV%GGE	0.0012	1	2	2.9e-08	1	0.001	1	0.001	0.029	global-EERV%GGE	CSVEervwGGEQYF	CSVEERVWGGEQYF	TRBV29-1	TRBJ2-7	NA	NA	0	-	-	-	-	-	-	-	-	-	-	-
1304	EERV%GGE	0.0012	1	2	2.9e-08	1	0.001	1	0.001	0.029	global-EERV%GGE	CSVEervRGgEQYF	CSVEERVRGGEQYF	TRBV29-1	TRBJ2-7	NA	NA	0	-	-	-	-	-	-	-	-	-	-	-
1305	SIVAGA%NE	0.0012	1	2	2.9e-08	1	0.001	1	0.001	0.029	global-SIVAGA%NE	CASSIvAGalNEQFF	CASSIVAGALNEQFF	TRBV19	TRBJ2-1	NA	NA	0	-	-	-	-	-	-	-	-	-	-	-
1305	SIVAGA%NE	0.0012	1	2	2.9e-08	1	0.001	1	0.001	0.029	global-SIVAGA%NE	CASSIvAGalNEQFF	CASSIVAGALNEQFF	TRBV19	TRBJ2-1	NA	NA	0	-	-	-	-	-	-	-	-	-	-	-
1305	SIVAGA%NE	0.0012	1	2	2.9e-08	1	0.001	1	0.001	0.029	global-SIVAGA%NE	CASSIvAGaYNEQFF	CASSIVAGAYNEQFF	TRBV19	TRBJ2-1	NA	NA	0	-	-	-	-	-	-	-	-	-	-	-
1305	SIVAGA%NE	0.0012	1	2	2.9e-08	1	0.001	1	0.001	0.029	global-SIVAGA%NE	CASSIvAGaYNEQFF	CASSIVAGAYNEQFF	TRBV19	TRBJ2-1	NA	NA	0	-	-	-	-	-	-	-	-	-	-	-
1306	SLM%QQET	0.0012	1	2	2.2e-06	1	0.074	1	0.001	0.029	global-SLM%QQET	CASSLmlqQETQYF	CASSLMLQQETQYF	TRBV7-8	TRBJ2-5	NA	NA	0	-	-	-	-	-	-	-	-	-	-	-
1306	SLM%QQET	0.0012	1	2	2.2e-06	1	0.074	1	0.001	0.029	global-SLM%QQET	CASSLmGQQETQYF	CASSLMGQQETQYF	TRBV3-1	TRBJ2-5	NA	NA	0	-	-	-	-	-	-	-	-	-	-	-
1307	SPGQG%YTGE	0.0012	1	2	2.1e-06	1	0.071	1	0.001	0.029	global-SPGQG%YTGE	CASSPGQGpyTGELFF	CASSPGQGPYTGELFF	TRBV13	TRBJ2-2	NA	NA	0	-	-	-	-	-	-	-	-	-	-	-
1307	SPGQG%YTGE	0.0012	1	2	2.1e-06	1	0.071	1	0.001	0.029	global-SPGQG%YTGE	CASSPGQGayTGELFF	CASSPGQGAYTGELFF	TRBV12-3	TRBJ2-2	NA	NA	0	-	-	-	-	-	-	-	-	-	-	-
1308	SAG%VSPGE	0.0012	1	2	2.9e-08	1	0.001	1	0.001	0.029	global-SAG%VSPGE	CASSaGRvspGELFF	CASSAGRVSPGELFF	TRBV2	TRBJ2-2	NA	NA	0	-	-	-	-	-	-	-	-	-	-	-
1308	SAG%VSPGE	0.0012	1	2	2.9e-08	1	0.001	1	0.001	0.029	global-SAG%VSPGE	CASSaGQvspGELFF	CASSAGQVSPGELFF	TRBV2	TRBJ2-2	NA	NA	0	-	-	-	-	-	-	-	-	-	-	-
1309	S%RSTNE	0.0012	1	2	1.3e-08	1	0.001	0.45	0.001	0.029	global-S%RSTNE	CASSmrstNEQFF	CASSMRSTNEQFF	TRBV19	TRBJ2-1	NA	NA	inf	-	-	-	-	-	-	-	-	-	-	-
1309	S%RSTNE	0.0012	1	2	1.3e-08	1	0.001	0.45	0.001	0.029	global-S%RSTNE	CASSIrstNEQFF	CASSIRSTNEQFF	TRBV19	TRBJ2-1	NA	NA	inf	-	-	-	-	-	-	-	-	-	-	-
1309	S%RSTNE	0.0012	1	2	1.3e-08	1	0.001	0.45	0.001	0.029	global-S%RSTNE	CASSIrstNEQFF	CASSIRSTNEQFF	TRBV19	TRBJ2-1	NA	NA	inf	-	-	-	-	-	-	-	-	-	-	-
1310	SIFDG%YE	0.0012	1	2	1e-08	1	0.001	0.35	0.001	0.029	motif-SIFD motif-SIF global-SIFDG%YE	CASSIfdgSYEQYF	CASSIFDGSYEQYF	TRBV19	TRBJ2-7	NA	NA	inf	-	-	-	-	-	-	-	-	-	-	-
1310	SIFDG%YE	0.0012	1	2	1e-08	1	0.001	0.35	0.001	0.029	motif-SIFD motif-SIF global-SIFDG%YE	CASSIfdgyYEQYF	CASSIFDGYYEQYF	TRBV19	TRBJ2-7	NA	NA	inf	-	-	-	-	-	-	-	-	-	-	-
1311	RPRDRE%NE	0.0012	1	2	9.7e-09	1	0.001	0.33	0.001	0.029	global-RPRDRE%NE	CSARprdREdNEQFF	CSARPRDREDNEQFF	TRBV20-1	TRBJ2-1	NA	NA	inf	-	-	-	-	-	-	-	-	-	-	-
1311	RPRDRE%NE	0.0012	1	2	9.7e-09	1	0.001	0.33	0.001	0.029	global-RPRDRE%NE	CSARprdREnNEQFF	CSARPRDRENNEQFF	TRBV20-1	TRBJ2-1	NA	NA	0	-	-	-	-	-	-	-	-	-	-	-
1312	SV%TSGGE	0.0012	1	2	2.1e-06	1	0.071	1	0.001	0.029	global-SV%TSGGE	CASSVGTSGGELFF	CASSVGTSGGELFF	TRBV6-5	TRBJ2-2	NA	NA	0	-	-	-	-	-	-	-	-	-	-	-
1312	SV%TSGGE	0.0012	1	2	2.1e-06	1	0.071	1	0.001	0.029	global-SV%TSGGE	CASSVlTSGGEQFF	CASSVLTSGGEQFF	TRBV7-6	TRBJ2-1	NA	NA	0	-	-	-	-	-	-	-	-	-	-	-
1313	SQDR%GGGYE	0.0012	1	2	7.2e-07	1	0.072	0.34	0.001	0.029	global-SQDR%GGGYE	CASSQdrSGGgYEQYF	CASSQDRSGGGYEQYF	TRBV3-1	TRBJ2-7	NA	NA	0	-	-	-	-	-	-	-	-	-	-	-
1313	SQDR%GGGYE	0.0012	1	2	7.2e-07	1	0.072	0.34	0.001	0.029	global-SQDR%GGGYE	CASSQdrTGGgYEQYF	CASSQDRTGGGYEQYF	TRBV4-1	TRBJ2-7	NA	NA	inf	-	-	-	-	-	-	-	-	-	-	-
1314	SNL%GTGE	0.0012	1	2	1.7e-06	1	0.058	1	0.001	0.029	global-SNL%GTGE	CASSnldgTGELFF	CASSNLDGTGELFF	TRBV4-1	TRBJ2-2	NA	NA	0	-	-	-	-	-	-	-	-	-	-	-
1314	SNL%GTGE	0.0012	1	2	1.7e-06	1	0.058	1	0.001	0.029	global-SNL%GTGE	CASSnlpGTGEAFF	CASSNLPGTGEAFF	TRBV6-2	TRBJ1-1	NA	NA	0	-	-	-	-	-	-	-	-	-	-	-
1315	SIR%ADE	0.0012	1	2	1.1e-08	1	0.001	0.37	0.001	0.029	global-SIR%ADE	CASSIraadEQYF	CASSIRAADEQYF	TRBV19	TRBJ2-7	NA	NA	inf	-	-	-	-	-	-	-	-	-	-	-
1315	SIR%ADE	0.0012	1	2	1.1e-08	1	0.001	0.37	0.001	0.029	global-SIR%ADE	CASSIrsadEQYF	CASSIRSADEQYF	TRBV19	TRBJ2-7	NA	NA	inf	-	-	-	-	-	-	-	-	-	-	-
1316	SLS%TGGTDT	0.0012	1	2	1.5e-06	1	0.05	1	0.001	0.029	global-SLS%TGGTDT	CASSLslTGGTDTQYF	CASSLSLTGGTDTQYF	TRBV7-7	TRBJ2-3	NA	NA	0	-	-	-	-	-	-	-	-	-	-	-
1316	SLS%TGGTDT	0.0012	1	2	1.5e-06	1	0.05	1	0.001	0.029	global-SLS%TGGTDT	CASSLsGTGGTDTQYF	CASSLSGTGGTDTQYF	TRBV12-3	TRBJ2-3	NA	NA	0	-	-	-	-	-	-	-	-	-	-	-
1317	V%PNTGE	0.0012	1	2	2.9e-08	1	0.001	1	0.001	0.029	global-V%PNTGE	CSVvkpNTGELFF	CSVVKPNTGELFF	TRBV29-1	TRBJ2-2	NA	NA	0	-	-	-	-	-	-	-	-	-	-	-
1317	V%PNTGE	0.0012	1	2	2.9e-08	1	0.001	1	0.001	0.029	global-V%PNTGE	CSVvqpNTGELFF	CSVVQPNTGELFF	TRBV29-1	TRBJ2-2	NA	NA	0	-	-	-	-	-	-	-	-	-	-	-
1318	SIA%DE	0.0012	1	2	1e-08	1	0.001	0.34	0.001	0.029	global-SIA%DE	CASSIAGdEQFF	CASSIAGDEQFF	TRBV19	TRBJ2-1	NA	NA	inf	-	-	-	-	-	-	-	-	-	-	-
1318	SIA%DE	0.0012	1	2	1e-08	1	0.001	0.34	0.001	0.029	global-SIA%DE	CASSIardEQFF	CASSIARDEQFF	TRBV19	TRBJ2-1	NA	NA	inf	-	-	-	-	-	-	-	-	-	-	-
1319	SYEL%TGVFDT	0.0012	1	2	2.9e-08	1	0.001	1	0.001	0.029	global-SYEL%TGVFDT	CASSYelrTGvfDTQYF	CASSYELRTGVFDTQYF	TRBV6-5	TRBJ2-3	NA	NA	0	-	-	-	-	-	-	-	-	-	-	-
1319	SYEL%TGVFDT	0.0012	1	2	2.9e-08	1	0.001	1	0.001	0.029	global-SYEL%TGVFDT	CASSYelqTGvfDTQYF	CASSYELQTGVFDTQYF	TRBV6-5	TRBJ2-3	NA	NA	0	-	-	-	-	-	-	-	-	-	-	-
1320	SQA%DRRYE	0.0012	1	2	2.9e-08	1	0.001	1	0.001	0.029	global-SQA%DRRYE	CASSQarDRrYEQYF	CASSQARDRRYEQYF	TRBV4-1	TRBJ2-7	NA	NA	0	-	-	-	-	-	-	-	-	-	-	-
1320	SQA%DRRYE	0.0012	1	2	2.9e-08	1	0.001	1	0.001	0.029	global-SQA%DRRYE	CASSQadDRrYEQYF	CASSQADDRRYEQYF	TRBV4-1	TRBJ2-7	NA	NA	0	-	-	-	-	-	-	-	-	-	-	-
1321	SSTAS%NTGE	0.0012	1	2	9.2e-09	1	0.001	0.32	0.001	0.029	global-SSTAS%NTGE	CASSStasrNTGELFF	CASSSTASRNTGELFF	TRBV7-9	TRBJ2-2	NA	NA	inf	-	-	-	-	-	-	-	-	-	-	-
1321	SSTAS%NTGE	0.0012	1	2	9.2e-09	1	0.001	0.32	0.001	0.029	global-SSTAS%NTGE	CASSStaSGNTGELFF	CASSSTASGNTGELFF	TRBV7-9	TRBJ2-2	NA	NA	0	-	-	-	-	-	-	-	-	-	-	-
1322	SIYSS%E	0.0012	1	2	6.7e-07	1	0.063	0.37	0.001	0.029	motif-SIYS global-SIYSS%E	CASSIyssNEQFF	CASSIYSSNEQFF	TRBV19	TRBJ2-1	NA	NA	inf	-	-	-	-	-	-	-	-	-	-	-
1322	SIYSS%E	0.0012	1	2	6.7e-07	1	0.063	0.37	0.001	0.029	motif-SIYS global-SIYSS%E	CASSIysSYEQYF	CASSIYSSYEQYF	TRBV27	TRBJ2-7	NA	NA	inf	-	-	-	-	-	-	-	-	-	-	-
1323	SPWTG%LNTE	0.0012	1	2	2.9e-08	1	0.001	1	0.001	0.029	global-SPWTG%LNTE	CASSPwTGtlNTEAFF	CASSPWTGTLNTEAFF	TRBV18	TRBJ1-1	NA	NA	0	-	-	-	-	-	-	-	-	-	-	-
1323	SPWTG%LNTE	0.0012	1	2	2.9e-08	1	0.001	1	0.001	0.029	global-SPWTG%LNTE	CASSPwTGtlNTEAFF	CASSPWTGTLNTEAFF	TRBV18	TRBJ1-1	NA	NA	0	-	-	-	-	-	-	-	-	-	-	-
1323	SPWTG%LNTE	0.0012	1	2	2.9e-08	1	0.001	1	0.001	0.029	global-SPWTG%LNTE	CASSPwTGplNTEAFF	CASSPWTGPLNTEAFF	TRBV9	TRBJ1-1	NA	NA	0	-	-	-	-	-	-	-	-	-	-	-
1323	SPWTG%LNTE	0.0012	1	2	2.9e-08	1	0.001	1	0.001	0.029	global-SPWTG%LNTE	CASSPwTGplNTEAFF	CASSPWTGPLNTEAFF	TRBV9	TRBJ1-1	NA	NA	0	-	-	-	-	-	-	-	-	-	-	-
1323	SPWTG%LNTE	0.0012	1	2	2.9e-08	1	0.001	1	0.001	0.029	global-SPWTG%LNTE	CASSPwTGplNTEAFF	CASSPWTGPLNTEAFF	TRBV9	TRBJ1-1	NA	NA	0	-	-	-	-	-	-	-	-	-	-	-
1324	SLRASG%	0.0012	1	2	1.1e-08	1	0.001	0.37	0.001	0.029	global-SLRASG%	CASSLraSGaQYF	CASSLRASGAQYF	TRBV19	TRBJ2-5	NA	NA	inf	-	-	-	-	-	-	-	-	-	-	-
1324	SLRASG%	0.0012	1	2	1.1e-08	1	0.001	0.37	0.001	0.029	global-SLRASG%	CASSLraSGEQYF	CASSLRASGEQYF	TRBV19	TRBJ2-7	NA	NA	inf	-	-	-	-	-	-	-	-	-	-	-
1325	S%YRGADT	0.0012	1	2	6.5e-07	1	0.066	0.34	0.001	0.029	global-S%YRGADT	CASSLyRGaDTQYF	CASSLYRGADTQYF	TRBV28	TRBJ2-3	NA	NA	0	-	-	-	-	-	-	-	-	-	-	-
1325	S%YRGADT	0.0012	1	2	6.5e-07	1	0.066	0.34	0.001	0.029	global-S%YRGADT	CATSpyRGaDTQYF	CATSPYRGADTQYF	TRBV15	TRBJ2-3	NA	NA	inf	-	-	-	-	-	-	-	-	-	-	-
1326	NQVTETGAY%	0.0012	1	2	2.9e-08	1	0.001	1	0.001	0.029	motif-NQVT global-NQVTETGAY%	CASnqvteTGaydYTF	CASNQVTETGAYDYTF	TRBV6-5	TRBJ1-2	NA	NA	0	-	-	-	-	-	-	-	-	-	-	-
1326	NQVTETGAY%	0.0012	1	2	2.9e-08	1	0.001	1	0.001	0.029	motif-NQVT global-NQVTETGAY%	CASnqvteTGaYGYTF	CASNQVTETGAYGYTF	TRBV6-5	TRBJ1-2	NA	NA	0	-	-	-	-	-	-	-	-	-	-	-
1327	S%RYFYG	0.0012	1	2	2e-06	1	0.07	1	0.001	0.029	global-S%RYFYG	CASSGRyfYGYTF	CASSGRYFYGYTF	TRBV12-4	TRBJ1-2	NA	NA	0	-	-	-	-	-	-	-	-	-	-	-
1327	S%RYFYG	0.0012	1	2	2e-06	1	0.07	1	0.001	0.029	global-S%RYFYG	CASShryfYGYTF	CASSHRYFYGYTF	TRBV7-9	TRBJ1-2	NA	NA	0	-	-	-	-	-	-	-	-	-	-	-
1328	SPETG%ET	0.0012	1	2	2.9e-08	1	0.001	1	0.001	0.029	global-SPETG%ET	CASSPeTGGETQYF	CASSPETGGETQYF	TRBV5-6	TRBJ2-5	NA	NA	0	-	-	-	-	-	-	-	-	-	-	-
1328	SPETG%ET	0.0012	1	2	2.9e-08	1	0.001	1	0.001	0.029	global-SPETG%ET	CASSPeTGGETQYF	CASSPETGGETQYF	TRBV5-6	TRBJ2-5	NA	NA	0	-	-	-	-	-	-	-	-	-	-	-
1328	SPETG%ET	0.0012	1	2	2.9e-08	1	0.001	1	0.001	0.029	global-SPETG%ET	CASSPeTGGETQYF	CASSPETGGETQYF	TRBV5-6	TRBJ2-5	NA	NA	0	-	-	-	-	-	-	-	-	-	-	-
1328	SPETG%ET	0.0012	1	2	2.9e-08	1	0.001	1	0.001	0.029	global-SPETG%ET	CASSPeTGrETQYF	CASSPETGRETQYF	TRBV5-6	TRBJ2-5	NA	NA	0	-	-	-	-	-	-	-	-	-	-	-
1329	SLRQGAN%GE	0.0012	1	2	2.9e-08	1	0.001	1	0.001	0.029	global-SLRQGAN%GE	CASSLrQGaNTGELFF	CASSLRQGANTGELFF	TRBV7-9	TRBJ2-2	NA	NA	0	-	-	-	-	-	-	-	-	-	-	-
1329	SLRQGAN%GE	0.0012	1	2	2.9e-08	1	0.001	1	0.001	0.029	global-SLRQGAN%GE	CASSLrQGaNTGELFF	CASSLRQGANTGELFF	TRBV7-9	TRBJ2-2	NA	NA	0	-	-	-	-	-	-	-	-	-	-	-
1329	SLRQGAN%GE	0.0012	1	2	2.9e-08	1	0.001	1	0.001	0.029	global-SLRQGAN%GE	CASSLrQGanaGELFF	CASSLRQGANAGELFF	TRBV7-9	TRBJ2-2	NA	NA	0	-	-	-	-	-	-	-	-	-	-	-
1329	SLRQGAN%GE	0.0012	1	2	2.9e-08	1	0.001	1	0.001	0.029	global-SLRQGAN%GE	CASSLrQGanaGELFF	CASSLRQGANAGELFF	TRBV7-9	TRBJ2-2	NA	NA	0	-	-	-	-	-	-	-	-	-	-	-
1330	S%NRGTGANV	0.0012	1	2	1.9e-06	1	0.13	0.5	0.001	0.029	global-S%NRGTGANV	CASSLnRGtGANVLTF	CASSLNRGTGANVLTF	TRBV6-5	TRBJ2-6	NA	NA	0	-	-	-	-	-	-	-	-	-	-	-
1330	S%NRGTGANV	0.0012	1	2	1.9e-06	1	0.13	0.5	0.001	0.029	global-S%NRGTGANV	CASSSnRGtGANVLTF	CASSSNRGTGANVLTF	TRBV12-3	TRBJ2-6	NA	NA	inf	-	-	-	-	-	-	-	-	-	-	-
1330	S%NRGTGANV	0.0012	1	2	1.9e-06	1	0.13	0.5	0.001	0.029	global-S%NRGTGANV	CASSSnRGtGANVLTF	CASSSNRGTGANVLTF	TRBV12-3	TRBJ2-6	NA	NA	inf	-	-	-	-	-	-	-	-	-	-	-
1331	MD%MNTE	0.0012	1	2	2.9e-08	1	0.001	1	0.001	0.029	global-MD%MNTE	CATmdsmNTEAFF	CATMDSMNTEAFF	TRBV24-1	TRBJ1-1	NA	NA	0	-	-	-	-	-	-	-	-	-	-	-
1331	MD%MNTE	0.0012	1	2	2.9e-08	1	0.001	1	0.001	0.029	global-MD%MNTE	CATmdsmNTEAFF	CATMDSMNTEAFF	TRBV24-1	TRBJ1-1	NA	NA	0	-	-	-	-	-	-	-	-	-	-	-
1331	MD%MNTE	0.0012	1	2	2.9e-08	1	0.001	1	0.001	0.029	global-MD%MNTE	CATmdtmNTEAFF	CATMDTMNTEAFF	TRBV24-1	TRBJ1-1	NA	NA	0	-	-	-	-	-	-	-	-	-	-	-
1332	SFRQGS%TGE	0.0012	1	2	1.3e-08	1	0.001	0.46	0.001	0.029	global-SFRQGS%TGE	CASSfrQGsNTGELFF	CASSFRQGSNTGELFF	TRBV7-9	TRBJ2-2	NA	NA	0	-	-	-	-	-	-	-	-	-	-	-
1332	SFRQGS%TGE	0.0012	1	2	1.3e-08	1	0.001	0.46	0.001	0.029	global-SFRQGS%TGE	CASSfrQGsNTGELFF	CASSFRQGSNTGELFF	TRBV7-9	TRBJ2-2	NA	NA	0	-	-	-	-	-	-	-	-	-	-	-
1332	SFRQGS%TGE	0.0012	1	2	1.3e-08	1	0.001	0.46	0.001	0.029	global-SFRQGS%TGE	CASSfrQGsdTGELFF	CASSFRQGSDTGELFF	TRBV7-9	TRBJ2-2	NA	NA	inf	-	-	-	-	-	-	-	-	-	-	-
1333	SYD%GTGE	0.0012	1	2	1.8e-06	1	0.062	1	0.001	0.029	global-SYD%GTGE	CASSYDRGTGELFF	CASSYDRGTGELFF	TRBV5-5	TRBJ2-2	NA	NA	0	-	-	-	-	-	-	-	-	-	-	-
1333	SYD%GTGE	0.0012	1	2	1.8e-06	1	0.062	1	0.001	0.029	global-SYD%GTGE	CASSYdSGTGELFF	CASSYDSGTGELFF	TRBV6-5	TRBJ2-2	NA	NA	0	-	-	-	-	-	-	-	-	-	-	-
1334	S%QTGAIYG	0.0012	1	2	2.9e-08	1	0.001	1	0.001	0.029	global-S%QTGAIYG	CASSYqTGaiYGYTF	CASSYQTGAIYGYTF	TRBV6-5	TRBJ1-2	NA	NA	0	-	-	-	-	-	-	-	-	-	-	-
1334	S%QTGAIYG	0.0012	1	2	2.9e-08	1	0.001	1	0.001	0.029	global-S%QTGAIYG	CASSYqTGaiYGYTF	CASSYQTGAIYGYTF	TRBV6-5	TRBJ1-2	NA	NA	0	-	-	-	-	-	-	-	-	-	-	-
1334	S%QTGAIYG	0.0012	1	2	2.9e-08	1	0.001	1	0.001	0.029	global-S%QTGAIYG	CASSYqTGaiYGYTF	CASSYQTGAIYGYTF	TRBV6-5	TRBJ1-2	NA	NA	0	-	-	-	-	-	-	-	-	-	-	-
1334	S%QTGAIYG	0.0012	1	2	2.9e-08	1	0.001	1	0.001	0.029	global-S%QTGAIYG	CASSYqTGaiYGYTF	CASSYQTGAIYGYTF	TRBV6-5	TRBJ1-2	NA	NA	0	-	-	-	-	-	-	-	-	-	-	-
1334	S%QTGAIYG	0.0012	1	2	2.9e-08	1	0.001	1	0.001	0.029	global-S%QTGAIYG	CASSPqTGaiYGYTF	CASSPQTGAIYGYTF	TRBV6-5	TRBJ1-2	NA	NA	0	-	-	-	-	-	-	-	-	-	-	-
1334	S%QTGAIYG	0.0012	1	2	2.9e-08	1	0.001	1	0.001	0.029	global-S%QTGAIYG	CASSPqTGaiYGYTF	CASSPQTGAIYGYTF	TRBV6-5	TRBJ1-2	NA	NA	0	-	-	-	-	-	-	-	-	-	-	-
1335	RWTGFS%	0.0012	1	2	2.9e-08	1	0.001	1	0.001	0.029	global-RWTGFS%	CASrwTGfsgQFF	CASRWTGFSGQFF	TRBV19	TRBJ2-1	NA	NA	0	-	-	-	-	-	-	-	-	-	-	-
1335	RWTGFS%	0.0012	1	2	2.9e-08	1	0.001	1	0.001	0.029	global-RWTGFS%	CASrwTGfsEQFF	CASRWTGFSEQFF	TRBV19	TRBJ2-1	NA	NA	0	-	-	-	-	-	-	-	-	-	-	-
1335	RWTGFS%	0.0012	1	2	2.9e-08	1	0.001	1	0.001	0.029	global-RWTGFS%	CASrwTGfsEQFF	CASRWTGFSEQFF	TRBV19	TRBJ2-1	NA	NA	0	-	-	-	-	-	-	-	-	-	-	-
1336	S%RSTSP	0.0012	1	2	9.7e-09	1	0.001	0.33	0.001	0.029	global-S%RSTSP	CASStrsTSpgHF	CASSTRSTSPGHF	TRBV19	TRBJ1-5	NA	NA	inf	-	-	-	-	-	-	-	-	-	-	-
1336	S%RSTSP	0.0012	1	2	9.7e-09	1	0.001	0.33	0.001	0.029	global-S%RSTSP	CASSIrstSPLHF	CASSIRSTSPLHF	TRBV19	TRBJ1-6	NA	NA	inf	-	-	-	-	-	-	-	-	-	-	-
1337	SWGGGS%YG	0.0012	1	2	2.9e-08	1	0.001	1	0.001	0.029	global-SWGGGS%YG	CASSwGGgsNYGYTF	CASSWGGGSNYGYTF	TRBV11-2	TRBJ1-2	NA	NA	0	-	-	-	-	-	-	-	-	-	-	-
1337	SWGGGS%YG	0.0012	1	2	2.9e-08	1	0.001	1	0.001	0.029	global-SWGGGS%YG	CASSwGGgshYGYTF	CASSWGGGSHYGYTF	TRBV11-2	TRBJ1-2	NA	NA	0	-	-	-	-	-	-	-	-	-	-	-
1337	SWGGGS%YG	0.0012	1	2	2.9e-08	1	0.001	1	0.001	0.029	global-SWGGGS%YG	CASSwGGgshYGYTF	CASSWGGGSHYGYTF	TRBV11-2	TRBJ1-2	NA	NA	0	-	-	-	-	-	-	-	-	-	-	-
1337	SWGGGS%YG	0.0012	1	2	2.9e-08	1	0.001	1	0.001	0.029	global-SWGGGS%YG	CASSwGGgshYGYTF	CASSWGGGSHYGYTF	TRBV11-2	TRBJ1-2	NA	NA	0	-	-	-	-	-	-	-	-	-	-	-
1337	SWGGGS%YG	0.0012	1	2	2.9e-08	1	0.001	1	0.001	0.029	global-SWGGGS%YG	CASSwGGgshYGYTF	CASSWGGGSHYGYTF	TRBV11-2	TRBJ1-2	NA	NA	0	-	-	-	-	-	-	-	-	-	-	-
1337	SWGGGS%YG	0.0012	1	2	2.9e-08	1	0.001	1	0.001	0.029	global-SWGGGS%YG	CASSwGGgshYGYTF	CASSWGGGSHYGYTF	TRBV11-2	TRBJ1-2	NA	NA	0	-	-	-	-	-	-	-	-	-	-	-
1337	SWGGGS%YG	0.0012	1	2	2.9e-08	1	0.001	1	0.001	0.029	global-SWGGGS%YG	CASSwGGgshYGYTF	CASSWGGGSHYGYTF	TRBV11-2	TRBJ1-2	NA	NA	0	-	-	-	-	-	-	-	-	-	-	-
1337	SWGGGS%YG	0.0012	1	2	2.9e-08	1	0.001	1	0.001	0.029	global-SWGGGS%YG	CASSwGGgshYGYTF	CASSWGGGSHYGYTF	TRBV11-2	TRBJ1-2	NA	NA	0	-	-	-	-	-	-	-	-	-	-	-
1337	SWGGGS%YG	0.0012	1	2	2.9e-08	1	0.001	1	0.001	0.029	global-SWGGGS%YG	CASSwGGgshYGYTF	CASSWGGGSHYGYTF	TRBV11-2	TRBJ1-2	NA	NA	0	-	-	-	-	-	-	-	-	-	-	-
1337	SWGGGS%YG	0.0012	1	2	2.9e-08	1	0.001	1	0.001	0.029	global-SWGGGS%YG	CASSwGGgshYGYTF	CASSWGGGSHYGYTF	TRBV11-2	TRBJ1-2	NA	NA	0	-	-	-	-	-	-	-	-	-	-	-
1337	SWGGGS%YG	0.0012	1	2	2.9e-08	1	0.001	1	0.001	0.029	global-SWGGGS%YG	CASSwGGgshYGYTF	CASSWGGGSHYGYTF	TRBV11-2	TRBJ1-2	NA	NA	0	-	-	-	-	-	-	-	-	-	-	-
1337	SWGGGS%YG	0.0012	1	2	2.9e-08	1	0.001	1	0.001	0.029	global-SWGGGS%YG	CASSwGGgshYGYTF	CASSWGGGSHYGYTF	TRBV11-2	TRBJ1-2	NA	NA	0	-	-	-	-	-	-	-	-	-	-	-
1337	SWGGGS%YG	0.0012	1	2	2.9e-08	1	0.001	1	0.001	0.029	global-SWGGGS%YG	CASSwGGgshYGYTF	CASSWGGGSHYGYTF	TRBV11-2	TRBJ1-2	NA	NA	0	-	-	-	-	-	-	-	-	-	-	-
1337	SWGGGS%YG	0.0012	1	2	2.9e-08	1	0.001	1	0.001	0.029	global-SWGGGS%YG	CASSwGGgshYGYTF	CASSWGGGSHYGYTF	TRBV11-2	TRBJ1-2	NA	NA	0	-	-	-	-	-	-	-	-	-	-	-
1337	SWGGGS%YG	0.0012	1	2	2.9e-08	1	0.001	1	0.001	0.029	global-SWGGGS%YG	CASSwGGgshYGYTF	CASSWGGGSHYGYTF	TRBV11-2	TRBJ1-2	NA	NA	0	-	-	-	-	-	-	-	-	-	-	-
1337	SWGGGS%YG	0.0012	1	2	2.9e-08	1	0.001	1	0.001	0.029	global-SWGGGS%YG	CASSwGGgshYGYTF	CASSWGGGSHYGYTF	TRBV11-2	TRBJ1-2	NA	NA	0	-	-	-	-	-	-	-	-	-	-	-
1337	SWGGGS%YG	0.0012	1	2	2.9e-08	1	0.001	1	0.001	0.029	global-SWGGGS%YG	CASSwGGgshYGYTF	CASSWGGGSHYGYTF	TRBV11-2	TRBJ1-2	NA	NA	0	-	-	-	-	-	-	-	-	-	-	-
1337	SWGGGS%YG	0.0012	1	2	2.9e-08	1	0.001	1	0.001	0.029	global-SWGGGS%YG	CASSwGGgshYGYTF	CASSWGGGSHYGYTF	TRBV11-2	TRBJ1-2	NA	NA	0	-	-	-	-	-	-	-	-	-	-	-
1337	SWGGGS%YG	0.0012	1	2	2.9e-08	1	0.001	1	0.001	0.029	global-SWGGGS%YG	CASSwGGgshYGYTF	CASSWGGGSHYGYTF	TRBV11-2	TRBJ1-2	NA	NA	0	-	-	-	-	-	-	-	-	-	-	-
1337	SWGGGS%YG	0.0012	1	2	2.9e-08	1	0.001	1	0.001	0.029	global-SWGGGS%YG	CASSwGGgshYGYTF	CASSWGGGSHYGYTF	TRBV11-2	TRBJ1-2	NA	NA	0	-	-	-	-	-	-	-	-	-	-	-
1337	SWGGGS%YG	0.0012	1	2	2.9e-08	1	0.001	1	0.001	0.029	global-SWGGGS%YG	CASSwGGgshYGYTF	CASSWGGGSHYGYTF	TRBV11-2	TRBJ1-2	NA	NA	0	-	-	-	-	-	-	-	-	-	-	-
1337	SWGGGS%YG	0.0012	1	2	2.9e-08	1	0.001	1	0.001	0.029	global-SWGGGS%YG	CASSwGGgshYGYTF	CASSWGGGSHYGYTF	TRBV11-2	TRBJ1-2	NA	NA	0	-	-	-	-	-	-	-	-	-	-	-
1337	SWGGGS%YG	0.0012	1	2	2.9e-08	1	0.001	1	0.001	0.029	global-SWGGGS%YG	CASSwGGgshYGYTF	CASSWGGGSHYGYTF	TRBV11-2	TRBJ1-2	NA	NA	0	-	-	-	-	-	-	-	-	-	-	-
1337	SWGGGS%YG	0.0012	1	2	2.9e-08	1	0.001	1	0.001	0.029	global-SWGGGS%YG	CASSwGGgshYGYTF	CASSWGGGSHYGYTF	TRBV7-2	TRBJ1-2	NA	NA	inf	-	-	-	-	-	-	-	-	-	-	-
1337	SWGGGS%YG	0.0012	1	2	2.9e-08	1	0.001	1	0.001	0.029	global-SWGGGS%YG	CASSwGGgshYGYTF	CASSWGGGSHYGYTF	TRBV11-2	TRBJ1-2	NA	NA	0	-	-	-	-	-	-	-	-	-	-	-
1337	SWGGGS%YG	0.0012	1	2	2.9e-08	1	0.001	1	0.001	0.029	global-SWGGGS%YG	CASSwGGgshYGYTF	CASSWGGGSHYGYTF	TRBV11-2	TRBJ1-2	NA	NA	0	-	-	-	-	-	-	-	-	-	-	-
1337	SWGGGS%YG	0.0012	1	2	2.9e-08	1	0.001	1	0.001	0.029	global-SWGGGS%YG	CASSwGGgshYGYTF	CASSWGGGSHYGYTF	TRBV11-2	TRBJ1-2	NA	NA	0	-	-	-	-	-	-	-	-	-	-	-
1337	SWGGGS%YG	0.0012	1	2	2.9e-08	1	0.001	1	0.001	0.029	global-SWGGGS%YG	CASSwGGgshYGYTF	CASSWGGGSHYGYTF	TRBV11-2	TRBJ1-2	NA	NA	0	-	-	-	-	-	-	-	-	-	-	-
1337	SWGGGS%YG	0.0012	1	2	2.9e-08	1	0.001	1	0.001	0.029	global-SWGGGS%YG	CASSwGGgshYGYTF	CASSWGGGSHYGYTF	TRBV11-2	TRBJ1-2	NA	NA	0	-	-	-	-	-	-	-	-	-	-	-
1337	SWGGGS%YG	0.0012	1	2	2.9e-08	1	0.001	1	0.001	0.029	global-SWGGGS%YG	CASSwGGgshYGYTF	CASSWGGGSHYGYTF	TRBV11-2	TRBJ1-2	NA	NA	0	-	-	-	-	-	-	-	-	-	-	-
1337	SWGGGS%YG	0.0012	1	2	2.9e-08	1	0.001	1	0.001	0.029	global-SWGGGS%YG	CASSwGGgshYGYTF	CASSWGGGSHYGYTF	TRBV11-2	TRBJ1-2	NA	NA	0	-	-	-	-	-	-	-	-	-	-	-
1337	SWGGGS%YG	0.0012	1	2	2.9e-08	1	0.001	1	0.001	0.029	global-SWGGGS%YG	CASSwGGgshYGYTF	CASSWGGGSHYGYTF	TRBV11-2	TRBJ1-2	NA	NA	0	-	-	-	-	-	-	-	-	-	-	-
1337	SWGGGS%YG	0.0012	1	2	2.9e-08	1	0.001	1	0.001	0.029	global-SWGGGS%YG	CASSwGGgshYGYTF	CASSWGGGSHYGYTF	TRBV11-2	TRBJ1-2	NA	NA	0	-	-	-	-	-	-	-	-	-	-	-
1337	SWGGGS%YG	0.0012	1	2	2.9e-08	1	0.001	1	0.001	0.029	global-SWGGGS%YG	CASSwGGgshYGYTF	CASSWGGGSHYGYTF	TRBV11-2	TRBJ1-2	NA	NA	0	-	-	-	-	-	-	-	-	-	-	-
1337	SWGGGS%YG	0.0012	1	2	2.9e-08	1	0.001	1	0.001	0.029	global-SWGGGS%YG	CASSwGGgshYGYTF	CASSWGGGSHYGYTF	TRBV11-2	TRBJ1-2	NA	NA	0	-	-	-	-	-	-	-	-	-	-	-
1337	SWGGGS%YG	0.0012	1	2	2.9e-08	1	0.001	1	0.001	0.029	global-SWGGGS%YG	CASSwGGgshYGYTF	CASSWGGGSHYGYTF	TRBV7-2	TRBJ1-2	NA	NA	0	-	-	-	-	-	-	-	-	-	-	-
1337	SWGGGS%YG	0.0012	1	2	2.9e-08	1	0.001	1	0.001	0.029	global-SWGGGS%YG	CASSwGGgshYGYTF	CASSWGGGSHYGYTF	TRBV11-2	TRBJ1-2	NA	NA	0	-	-	-	-	-	-	-	-	-	-	-
1337	SWGGGS%YG	0.0012	1	2	2.9e-08	1	0.001	1	0.001	0.029	global-SWGGGS%YG	CASSwGGgshYGYTF	CASSWGGGSHYGYTF	TRBV11-2	TRBJ1-2	NA	NA	0	-	-	-	-	-	-	-	-	-	-	-
1337	SWGGGS%YG	0.0012	1	2	2.9e-08	1	0.001	1	0.001	0.029	global-SWGGGS%YG	CASSwGGgshYGYTF	CASSWGGGSHYGYTF	TRBV11-2	TRBJ1-2	NA	NA	0	-	-	-	-	-	-	-	-	-	-	-
1337	SWGGGS%YG	0.0012	1	2	2.9e-08	1	0.001	1	0.001	0.029	global-SWGGGS%YG	CASSwGGgshYGYTF	CASSWGGGSHYGYTF	TRBV11-2	TRBJ1-2	NA	NA	0	-	-	-	-	-	-	-	-	-	-	-
1337	SWGGGS%YG	0.0012	1	2	2.9e-08	1	0.001	1	0.001	0.029	global-SWGGGS%YG	CASSwGGgshYGYTF	CASSWGGGSHYGYTF	TRBV11-2	TRBJ1-2	NA	NA	0	-	-	-	-	-	-	-	-	-	-	-
1337	SWGGGS%YG	0.0012	1	2	2.9e-08	1	0.001	1	0.001	0.029	global-SWGGGS%YG	CASSwGGgshYGYTF	CASSWGGGSHYGYTF	TRBV11-2	TRBJ1-2	NA	NA	0	-	-	-	-	-	-	-	-	-	-	-
1337	SWGGGS%YG	0.0012	1	2	2.9e-08	1	0.001	1	0.001	0.029	global-SWGGGS%YG	CASSwGGgshYGYTF	CASSWGGGSHYGYTF	TRBV11-2	TRBJ1-2	NA	NA	0	-	-	-	-	-	-	-	-	-	-	-
1337	SWGGGS%YG	0.0012	1	2	2.9e-08	1	0.001	1	0.001	0.029	global-SWGGGS%YG	CASSwGGgshYGYTF	CASSWGGGSHYGYTF	TRBV11-2	TRBJ1-2	NA	NA	0	-	-	-	-	-	-	-	-	-	-	-
1337	SWGGGS%YG	0.0012	1	2	2.9e-08	1	0.001	1	0.001	0.029	global-SWGGGS%YG	CASSwGGgshYGYTF	CASSWGGGSHYGYTF	TRBV11-2	TRBJ1-2	NA	NA	0	-	-	-	-	-	-	-	-	-	-	-
1337	SWGGGS%YG	0.0012	1	2	2.9e-08	1	0.001	1	0.001	0.029	global-SWGGGS%YG	CASSwGGgshYGYTF	CASSWGGGSHYGYTF	TRBV11-2	TRBJ1-2	NA	NA	0	-	-	-	-	-	-	-	-	-	-	-
1337	SWGGGS%YG	0.0012	1	2	2.9e-08	1	0.001	1	0.001	0.029	global-SWGGGS%YG	CASSwGGgshYGYTF	CASSWGGGSHYGYTF	TRBV11-2	TRBJ1-2	NA	NA	0	-	-	-	-	-	-	-	-	-	-	-
1337	SWGGGS%YG	0.0012	1	2	2.9e-08	1	0.001	1	0.001	0.029	global-SWGGGS%YG	CASSwGGgshYGYTF	CASSWGGGSHYGYTF	TRBV11-2	TRBJ1-2	NA	NA	0	-	-	-	-	-	-	-	-	-	-	-
1337	SWGGGS%YG	0.0012	1	2	2.9e-08	1	0.001	1	0.001	0.029	global-SWGGGS%YG	CASSwGGgshYGYTF	CASSWGGGSHYGYTF	TRBV11-2	TRBJ1-2	NA	NA	0	-	-	-	-	-	-	-	-	-	-	-
1337	SWGGGS%YG	0.0012	1	2	2.9e-08	1	0.001	1	0.001	0.029	global-SWGGGS%YG	CASSwGGgshYGYTF	CASSWGGGSHYGYTF	TRBV11-2	TRBJ1-2	NA	NA	0	-	-	-	-	-	-	-	-	-	-	-
1337	SWGGGS%YG	0.0012	1	2	2.9e-08	1	0.001	1	0.001	0.029	global-SWGGGS%YG	CASSwGGgshYGYTF	CASSWGGGSHYGYTF	TRBV11-2	TRBJ1-2	NA	NA	0	-	-	-	-	-	-	-	-	-	-	-
1337	SWGGGS%YG	0.0012	1	2	2.9e-08	1	0.001	1	0.001	0.029	global-SWGGGS%YG	CASSwGGgshYGYTF	CASSWGGGSHYGYTF	TRBV11-2	TRBJ1-2	NA	NA	0	-	-	-	-	-	-	-	-	-	-	-
1337	SWGGGS%YG	0.0012	1	2	2.9e-08	1	0.001	1	0.001	0.029	global-SWGGGS%YG	CASSwGGgshYGYTF	CASSWGGGSHYGYTF	TRBV11-2	TRBJ1-2	NA	NA	0	-	-	-	-	-	-	-	-	-	-	-
1337	SWGGGS%YG	0.0012	1	2	2.9e-08	1	0.001	1	0.001	0.029	global-SWGGGS%YG	CASSwGGgshYGYTF	CASSWGGGSHYGYTF	TRBV11-2	TRBJ1-2	NA	NA	0	-	-	-	-	-	-	-	-	-	-	-
1337	SWGGGS%YG	0.0012	1	2	2.9e-08	1	0.001	1	0.001	0.029	global-SWGGGS%YG	CASSwGGgshYGYTF	CASSWGGGSHYGYTF	TRBV11-2	TRBJ1-2	NA	NA	0	-	-	-	-	-	-	-	-	-	-	-
1337	SWGGGS%YG	0.0012	1	2	2.9e-08	1	0.001	1	0.001	0.029	global-SWGGGS%YG	CASSwGGgshYGYTF	CASSWGGGSHYGYTF	TRBV11-2	TRBJ1-2	NA	NA	0	-	-	-	-	-	-	-	-	-	-	-
1337	SWGGGS%YG	0.0012	1	2	2.9e-08	1	0.001	1	0.001	0.029	global-SWGGGS%YG	CASSwGGgshYGYTF	CASSWGGGSHYGYTF	TRBV11-2	TRBJ1-2	NA	NA	0	-	-	-	-	-	-	-	-	-	-	-
1337	SWGGGS%YG	0.0012	1	2	2.9e-08	1	0.001	1	0.001	0.029	global-SWGGGS%YG	CASSwGGgshYGYTF	CASSWGGGSHYGYTF	TRBV11-2	TRBJ1-2	NA	NA	0	-	-	-	-	-	-	-	-	-	-	-
1337	SWGGGS%YG	0.0012	1	2	2.9e-08	1	0.001	1	0.001	0.029	global-SWGGGS%YG	CASSwGGgshYGYTF	CASSWGGGSHYGYTF	TRBV11-2	TRBJ1-2	NA	NA	0	-	-	-	-	-	-	-	-	-	-	-
1337	SWGGGS%YG	0.0012	1	2	2.9e-08	1	0.001	1	0.001	0.029	global-SWGGGS%YG	CASSwGGgshYGYTF	CASSWGGGSHYGYTF	TRBV11-2	TRBJ1-2	NA	NA	0	-	-	-	-	-	-	-	-	-	-	-
1337	SWGGGS%YG	0.0012	1	2	2.9e-08	1	0.001	1	0.001	0.029	global-SWGGGS%YG	CASSwGGgshYGYTF	CASSWGGGSHYGYTF	TRBV11-2	TRBJ1-2	NA	NA	0	-	-	-	-	-	-	-	-	-	-	-
1337	SWGGGS%YG	0.0012	1	2	2.9e-08	1	0.001	1	0.001	0.029	global-SWGGGS%YG	CASSwGGgshYGYTF	CASSWGGGSHYGYTF	TRBV11-2	TRBJ1-2	NA	NA	0	-	-	-	-	-	-	-	-	-	-	-
1337	SWGGGS%YG	0.0012	1	2	2.9e-08	1	0.001	1	0.001	0.029	global-SWGGGS%YG	CASSwGGgshYGYTF	CASSWGGGSHYGYTF	TRBV11-2	TRBJ1-2	NA	NA	0	-	-	-	-	-	-	-	-	-	-	-
1337	SWGGGS%YG	0.0012	1	2	2.9e-08	1	0.001	1	0.001	0.029	global-SWGGGS%YG	CASSwGGgshYGYTF	CASSWGGGSHYGYTF	TRBV11-2	TRBJ1-2	NA	NA	0	-	-	-	-	-	-	-	-	-	-	-
1337	SWGGGS%YG	0.0012	1	2	2.9e-08	1	0.001	1	0.001	0.029	global-SWGGGS%YG	CASSwGGgshYGYTF	CASSWGGGSHYGYTF	TRBV11-2	TRBJ1-2	NA	NA	0	-	-	-	-	-	-	-	-	-	-	-
1337	SWGGGS%YG	0.0012	1	2	2.9e-08	1	0.001	1	0.001	0.029	global-SWGGGS%YG	CASSwGGgshYGYTF	CASSWGGGSHYGYTF	TRBV11-2	TRBJ1-2	NA	NA	0	-	-	-	-	-	-	-	-	-	-	-
1337	SWGGGS%YG	0.0012	1	2	2.9e-08	1	0.001	1	0.001	0.029	global-SWGGGS%YG	CASSwGGgshYGYTF	CASSWGGGSHYGYTF	TRBV11-2	TRBJ1-2	NA	NA	0	-	-	-	-	-	-	-	-	-	-	-
1337	SWGGGS%YG	0.0012	1	2	2.9e-08	1	0.001	1	0.001	0.029	global-SWGGGS%YG	CASSwGGgshYGYTF	CASSWGGGSHYGYTF	TRBV11-2	TRBJ1-2	NA	NA	0	-	-	-	-	-	-	-	-	-	-	-
1337	SWGGGS%YG	0.0012	1	2	2.9e-08	1	0.001	1	0.001	0.029	global-SWGGGS%YG	CASSwGGgshYGYTF	CASSWGGGSHYGYTF	TRBV11-2	TRBJ1-2	NA	NA	0	-	-	-	-	-	-	-	-	-	-	-
1337	SWGGGS%YG	0.0012	1	2	2.9e-08	1	0.001	1	0.001	0.029	global-SWGGGS%YG	CASSwGGgshYGYTF	CASSWGGGSHYGYTF	TRBV11-2	TRBJ1-2	NA	NA	inf	-	-	-	-	-	-	-	-	-	-	-
1337	SWGGGS%YG	0.0012	1	2	2.9e-08	1	0.001	1	0.001	0.029	global-SWGGGS%YG	CASSwGGgshYGYTF	CASSWGGGSHYGYTF	TRBV11-2	TRBJ1-2	NA	NA	0	-	-	-	-	-	-	-	-	-	-	-
1337	SWGGGS%YG	0.0012	1	2	2.9e-08	1	0.001	1	0.001	0.029	global-SWGGGS%YG	CASSwGGgshYGYTF	CASSWGGGSHYGYTF	TRBV11-2	TRBJ1-2	NA	NA	0	-	-	-	-	-	-	-	-	-	-	-
1337	SWGGGS%YG	0.0012	1	2	2.9e-08	1	0.001	1	0.001	0.029	global-SWGGGS%YG	CASSwGGgshYGYTF	CASSWGGGSHYGYTF	TRBV11-2	TRBJ1-2	NA	NA	0	-	-	-	-	-	-	-	-	-	-	-
1337	SWGGGS%YG	0.0012	1	2	2.9e-08	1	0.001	1	0.001	0.029	global-SWGGGS%YG	CASSwGGgshYGYTF	CASSWGGGSHYGYTF	TRBV11-2	TRBJ1-2	NA	NA	0	-	-	-	-	-	-	-	-	-	-	-
1337	SWGGGS%YG	0.0012	1	2	2.9e-08	1	0.001	1	0.001	0.029	global-SWGGGS%YG	CASSwGGgshYGYTF	CASSWGGGSHYGYTF	TRBV11-2	TRBJ1-2	NA	NA	0	-	-	-	-	-	-	-	-	-	-	-
1337	SWGGGS%YG	0.0012	1	2	2.9e-08	1	0.001	1	0.001	0.029	global-SWGGGS%YG	CASSwGGgshYGYTF	CASSWGGGSHYGYTF	TRBV11-2	TRBJ1-2	NA	NA	0	-	-	-	-	-	-	-	-	-	-	-
1337	SWGGGS%YG	0.0012	1	2	2.9e-08	1	0.001	1	0.001	0.029	global-SWGGGS%YG	CASSwGGgshYGYTF	CASSWGGGSHYGYTF	TRBV11-2	TRBJ1-2	NA	NA	0	-	-	-	-	-	-	-	-	-	-	-
1337	SWGGGS%YG	0.0012	1	2	2.9e-08	1	0.001	1	0.001	0.029	global-SWGGGS%YG	CASSwGGgshYGYTF	CASSWGGGSHYGYTF	TRBV11-2	TRBJ1-2	NA	NA	0	-	-	-	-	-	-	-	-	-	-	-
1337	SWGGGS%YG	0.0012	1	2	2.9e-08	1	0.001	1	0.001	0.029	global-SWGGGS%YG	CASSwGGgshYGYTF	CASSWGGGSHYGYTF	TRBV11-2	TRBJ1-2	NA	NA	0	-	-	-	-	-	-	-	-	-	-	-
1337	SWGGGS%YG	0.0012	1	2	2.9e-08	1	0.001	1	0.001	0.029	global-SWGGGS%YG	CASSwGGgshYGYTF	CASSWGGGSHYGYTF	TRBV11-2	TRBJ1-2	NA	NA	0	-	-	-	-	-	-	-	-	-	-	-
1337	SWGGGS%YG	0.0012	1	2	2.9e-08	1	0.001	1	0.001	0.029	global-SWGGGS%YG	CASSwGGgshYGYTF	CASSWGGGSHYGYTF	TRBV11-2	TRBJ1-2	NA	NA	0	-	-	-	-	-	-	-	-	-	-	-
1337	SWGGGS%YG	0.0012	1	2	2.9e-08	1	0.001	1	0.001	0.029	global-SWGGGS%YG	CASSwGGgshYGYTF	CASSWGGGSHYGYTF	TRBV11-2	TRBJ1-2	NA	NA	0	-	-	-	-	-	-	-	-	-	-	-
1337	SWGGGS%YG	0.0012	1	2	2.9e-08	1	0.001	1	0.001	0.029	global-SWGGGS%YG	CASSwGGgshYGYTF	CASSWGGGSHYGYTF	TRBV11-2	TRBJ1-2	NA	NA	0	-	-	-	-	-	-	-	-	-	-	-
1337	SWGGGS%YG	0.0012	1	2	2.9e-08	1	0.001	1	0.001	0.029	global-SWGGGS%YG	CASSwGGgshYGYTF	CASSWGGGSHYGYTF	TRBV11-2	TRBJ1-2	NA	NA	0	-	-	-	-	-	-	-	-	-	-	-
1337	SWGGGS%YG	0.0012	1	2	2.9e-08	1	0.001	1	0.001	0.029	global-SWGGGS%YG	CASSwGGgshYGYTF	CASSWGGGSHYGYTF	TRBV11-2	TRBJ1-2	NA	NA	0	-	-	-	-	-	-	-	-	-	-	-
1337	SWGGGS%YG	0.0012	1	2	2.9e-08	1	0.001	1	0.001	0.029	global-SWGGGS%YG	CASSwGGgshYGYTF	CASSWGGGSHYGYTF	TRBV11-2	TRBJ1-2	NA	NA	0	-	-	-	-	-	-	-	-	-	-	-
1337	SWGGGS%YG	0.0012	1	2	2.9e-08	1	0.001	1	0.001	0.029	global-SWGGGS%YG	CASSwGGgshYGYTF	CASSWGGGSHYGYTF	TRBV11-2	TRBJ1-2	NA	NA	0	-	-	-	-	-	-	-	-	-	-	-
1337	SWGGGS%YG	0.0012	1	2	2.9e-08	1	0.001	1	0.001	0.029	global-SWGGGS%YG	CASSwGGgshYGYTF	CASSWGGGSHYGYTF	TRBV11-2	TRBJ1-2	NA	NA	0	-	-	-	-	-	-	-	-	-	-	-
1337	SWGGGS%YG	0.0012	1	2	2.9e-08	1	0.001	1	0.001	0.029	global-SWGGGS%YG	CASSwGGgshYGYTF	CASSWGGGSHYGYTF	TRBV11-2	TRBJ1-2	NA	NA	inf	-	-	-	-	-	-	-	-	-	-	-
1337	SWGGGS%YG	0.0012	1	2	2.9e-08	1	0.001	1	0.001	0.029	global-SWGGGS%YG	CASSwGGgshYGYTF	CASSWGGGSHYGYTF	TRBV11-2	TRBJ1-2	NA	NA	0	-	-	-	-	-	-	-	-	-	-	-
1337	SWGGGS%YG	0.0012	1	2	2.9e-08	1	0.001	1	0.001	0.029	global-SWGGGS%YG	CASSwGGgshYGYTF	CASSWGGGSHYGYTF	TRBV11-2	TRBJ1-2	NA	NA	0	-	-	-	-	-	-	-	-	-	-	-
1337	SWGGGS%YG	0.0012	1	2	2.9e-08	1	0.001	1	0.001	0.029	global-SWGGGS%YG	CASSwGGgshYGYTF	CASSWGGGSHYGYTF	TRBV11-2	TRBJ1-2	NA	NA	0	-	-	-	-	-	-	-	-	-	-	-
1337	SWGGGS%YG	0.0012	1	2	2.9e-08	1	0.001	1	0.001	0.029	global-SWGGGS%YG	CASSwGGgshYGYTF	CASSWGGGSHYGYTF	TRBV11-2	TRBJ1-2	NA	NA	0	-	-	-	-	-	-	-	-	-	-	-
1337	SWGGGS%YG	0.0012	1	2	2.9e-08	1	0.001	1	0.001	0.029	global-SWGGGS%YG	CASSwGGgshYGYTF	CASSWGGGSHYGYTF	TRBV11-2	TRBJ1-2	NA	NA	0	-	-	-	-	-	-	-	-	-	-	-
1337	SWGGGS%YG	0.0012	1	2	2.9e-08	1	0.001	1	0.001	0.029	global-SWGGGS%YG	CASSwGGgshYGYTF	CASSWGGGSHYGYTF	TRBV11-2	TRBJ1-2	NA	NA	0	-	-	-	-	-	-	-	-	-	-	-
1337	SWGGGS%YG	0.0012	1	2	2.9e-08	1	0.001	1	0.001	0.029	global-SWGGGS%YG	CASSwGGgshYGYTF	CASSWGGGSHYGYTF	TRBV11-2	TRBJ1-2	NA	NA	0	-	-	-	-	-	-	-	-	-	-	-
1337	SWGGGS%YG	0.0012	1	2	2.9e-08	1	0.001	1	0.001	0.029	global-SWGGGS%YG	CASSwGGgshYGYTF	CASSWGGGSHYGYTF	TRBV11-2	TRBJ1-2	NA	NA	0	-	-	-	-	-	-	-	-	-	-	-
1337	SWGGGS%YG	0.0012	1	2	2.9e-08	1	0.001	1	0.001	0.029	global-SWGGGS%YG	CASSwGGgshYGYTF	CASSWGGGSHYGYTF	TRBV11-2	TRBJ1-2	NA	NA	0	-	-	-	-	-	-	-	-	-	-	-
1337	SWGGGS%YG	0.0012	1	2	2.9e-08	1	0.001	1	0.001	0.029	global-SWGGGS%YG	CASSwGGgshYGYTF	CASSWGGGSHYGYTF	TRBV11-2	TRBJ1-2	NA	NA	0	-	-	-	-	-	-	-	-	-	-	-
1337	SWGGGS%YG	0.0012	1	2	2.9e-08	1	0.001	1	0.001	0.029	global-SWGGGS%YG	CASSwGGgshYGYTF	CASSWGGGSHYGYTF	TRBV11-2	TRBJ1-2	NA	NA	0	-	-	-	-	-	-	-	-	-	-	-
1337	SWGGGS%YG	0.0012	1	2	2.9e-08	1	0.001	1	0.001	0.029	global-SWGGGS%YG	CASSwGGgshYGYTF	CASSWGGGSHYGYTF	TRBV11-2	TRBJ1-2	NA	NA	0	-	-	-	-	-	-	-	-	-	-	-
1337	SWGGGS%YG	0.0012	1	2	2.9e-08	1	0.001	1	0.001	0.029	global-SWGGGS%YG	CASSwGGgshYGYTF	CASSWGGGSHYGYTF	TRBV11-2	TRBJ1-2	NA	NA	0	-	-	-	-	-	-	-	-	-	-	-
1337	SWGGGS%YG	0.0012	1	2	2.9e-08	1	0.001	1	0.001	0.029	global-SWGGGS%YG	CASSwGGgshYGYTF	CASSWGGGSHYGYTF	TRBV11-2	TRBJ1-2	NA	NA	0	-	-	-	-	-	-	-	-	-	-	-
1337	SWGGGS%YG	0.0012	1	2	2.9e-08	1	0.001	1	0.001	0.029	global-SWGGGS%YG	CASSwGGgshYGYTF	CASSWGGGSHYGYTF	TRBV11-2	TRBJ1-2	NA	NA	0	-	-	-	-	-	-	-	-	-	-	-
1337	SWGGGS%YG	0.0012	1	2	2.9e-08	1	0.001	1	0.001	0.029	global-SWGGGS%YG	CASSwGGgshYGYTF	CASSWGGGSHYGYTF	TRBV11-2	TRBJ1-2	NA	NA	0	-	-	-	-	-	-	-	-	-	-	-
1337	SWGGGS%YG	0.0012	1	2	2.9e-08	1	0.001	1	0.001	0.029	global-SWGGGS%YG	CASSwGGgshYGYTF	CASSWGGGSHYGYTF	TRBV11-2	TRBJ1-2	NA	NA	0	-	-	-	-	-	-	-	-	-	-	-
1337	SWGGGS%YG	0.0012	1	2	2.9e-08	1	0.001	1	0.001	0.029	global-SWGGGS%YG	CASSwGGgshYGYTF	CASSWGGGSHYGYTF	TRBV11-2	TRBJ1-2	NA	NA	0	-	-	-	-	-	-	-	-	-	-	-
1337	SWGGGS%YG	0.0012	1	2	2.9e-08	1	0.001	1	0.001	0.029	global-SWGGGS%YG	CASSwGGgshYGYTF	CASSWGGGSHYGYTF	TRBV11-2	TRBJ1-2	NA	NA	0	-	-	-	-	-	-	-	-	-	-	-
1337	SWGGGS%YG	0.0012	1	2	2.9e-08	1	0.001	1	0.001	0.029	global-SWGGGS%YG	CASSwGGgshYGYTF	CASSWGGGSHYGYTF	TRBV11-2	TRBJ1-2	NA	NA	0	-	-	-	-	-	-	-	-	-	-	-
1337	SWGGGS%YG	0.0012	1	2	2.9e-08	1	0.001	1	0.001	0.029	global-SWGGGS%YG	CASSwGGgshYGYTF	CASSWGGGSHYGYTF	TRBV11-2	TRBJ1-2	NA	NA	0	-	-	-	-	-	-	-	-	-	-	-
1337	SWGGGS%YG	0.0012	1	2	2.9e-08	1	0.001	1	0.001	0.029	global-SWGGGS%YG	CASSwGGgshYGYTF	CASSWGGGSHYGYTF	TRBV11-2	TRBJ1-2	NA	NA	0	-	-	-	-	-	-	-	-	-	-	-
1337	SWGGGS%YG	0.0012	1	2	2.9e-08	1	0.001	1	0.001	0.029	global-SWGGGS%YG	CASSwGGgshYGYTF	CASSWGGGSHYGYTF	TRBV11-2	TRBJ1-2	NA	NA	0	-	-	-	-	-	-	-	-	-	-	-
1337	SWGGGS%YG	0.0012	1	2	2.9e-08	1	0.001	1	0.001	0.029	global-SWGGGS%YG	CASSwGGgshYGYTF	CASSWGGGSHYGYTF	TRBV11-2	TRBJ1-2	NA	NA	0	-	-	-	-	-	-	-	-	-	-	-
1337	SWGGGS%YG	0.0012	1	2	2.9e-08	1	0.001	1	0.001	0.029	global-SWGGGS%YG	CASSwGGgshYGYTF	CASSWGGGSHYGYTF	TRBV11-2	TRBJ1-2	NA	NA	0	-	-	-	-	-	-	-	-	-	-	-
1337	SWGGGS%YG	0.0012	1	2	2.9e-08	1	0.001	1	0.001	0.029	global-SWGGGS%YG	CASSwGGgshYGYTF	CASSWGGGSHYGYTF	TRBV11-2	TRBJ1-2	NA	NA	0	-	-	-	-	-	-	-	-	-	-	-
1337	SWGGGS%YG	0.0012	1	2	2.9e-08	1	0.001	1	0.001	0.029	global-SWGGGS%YG	CASSwGGgshYGYTF	CASSWGGGSHYGYTF	TRBV11-2	TRBJ1-2	NA	NA	0	-	-	-	-	-	-	-	-	-	-	-
1337	SWGGGS%YG	0.0012	1	2	2.9e-08	1	0.001	1	0.001	0.029	global-SWGGGS%YG	CASSwGGgshYGYTF	CASSWGGGSHYGYTF	TRBV11-2	TRBJ1-2	NA	NA	0	-	-	-	-	-	-	-	-	-	-	-
1337	SWGGGS%YG	0.0012	1	2	2.9e-08	1	0.001	1	0.001	0.029	global-SWGGGS%YG	CASSwGGgshYGYTF	CASSWGGGSHYGYTF	TRBV11-2	TRBJ1-2	NA	NA	0	-	-	-	-	-	-	-	-	-	-	-
1337	SWGGGS%YG	0.0012	1	2	2.9e-08	1	0.001	1	0.001	0.029	global-SWGGGS%YG	CASSwGGgshYGYTF	CASSWGGGSHYGYTF	TRBV11-2	TRBJ1-2	NA	NA	0	-	-	-	-	-	-	-	-	-	-	-
1337	SWGGGS%YG	0.0012	1	2	2.9e-08	1	0.001	1	0.001	0.029	global-SWGGGS%YG	CASSwGGgshYGYTF	CASSWGGGSHYGYTF	TRBV11-2	TRBJ1-2	NA	NA	0	-	-	-	-	-	-	-	-	-	-	-
1337	SWGGGS%YG	0.0012	1	2	2.9e-08	1	0.001	1	0.001	0.029	global-SWGGGS%YG	CASSwGGgshYGYTF	CASSWGGGSHYGYTF	TRBV11-2	TRBJ1-2	NA	NA	0	-	-	-	-	-	-	-	-	-	-	-
1337	SWGGGS%YG	0.0012	1	2	2.9e-08	1	0.001	1	0.001	0.029	global-SWGGGS%YG	CASSwGGgshYGYTF	CASSWGGGSHYGYTF	TRBV11-2	TRBJ1-2	NA	NA	0	-	-	-	-	-	-	-	-	-	-	-
1337	SWGGGS%YG	0.0012	1	2	2.9e-08	1	0.001	1	0.001	0.029	global-SWGGGS%YG	CASSwGGgshYGYTF	CASSWGGGSHYGYTF	TRBV11-2	TRBJ1-2	NA	NA	0	-	-	-	-	-	-	-	-	-	-	-
1337	SWGGGS%YG	0.0012	1	2	2.9e-08	1	0.001	1	0.001	0.029	global-SWGGGS%YG	CASSwGGgshYGYTF	CASSWGGGSHYGYTF	TRBV11-2	TRBJ1-2	NA	NA	0	-	-	-	-	-	-	-	-	-	-	-
1337	SWGGGS%YG	0.0012	1	2	2.9e-08	1	0.001	1	0.001	0.029	global-SWGGGS%YG	CASSwGGgshYGYTF	CASSWGGGSHYGYTF	TRBV11-2	TRBJ1-2	NA	NA	0	-	-	-	-	-	-	-	-	-	-	-
1337	SWGGGS%YG	0.0012	1	2	2.9e-08	1	0.001	1	0.001	0.029	global-SWGGGS%YG	CASSwGGgshYGYTF	CASSWGGGSHYGYTF	TRBV11-2	TRBJ1-2	NA	NA	0	-	-	-	-	-	-	-	-	-	-	-
1337	SWGGGS%YG	0.0012	1	2	2.9e-08	1	0.001	1	0.001	0.029	global-SWGGGS%YG	CASSwGGgshYGYTF	CASSWGGGSHYGYTF	TRBV11-2	TRBJ1-2	NA	NA	0	-	-	-	-	-	-	-	-	-	-	-
1337	SWGGGS%YG	0.0012	1	2	2.9e-08	1	0.001	1	0.001	0.029	global-SWGGGS%YG	CASSwGGgshYGYTF	CASSWGGGSHYGYTF	TRBV11-2	TRBJ1-2	NA	NA	0	-	-	-	-	-	-	-	-	-	-	-
1337	SWGGGS%YG	0.0012	1	2	2.9e-08	1	0.001	1	0.001	0.029	global-SWGGGS%YG	CASSwGGgshYGYTF	CASSWGGGSHYGYTF	TRBV11-2	TRBJ1-2	NA	NA	0	-	-	-	-	-	-	-	-	-	-	-
1337	SWGGGS%YG	0.0012	1	2	2.9e-08	1	0.001	1	0.001	0.029	global-SWGGGS%YG	CASSwGGgshYGYTF	CASSWGGGSHYGYTF	TRBV11-2	TRBJ1-2	NA	NA	0	-	-	-	-	-	-	-	-	-	-	-
1337	SWGGGS%YG	0.0012	1	2	2.9e-08	1	0.001	1	0.001	0.029	global-SWGGGS%YG	CASSwGGgshYGYTF	CASSWGGGSHYGYTF	TRBV11-2	TRBJ1-2	NA	NA	0	-	-	-	-	-	-	-	-	-	-	-
1337	SWGGGS%YG	0.0012	1	2	2.9e-08	1	0.001	1	0.001	0.029	global-SWGGGS%YG	CASSwGGgshYGYTF	CASSWGGGSHYGYTF	TRBV11-2	TRBJ1-2	NA	NA	0	-	-	-	-	-	-	-	-	-	-	-
1337	SWGGGS%YG	0.0012	1	2	2.9e-08	1	0.001	1	0.001	0.029	global-SWGGGS%YG	CASSwGGgshYGYTF	CASSWGGGSHYGYTF	TRBV11-2	TRBJ1-2	NA	NA	0	-	-	-	-	-	-	-	-	-	-	-
1337	SWGGGS%YG	0.0012	1	2	2.9e-08	1	0.001	1	0.001	0.029	global-SWGGGS%YG	CASSwGGgshYGYTF	CASSWGGGSHYGYTF	TRBV11-2	TRBJ1-2	NA	NA	0	-	-	-	-	-	-	-	-	-	-	-
1337	SWGGGS%YG	0.0012	1	2	2.9e-08	1	0.001	1	0.001	0.029	global-SWGGGS%YG	CASSwGGgshYGYTF	CASSWGGGSHYGYTF	TRBV11-2	TRBJ1-2	NA	NA	0	-	-	-	-	-	-	-	-	-	-	-
1337	SWGGGS%YG	0.0012	1	2	2.9e-08	1	0.001	1	0.001	0.029	global-SWGGGS%YG	CASSwGGgshYGYTF	CASSWGGGSHYGYTF	TRBV11-2	TRBJ1-2	NA	NA	inf	-	-	-	-	-	-	-	-	-	-	-
1337	SWGGGS%YG	0.0012	1	2	2.9e-08	1	0.001	1	0.001	0.029	global-SWGGGS%YG	CASSwGGgshYGYTF	CASSWGGGSHYGYTF	TRBV11-2	TRBJ1-2	NA	NA	0	-	-	-	-	-	-	-	-	-	-	-
1337	SWGGGS%YG	0.0012	1	2	2.9e-08	1	0.001	1	0.001	0.029	global-SWGGGS%YG	CASSwGGgshYGYTF	CASSWGGGSHYGYTF	TRBV11-2	TRBJ1-2	NA	NA	inf	-	-	-	-	-	-	-	-	-	-	-
1337	SWGGGS%YG	0.0012	1	2	2.9e-08	1	0.001	1	0.001	0.029	global-SWGGGS%YG	CASSwGGgshYGYTF	CASSWGGGSHYGYTF	TRBV11-2	TRBJ1-2	NA	NA	0	-	-	-	-	-	-	-	-	-	-	-
1337	SWGGGS%YG	0.0012	1	2	2.9e-08	1	0.001	1	0.001	0.029	global-SWGGGS%YG	CASSwGGgshYGYTF	CASSWGGGSHYGYTF	TRBV11-2	TRBJ1-2	NA	NA	0	-	-	-	-	-	-	-	-	-	-	-
1337	SWGGGS%YG	0.0012	1	2	2.9e-08	1	0.001	1	0.001	0.029	global-SWGGGS%YG	CASSwGGgshYGYTF	CASSWGGGSHYGYTF	TRBV11-2	TRBJ1-2	NA	NA	0	-	-	-	-	-	-	-	-	-	-	-
1337	SWGGGS%YG	0.0012	1	2	2.9e-08	1	0.001	1	0.001	0.029	global-SWGGGS%YG	CASSwGGgshYGYTF	CASSWGGGSHYGYTF	TRBV11-2	TRBJ1-2	NA	NA	0	-	-	-	-	-	-	-	-	-	-	-
1337	SWGGGS%YG	0.0012	1	2	2.9e-08	1	0.001	1	0.001	0.029	global-SWGGGS%YG	CASSwGGgshYGYTF	CASSWGGGSHYGYTF	TRBV11-2	TRBJ1-2	NA	NA	0	-	-	-	-	-	-	-	-	-	-	-
1337	SWGGGS%YG	0.0012	1	2	2.9e-08	1	0.001	1	0.001	0.029	global-SWGGGS%YG	CASSwGGgshYGYTF	CASSWGGGSHYGYTF	TRBV11-2	TRBJ1-2	NA	NA	0	-	-	-	-	-	-	-	-	-	-	-
1337	SWGGGS%YG	0.0012	1	2	2.9e-08	1	0.001	1	0.001	0.029	global-SWGGGS%YG	CASSwGGgshYGYTF	CASSWGGGSHYGYTF	TRBV11-2	TRBJ1-2	NA	NA	0	-	-	-	-	-	-	-	-	-	-	-
1337	SWGGGS%YG	0.0012	1	2	2.9e-08	1	0.001	1	0.001	0.029	global-SWGGGS%YG	CASSwGGgshYGYTF	CASSWGGGSHYGYTF	TRBV11-2	TRBJ1-2	NA	NA	inf	-	-	-	-	-	-	-	-	-	-	-
1337	SWGGGS%YG	0.0012	1	2	2.9e-08	1	0.001	1	0.001	0.029	global-SWGGGS%YG	CASSwGGgshYGYTF	CASSWGGGSHYGYTF	TRBV11-2	TRBJ1-2	NA	NA	0	-	-	-	-	-	-	-	-	-	-	-
1337	SWGGGS%YG	0.0012	1	2	2.9e-08	1	0.001	1	0.001	0.029	global-SWGGGS%YG	CASSwGGgshYGYTF	CASSWGGGSHYGYTF	TRBV11-2	TRBJ1-2	NA	NA	0	-	-	-	-	-	-	-	-	-	-	-
1337	SWGGGS%YG	0.0012	1	2	2.9e-08	1	0.001	1	0.001	0.029	global-SWGGGS%YG	CASSwGGgshYGYTF	CASSWGGGSHYGYTF	TRBV11-2	TRBJ1-2	NA	NA	inf	-	-	-	-	-	-	-	-	-	-	-
1337	SWGGGS%YG	0.0012	1	2	2.9e-08	1	0.001	1	0.001	0.029	global-SWGGGS%YG	CASSwGGgshYGYTF	CASSWGGGSHYGYTF	TRBV11-2	TRBJ1-2	NA	NA	0	-	-	-	-	-	-	-	-	-	-	-
1337	SWGGGS%YG	0.0012	1	2	2.9e-08	1	0.001	1	0.001	0.029	global-SWGGGS%YG	CASSwGGgshYGYTF	CASSWGGGSHYGYTF	TRBV11-2	TRBJ1-2	NA	NA	0	-	-	-	-	-	-	-	-	-	-	-
1337	SWGGGS%YG	0.0012	1	2	2.9e-08	1	0.001	1	0.001	0.029	global-SWGGGS%YG	CASSwGGgshYGYTF	CASSWGGGSHYGYTF	TRBV11-2	TRBJ1-2	NA	NA	0	-	-	-	-	-	-	-	-	-	-	-
1337	SWGGGS%YG	0.0012	1	2	2.9e-08	1	0.001	1	0.001	0.029	global-SWGGGS%YG	CASSwGGgshYGYTF	CASSWGGGSHYGYTF	TRBV7-2	TRBJ1-2	NA	NA	0	-	-	-	-	-	-	-	-	-	-	-
1337	SWGGGS%YG	0.0012	1	2	2.9e-08	1	0.001	1	0.001	0.029	global-SWGGGS%YG	CASSwGGgshYGYTF	CASSWGGGSHYGYTF	TRBV11-2	TRBJ1-2	NA	NA	0	-	-	-	-	-	-	-	-	-	-	-
1337	SWGGGS%YG	0.0012	1	2	2.9e-08	1	0.001	1	0.001	0.029	global-SWGGGS%YG	CASSwGGgshYGYTF	CASSWGGGSHYGYTF	TRBV11-2	TRBJ1-2	NA	NA	0	-	-	-	-	-	-	-	-	-	-	-
1338	SLV%GDI	0.0012	1	2	1.5e-06	1	0.12	0.45	0.001	0.029	global-SLV%GDI	CASSLvdgdIQYF	CASSLVDGDIQYF	TRBV5-1	TRBJ2-4	NA	NA	0	-	-	-	-	-	-	-	-	-	-	-
1338	SLV%GDI	0.0012	1	2	1.5e-06	1	0.12	0.45	0.001	0.029	global-SLV%GDI	CASSLvdgdIQYF	CASSLVDGDIQYF	TRBV5-1	TRBJ2-4	NA	NA	inf	-	-	-	-	-	-	-	-	-	-	-
1338	SLV%GDI	0.0012	1	2	1.5e-06	1	0.12	0.45	0.001	0.029	global-SLV%GDI	CASSLvGGdIQYF	CASSLVGGDIQYF	TRBV11-3	TRBJ2-4	NA	NA	0	-	-	-	-	-	-	-	-	-	-	-
1339	SIRSG%TE	0.0012	1	2	1e-08	1	0.001	0.36	0.001	0.029	motif-SIRS motif-IRS global-SIRSG%TE	CASSIrSGGTEAFF	CASSIRSGGTEAFF	TRBV19	TRBJ1-1	NA	NA	inf	-	-	-	-	-	-	-	-	-	-	-
1339	SIRSG%TE	0.0012	1	2	1e-08	1	0.001	0.36	0.001	0.029	motif-SIRS motif-IRS global-SIRSG%TE	CASSIrSGNTEAFF	CASSIRSGNTEAFF	TRBV19	TRBJ1-1	NA	NA	inf	-	-	-	-	-	-	-	-	-	-	-
1340	SIFGG%GSYNE	0.0012	1	2	1.1e-08	1	0.001	0.36	0.001	0.029	motif-SIFG motif-SIF motif-IFGG global-SIFGG%GSYNE	CASSIfgGQGSYNEQFF	CASSIFGGQGSYNEQFF	TRBV19	TRBJ2-1	NA	NA	inf	-	-	-	-	-	-	-	-	-	-	-
1340	SIFGG%GSYNE	0.0012	1	2	1.1e-08	1	0.001	0.36	0.001	0.029	motif-SIFG motif-SIF motif-IFGG global-SIFGG%GSYNE	CASSIfGGagSYNEQFF	CASSIFGGAGSYNEQFF	TRBV19	TRBJ2-1	NA	NA	inf	-	-	-	-	-	-	-	-	-	-	-
1341	SVD%GLYNE	0.0012	1	2	1.7e-06	1	0.06	1	0.001	0.029	global-SVD%GLYNE	CASSVdvGLYNEQFF	CASSVDVGLYNEQFF	TRBV6-1	TRBJ2-1	NA	NA	0	-	-	-	-	-	-	-	-	-	-	-
1341	SVD%GLYNE	0.0012	1	2	1.7e-06	1	0.06	1	0.001	0.029	global-SVD%GLYNE	CATSvDRGlYNEQFF	CATSVDRGLYNEQFF	TRBV24-1	TRBJ2-1	NA	NA	0	-	-	-	-	-	-	-	-	-	-	-
1342	SPDSD%YE	0.0012	1	2	1e-08	1	0.001	0.35	0.001	0.029	global-SPDSD%YE	CASSPdsdSYEQYF	CASSPDSDSYEQYF	TRBV9	TRBJ2-7	NA	NA	inf	-	-	-	-	-	-	-	-	-	-	-
1342	SPDSD%YE	0.0012	1	2	1e-08	1	0.001	0.35	0.001	0.029	global-SPDSD%YE	CASSPdsdaYEQYF	CASSPDSDAYEQYF	TRBV9	TRBJ2-7	NA	NA	inf	-	-	-	-	-	-	-	-	-	-	-
1343	SP%GRTDSPHTDT	0.0012	1	2	2e-06	1	0.068	1	0.001	0.029	global-SP%GRTDSPHTDT	CASSPeGRtdsphTDTQYF	CASSPEGRTDSPHTDTQYF	TRBV18	TRBJ2-3	NA	NA	0	-	-	-	-	-	-	-	-	-	-	-
1343	SP%GRTDSPHTDT	0.0012	1	2	2e-06	1	0.068	1	0.001	0.029	global-SP%GRTDSPHTDT	CTSSpgGRtdsphTDTQYF	CTSSPGGRTDSPHTDTQYF	TRBV7-2	TRBJ2-3	NA	NA	0	-	-	-	-	-	-	-	-	-	-	-
1344	SMR%GET	0.0012	1	2	1.7e-08	1	0.001	0.57	0.001	0.029	global-SMR%GET	CASSmrSGETQYF	CASSMRSGETQYF	TRBV19	TRBJ2-5	NA	NA	inf	-	-	-	-	-	-	-	-	-	-	-
1344	SMR%GET	0.0012	1	2	1.7e-08	1	0.001	0.57	0.001	0.029	global-SMR%GET	CASSmrSGETQYF	CASSMRSGETQYF	TRBV19	TRBJ2-5	NA	NA	inf	-	-	-	-	-	-	-	-	-	-	-
1344	SMR%GET	0.0012	1	2	1.7e-08	1	0.001	0.57	0.001	0.029	global-SMR%GET	CASSmrAGETQYF	CASSMRAGETQYF	TRBV19	TRBJ2-5	NA	NA	inf	-	-	-	-	-	-	-	-	-	-	-
1344	SMR%GET	0.0012	1	2	1.7e-08	1	0.001	0.57	0.001	0.029	global-SMR%GET	CASSmrAGETQYF	CASSMRAGETQYF	TRBV19	TRBJ2-5	NA	NA	inf	-	-	-	-	-	-	-	-	-	-	-
1345	SFFVGAGVG%T	0.0012	1	2	2.9e-08	1	0.001	1	0.001	0.029	global-SFFVGAGVG%T	CASSffvgAGvgETQYF	CASSFFVGAGVGETQYF	TRBV7-2	TRBJ2-5	NA	NA	0	-	-	-	-	-	-	-	-	-	-	-
1345	SFFVGAGVG%T	0.0012	1	2	2.9e-08	1	0.001	1	0.001	0.029	global-SFFVGAGVG%T	CASSffvgagvGGTQYF	CASSFFVGAGVGGTQYF	TRBV7-2	TRBJ2-5	NA	NA	0	-	-	-	-	-	-	-	-	-	-	-
1346	SIVAP%YE	0.0012	1	2	1e-08	1	0.001	0.34	0.001	0.029	global-SIVAP%YE	CASSIvaptYEQYF	CASSIVAPTYEQYF	TRBV19	TRBJ2-7	NA	NA	inf	-	-	-	-	-	-	-	-	-	-	-
1346	SIVAP%YE	0.0012	1	2	1e-08	1	0.001	0.34	0.001	0.029	global-SIVAP%YE	CASSIvapSYEQYF	CASSIVAPSYEQYF	TRBV19	TRBJ2-7	NA	NA	inf	-	-	-	-	-	-	-	-	-	-	-
1347	%TGQLTNTE	0.0012	1	2	2.9e-08	1	0.001	1	0.001	0.029	global-%TGQLTNTE	CASSTGqltNTEAFF	CASSTGQLTNTEAFF	TRBV9	TRBJ1-1	NA	NA	0	-	-	-	-	-	-	-	-	-	-	-
1347	%TGQLTNTE	0.0012	1	2	2.9e-08	1	0.001	1	0.001	0.029	global-%TGQLTNTE	CASGTGqltNTEAFF	CASGTGQLTNTEAFF	TRBV9	TRBJ1-1	NA	NA	0	-	-	-	-	-	-	-	-	-	-	-
1348	SGR%AET	0.0012	1	2	1.9e-08	1	0.001	0.66	0.001	0.029	global-SGR%AET	CASSGRsaETQYF	CASSGRSAETQYF	TRBV19	TRBJ2-5	NA	NA	inf	-	-	-	-	-	-	-	-	-	-	-
1348	SGR%AET	0.0012	1	2	1.9e-08	1	0.001	0.66	0.001	0.029	global-SGR%AET	CASSGRsaETQYF	CASSGRSAETQYF	TRBV19	TRBJ2-5	NA	NA	inf	-	-	-	-	-	-	-	-	-	-	-
1348	SGR%AET	0.0012	1	2	1.9e-08	1	0.001	0.66	0.001	0.029	global-SGR%AET	CASSGRsaETQYF	CASSGRSAETQYF	TRBV19	TRBJ2-5	NA	NA	inf	-	-	-	-	-	-	-	-	-	-	-
1348	SGR%AET	0.0012	1	2	1.9e-08	1	0.001	0.66	0.001	0.029	global-SGR%AET	CASSGRsaETQYF	CASSGRSAETQYF	TRBV19	TRBJ2-5	NA	NA	inf	-	-	-	-	-	-	-	-	-	-	-
1348	SGR%AET	0.0012	1	2	1.9e-08	1	0.001	0.66	0.001	0.029	global-SGR%AET	CASSGRtaETQYF	CASSGRTAETQYF	TRBV19	TRBJ2-5	NA	NA	inf	-	-	-	-	-	-	-	-	-	-	-
1349	SMF%TDT	0.0012	1	2	1.3e-08	1	0.001	0.44	0.001	0.029	motif-SMF global-SMF%TDT	CASSmfaTDTQYF	CASSMFATDTQYF	TRBV19	TRBJ2-3	NA	NA	inf	-	-	-	-	-	-	-	-	-	-	-
1349	SMF%TDT	0.0012	1	2	1.3e-08	1	0.001	0.44	0.001	0.029	motif-SMF global-SMF%TDT	CASSmfaTDTQYF	CASSMFATDTQYF	TRBV19	TRBJ2-3	NA	NA	inf	-	-	-	-	-	-	-	-	-	-	-
1349	SMF%TDT	0.0012	1	2	1.3e-08	1	0.001	0.44	0.001	0.029	motif-SMF global-SMF%TDT	CASSmfgTDTQYF	CASSMFGTDTQYF	TRBV19	TRBJ2-3	NA	NA	inf	-	-	-	-	-	-	-	-	-	-	-
1350	SIGH%E	0.0012	1	2	7.9e-07	1	0.076	0.35	0.001	0.029	global-SIGH%E	CASSIghNEQFF	CASSIGHNEQFF	TRBV19	TRBJ2-1	NA	NA	inf	-	-	-	-	-	-	-	-	-	-	-
1350	SIGH%E	0.0012	1	2	7.9e-07	1	0.076	0.35	0.001	0.029	global-SIGH%E	CASSIghTEAFF	CASSIGHTEAFF	TRBV25-1	TRBJ1-1	NA	NA	0	-	-	-	-	-	-	-	-	-	-	-
1351	SLDPVN%	0.0012	1	2	2e-06	1	0.067	1	0.001	0.029	global-SLDPVN%	CASSLdpvnTQYF	CASSLDPVNTQYF	TRBV11-3	TRBJ2-3	NA	NA	0	-	-	-	-	-	-	-	-	-	-	-
1351	SLDPVN%	0.0012	1	2	2e-06	1	0.067	1	0.001	0.029	global-SLDPVN%	CASSLdpvNEQFF	CASSLDPVNEQFF	TRBV5-1	TRBJ2-1	NA	NA	0	-	-	-	-	-	-	-	-	-	-	-
1352	SLVA%PGTDT	0.0012	1	2	2.9e-08	1	0.001	1	0.001	0.029	global-SLVA%PGTDT	CASSLvawpgTDTQYF	CASSLVAWPGTDTQYF	TRBV28	TRBJ2-3	NA	NA	0	-	-	-	-	-	-	-	-	-	-	-
1352	SLVA%PGTDT	0.0012	1	2	2.9e-08	1	0.001	1	0.001	0.029	global-SLVA%PGTDT	CASSLvAGpgTDTQYF	CASSLVAGPGTDTQYF	TRBV28	TRBJ2-3	NA	NA	0	-	-	-	-	-	-	-	-	-	-	-
1353	SEGT%TE	0.0012	1	2	7.7e-07	1	0.076	0.35	0.001	0.029	global-SEGT%TE	CASSEGTvTEAFF	CASSEGTVTEAFF	TRBV6-1	TRBJ1-1	NA	NA	inf	-	-	-	-	-	-	-	-	-	-	-
1353	SEGT%TE	0.0012	1	2	7.7e-07	1	0.076	0.35	0.001	0.029	global-SEGT%TE	CASSEGTaTEAFF	CASSEGTATEAFF	TRBV10-1	TRBJ1-1	NA	NA	0	-	-	-	-	-	-	-	-	-	-	-
1354	STRAS%E	0.0012	1	2	1.4e-08	1	0.001	0.47	0.001	0.029	global-STRAS%E	CASStrasNEQFF	CASSTRASNEQFF	TRBV19	TRBJ2-1	NA	NA	inf	-	-	-	-	-	-	-	-	-	-	-
1354	STRAS%E	0.0012	1	2	1.4e-08	1	0.001	0.47	0.001	0.029	global-STRAS%E	CASStraSYEQYF	CASSTRASYEQYF	TRBV19	TRBJ2-7	NA	NA	inf	-	-	-	-	-	-	-	-	-	-	-
1354	STRAS%E	0.0012	1	2	1.4e-08	1	0.001	0.47	0.001	0.029	global-STRAS%E	CASStraSYEQYF	CASSTRASYEQYF	TRBV19	TRBJ2-7	NA	NA	inf	-	-	-	-	-	-	-	-	-	-	-
1355	RPGRADY%	0.0012	1	2	1.8e-06	1	0.063	1	0.001	0.029	global-RPGRADY%	CASrpGRadYEQYF	CASRPGRADYEQYF	TRBV5-1	TRBJ2-7	NA	NA	0	-	-	-	-	-	-	-	-	-	-	-
1355	RPGRADY%	0.0012	1	2	1.8e-06	1	0.063	1	0.001	0.029	global-RPGRADY%	CASrpGRadYGYTF	CASRPGRADYGYTF	TRBV6-3	TRBJ1-2	NA	NA	0	-	-	-	-	-	-	-	-	-	-	-
1356	SKTGT%TDT	0.0012	1	2	2.2e-06	1	0.077	1	0.001	0.029	global-SKTGT%TDT	CASSKTGtrTDTQYF	CASSKTGTRTDTQYF	TRBV5-6	TRBJ2-3	NA	NA	0	-	-	-	-	-	-	-	-	-	-	-
1356	SKTGT%TDT	0.0012	1	2	2.2e-06	1	0.077	1	0.001	0.029	global-SKTGT%TDT	CASSKTGtnTDTQYF	CASSKTGTNTDTQYF	TRBV6-5	TRBJ2-3	NA	NA	0	-	-	-	-	-	-	-	-	-	-	-
1357	R%GGAGNSP	0.0012	1	2	2.9e-08	1	0.001	1	0.001	0.029	global-R%GGAGNSP	CASriGGagNSPLHF	CASRIGGAGNSPLHF	TRBV27	TRBJ1-6	NA	NA	0	-	-	-	-	-	-	-	-	-	-	-
1357	R%GGAGNSP	0.0012	1	2	2.9e-08	1	0.001	1	0.001	0.029	global-R%GGAGNSP	CASrvGGagNSPLHF	CASRVGGAGNSPLHF	TRBV27	TRBJ1-6	NA	NA	0	-	-	-	-	-	-	-	-	-	-	-
1357	R%GGAGNSP	0.0012	1	2	2.9e-08	1	0.001	1	0.001	0.029	global-R%GGAGNSP	CASrvGGagNSPLHF	CASRVGGAGNSPLHF	TRBV27	TRBJ1-6	NA	NA	0	-	-	-	-	-	-	-	-	-	-	-
1358	RGEGD%	0.0012	1	2	2.9e-08	1	0.001	1	0.001	0.029	global-RGEGD%	CSVRGegDTQYF	CSVRGEGDTQYF	TRBV29-1	TRBJ2-3	NA	NA	0	-	-	-	-	-	-	-	-	-	-	-
1358	RGEGD%	0.0012	1	2	2.9e-08	1	0.001	1	0.001	0.029	global-RGEGD%	CSVRGegdEQYF	CSVRGEGDEQYF	TRBV29-1	TRBJ2-7	NA	NA	0	-	-	-	-	-	-	-	-	-	-	-
1358	RGEGD%	0.0012	1	2	2.9e-08	1	0.001	1	0.001	0.029	global-RGEGD%	CSVRGegdEQYF	CSVRGEGDEQYF	TRBV29-1	TRBJ2-7	NA	NA	0	-	-	-	-	-	-	-	-	-	-	-
1359	SSGQT%PGE	0.0012	1	2	1.9e-06	1	0.066	1	0.001	0.029	global-SSGQT%PGE	CASSSGQtlpGELFF	CASSSGQTLPGELFF	TRBV18	TRBJ2-2	NA	NA	0	-	-	-	-	-	-	-	-	-	-	-
1359	SSGQT%PGE	0.0012	1	2	1.9e-06	1	0.066	1	0.001	0.029	global-SSGQT%PGE	CASSSGQtapGELFF	CASSSGQTAPGELFF	TRBV2	TRBJ2-2	NA	NA	0	-	-	-	-	-	-	-	-	-	-	-
1360	S%RSSYK	0.0012	1	2	9.4e-09	1	0.001	0.32	0.001	0.029	global-S%RSSYK	CASSIrssykQYF	CASSIRSSYKQYF	TRBV19	TRBJ2-7	NA	NA	inf	-	-	-	-	-	-	-	-	-	-	-
1360	S%RSSYK	0.0012	1	2	9.4e-09	1	0.001	0.32	0.001	0.029	global-S%RSSYK	CASSVrssykQYF	CASSVRSSYKQYF	TRBV19	TRBJ2-7	NA	NA	inf	-	-	-	-	-	-	-	-	-	-	-
1361	TR%GRTDT	0.0012	1	2	5.4e-07	1	0.052	0.36	0.001	0.029	global-TR%GRTDT	CASTrSGRTDTQYF	CASTRSGRTDTQYF	TRBV12-3	TRBJ2-3	NA	NA	0	-	-	-	-	-	-	-	-	-	-	-
1361	TR%GRTDT	0.0012	1	2	5.4e-07	1	0.052	0.36	0.001	0.029	global-TR%GRTDT	CSAtRGgrTDTQYF	CSATRGGRTDTQYF	TRBV20-1	TRBJ2-3	NA	NA	inf	-	-	-	-	-	-	-	-	-	-	-
1362	SLTAGNN%G	0.0012	1	2	2.9e-08	1	0.001	1	0.001	0.029	global-SLTAGNN%G	CASSLtAGnncGYTF	CASSLTAGNNCGYTF	TRBV5-1	TRBJ1-2	NA	NA	0	-	-	-	-	-	-	-	-	-	-	-
1362	SLTAGNN%G	0.0012	1	2	2.9e-08	1	0.001	1	0.001	0.029	global-SLTAGNN%G	CASSLtAGnNYGYTF	CASSLTAGNNYGYTF	TRBV5-1	TRBJ1-2	NA	NA	0	-	-	-	-	-	-	-	-	-	-	-
1363	RDLQG%YNSP	0.0012	1	2	1.9e-08	1	0.001	0.67	0.001	0.029	global-RDLQG%YNSP	CSARdlQGaYNSPLHF	CSARDLQGAYNSPLHF	TRBV20-1	TRBJ1-6	NA	NA	inf	-	-	-	-	-	-	-	-	-	-	-
1363	RDLQG%YNSP	0.0012	1	2	1.9e-08	1	0.001	0.67	0.001	0.029	global-RDLQG%YNSP	CSARdlQGaYNSPLHF	CSARDLQGAYNSPLHF	TRBV20-1	TRBJ1-6	NA	NA	inf	-	-	-	-	-	-	-	-	-	-	-
1363	RDLQG%YNSP	0.0012	1	2	1.9e-08	1	0.001	0.67	0.001	0.029	global-RDLQG%YNSP	CSARdlQGSYNSPLHF	CSARDLQGSYNSPLHF	TRBV20-1	TRBJ1-6	NA	NA	inf	-	-	-	-	-	-	-	-	-	-	-
1363	RDLQG%YNSP	0.0012	1	2	1.9e-08	1	0.001	0.67	0.001	0.029	global-RDLQG%YNSP	CSARdlQGSYNSPLHF	CSARDLQGSYNSPLHF	TRBV20-1	TRBJ1-6	NA	NA	inf	-	-	-	-	-	-	-	-	-	-	-
1363	RDLQG%YNSP	0.0012	1	2	1.9e-08	1	0.001	0.67	0.001	0.029	global-RDLQG%YNSP	CSARdlQGSYNSPLHF	CSARDLQGSYNSPLHF	TRBV20-1	TRBJ1-6	NA	NA	inf	-	-	-	-	-	-	-	-	-	-	-
1364	SPVTGQG%YG	0.0012	1	2	2.9e-08	1	0.001	1	0.001	0.029	global-SPVTGQG%YG	CASSPvtGQGfYGYTF	CASSPVTGQGFYGYTF	TRBV6-5	TRBJ1-2	NA	NA	0	-	-	-	-	-	-	-	-	-	-	-
1364	SPVTGQG%YG	0.0012	1	2	2.9e-08	1	0.001	1	0.001	0.029	global-SPVTGQG%YG	CASSPvtGQGfYGYTF	CASSPVTGQGFYGYTF	TRBV6-5	TRBJ1-2	NA	NA	0	-	-	-	-	-	-	-	-	-	-	-
1364	SPVTGQG%YG	0.0012	1	2	2.9e-08	1	0.001	1	0.001	0.029	global-SPVTGQG%YG	CASSPvtGQGyYGYTF	CASSPVTGQGYYGYTF	TRBV6-5	TRBJ1-2	NA	NA	0	-	-	-	-	-	-	-	-	-	-	-
1364	SPVTGQG%YG	0.0012	1	2	2.9e-08	1	0.001	1	0.001	0.029	global-SPVTGQG%YG	CASSPvtGQGyYGYTF	CASSPVTGQGYYGYTF	TRBV6-5	TRBJ1-2	NA	NA	0	-	-	-	-	-	-	-	-	-	-	-
1365	STRS%VE	0.0012	1	2	1.4e-08	1	0.001	0.47	0.001	0.029	motif-STRS global-STRS%VE	CASStrssvEQYF	CASSTRSSVEQYF	TRBV19	TRBJ2-7	NA	NA	inf	-	-	-	-	-	-	-	-	-	-	-
1365	STRS%VE	0.0012	1	2	1.4e-08	1	0.001	0.47	0.001	0.029	motif-STRS global-STRS%VE	CASStrssvEQYF	CASSTRSSVEQYF	TRBV19	TRBJ2-7	NA	NA	inf	-	-	-	-	-	-	-	-	-	-	-
1365	STRS%VE	0.0012	1	2	1.4e-08	1	0.001	0.47	0.001	0.029	motif-STRS global-STRS%VE	CASStrstvEQYF	CASSTRSTVEQYF	TRBV19	TRBJ2-7	NA	NA	inf	-	-	-	-	-	-	-	-	-	-	-
1366	GSGGTNE%	0.0012	1	2	2.8e-08	1	0.001	0.95	0.001	0.029	global-GSGGTNE%	CSVgSGGtnerLFF	CSVGSGGTNERLFF	TRBV29-1	TRBJ1-4	NA	NA	0	-	-	-	-	-	-	-	-	-	-	-
1366	GSGGTNE%	0.0012	1	2	2.8e-08	1	0.001	0.95	0.001	0.029	global-GSGGTNE%	CSVgSGGTNEKLFF	CSVGSGGTNEKLFF	TRBV29-1	TRBJ1-4	NA	NA	0	-	-	-	-	-	-	-	-	-	-	-
1366	GSGGTNE%	0.0012	1	2	2.8e-08	1	0.001	0.95	0.001	0.029	global-GSGGTNE%	CSVgSGGTNEKLFF	CSVGSGGTNEKLFF	TRBV29-1	TRBJ1-4	NA	NA	0	-	-	-	-	-	-	-	-	-	-	-
1366	GSGGTNE%	0.0012	1	2	2.8e-08	1	0.001	0.95	0.001	0.029	global-GSGGTNE%	CSVgSGGTNEKLFF	CSVGSGGTNEKLFF	TRBV29-1	TRBJ1-4	NA	NA	0	-	-	-	-	-	-	-	-	-	-	-
1366	GSGGTNE%	0.0012	1	2	2.8e-08	1	0.001	0.95	0.001	0.029	global-GSGGTNE%	CSVgSGGTNEKLFF	CSVGSGGTNEKLFF	TRBV29-1	TRBJ1-4	NA	NA	0	-	-	-	-	-	-	-	-	-	-	-
1366	GSGGTNE%	0.0012	1	2	2.8e-08	1	0.001	0.95	0.001	0.029	global-GSGGTNE%	CSVgSGGTNEKLFF	CSVGSGGTNEKLFF	TRBV29-1	TRBJ1-4	NA	NA	inf	-	-	-	-	-	-	-	-	-	-	-
1366	GSGGTNE%	0.0012	1	2	2.8e-08	1	0.001	0.95	0.001	0.029	global-GSGGTNE%	CSVgSGGTNEKLFF	CSVGSGGTNEKLFF	TRBV29-1	TRBJ1-4	NA	NA	0	-	-	-	-	-	-	-	-	-	-	-
1366	GSGGTNE%	0.0012	1	2	2.8e-08	1	0.001	0.95	0.001	0.029	global-GSGGTNE%	CSVgSGGTNEKLFF	CSVGSGGTNEKLFF	TRBV29-1	TRBJ1-4	NA	NA	0	-	-	-	-	-	-	-	-	-	-	-
1366	GSGGTNE%	0.0012	1	2	2.8e-08	1	0.001	0.95	0.001	0.029	global-GSGGTNE%	CSVgSGGTNEKLFF	CSVGSGGTNEKLFF	TRBV29-1	TRBJ1-4	NA	NA	0	-	-	-	-	-	-	-	-	-	-	-
1366	GSGGTNE%	0.0012	1	2	2.8e-08	1	0.001	0.95	0.001	0.029	global-GSGGTNE%	CSVgSGGTNEKLFF	CSVGSGGTNEKLFF	TRBV29-1	TRBJ1-4	NA	NA	0	-	-	-	-	-	-	-	-	-	-	-
1366	GSGGTNE%	0.0012	1	2	2.8e-08	1	0.001	0.95	0.001	0.029	global-GSGGTNE%	CSVgSGGTNEKLFF	CSVGSGGTNEKLFF	TRBV29-1	TRBJ1-4	NA	NA	0	-	-	-	-	-	-	-	-	-	-	-
1366	GSGGTNE%	0.0012	1	2	2.8e-08	1	0.001	0.95	0.001	0.029	global-GSGGTNE%	CSVgSGGTNEKLFF	CSVGSGGTNEKLFF	TRBV29-1	TRBJ1-4	NA	NA	0	-	-	-	-	-	-	-	-	-	-	-
1366	GSGGTNE%	0.0012	1	2	2.8e-08	1	0.001	0.95	0.001	0.029	global-GSGGTNE%	CSVgSGGTNEKLFF	CSVGSGGTNEKLFF	TRBV29-1	TRBJ1-4	NA	NA	0	-	-	-	-	-	-	-	-	-	-	-
1366	GSGGTNE%	0.0012	1	2	2.8e-08	1	0.001	0.95	0.001	0.029	global-GSGGTNE%	CSVgSGGTNEKLFF	CSVGSGGTNEKLFF	TRBV29-1	TRBJ1-4	NA	NA	0	-	-	-	-	-	-	-	-	-	-	-
1366	GSGGTNE%	0.0012	1	2	2.8e-08	1	0.001	0.95	0.001	0.029	global-GSGGTNE%	CSVgSGGTNEKLFF	CSVGSGGTNEKLFF	TRBV29-1	TRBJ1-4	NA	NA	0	-	-	-	-	-	-	-	-	-	-	-
1367	SIFE%E	0.0012	1	2	2.9e-08	1	0.001	1	0.001	0.029	motif-SIF global-SIFE%E	CASSIfesEQYF	CASSIFESEQYF	TRBV19	TRBJ2-7	NA	NA	0	-	-	-	-	-	-	-	-	-	-	-
1367	SIFE%E	0.0012	1	2	2.9e-08	1	0.001	1	0.001	0.029	motif-SIF global-SIFE%E	CASSIfeTEAFF	CASSIFETEAFF	TRBV19	TRBJ1-1	NA	NA	0	-	-	-	-	-	-	-	-	-	-	-
1368	SVLAGP%TDT	0.0012	1	2	2e-06	1	0.068	1	0.001	0.029	global-SVLAGP%TDT	CASSVLAGpyTDTQYF	CASSVLAGPYTDTQYF	TRBV7-3	TRBJ2-3	NA	NA	0	-	-	-	-	-	-	-	-	-	-	-
1368	SVLAGP%TDT	0.0012	1	2	2e-06	1	0.068	1	0.001	0.029	global-SVLAGP%TDT	CASSVLAGpSTDTQYF	CASSVLAGPSTDTQYF	TRBV9	TRBJ2-3	NA	NA	0	-	-	-	-	-	-	-	-	-	-	-
1369	S%GAHG	0.0012	1	2	1.4e-08	1	0.001	0.47	0.001	0.029	global-S%GAHG	CASSIgahGYTF	CASSIGAHGYTF	TRBV19	TRBJ1-2	NA	NA	inf	-	-	-	-	-	-	-	-	-	-	-
1369	S%GAHG	0.0012	1	2	1.4e-08	1	0.001	0.47	0.001	0.029	global-S%GAHG	CASSIgahGYTF	CASSIGAHGYTF	TRBV19	TRBJ1-2	NA	NA	inf	-	-	-	-	-	-	-	-	-	-	-
1369	S%GAHG	0.0012	1	2	1.4e-08	1	0.001	0.47	0.001	0.029	global-S%GAHG	CASSQgahGYTF	CASSQGAHGYTF	TRBV19	TRBJ1-2	NA	NA	inf	-	-	-	-	-	-	-	-	-	-	-
1370	SEG%VLPGE	0.0012	1	2	2.9e-08	1	0.001	1	0.001	0.029	global-SEG%VLPGE	CASSEGRvlpGELFF	CASSEGRVLPGELFF	TRBV2	TRBJ2-2	NA	NA	0	-	-	-	-	-	-	-	-	-	-	-
1370	SEG%VLPGE	0.0012	1	2	2.9e-08	1	0.001	1	0.001	0.029	global-SEG%VLPGE	CASSEGRvlpGELFF	CASSEGRVLPGELFF	TRBV2	TRBJ2-2	NA	NA	0	-	-	-	-	-	-	-	-	-	-	-
1370	SEG%VLPGE	0.0012	1	2	2.9e-08	1	0.001	1	0.001	0.029	global-SEG%VLPGE	CASSEGRvlpGELFF	CASSEGRVLPGELFF	TRBV2	TRBJ2-2	NA	NA	0	-	-	-	-	-	-	-	-	-	-	-
1370	SEG%VLPGE	0.0012	1	2	2.9e-08	1	0.001	1	0.001	0.029	global-SEG%VLPGE	CASSEGQvlpgEQYF	CASSEGQVLPGEQYF	TRBV2	TRBJ2-7	NA	NA	0	-	-	-	-	-	-	-	-	-	-	-
1371	SIFSG%YNE	0.0012	1	2	1e-08	1	0.001	0.35	0.001	0.029	motif-SIFS motif-SIF global-SIFSG%YNE	CASSIfSGSYNEQFF	CASSIFSGSYNEQFF	TRBV19	TRBJ2-1	NA	NA	inf	-	-	-	-	-	-	-	-	-	-	-
1371	SIFSG%YNE	0.0012	1	2	1e-08	1	0.001	0.35	0.001	0.029	motif-SIFS motif-SIF global-SIFSG%YNE	CASSIfSGGYNEQFF	CASSIFSGGYNEQFF	TRBV19	TRBJ2-1	NA	NA	inf	-	-	-	-	-	-	-	-	-	-	-
1372	SLNGD%	0.0012	1	2	6.2e-07	1	0.06	0.36	0.001	0.029	global-SLNGD%	CAWSlngdEQYF	CAWSLNGDEQYF	TRBV30	TRBJ2-7	NA	NA	inf	-	-	-	-	-	-	-	-	-	-	-
1372	SLNGD%	0.0012	1	2	6.2e-07	1	0.06	0.36	0.001	0.029	global-SLNGD%	CASSLngDTQYF	CASSLNGDTQYF	TRBV12-3	TRBJ2-3	NA	NA	0	-	-	-	-	-	-	-	-	-	-	-
1373	R%GLSDE	0.0012	1	2	1.8e-06	1	0.063	1	0.001	0.029	global-R%GLSDE	CSARpGLsdEQYF	CSARPGLSDEQYF	TRBV20-1	TRBJ2-7	NA	NA	0	-	-	-	-	-	-	-	-	-	-	-
1373	R%GLSDE	0.0012	1	2	1.8e-06	1	0.063	1	0.001	0.029	global-R%GLSDE	CATrdGLsdEQFF	CATRDGLSDEQFF	TRBV2	TRBJ2-1	NA	NA	0	-	-	-	-	-	-	-	-	-	-	-
1374	SLFS%T	0.0012	1	2	5.9e-07	1	0.058	0.35	0.001	0.029	global-SLFS%T	CASSLfsETQYF	CASSLFSETQYF	TRBV11-2	TRBJ2-5	NA	NA	inf	-	-	-	-	-	-	-	-	-	-	-
1374	SLFS%T	0.0012	1	2	5.9e-07	1	0.058	0.35	0.001	0.029	global-SLFS%T	CASSLfsDTQYF	CASSLFSDTQYF	TRBV5-6	TRBJ2-3	NA	NA	0	-	-	-	-	-	-	-	-	-	-	-
1375	S%MNTE	0.0012	1	6	7.8e-07	1	0.65	1	0.001	0.0012	global-S%MNTE	CSASamNTEAFF	CSASAMNTEAFF	TRBV20-1	TRBJ1-1	NA	NA	0	-	-	-	-	-	-	-	-	-	-	-
1375	S%MNTE	0.0012	1	6	7.8e-07	1	0.65	1	0.001	0.0012	global-S%MNTE	CASSPmNTEAFF	CASSPMNTEAFF	TRBV7-3	TRBJ1-1	NA	NA	0	-	-	-	-	-	-	-	-	-	-	-
1375	S%MNTE	0.0012	1	6	7.8e-07	1	0.65	1	0.001	0.0012	global-S%MNTE	CAISgmNTEAFF	CAISGMNTEAFF	TRBV10-3	TRBJ1-1	NA	NA	0	-	-	-	-	-	-	-	-	-	-	-
1375	S%MNTE	0.0012	1	6	7.8e-07	1	0.65	1	0.001	0.0012	global-S%MNTE	CASSEmNTEAFF	CASSEMNTEAFF	TRBV25-1	TRBJ1-1	NA	NA	0	-	-	-	-	-	-	-	-	-	-	-
1375	S%MNTE	0.0012	1	6	7.8e-07	1	0.65	1	0.001	0.0012	global-S%MNTE	CASSSmNTEAFF	CASSSMNTEAFF	TRBV7-9	TRBJ1-1	NA	NA	0	-	-	-	-	-	-	-	-	-	-	-
1375	S%MNTE	0.0012	1	6	7.8e-07	1	0.65	1	0.001	0.0012	global-S%MNTE	CASSImNTEAFF	CASSIMNTEAFF	TRBV6-3	TRBJ1-1	NA	NA	0	-	-	-	-	-	-	-	-	-	-	-
1376	SSGQ%SNTGE	0.0012	1	2	2.9e-08	1	0.001	1	0.001	0.029	global-SSGQ%SNTGE	CASSSGQvsNTGELFF	CASSSGQVSNTGELFF	TRBV9	TRBJ2-2	NA	NA	0	-	-	-	-	-	-	-	-	-	-	-
1376	SSGQ%SNTGE	0.0012	1	2	2.9e-08	1	0.001	1	0.001	0.029	global-SSGQ%SNTGE	CASSSGQlsNTGELFF	CASSSGQLSNTGELFF	TRBV9	TRBJ2-2	NA	NA	0	-	-	-	-	-	-	-	-	-	-	-
1377	SIL%VSWTGSNQP	0.0012	1	2	1.9e-06	1	0.064	1	0.001	0.029	motif-VSWT global-SIL%VSWTGSNQP	CASSIlnvswTGSNQPQHF	CASSILNVSWTGSNQPQHF	TRBV19	TRBJ1-5	NA	NA	0	-	-	-	-	-	-	-	-	-	-	-
1377	SIL%VSWTGSNQP	0.0012	1	2	1.9e-06	1	0.064	1	0.001	0.029	motif-VSWT global-SIL%VSWTGSNQP	CASSIldvswTGSNQPQHF	CASSILDVSWTGSNQPQHF	TRBV27	TRBJ1-5	NA	NA	0	-	-	-	-	-	-	-	-	-	-	-
1378	S%VLDTE	0.0012	1	2	1.7e-06	1	0.057	1	0.001	0.029	global-S%VLDTE	CASSPvldTEAFF	CASSPVLDTEAFF	TRBV5-1	TRBJ1-1	NA	NA	0	-	-	-	-	-	-	-	-	-	-	-
1378	S%VLDTE	0.0012	1	2	1.7e-06	1	0.057	1	0.001	0.029	global-S%VLDTE	CASSQvldTEAFF	CASSQVLDTEAFF	TRBV4-2	TRBJ1-1	NA	NA	0	-	-	-	-	-	-	-	-	-	-	-
1379	STRSSS%	0.0012	1	2	1.4e-08	1	0.001	0.5	0.001	0.029	motif-STRS global-STRSSS%	CASStrsssEQYF	CASSTRSSSEQYF	TRBV19	TRBJ2-7	NA	NA	inf	-	-	-	-	-	-	-	-	-	-	-
1379	STRSSS%	0.0012	1	2	1.4e-08	1	0.001	0.5	0.001	0.029	motif-STRS global-STRSSS%	CASStrsssEQYF	CASSTRSSSEQYF	TRBV19	TRBJ2-7	NA	NA	inf	-	-	-	-	-	-	-	-	-	-	-
1379	STRSSS%	0.0012	1	2	1.4e-08	1	0.001	0.5	0.001	0.029	motif-STRS global-STRSSS%	CASStrsssPQHF	CASSTRSSSPQHF	TRBV19	TRBJ1-5	NA	NA	inf	-	-	-	-	-	-	-	-	-	-	-
1380	P%GPNEK	0.0012	1	2	2.9e-08	1	0.001	1	0.001	0.029	global-P%GPNEK	CSspGGpNEKLFF	CSSPGGPNEKLFF	TRBV20-1	TRBJ1-4	NA	NA	0	-	-	-	-	-	-	-	-	-	-	-
1380	P%GPNEK	0.0012	1	2	2.9e-08	1	0.001	1	0.001	0.029	global-P%GPNEK	CSspGGpNEKLFF	CSSPGGPNEKLFF	TRBV20-1	TRBJ1-4	NA	NA	0	-	-	-	-	-	-	-	-	-	-	-
1380	P%GPNEK	0.0012	1	2	2.9e-08	1	0.001	1	0.001	0.029	global-P%GPNEK	CSspGGpNEKLFF	CSSPGGPNEKLFF	TRBV20-1	TRBJ1-4	NA	NA	0	-	-	-	-	-	-	-	-	-	-	-
1380	P%GPNEK	0.0012	1	2	2.9e-08	1	0.001	1	0.001	0.029	global-P%GPNEK	CSspGGpNEKLFF	CSSPGGPNEKLFF	TRBV20-1	TRBJ1-4	NA	NA	0	-	-	-	-	-	-	-	-	-	-	-
1380	P%GPNEK	0.0012	1	2	2.9e-08	1	0.001	1	0.001	0.029	global-P%GPNEK	CSspGGpNEKLFF	CSSPGGPNEKLFF	TRBV20-1	TRBJ1-4	NA	NA	0	-	-	-	-	-	-	-	-	-	-	-
1380	P%GPNEK	0.0012	1	2	2.9e-08	1	0.001	1	0.001	0.029	global-P%GPNEK	CSspGGpNEKLFF	CSSPGGPNEKLFF	TRBV20-1	TRBJ1-4	NA	NA	0	-	-	-	-	-	-	-	-	-	-	-
1380	P%GPNEK	0.0012	1	2	2.9e-08	1	0.001	1	0.001	0.029	global-P%GPNEK	CSspGGpNEKLFF	CSSPGGPNEKLFF	TRBV20-1	TRBJ1-4	NA	NA	0	-	-	-	-	-	-	-	-	-	-	-
1380	P%GPNEK	0.0012	1	2	2.9e-08	1	0.001	1	0.001	0.029	global-P%GPNEK	CSspGGpNEKLFF	CSSPGGPNEKLFF	TRBV20-1	TRBJ1-4	NA	NA	0	-	-	-	-	-	-	-	-	-	-	-
1380	P%GPNEK	0.0012	1	2	2.9e-08	1	0.001	1	0.001	0.029	global-P%GPNEK	CSspGGpNEKLFF	CSSPGGPNEKLFF	TRBV20-1	TRBJ1-4	NA	NA	0	-	-	-	-	-	-	-	-	-	-	-
1380	P%GPNEK	0.0012	1	2	2.9e-08	1	0.001	1	0.001	0.029	global-P%GPNEK	CSspGGpNEKLFF	CSSPGGPNEKLFF	TRBV20-1	TRBJ1-4	NA	NA	0	-	-	-	-	-	-	-	-	-	-	-
1380	P%GPNEK	0.0012	1	2	2.9e-08	1	0.001	1	0.001	0.029	global-P%GPNEK	CSApwgpNEKLFF	CSAPWGPNEKLFF	TRBV20-1	TRBJ1-4	NA	NA	0	-	-	-	-	-	-	-	-	-	-	-
1380	P%GPNEK	0.0012	1	2	2.9e-08	1	0.001	1	0.001	0.029	global-P%GPNEK	CSApwgpNEKLFF	CSAPWGPNEKLFF	TRBV20-1	TRBJ1-4	NA	NA	0	-	-	-	-	-	-	-	-	-	-	-
1381	STRSD%E	0.0012	1	2	1e-08	1	0.001	0.34	0.001	0.029	motif-STRS global-STRSD%E	CASStrsdsEAFF	CASSTRSDSEAFF	TRBV19	TRBJ1-1	NA	NA	inf	-	-	-	-	-	-	-	-	-	-	-
1381	STRSD%E	0.0012	1	2	1e-08	1	0.001	0.34	0.001	0.029	motif-STRS global-STRSD%E	CASStrsdYEQYF	CASSTRSDYEQYF	TRBV19	TRBJ2-7	NA	NA	inf	-	-	-	-	-	-	-	-	-	-	-
1382	SFRS%TE	0.0012	1	2	1.1e-08	1	0.001	0.37	0.001	0.029	global-SFRS%TE	CASSfrSGTEAFF	CASSFRSGTEAFF	TRBV19	TRBJ1-1	NA	NA	inf	-	-	-	-	-	-	-	-	-	-	-
1382	SFRS%TE	0.0012	1	2	1.1e-08	1	0.001	0.37	0.001	0.029	global-SFRS%TE	CASSfrssTEAFF	CASSFRSSTEAFF	TRBV19	TRBJ1-1	NA	NA	inf	-	-	-	-	-	-	-	-	-	-	-
1383	TLG%NTGE	0.0012	1	2	2.1e-06	1	0.072	1	0.001	0.029	global-TLG%NTGE	CASTLgaNTGELFF	CASTLGANTGELFF	TRBV19	TRBJ2-2	NA	NA	0	-	-	-	-	-	-	-	-	-	-	-
1383	TLG%NTGE	0.0012	1	2	2.1e-06	1	0.072	1	0.001	0.029	global-TLG%NTGE	CASTLGGNTGELFF	CASTLGGNTGELFF	TRBV9	TRBJ2-2	NA	NA	0	-	-	-	-	-	-	-	-	-	-	-
1384	TGLAG%ET	0.0012	1	2	2e-07	1	0.007	1	0.001	0.029	global-TGLAG%ET	CASTGLAGeETQYF	CASTGLAGEETQYF	TRBV5-1	TRBJ2-5	NA	NA	0	-	-	-	-	-	-	-	-	-	-	-
1384	TGLAG%ET	0.0012	1	2	2e-07	1	0.007	1	0.001	0.029	global-TGLAG%ET	CASTGLAGQETQYF	CASTGLAGQETQYF	TRBV3-1	TRBJ2-5	NA	NA	0	-	-	-	-	-	-	-	-	-	-	-
1384	TGLAG%ET	0.0012	1	2	2e-07	1	0.007	1	0.001	0.029	global-TGLAG%ET	CASTGLAGQETQYF	CASTGLAGQETQYF	TRBV3-1	TRBJ2-5	NA	NA	0	-	-	-	-	-	-	-	-	-	-	-
1385	T%GTGPNEK	0.0012	1	2	2.9e-08	1	0.001	1	0.001	0.029	global-T%GTGPNEK	CASTpGTGpNEKLFF	CASTPGTGPNEKLFF	TRBV28	TRBJ1-4	NA	NA	0	-	-	-	-	-	-	-	-	-	-	-
1385	T%GTGPNEK	0.0012	1	2	2.9e-08	1	0.001	1	0.001	0.029	global-T%GTGPNEK	CASTsGTGpNEKLFF	CASTSGTGPNEKLFF	TRBV28	TRBJ1-4	NA	NA	0	-	-	-	-	-	-	-	-	-	-	-
1386	SVD%GLTGE	0.0012	1	2	2.9e-08	1	0.001	1	0.001	0.029	global-SVD%GLTGE	CASSVdSGlTGELFF	CASSVDSGLTGELFF	TRBV9	TRBJ2-2	NA	NA	0	-	-	-	-	-	-	-	-	-	-	-
1386	SVD%GLTGE	0.0012	1	2	2.9e-08	1	0.001	1	0.001	0.029	global-SVD%GLTGE	CASSVdTGlTGELFF	CASSVDTGLTGELFF	TRBV9	TRBJ2-2	NA	NA	0	-	-	-	-	-	-	-	-	-	-	-
1387	SIYSGV%NE	0.0012	1	2	9.7e-09	1	0.001	0.33	0.001	0.029	motif-SIYS global-SIYSGV%NE	CASSIySGvgNEQFF	CASSIYSGVGNEQFF	TRBV19	TRBJ2-1	NA	NA	inf	-	-	-	-	-	-	-	-	-	-	-
1387	SIYSGV%NE	0.0012	1	2	9.7e-09	1	0.001	0.33	0.001	0.029	motif-SIYS global-SIYSGV%NE	CASSIySGvwNEQFF	CASSIYSGVWNEQFF	TRBV19	TRBJ2-1	NA	NA	inf	-	-	-	-	-	-	-	-	-	-	-
1388	SEPGTN%P	0.0012	1	2	1.8e-06	1	0.063	1	0.001	0.029	global-SEPGTN%P	CASSEpGTNSPLHF	CASSEPGTNSPLHF	TRBV6-6	TRBJ1-6	NA	NA	0	-	-	-	-	-	-	-	-	-	-	-
1388	SEPGTN%P	0.0012	1	2	1.8e-06	1	0.063	1	0.001	0.029	global-SEPGTN%P	CAISEpGTNQPQHF	CAISEPGTNQPQHF	TRBV10-3	TRBJ1-5	NA	NA	0	-	-	-	-	-	-	-	-	-	-	-
1389	S%EGLLSTDT	0.0012	1	2	4.8e-07	1	0.046	0.36	0.001	0.029	global-S%EGLLSTDT	CASSfeGLlSTDTQYF	CASSFEGLLSTDTQYF	TRBV28	TRBJ2-3	NA	NA	inf	-	-	-	-	-	-	-	-	-	-	-
1389	S%EGLLSTDT	0.0012	1	2	4.8e-07	1	0.046	0.36	0.001	0.029	global-S%EGLLSTDT	CASSteGLlSTDTQYF	CASSTEGLLSTDTQYF	TRBV7-8	TRBJ2-3	NA	NA	0	-	-	-	-	-	-	-	-	-	-	-
1390	SDS%SGGTDT	0.0012	1	2	6.8e-07	1	0.064	0.37	0.001	0.029	global-SDS%SGGTDT	CASSDsaSGGTDTQYF	CASSDSASGGTDTQYF	TRBV6-4	TRBJ2-3	NA	NA	0	-	-	-	-	-	-	-	-	-	-	-
1390	SDS%SGGTDT	0.0012	1	2	6.8e-07	1	0.064	0.37	0.001	0.029	global-SDS%SGGTDT	CATSDsTSGGTDTQYF	CATSDSTSGGTDTQYF	TRBV24-1	TRBJ2-3	NA	NA	inf	-	-	-	-	-	-	-	-	-	-	-
1391	SY%AGQLET	0.0012	1	2	2.9e-08	1	0.001	1	0.001	0.029	global-SY%AGQLET	CASSYsaGQlETQYF	CASSYSAGQLETQYF	TRBV6-6	TRBJ2-5	NA	NA	0	-	-	-	-	-	-	-	-	-	-	-
1391	SY%AGQLET	0.0012	1	2	2.9e-08	1	0.001	1	0.001	0.029	global-SY%AGQLET	CASSYaaGQlETQYF	CASSYAAGQLETQYF	TRBV6-6	TRBJ2-5	NA	NA	0	-	-	-	-	-	-	-	-	-	-	-
1392	S%RSTQP	0.0012	1	2	9.3e-09	1	0.001	0.32	0.001	0.029	global-S%RSTQP	CASSYrstQPQHF	CASSYRSTQPQHF	TRBV19	TRBJ1-5	NA	NA	inf	-	-	-	-	-	-	-	-	-	-	-
1392	S%RSTQP	0.0012	1	2	9.3e-09	1	0.001	0.32	0.001	0.029	global-S%RSTQP	CASSRrstQPQHF	CASSRRSTQPQHF	TRBV19	TRBJ1-5	NA	NA	inf	-	-	-	-	-	-	-	-	-	-	-
1393	SL%TGMTE	0.0012	1	2	1.9e-06	1	0.066	1	0.001	0.029	global-SL%TGMTE	CASSLaTGmTEAFF	CASSLATGMTEAFF	TRBV12-3	TRBJ1-1	NA	NA	0	-	-	-	-	-	-	-	-	-	-	-
1393	SL%TGMTE	0.0012	1	2	1.9e-06	1	0.066	1	0.001	0.029	global-SL%TGMTE	CASSLdTGmTEAFF	CASSLDTGMTEAFF	TRBV28	TRBJ1-1	NA	NA	0	-	-	-	-	-	-	-	-	-	-	-
1394	SSWDR%SGANV	0.0012	1	2	2.2e-06	1	0.074	1	0.001	0.029	global-SSWDR%SGANV	CATSswDRsSGANVLTF	CATSSWDRSSGANVLTF	TRBV15	TRBJ2-6	NA	NA	0	-	-	-	-	-	-	-	-	-	-	-
1394	SSWDR%SGANV	0.0012	1	2	2.2e-06	1	0.074	1	0.001	0.029	global-SSWDR%SGANV	CASSSwDRaSGANVLTF	CASSSWDRASGANVLTF	TRBV11-1	TRBJ2-6	NA	NA	0	-	-	-	-	-	-	-	-	-	-	-
1395	SGQG%PE	0.0012	1	2	2.4e-06	1	0.084	1	0.001	0.029	global-SGQG%PE	CATSGQGapEQFF	CATSGQGAPEQFF	TRBV24-1	TRBJ2-1	NA	NA	0	-	-	-	-	-	-	-	-	-	-	-
1395	SGQG%PE	0.0012	1	2	2.4e-06	1	0.084	1	0.001	0.029	global-SGQG%PE	CASSGQGspEAFF	CASSGQGSPEAFF	TRBV28	TRBJ1-1	NA	NA	0	-	-	-	-	-	-	-	-	-	-	-
1396	SVTPG%TE	0.0012	1	2	1.1e-08	1	0.001	0.37	0.001	0.029	global-SVTPG%TE	CASSVtpGGTEAFF	CASSVTPGGTEAFF	TRBV9	TRBJ1-1	NA	NA	inf	-	-	-	-	-	-	-	-	-	-	-
1396	SVTPG%TE	0.0012	1	2	1.1e-08	1	0.001	0.37	0.001	0.029	global-SVTPG%TE	CASSVtpghTEAFF	CASSVTPGHTEAFF	TRBV9	TRBJ1-1	NA	NA	inf	-	-	-	-	-	-	-	-	-	-	-
1397	SES%VTE	0.0012	1	2	2.3e-07	1	0.014	0.57	0.001	0.029	global-SES%VTE	CASSESGvTEAFF	CASSESGVTEAFF	TRBV10-1	TRBJ1-1	NA	NA	0	-	-	-	-	-	-	-	-	-	-	-
1397	SES%VTE	0.0012	1	2	2.3e-07	1	0.014	0.57	0.001	0.029	global-SES%VTE	CASSESGvTEAFF	CASSESGVTEAFF	TRBV10-1	TRBJ1-1	NA	NA	0	-	-	-	-	-	-	-	-	-	-	-
1397	SES%VTE	0.0012	1	2	2.3e-07	1	0.014	0.57	0.001	0.029	global-SES%VTE	CASSESGvTEAFF	CASSESGVTEAFF	TRBV10-1	TRBJ1-1	NA	NA	0	-	-	-	-	-	-	-	-	-	-	-
1397	SES%VTE	0.0012	1	2	2.3e-07	1	0.014	0.57	0.001	0.029	global-SES%VTE	CAISEsivTEAFF	CAISESIVTEAFF	TRBV10-3	TRBJ1-1	NA	NA	inf	-	-	-	-	-	-	-	-	-	-	-
1398	S%RASEG	0.0012	1	2	1e-08	1	0.001	0.34	0.001	0.029	global-S%RASEG	CASStrasegQYF	CASSTRASEGQYF	TRBV19	TRBJ2-7	NA	NA	inf	-	-	-	-	-	-	-	-	-	-	-
1398	S%RASEG	0.0012	1	2	1e-08	1	0.001	0.34	0.001	0.029	global-S%RASEG	CASSarasegAFF	CASSARASEGAFF	TRBV19	TRBJ1-1	NA	NA	inf	-	-	-	-	-	-	-	-	-	-	-
1399	SEGAS%	0.0012	1	2	1.9e-06	1	0.065	1	0.001	0.029	global-SEGAS%	CAISEgasGYTF	CAISEGASGYTF	TRBV10-3	TRBJ1-2	NA	NA	0	-	-	-	-	-	-	-	-	-	-	-
1399	SEGAS%	0.0012	1	2	1.9e-06	1	0.065	1	0.001	0.029	global-SEGAS%	CSVsegasEQYF	CSVSEGASEQYF	TRBV29-1	TRBJ2-7	NA	NA	0	-	-	-	-	-	-	-	-	-	-	-
1400	SIGI%G	0.0012	1	2	2.6e-08	1	0.001	0.88	0.001	0.029	global-SIGI%G	CASSIgiYGYTF	CASSIGIYGYTF	TRBV19	TRBJ1-2	NA	NA	inf	-	-	-	-	-	-	-	-	-	-	-
1400	SIGI%G	0.0012	1	2	2.6e-08	1	0.001	0.88	0.001	0.029	global-SIGI%G	CASSIgiYGYTF	CASSIGIYGYTF	TRBV19	TRBJ1-2	NA	NA	inf	-	-	-	-	-	-	-	-	-	-	-
1400	SIGI%G	0.0012	1	2	2.6e-08	1	0.001	0.88	0.001	0.029	global-SIGI%G	CASSIgiYGYTF	CASSIGIYGYTF	TRBV19	TRBJ1-2	NA	NA	inf	-	-	-	-	-	-	-	-	-	-	-
1400	SIGI%G	0.0012	1	2	2.6e-08	1	0.001	0.88	0.001	0.029	global-SIGI%G	CASSIgiYGYTF	CASSIGIYGYTF	TRBV19	TRBJ1-2	NA	NA	inf	-	-	-	-	-	-	-	-	-	-	-
1400	SIGI%G	0.0012	1	2	2.6e-08	1	0.001	0.88	0.001	0.029	global-SIGI%G	CASSIgiYGYTF	CASSIGIYGYTF	TRBV19	TRBJ1-2	NA	NA	inf	-	-	-	-	-	-	-	-	-	-	-
1400	SIGI%G	0.0012	1	2	2.6e-08	1	0.001	0.88	0.001	0.029	global-SIGI%G	CASSIgiYGYTF	CASSIGIYGYTF	TRBV19	TRBJ1-2	NA	NA	inf	-	-	-	-	-	-	-	-	-	-	-
1400	SIGI%G	0.0012	1	2	2.6e-08	1	0.001	0.88	0.001	0.029	global-SIGI%G	CASSIgiYGYTF	CASSIGIYGYTF	TRBV19	TRBJ1-2	NA	NA	inf	-	-	-	-	-	-	-	-	-	-	-
1400	SIGI%G	0.0012	1	2	2.6e-08	1	0.001	0.88	0.001	0.029	global-SIGI%G	CASSIgiYGYTF	CASSIGIYGYTF	TRBV19	TRBJ1-2	NA	NA	inf	-	-	-	-	-	-	-	-	-	-	-
1400	SIGI%G	0.0012	1	2	2.6e-08	1	0.001	0.88	0.001	0.029	global-SIGI%G	CASSIgiYGYTF	CASSIGIYGYTF	TRBV19	TRBJ1-2	NA	NA	inf	-	-	-	-	-	-	-	-	-	-	-
1400	SIGI%G	0.0012	1	2	2.6e-08	1	0.001	0.88	0.001	0.029	global-SIGI%G	CASSIgihGYTF	CASSIGIHGYTF	TRBV19	TRBJ1-2	NA	NA	inf	-	-	-	-	-	-	-	-	-	-	-
1401	SLDK%T	0.0012	1	2	1.4e-06	1	0.048	1	0.001	0.029	global-SLDK%T	CASSLdkDTQYF	CASSLDKDTQYF	TRBV4-1	TRBJ2-3	NA	NA	0	-	-	-	-	-	-	-	-	-	-	-
1401	SLDK%T	0.0012	1	2	1.4e-06	1	0.048	1	0.001	0.029	global-SLDK%T	CASSLdkETQYF	CASSLDKETQYF	TRBV7-9	TRBJ2-5	NA	NA	0	-	-	-	-	-	-	-	-	-	-	-
1402	S%VSQGE	0.0012	1	2	9.7e-09	1	0.001	0.33	0.001	0.029	global-S%VSQGE	CASSIvsqGELFF	CASSIVSQGELFF	TRBV19	TRBJ2-2	NA	NA	inf	-	-	-	-	-	-	-	-	-	-	-
1402	S%VSQGE	0.0012	1	2	9.7e-09	1	0.001	0.33	0.001	0.029	global-S%VSQGE	CASSmvsQGEQFF	CASSMVSQGEQFF	TRBV19	TRBJ2-1	NA	NA	inf	-	-	-	-	-	-	-	-	-	-	-
1403	S%FSINE	0.0012	1	2	9.6e-09	1	0.001	0.33	0.001	0.029	global-S%FSINE	CASSKfsiNEQFF	CASSKFSINEQFF	TRBV19	TRBJ2-1	NA	NA	inf	-	-	-	-	-	-	-	-	-	-	-
1403	S%FSINE	0.0012	1	2	9.6e-09	1	0.001	0.33	0.001	0.029	global-S%FSINE	CASSIfsiNEQFF	CASSIFSINEQFF	TRBV19	TRBJ2-1	NA	NA	inf	-	-	-	-	-	-	-	-	-	-	-
1404	SI%SGDT	0.0012	1	2	1.3e-08	1	0.001	0.45	0.001	0.029	global-SI%SGDT	CASSIiSGDTQYF	CASSIISGDTQYF	TRBV19	TRBJ2-3	NA	NA	inf	-	-	-	-	-	-	-	-	-	-	-
1404	SI%SGDT	0.0012	1	2	1.3e-08	1	0.001	0.45	0.001	0.029	global-SI%SGDT	CASSIrSGDTQYF	CASSIRSGDTQYF	TRBV19	TRBJ2-3	NA	NA	inf	-	-	-	-	-	-	-	-	-	-	-
1404	SI%SGDT	0.0012	1	2	1.3e-08	1	0.001	0.45	0.001	0.029	global-SI%SGDT	CASSIrSGDTQYF	CASSIRSGDTQYF	TRBV19	TRBJ2-3	NA	NA	inf	-	-	-	-	-	-	-	-	-	-	-
1405	SW%QGSE	0.0012	1	2	2.2e-06	1	0.075	1	0.001	0.029	global-SW%QGSE	CASSwlQGsEQYF	CASSWLQGSEQYF	TRBV6-5	TRBJ2-5	NA	NA	0	-	-	-	-	-	-	-	-	-	-	-
1405	SW%QGSE	0.0012	1	2	2.2e-06	1	0.075	1	0.001	0.029	global-SW%QGSE	CASSwtQGsEQYF	CASSWTQGSEQYF	TRBV5-6	TRBJ2-7	NA	NA	0	-	-	-	-	-	-	-	-	-	-	-
1406	SP%VGTYNE	0.0012	1	2	1.9e-06	1	0.064	1	0.001	0.029	global-SP%VGTYNE	CASSPgvGTYNEQFF	CASSPGVGTYNEQFF	TRBV25-1	TRBJ2-1	NA	NA	0	-	-	-	-	-	-	-	-	-	-	-
1406	SP%VGTYNE	0.0012	1	2	1.9e-06	1	0.064	1	0.001	0.029	global-SP%VGTYNE	CASSPlvGTYNEQFF	CASSPLVGTYNEQFF	TRBV6-5	TRBJ2-1	NA	NA	0	-	-	-	-	-	-	-	-	-	-	-
1407	SLG%SPRE	0.0012	1	2	2.9e-08	1	0.001	1	0.001	0.029	global-SLG%SPRE	CASSLGGsprELFF	CASSLGGSPRELFF	TRBV27	TRBJ2-2	NA	NA	0	-	-	-	-	-	-	-	-	-	-	-
1407	SLG%SPRE	0.0012	1	2	2.9e-08	1	0.001	1	0.001	0.029	global-SLG%SPRE	CASSLgssprEQFF	CASSLGSSPREQFF	TRBV27	TRBJ2-1	NA	NA	0	-	-	-	-	-	-	-	-	-	-	-
1407	SLG%SPRE	0.0012	1	2	2.9e-08	1	0.001	1	0.001	0.029	global-SLG%SPRE	CASSLgssprEQFF	CASSLGSSPREQFF	TRBV27	TRBJ2-1	NA	NA	0	-	-	-	-	-	-	-	-	-	-	-
1407	SLG%SPRE	0.0012	1	2	2.9e-08	1	0.001	1	0.001	0.029	global-SLG%SPRE	CASSLgssprEQFF	CASSLGSSPREQFF	TRBV27	TRBJ2-1	NA	NA	0	-	-	-	-	-	-	-	-	-	-	-
1407	SLG%SPRE	0.0012	1	2	2.9e-08	1	0.001	1	0.001	0.029	global-SLG%SPRE	CASSLgssprEQFF	CASSLGSSPREQFF	TRBV27	TRBJ2-1	NA	NA	0	-	-	-	-	-	-	-	-	-	-	-
1408	SIR%TYE	0.0012	1	2	2.1e-08	1	0.001	0.71	0.001	0.029	global-SIR%TYE	CASSIratYEQYF	CASSIRATYEQYF	TRBV19	TRBJ2-7	NA	NA	inf	-	-	-	-	-	-	-	-	-	-	-
1408	SIR%TYE	0.0012	1	2	2.1e-08	1	0.001	0.71	0.001	0.029	global-SIR%TYE	CASSIrstYEQYF	CASSIRSTYEQYF	TRBV19	TRBJ2-7	NA	NA	inf	-	-	-	-	-	-	-	-	-	-	-
1408	SIR%TYE	0.0012	1	2	2.1e-08	1	0.001	0.71	0.001	0.029	global-SIR%TYE	CASSIrstYEQYF	CASSIRSTYEQYF	TRBV19	TRBJ2-7	NA	NA	inf	-	-	-	-	-	-	-	-	-	-	-
1408	SIR%TYE	0.0012	1	2	2.1e-08	1	0.001	0.71	0.001	0.029	global-SIR%TYE	CASSIrstYEQYF	CASSIRSTYEQYF	TRBV19	TRBJ2-7	NA	NA	inf	-	-	-	-	-	-	-	-	-	-	-
1408	SIR%TYE	0.0012	1	2	2.1e-08	1	0.001	0.71	0.001	0.029	global-SIR%TYE	CASSIrstYEQYF	CASSIRSTYEQYF	TRBV19	TRBJ2-7	NA	NA	inf	-	-	-	-	-	-	-	-	-	-	-
1408	SIR%TYE	0.0012	1	2	2.1e-08	1	0.001	0.71	0.001	0.029	global-SIR%TYE	CASSIrstYEQYF	CASSIRSTYEQYF	TRBV19	TRBJ2-7	NA	NA	inf	-	-	-	-	-	-	-	-	-	-	-
1409	EP%TSGGL	0.0012	1	2	2.9e-08	1	0.001	1	0.001	0.029	global-EP%TSGGL	CSAepGTSGGlQYF	CSAEPGTSGGLQYF	TRBV20-1	TRBJ2-4	NA	NA	0	-	-	-	-	-	-	-	-	-	-	-
1409	EP%TSGGL	0.0012	1	2	2.9e-08	1	0.001	1	0.001	0.029	global-EP%TSGGL	CSAepeTSGGlQYF	CSAEPETSGGLQYF	TRBV20-1	TRBJ2-4	NA	NA	0	-	-	-	-	-	-	-	-	-	-	-
1410	S%ELEVYNE	0.0012	1	2	2.3e-07	1	0.008	1	0.001	0.029	global-S%ELEVYNE	CASSQelevYNEQFF	CASSQELEVYNEQFF	TRBV3-1	TRBJ2-1	NA	NA	0	-	-	-	-	-	-	-	-	-	-	-
1410	S%ELEVYNE	0.0012	1	2	2.3e-07	1	0.008	1	0.001	0.029	global-S%ELEVYNE	CASSQelevYNEQFF	CASSQELEVYNEQFF	TRBV3-1	TRBJ2-1	NA	NA	0	-	-	-	-	-	-	-	-	-	-	-
1410	S%ELEVYNE	0.0012	1	2	2.3e-07	1	0.008	1	0.001	0.029	global-S%ELEVYNE	CASSVelevYNEQFF	CASSVELEVYNEQFF	TRBV9	TRBJ2-1	NA	NA	0	-	-	-	-	-	-	-	-	-	-	-
1411	SLGQTPY%	0.0012	1	2	1.7e-06	1	0.06	1	0.001	0.029	global-SLGQTPY%	CASSLGQtpYGYTF	CASSLGQTPYGYTF	TRBV7-2	TRBJ1-2	NA	NA	0	-	-	-	-	-	-	-	-	-	-	-
1411	SLGQTPY%	0.0012	1	2	1.7e-06	1	0.06	1	0.001	0.029	global-SLGQTPY%	CASSLGQtpYEQYF	CASSLGQTPYEQYF	TRBV5-6	TRBJ2-7	NA	NA	0	-	-	-	-	-	-	-	-	-	-	-
1412	SGVGG%DE	0.0012	1	2	1.9e-06	1	0.065	1	0.001	0.029	global-SGVGG%DE	CASSgvgGQdEQYF	CASSGVGGQDEQYF	TRBV9	TRBJ2-7	NA	NA	0	-	-	-	-	-	-	-	-	-	-	-
1412	SGVGG%DE	0.0012	1	2	1.9e-06	1	0.065	1	0.001	0.029	global-SGVGG%DE	CASSgvGGwdEQYF	CASSGVGGWDEQYF	TRBV10-1	TRBJ2-7	NA	NA	0	-	-	-	-	-	-	-	-	-	-	-
1413	RD%AGEGYNE	0.0012	1	2	9.6e-09	1	0.001	0.33	0.001	0.029	global-RD%AGEGYNE	CSARDRagegYNEQFF	CSARDRAGEGYNEQFF	TRBV20-1	TRBJ2-1	NA	NA	inf	-	-	-	-	-	-	-	-	-	-	-
1413	RD%AGEGYNE	0.0012	1	2	9.6e-09	1	0.001	0.33	0.001	0.029	global-RD%AGEGYNE	CSARdkAGegYNEQFF	CSARDKAGEGYNEQFF	TRBV20-1	TRBJ2-1	NA	NA	inf	-	-	-	-	-	-	-	-	-	-	-
1414	SQE%GGYNE	0.0012	1	2	8.1e-07	1	0.074	0.37	0.001	0.029	global-SQE%GGYNE	CASSQeGGgYNEQFF	CASSQEGGGYNEQFF	TRBV4-1	TRBJ2-1	NA	NA	0	-	-	-	-	-	-	-	-	-	-	-
1414	SQE%GGYNE	0.0012	1	2	8.1e-07	1	0.074	0.37	0.001	0.029	global-SQE%GGYNE	CASSQeRGgYNEQFF	CASSQERGGYNEQFF	TRBV4-2	TRBJ2-1	NA	NA	inf	-	-	-	-	-	-	-	-	-	-	-
1415	SIVAG%LNE	0.0012	1	2	1.4e-08	1	0.001	0.47	0.001	0.029	global-SIVAG%LNE	CASSIvAGalNEQFF	CASSIVAGALNEQFF	TRBV19	TRBJ2-1	NA	NA	0	-	-	-	-	-	-	-	-	-	-	-
1415	SIVAG%LNE	0.0012	1	2	1.4e-08	1	0.001	0.47	0.001	0.029	global-SIVAG%LNE	CASSIvAGalNEQFF	CASSIVAGALNEQFF	TRBV19	TRBJ2-1	NA	NA	0	-	-	-	-	-	-	-	-	-	-	-
1415	SIVAG%LNE	0.0012	1	2	1.4e-08	1	0.001	0.47	0.001	0.029	global-SIVAG%LNE	CASSIvAGGlNEQFF	CASSIVAGGLNEQFF	TRBV19	TRBJ2-1	NA	NA	inf	-	-	-	-	-	-	-	-	-	-	-
1416	%QKGLDTE	0.0012	1	2	2.9e-08	1	0.001	1	0.001	0.029	global-%QKGLDTE	CASGqkGLdTEAFF	CASGQKGLDTEAFF	TRBV3-1	TRBJ1-1	NA	NA	0	-	-	-	-	-	-	-	-	-	-	-
1416	%QKGLDTE	0.0012	1	2	2.9e-08	1	0.001	1	0.001	0.029	global-%QKGLDTE	CASSQkGLdTEAFF	CASSQKGLDTEAFF	TRBV3-1	TRBJ1-1	NA	NA	0	-	-	-	-	-	-	-	-	-	-	-
1417	SSS%GDNE	0.0012	1	2	7.4e-07	1	0.075	0.34	0.001	0.029	global-SSS%GDNE	CASSSsdgdNEQFF	CASSSSDGDNEQFF	TRBV28	TRBJ2-1	NA	NA	inf	-	-	-	-	-	-	-	-	-	-	-
1417	SSS%GDNE	0.0012	1	2	7.4e-07	1	0.075	0.34	0.001	0.029	global-SSS%GDNE	CASSSSGGdNEQFF	CASSSSGGDNEQFF	TRBV7-7	TRBJ2-1	NA	NA	0	-	-	-	-	-	-	-	-	-	-	-
1418	S%RSMDI	0.0012	1	2	1e-08	1	0.001	0.35	0.001	0.029	global-S%RSMDI	CASSIrsmdIQYF	CASSIRSMDIQYF	TRBV19	TRBJ2-4	NA	NA	inf	-	-	-	-	-	-	-	-	-	-	-
1418	S%RSMDI	0.0012	1	2	1e-08	1	0.001	0.35	0.001	0.029	global-S%RSMDI	CASSarsmdIQYF	CASSARSMDIQYF	TRBV19	TRBJ2-4	NA	NA	inf	-	-	-	-	-	-	-	-	-	-	-
1419	SSRSSE%	0.0012	1	2	9.5e-09	1	0.001	0.33	0.001	0.029	global-SSRSSE%	CASSSrssePQHF	CASSSRSSEPQHF	TRBV19	TRBJ1-5	NA	NA	inf	-	-	-	-	-	-	-	-	-	-	-
1419	SSRSSE%	0.0012	1	2	9.5e-09	1	0.001	0.33	0.001	0.029	global-SSRSSE%	CASSSrssETQYF	CASSSRSSETQYF	TRBV19	TRBJ2-5	NA	NA	inf	-	-	-	-	-	-	-	-	-	-	-
1420	SIVG%AYNE	0.0012	1	2	9.5e-09	1	0.001	0.32	0.001	0.029	global-SIVG%AYNE	CASSIvGGaYNEQFF	CASSIVGGAYNEQFF	TRBV19	TRBJ2-1	NA	NA	0	-	-	-	-	-	-	-	-	-	-	-
1420	SIVG%AYNE	0.0012	1	2	9.5e-09	1	0.001	0.32	0.001	0.029	global-SIVG%AYNE	CASSIvgsaYNEQFF	CASSIVGSAYNEQFF	TRBV19	TRBJ2-1	NA	NA	inf	-	-	-	-	-	-	-	-	-	-	-
1421	%QDPGGQET	0.0012	1	2	9.5e-09	1	0.001	0.33	0.001	0.029	global-%QDPGGQET	CASSQdpGGQETQYF	CASSQDPGGQETQYF	TRBV4-1	TRBJ2-5	NA	NA	inf	-	-	-	-	-	-	-	-	-	-	-
1421	%QDPGGQET	0.0012	1	2	9.5e-09	1	0.001	0.33	0.001	0.029	global-%QDPGGQET	CASnqdpGGQETQYF	CASNQDPGGQETQYF	TRBV4-1	TRBJ2-5	NA	NA	inf	-	-	-	-	-	-	-	-	-	-	-
1422	SPRS%NT	0.0012	1	2	9.8e-09	1	0.001	0.34	0.001	0.029	global-SPRS%NT	CASSPrSGNTIYF	CASSPRSGNTIYF	TRBV19	TRBJ1-3	NA	NA	inf	-	-	-	-	-	-	-	-	-	-	-
1422	SPRS%NT	0.0012	1	2	9.8e-09	1	0.001	0.34	0.001	0.029	global-SPRS%NT	CASSPrstnTQYF	CASSPRSTNTQYF	TRBV19	TRBJ2-3	NA	NA	inf	-	-	-	-	-	-	-	-	-	-	-
1423	SL%QGRK	0.0012	1	2	1.6e-06	1	0.054	1	0.001	0.029	global-SL%QGRK	CASSLGQGrKLFF	CASSLGQGRKLFF	TRBV13	TRBJ1-4	NA	NA	0	-	-	-	-	-	-	-	-	-	-	-
1423	SL%QGRK	0.0012	1	2	1.6e-06	1	0.054	1	0.001	0.029	global-SL%QGRK	CASSLqQGrkAFF	CASSLQQGRKAFF	TRBV7-8	TRBJ1-1	NA	NA	0	-	-	-	-	-	-	-	-	-	-	-
1424	SLG%HDSTNYG	0.0012	1	2	2.9e-08	1	0.001	1	0.001	0.029	global-SLG%HDSTNYG	CASSLgshdstNYGYTF	CASSLGSHDSTNYGYTF	TRBV28	TRBJ1-2	NA	NA	0	-	-	-	-	-	-	-	-	-	-	-
1424	SLG%HDSTNYG	0.0012	1	2	2.9e-08	1	0.001	1	0.001	0.029	global-SLG%HDSTNYG	CASSLgphdstNYGYTF	CASSLGPHDSTNYGYTF	TRBV28	TRBJ1-2	NA	NA	0	-	-	-	-	-	-	-	-	-	-	-
1425	SFGGGT%E	0.0012	1	2	1.5e-06	1	0.051	1	0.001	0.029	global-SFGGGT%E	CASSfGGgTGELFF	CASSFGGGTGELFF	TRBV27	TRBJ2-2	NA	NA	0	-	-	-	-	-	-	-	-	-	-	-
1425	SFGGGT%E	0.0012	1	2	1.5e-06	1	0.051	1	0.001	0.029	global-SFGGGT%E	CASSfggGTYEQYF	CASSFGGGTYEQYF	TRBV11-2	TRBJ2-7	NA	NA	0	-	-	-	-	-	-	-	-	-	-	-
1426	SPGQG%HG	0.0012	1	2	2.3e-07	1	0.008	1	0.001	0.029	global-SPGQG%HG	CASSPGQGihGYTF	CASSPGQGIHGYTF	TRBV18	TRBJ1-2	NA	NA	0	-	-	-	-	-	-	-	-	-	-	-
1426	SPGQG%HG	0.0012	1	2	2.3e-07	1	0.008	1	0.001	0.029	global-SPGQG%HG	CASSPGQGvhGYTF	CASSPGQGVHGYTF	TRBV7-8	TRBJ1-2	NA	NA	0	-	-	-	-	-	-	-	-	-	-	-
1426	SPGQG%HG	0.0012	1	2	2.3e-07	1	0.008	1	0.001	0.029	global-SPGQG%HG	CASSPGQGvhGYTF	CASSPGQGVHGYTF	TRBV7-8	TRBJ1-2	NA	NA	0	-	-	-	-	-	-	-	-	-	-	-
1427	SG%SGNTGE	0.0012	1	2	1.7e-06	1	0.059	1	0.001	0.029	global-SG%SGNTGE	CASSGTSGNTGELFF	CASSGTSGNTGELFF	TRBV10-2	TRBJ2-2	NA	NA	0	-	-	-	-	-	-	-	-	-	-	-
1427	SG%SGNTGE	0.0012	1	2	1.7e-06	1	0.059	1	0.001	0.029	global-SG%SGNTGE	CASSgpSGNTGELFF	CASSGPSGNTGELFF	TRBV2	TRBJ2-2	NA	NA	0	-	-	-	-	-	-	-	-	-	-	-
1428	SV%DIMNTE	0.0012	1	2	2.9e-08	1	0.001	1	0.001	0.029	global-SV%DIMNTE	CAWSvpdimNTEAFF	CAWSVPDIMNTEAFF	TRBV30	TRBJ1-1	NA	NA	0	-	-	-	-	-	-	-	-	-	-	-
1428	SV%DIMNTE	0.0012	1	2	2.9e-08	1	0.001	1	0.001	0.029	global-SV%DIMNTE	CAWSvsdimNTEAFF	CAWSVSDIMNTEAFF	TRBV30	TRBJ1-1	NA	NA	0	-	-	-	-	-	-	-	-	-	-	-
1428	SV%DIMNTE	0.0012	1	2	2.9e-08	1	0.001	1	0.001	0.029	global-SV%DIMNTE	CAWSvsdimNTEAFF	CAWSVSDIMNTEAFF	TRBV30	TRBJ1-1	NA	NA	0	-	-	-	-	-	-	-	-	-	-	-
1429	SPST%GNTE	0.0012	1	2	2.3e-06	1	0.078	1	0.001	0.029	global-SPST%GNTE	CASSPstpgNTEAFF	CASSPSTPGNTEAFF	TRBV4-3	TRBJ1-1	NA	NA	0	-	-	-	-	-	-	-	-	-	-	-
1429	SPST%GNTE	0.0012	1	2	2.3e-06	1	0.078	1	0.001	0.029	global-SPST%GNTE	CASSPsTGGNTEAFF	CASSPSTGGNTEAFF	TRBV7-9	TRBJ1-1	NA	NA	0	-	-	-	-	-	-	-	-	-	-	-
1430	SDGDS%YNE	0.0012	1	2	2e-06	1	0.067	1	0.001	0.029	global-SDGDS%YNE	CASSDgdspYNEQFF	CASSDGDSPYNEQFF	TRBV10-1	TRBJ2-1	NA	NA	0	-	-	-	-	-	-	-	-	-	-	-
1430	SDGDS%YNE	0.0012	1	2	2e-06	1	0.067	1	0.001	0.029	global-SDGDS%YNE	CASSDgdsSYNEQFF	CASSDGDSSYNEQFF	TRBV25-1	TRBJ2-1	NA	NA	0	-	-	-	-	-	-	-	-	-	-	-
1431	R%LS	0.0012	1	2	7e-07	1	0.07	0.34	0.001	0.029	global-R%LS	CASRElsQYF	CASRELSQYF	TRBV2	TRBJ2-7	NA	NA	0	-	-	-	-	-	-	-	-	-	-	-
1431	R%LS	0.0012	1	2	7e-07	1	0.07	0.34	0.001	0.029	global-R%LS	CASRGlsAFF	CASRGLSAFF	TRBV12-3	TRBJ1-1	NA	NA	inf	-	-	-	-	-	-	-	-	-	-	-
1432	PPGGA%E	0.0012	1	2	2.9e-08	1	0.001	1	0.001	0.029	global-PPGGA%E	CSVppGGasEAFF	CSVPPGGASEAFF	TRBV29-1	TRBJ1-1	NA	NA	0	-	-	-	-	-	-	-	-	-	-	-
1432	PPGGA%E	0.0012	1	2	2.9e-08	1	0.001	1	0.001	0.029	global-PPGGA%E	CSVppGGaNEQFF	CSVPPGGANEQFF	TRBV29-1	TRBJ2-1	NA	NA	0	-	-	-	-	-	-	-	-	-	-	-
1433	SIDQG%E	0.0012	1	2	2.9e-08	1	0.001	1	0.001	0.029	global-SIDQG%E	CASSIdQGaEAFF	CASSIDQGAEAFF	TRBV19	TRBJ1-1	NA	NA	0	-	-	-	-	-	-	-	-	-	-	-
1433	SIDQG%E	0.0012	1	2	2.9e-08	1	0.001	1	0.001	0.029	global-SIDQG%E	CASSIdQGGELFF	CASSIDQGGELFF	TRBV19	TRBJ2-2	NA	NA	0	-	-	-	-	-	-	-	-	-	-	-
1434	S%IGQGLGDE	0.0012	1	2	2.9e-08	1	0.001	1	0.001	0.029	global-S%IGQGLGDE	CASSLiGQGlgdEQFF	CASSLIGQGLGDEQFF	TRBV7-9	TRBJ2-1	NA	NA	0	-	-	-	-	-	-	-	-	-	-	-
1434	S%IGQGLGDE	0.0012	1	2	2.9e-08	1	0.001	1	0.001	0.029	global-S%IGQGLGDE	CASSLiGQGlgdEQFF	CASSLIGQGLGDEQFF	TRBV7-9	TRBJ2-1	NA	NA	0	-	-	-	-	-	-	-	-	-	-	-
1434	S%IGQGLGDE	0.0012	1	2	2.9e-08	1	0.001	1	0.001	0.029	global-S%IGQGLGDE	CASSLiGQGlgdEQFF	CASSLIGQGLGDEQFF	TRBV7-9	TRBJ2-1	NA	NA	0	-	-	-	-	-	-	-	-	-	-	-
1434	S%IGQGLGDE	0.0012	1	2	2.9e-08	1	0.001	1	0.001	0.029	global-S%IGQGLGDE	CASSSiGQGlgdEQFF	CASSSIGQGLGDEQFF	TRBV7-9	TRBJ2-1	NA	NA	0	-	-	-	-	-	-	-	-	-	-	-
1435	SGR%GDT	0.0012	1	2	1.3e-08	1	0.001	0.44	0.001	0.029	global-SGR%GDT	CASSgrSGDTQYF	CASSGRSGDTQYF	TRBV19	TRBJ2-3	NA	NA	inf	-	-	-	-	-	-	-	-	-	-	-
1435	SGR%GDT	0.0012	1	2	1.3e-08	1	0.001	0.44	0.001	0.029	global-SGR%GDT	CASSGRagDTQYF	CASSGRAGDTQYF	TRBV19	TRBJ2-3	NA	NA	inf	-	-	-	-	-	-	-	-	-	-	-
1435	SGR%GDT	0.0012	1	2	1.3e-08	1	0.001	0.44	0.001	0.029	global-SGR%GDT	CASSGRagDTQYF	CASSGRAGDTQYF	TRBV19	TRBJ2-3	NA	NA	inf	-	-	-	-	-	-	-	-	-	-	-
1436	SYRAGG%	0.0012	1	2	2.6e-06	1	0.091	1	0.001	0.029	global-SYRAGG%	CASSYrAGGltFF	CASSYRAGGLTFF	TRBV6-3	TRBJ1-1	NA	NA	0	-	-	-	-	-	-	-	-	-	-	-
1436	SYRAGG%	0.0012	1	2	2.6e-06	1	0.091	1	0.001	0.029	global-SYRAGG%	CASSYrAGGELFF	CASSYRAGGELFF	TRBV6-5	TRBJ2-2	NA	NA	0	-	-	-	-	-	-	-	-	-	-	-
1437	SPPDS%T	0.0012	1	2	1.8e-06	1	0.063	1	0.001	0.029	global-SPPDS%T	CAISppdssTQYF	CAISPPDSSTQYF	TRBV10-3	TRBJ2-3	NA	NA	0	-	-	-	-	-	-	-	-	-	-	-
1437	SPPDS%T	0.0012	1	2	1.8e-06	1	0.063	1	0.001	0.029	global-SPPDS%T	CASSPpdsfTQYF	CASSPPDSFTQYF	TRBV5-1	TRBJ2-3	NA	NA	0	-	-	-	-	-	-	-	-	-	-	-
1438	SPVGI%E	0.0012	1	2	1.4e-08	1	0.001	0.48	0.001	0.029	global-SPVGI%E	CASSPvgidEQYF	CASSPVGIDEQYF	TRBV18	TRBJ2-7	NA	NA	inf	-	-	-	-	-	-	-	-	-	-	-
1438	SPVGI%E	0.0012	1	2	1.4e-08	1	0.001	0.48	0.001	0.029	global-SPVGI%E	CASSPvgidEQYF	CASSPVGIDEQYF	TRBV18	TRBJ2-7	NA	NA	inf	-	-	-	-	-	-	-	-	-	-	-
1438	SPVGI%E	0.0012	1	2	1.4e-08	1	0.001	0.48	0.001	0.029	global-SPVGI%E	CASSPvgigEAFF	CASSPVGIGEAFF	TRBV18	TRBJ1-1	NA	NA	inf	-	-	-	-	-	-	-	-	-	-	-
1439	SHIRDY%	0.0012	1	2	2.9e-08	1	0.001	1	0.001	0.029	global-SHIRDY%	CASShirdYEQYF	CASSHIRDYEQYF	TRBV7-9	TRBJ2-7	NA	NA	0	-	-	-	-	-	-	-	-	-	-	-
1439	SHIRDY%	0.0012	1	2	2.9e-08	1	0.001	1	0.001	0.029	global-SHIRDY%	CASShirdygAFF	CASSHIRDYGAFF	TRBV7-9	TRBJ1-1	NA	NA	0	-	-	-	-	-	-	-	-	-	-	-
1440	SSRAS%E	0.0012	1	2	2.7e-08	1	0.001	0.92	0.001	0.029	global-SSRAS%E	CASSSrashEQYF	CASSSRASHEQYF	TRBV19	TRBJ2-7	NA	NA	inf	-	-	-	-	-	-	-	-	-	-	-
1440	SSRAS%E	0.0012	1	2	2.7e-08	1	0.001	0.92	0.001	0.029	global-SSRAS%E	CASSSraSYEQYF	CASSSRASYEQYF	TRBV19	TRBJ2-7	NA	NA	inf	-	-	-	-	-	-	-	-	-	-	-
1440	SSRAS%E	0.0012	1	2	2.7e-08	1	0.001	0.92	0.001	0.029	global-SSRAS%E	CASSSraSYEQYF	CASSSRASYEQYF	TRBV19	TRBJ2-7	NA	NA	inf	-	-	-	-	-	-	-	-	-	-	-
1440	SSRAS%E	0.0012	1	2	2.7e-08	1	0.001	0.92	0.001	0.029	global-SSRAS%E	CASSSraSYEQYF	CASSSRASYEQYF	TRBV19	TRBJ2-7	NA	NA	inf	-	-	-	-	-	-	-	-	-	-	-
1440	SSRAS%E	0.0012	1	2	2.7e-08	1	0.001	0.92	0.001	0.029	global-SSRAS%E	CASSSraSYEQYF	CASSSRASYEQYF	TRBV19	TRBJ2-7	NA	NA	inf	-	-	-	-	-	-	-	-	-	-	-
1440	SSRAS%E	0.0012	1	2	2.7e-08	1	0.001	0.92	0.001	0.029	global-SSRAS%E	CASSSraSYEQYF	CASSSRASYEQYF	TRBV19	TRBJ2-7	NA	NA	inf	-	-	-	-	-	-	-	-	-	-	-
1440	SSRAS%E	0.0012	1	2	2.7e-08	1	0.001	0.92	0.001	0.029	global-SSRAS%E	CASSSraSYEQYF	CASSSRASYEQYF	TRBV19	TRBJ2-7	NA	NA	inf	-	-	-	-	-	-	-	-	-	-	-
1440	SSRAS%E	0.0012	1	2	2.7e-08	1	0.001	0.92	0.001	0.029	global-SSRAS%E	CASSSraSYEQYF	CASSSRASYEQYF	TRBV19	TRBJ2-7	NA	NA	inf	-	-	-	-	-	-	-	-	-	-	-
1440	SSRAS%E	0.0012	1	2	2.7e-08	1	0.001	0.92	0.001	0.029	global-SSRAS%E	CASSSraSYEQYF	CASSSRASYEQYF	TRBV19	TRBJ2-7	NA	NA	inf	-	-	-	-	-	-	-	-	-	-	-
1440	SSRAS%E	0.0012	1	2	2.7e-08	1	0.001	0.92	0.001	0.029	global-SSRAS%E	CASSSraSYEQYF	CASSSRASYEQYF	TRBV19	TRBJ2-7	NA	NA	inf	-	-	-	-	-	-	-	-	-	-	-
1440	SSRAS%E	0.0012	1	2	2.7e-08	1	0.001	0.92	0.001	0.029	global-SSRAS%E	CASSSraSYEQYF	CASSSRASYEQYF	TRBV19	TRBJ2-7	NA	NA	inf	-	-	-	-	-	-	-	-	-	-	-
1440	SSRAS%E	0.0012	1	2	2.7e-08	1	0.001	0.92	0.001	0.029	global-SSRAS%E	CASSSraSYEQYF	CASSSRASYEQYF	TRBV19	TRBJ2-7	NA	NA	inf	-	-	-	-	-	-	-	-	-	-	-
1441	SDRAT%E	0.0012	1	2	6.6e-07	1	0.066	0.34	0.001	0.029	global-SDRAT%E	CSASDRatYEQYF	CSASDRATYEQYF	TRBV20-1	TRBJ2-7	NA	NA	0	-	-	-	-	-	-	-	-	-	-	-
1441	SDRAT%E	0.0012	1	2	6.6e-07	1	0.066	0.34	0.001	0.029	global-SDRAT%E	CASSDraTGELFF	CASSDRATGELFF	TRBV19	TRBJ2-2	NA	NA	inf	-	-	-	-	-	-	-	-	-	-	-
1442	S%GSSGNE	0.0012	1	2	1.9e-06	1	0.066	1	0.001	0.029	global-S%GSSGNE	CASSLgsSGNEQFF	CASSLGSSGNEQFF	TRBV27	TRBJ2-1	NA	NA	0	-	-	-	-	-	-	-	-	-	-	-
1442	S%GSSGNE	0.0012	1	2	1.9e-06	1	0.066	1	0.001	0.029	global-S%GSSGNE	CATSigsSGNEQFF	CATSIGSSGNEQFF	TRBV15	TRBJ2-1	NA	NA	0	-	-	-	-	-	-	-	-	-	-	-
1443	SI%TGNE	0.0012	1	2	1.6e-06	1	0.056	1	0.001	0.029	global-SI%TGNE	CASSIsTGNEQFF	CASSISTGNEQFF	TRBV28	TRBJ2-1	NA	NA	0	-	-	-	-	-	-	-	-	-	-	-
1443	SI%TGNE	0.0012	1	2	1.6e-06	1	0.056	1	0.001	0.029	global-SI%TGNE	CASSIGTGNEQFF	CASSIGTGNEQFF	TRBV11-3	TRBJ2-1	NA	NA	0	-	-	-	-	-	-	-	-	-	-	-
1444	SETSGP%YE	0.0012	1	2	2.9e-08	1	0.001	1	0.001	0.029	global-SETSGP%YE	CASSETSGppYEQYF	CASSETSGPPYEQYF	TRBV5-1	TRBJ2-7	NA	NA	0	-	-	-	-	-	-	-	-	-	-	-
1444	SETSGP%YE	0.0012	1	2	2.9e-08	1	0.001	1	0.001	0.029	global-SETSGP%YE	CASSETSGpSYEQYF	CASSETSGPSYEQYF	TRBV11-3	TRBJ2-7	NA	NA	0	-	-	-	-	-	-	-	-	-	-	-
1444	SETSGP%YE	0.0012	1	2	2.9e-08	1	0.001	1	0.001	0.029	global-SETSGP%YE	CASSETSGpSYEQYF	CASSETSGPSYEQYF	TRBV11-3	TRBJ2-7	NA	NA	0	-	-	-	-	-	-	-	-	-	-	-
1444	SETSGP%YE	0.0012	1	2	2.9e-08	1	0.001	1	0.001	0.029	global-SETSGP%YE	CASSETSGpSYEQYF	CASSETSGPSYEQYF	TRBV11-3	TRBJ2-7	NA	NA	0	-	-	-	-	-	-	-	-	-	-	-
1444	SETSGP%YE	0.0012	1	2	2.9e-08	1	0.001	1	0.001	0.029	global-SETSGP%YE	CASSETSGpSYEQYF	CASSETSGPSYEQYF	TRBV11-3	TRBJ2-7	NA	NA	0	-	-	-	-	-	-	-	-	-	-	-
1444	SETSGP%YE	0.0012	1	2	2.9e-08	1	0.001	1	0.001	0.029	global-SETSGP%YE	CASSETSGpSYEQYF	CASSETSGPSYEQYF	TRBV11-3	TRBJ2-7	NA	NA	0	-	-	-	-	-	-	-	-	-	-	-
1444	SETSGP%YE	0.0012	1	2	2.9e-08	1	0.001	1	0.001	0.029	global-SETSGP%YE	CASSETSGpSYEQYF	CASSETSGPSYEQYF	TRBV11-3	TRBJ2-7	NA	NA	0	-	-	-	-	-	-	-	-	-	-	-
1445	SL%GPGLYNE	0.0012	1	2	1.8e-06	1	0.063	1	0.001	0.029	global-SL%GPGLYNE	CASSLggpGLYNEQFF	CASSLGGPGLYNEQFF	TRBV12-4	TRBJ2-1	NA	NA	0	-	-	-	-	-	-	-	-	-	-	-
1445	SL%GPGLYNE	0.0012	1	2	1.8e-06	1	0.063	1	0.001	0.029	global-SL%GPGLYNE	CASSLRGpglYNEQFF	CASSLRGPGLYNEQFF	TRBV5-1	TRBJ2-1	NA	NA	0	-	-	-	-	-	-	-	-	-	-	-
1446	SWGDY%E	0.0012	1	2	6.4e-07	1	0.062	0.35	0.001	0.029	global-SWGDY%E	CASSwgdYNEQFF	CASSWGDYNEQFF	TRBV7-2	TRBJ2-1	NA	NA	0	-	-	-	-	-	-	-	-	-	-	-
1446	SWGDY%E	0.0012	1	2	6.4e-07	1	0.062	0.35	0.001	0.029	global-SWGDY%E	CSASwgdyTEAFF	CSASWGDYTEAFF	TRBV20-1	TRBJ1-1	NA	NA	inf	-	-	-	-	-	-	-	-	-	-	-
1447	SHGTGYN%P	0.0012	1	2	2.1e-06	1	0.073	1	0.001	0.029	global-SHGTGYN%P	CASShGTGyNQPQHF	CASSHGTGYNQPQHF	TRBV14	TRBJ1-5	NA	NA	0	-	-	-	-	-	-	-	-	-	-	-
1447	SHGTGYN%P	0.0012	1	2	2.1e-06	1	0.073	1	0.001	0.029	global-SHGTGYN%P	CASShGTGYNSPLHF	CASSHGTGYNSPLHF	TRBV19	TRBJ1-6	NA	NA	0	-	-	-	-	-	-	-	-	-	-	-
1448	S%REGHPDT	0.0012	1	2	2.9e-08	1	0.001	1	0.001	0.029	global-S%REGHPDT	CSASdREghpDTQYF	CSASDREGHPDTQYF	TRBV20-1	TRBJ2-3	NA	NA	0	-	-	-	-	-	-	-	-	-	-	-
1448	S%REGHPDT	0.0012	1	2	2.9e-08	1	0.001	1	0.001	0.029	global-S%REGHPDT	CSASgREghpDTQYF	CSASGREGHPDTQYF	TRBV20-1	TRBJ2-3	NA	NA	0	-	-	-	-	-	-	-	-	-	-	-
1449	SLRST%E	0.0012	1	2	2.4e-08	1	0.001	0.84	0.001	0.029	global-SLRST%E	CASSLrstvEQFF	CASSLRSTVEQFF	TRBV19	TRBJ2-1	NA	NA	inf	-	-	-	-	-	-	-	-	-	-	-
1449	SLRST%E	0.0012	1	2	2.4e-08	1	0.001	0.84	0.001	0.029	global-SLRST%E	CASSLrsTGELFF	CASSLRSTGELFF	TRBV19	TRBJ2-2	NA	NA	inf	-	-	-	-	-	-	-	-	-	-	-
1449	SLRST%E	0.0012	1	2	2.4e-08	1	0.001	0.84	0.001	0.029	global-SLRST%E	CASSLrsTGELFF	CASSLRSTGELFF	TRBV19	TRBJ2-2	NA	NA	0	-	-	-	-	-	-	-	-	-	-	-
1449	SLRST%E	0.0012	1	2	2.4e-08	1	0.001	0.84	0.001	0.029	global-SLRST%E	CASSLrsTGELFF	CASSLRSTGELFF	TRBV19	TRBJ2-2	NA	NA	inf	-	-	-	-	-	-	-	-	-	-	-
1449	SLRST%E	0.0012	1	2	2.4e-08	1	0.001	0.84	0.001	0.029	global-SLRST%E	CASSLrsTGELFF	CASSLRSTGELFF	TRBV19	TRBJ2-2	NA	NA	inf	-	-	-	-	-	-	-	-	-	-	-
1449	SLRST%E	0.0012	1	2	2.4e-08	1	0.001	0.84	0.001	0.029	global-SLRST%E	CASSLrsTGELFF	CASSLRSTGELFF	TRBV19	TRBJ2-2	NA	NA	inf	-	-	-	-	-	-	-	-	-	-	-
1449	SLRST%E	0.0012	1	2	2.4e-08	1	0.001	0.84	0.001	0.029	global-SLRST%E	CASSLrsTGELFF	CASSLRSTGELFF	TRBV19	TRBJ2-2	NA	NA	inf	-	-	-	-	-	-	-	-	-	-	-
1449	SLRST%E	0.0012	1	2	2.4e-08	1	0.001	0.84	0.001	0.029	global-SLRST%E	CASSLrsTGELFF	CASSLRSTGELFF	TRBV19	TRBJ2-2	NA	NA	inf	-	-	-	-	-	-	-	-	-	-	-
1449	SLRST%E	0.0012	1	2	2.4e-08	1	0.001	0.84	0.001	0.029	global-SLRST%E	CASSLrsTGELFF	CASSLRSTGELFF	TRBV19	TRBJ2-2	NA	NA	inf	-	-	-	-	-	-	-	-	-	-	-
1450	SRVRV%E	0.0012	1	2	2.9e-08	1	0.001	1	0.001	0.029	global-SRVRV%E	CATSRvrvdEQYF	CATSRVRVDEQYF	TRBV15	TRBJ2-7	NA	NA	0	-	-	-	-	-	-	-	-	-	-	-
1450	SRVRV%E	0.0012	1	2	2.9e-08	1	0.001	1	0.001	0.029	global-SRVRV%E	CATSRvrvaEAFF	CATSRVRVAEAFF	TRBV15	TRBJ1-1	NA	NA	0	-	-	-	-	-	-	-	-	-	-	-
1450	SRVRV%E	0.0012	1	2	2.9e-08	1	0.001	1	0.001	0.029	global-SRVRV%E	CATSRvrvaEAFF	CATSRVRVAEAFF	TRBV15	TRBJ1-1	NA	NA	0	-	-	-	-	-	-	-	-	-	-	-
1451	SDRSGN%	0.0012	1	2	1.1e-08	1	0.001	0.36	0.001	0.029	global-SDRSGN%	CASSDrSGNEQFF	CASSDRSGNEQFF	TRBV19	TRBJ2-1	NA	NA	inf	-	-	-	-	-	-	-	-	-	-	-
1451	SDRSGN%	0.0012	1	2	1.1e-08	1	0.001	0.36	0.001	0.029	global-SDRSGN%	CASSDrSGNTIYF	CASSDRSGNTIYF	TRBV19	TRBJ1-3	NA	NA	inf	-	-	-	-	-	-	-	-	-	-	-
1452	SLRQGI%TGE	0.0012	1	2	2.9e-08	1	0.001	1	0.001	0.029	global-SLRQGI%TGE	CASSLrQGidTGELFF	CASSLRQGIDTGELFF	TRBV7-9	TRBJ2-2	NA	NA	0	-	-	-	-	-	-	-	-	-	-	-
1452	SLRQGI%TGE	0.0012	1	2	2.9e-08	1	0.001	1	0.001	0.029	global-SLRQGI%TGE	CASSLrQGiNTGELFF	CASSLRQGINTGELFF	TRBV7-9	TRBJ2-2	NA	NA	0	-	-	-	-	-	-	-	-	-	-	-
1452	SLRQGI%TGE	0.0012	1	2	2.9e-08	1	0.001	1	0.001	0.029	global-SLRQGI%TGE	CASSLrQGiNTGELFF	CASSLRQGINTGELFF	TRBV7-9	TRBJ2-2	NA	NA	0	-	-	-	-	-	-	-	-	-	-	-
1453	S%EGTGYYE	0.0012	1	2	6.1e-07	1	0.053	0.4	0.001	0.029	global-S%EGTGYYE	CASSLeGTGyYEQYF	CASSLEGTGYYEQYF	TRBV7-9	TRBJ2-7	NA	NA	0	-	-	-	-	-	-	-	-	-	-	-
1453	S%EGTGYYE	0.0012	1	2	6.1e-07	1	0.053	0.4	0.001	0.029	global-S%EGTGYYE	CASSVeGTGyYEQYF	CASSVEGTGYYEQYF	TRBV9	TRBJ2-7	NA	NA	inf	-	-	-	-	-	-	-	-	-	-	-
1454	SMFA%DT	0.0012	1	2	1.3e-08	1	0.001	0.44	0.001	0.029	motif-SMF global-SMFA%DT	CASSmfaTDTQYF	CASSMFATDTQYF	TRBV19	TRBJ2-3	NA	NA	inf	-	-	-	-	-	-	-	-	-	-	-
1454	SMFA%DT	0.0012	1	2	1.3e-08	1	0.001	0.44	0.001	0.029	motif-SMF global-SMFA%DT	CASSmfaTDTQYF	CASSMFATDTQYF	TRBV19	TRBJ2-3	NA	NA	inf	-	-	-	-	-	-	-	-	-	-	-
1454	SMFA%DT	0.0012	1	2	1.3e-08	1	0.001	0.44	0.001	0.029	motif-SMF global-SMFA%DT	CASSmfalDTQYF	CASSMFALDTQYF	TRBV19	TRBJ2-3	NA	NA	inf	-	-	-	-	-	-	-	-	-	-	-
1455	S%QTGTGTYG	0.0012	1	2	2.9e-08	1	0.001	1	0.001	0.029	global-S%QTGTGTYG	CASSYqtGTGtYGYTF	CASSYQTGTGTYGYTF	TRBV6-5	TRBJ1-2	NA	NA	0	-	-	-	-	-	-	-	-	-	-	-
1455	S%QTGTGTYG	0.0012	1	2	2.9e-08	1	0.001	1	0.001	0.029	global-S%QTGTGTYG	CASSYqtGTGtYGYTF	CASSYQTGTGTYGYTF	TRBV6-5	TRBJ1-2	NA	NA	0	-	-	-	-	-	-	-	-	-	-	-
1455	S%QTGTGTYG	0.0012	1	2	2.9e-08	1	0.001	1	0.001	0.029	global-S%QTGTGTYG	CASSYqtGTGtYGYTF	CASSYQTGTGTYGYTF	TRBV6-5	TRBJ1-2	NA	NA	0	-	-	-	-	-	-	-	-	-	-	-
1455	S%QTGTGTYG	0.0012	1	2	2.9e-08	1	0.001	1	0.001	0.029	global-S%QTGTGTYG	CASSfqtGTGtYGYTF	CASSFQTGTGTYGYTF	TRBV6-5	TRBJ1-2	NA	NA	0	-	-	-	-	-	-	-	-	-	-	-
1456	SFSLPY%	0.0012	1	2	2.9e-08	1	0.001	1	0.001	0.029	global-SFSLPY%	CASSfslpykQYF	CASSFSLPYKQYF	TRBV12-3	TRBJ2-7	NA	NA	0	-	-	-	-	-	-	-	-	-	-	-
1456	SFSLPY%	0.0012	1	2	2.9e-08	1	0.001	1	0.001	0.029	global-SFSLPY%	CASSfslpYEQYF	CASSFSLPYEQYF	TRBV12-3	TRBJ2-7	NA	NA	0	-	-	-	-	-	-	-	-	-	-	-
1457	SIHGA%T	0.0012	1	2	1.4e-08	1	0.001	0.49	0.001	0.029	global-SIHGA%T	CASSIhgaETQYF	CASSIHGAETQYF	TRBV19	TRBJ2-5	NA	NA	inf	-	-	-	-	-	-	-	-	-	-	-
1457	SIHGA%T	0.0012	1	2	1.4e-08	1	0.001	0.49	0.001	0.029	global-SIHGA%T	CASSIhgaDTQYF	CASSIHGADTQYF	TRBV19	TRBJ2-3	NA	NA	inf	-	-	-	-	-	-	-	-	-	-	-
1457	SIHGA%T	0.0012	1	2	1.4e-08	1	0.001	0.49	0.001	0.029	global-SIHGA%T	CASSIhgaDTQYF	CASSIHGADTQYF	TRBV19	TRBJ2-3	NA	NA	inf	-	-	-	-	-	-	-	-	-	-	-
1458	SQVAS%QET	0.0012	1	2	6.1e-07	1	0.064	0.33	0.001	0.029	global-SQVAS%QET	CASSQvasnQETQYF	CASSQVASNQETQYF	TRBV14	TRBJ2-5	NA	NA	inf	-	-	-	-	-	-	-	-	-	-	-
1458	SQVAS%QET	0.0012	1	2	6.1e-07	1	0.064	0.33	0.001	0.029	global-SQVAS%QET	CASSQvasdQETQYF	CASSQVASDQETQYF	TRBV4-3	TRBJ2-5	NA	NA	inf	-	-	-	-	-	-	-	-	-	-	-
1459	SGRQGR%	0.0012	1	2	2.2e-06	1	0.075	1	0.001	0.029	global-SGRQGR%	CASSgrQGrEQYF	CASSGRQGREQYF	TRBV7-9	TRBJ2-7	NA	NA	0	-	-	-	-	-	-	-	-	-	-	-
1459	SGRQGR%	0.0012	1	2	2.2e-06	1	0.075	1	0.001	0.029	global-SGRQGR%	CASSgrQGrGYTF	CASSGRQGRGYTF	TRBV11-3	TRBJ1-2	NA	NA	0	-	-	-	-	-	-	-	-	-	-	-
1460	RDRTGN%	0.0012	1	2	2.9e-08	1	0.001	1	0.001	0.029	global-RDRTGN%	CSARdrTGnGYTF	CSARDRTGNGYTF	TRBV20-1	TRBJ1-2	NA	NA	0	-	-	-	-	-	-	-	-	-	-	-
1460	RDRTGN%	0.0012	1	2	2.9e-08	1	0.001	1	0.001	0.029	global-RDRTGN%	CSARdrTGnGYTF	CSARDRTGNGYTF	TRBV20-1	TRBJ1-2	NA	NA	0	-	-	-	-	-	-	-	-	-	-	-
1460	RDRTGN%	0.0012	1	2	2.9e-08	1	0.001	1	0.001	0.029	global-RDRTGN%	CSARdrTGnGYTF	CSARDRTGNGYTF	TRBV20-1	TRBJ1-2	NA	NA	0	-	-	-	-	-	-	-	-	-	-	-
1460	RDRTGN%	0.0012	1	2	2.9e-08	1	0.001	1	0.001	0.029	global-RDRTGN%	CSARdrTGnGYTF	CSARDRTGNGYTF	TRBV20-1	TRBJ1-2	NA	NA	0	-	-	-	-	-	-	-	-	-	-	-
1460	RDRTGN%	0.0012	1	2	2.9e-08	1	0.001	1	0.001	0.029	global-RDRTGN%	CSARdrTGnGYTF	CSARDRTGNGYTF	TRBV20-1	TRBJ1-2	NA	NA	0	-	-	-	-	-	-	-	-	-	-	-
1460	RDRTGN%	0.0012	1	2	2.9e-08	1	0.001	1	0.001	0.029	global-RDRTGN%	CSARdrTGnGYTF	CSARDRTGNGYTF	TRBV20-1	TRBJ1-2	NA	NA	0	-	-	-	-	-	-	-	-	-	-	-
1460	RDRTGN%	0.0012	1	2	2.9e-08	1	0.001	1	0.001	0.029	global-RDRTGN%	CSARdrTGnGYTF	CSARDRTGNGYTF	TRBV20-1	TRBJ1-2	NA	NA	0	-	-	-	-	-	-	-	-	-	-	-
1460	RDRTGN%	0.0012	1	2	2.9e-08	1	0.001	1	0.001	0.029	global-RDRTGN%	CSARdrTGnGYTF	CSARDRTGNGYTF	TRBV20-1	TRBJ1-2	NA	NA	0	-	-	-	-	-	-	-	-	-	-	-
1460	RDRTGN%	0.0012	1	2	2.9e-08	1	0.001	1	0.001	0.029	global-RDRTGN%	CSARdrTGnGYTF	CSARDRTGNGYTF	TRBV20-1	TRBJ1-2	NA	NA	0	-	-	-	-	-	-	-	-	-	-	-
1460	RDRTGN%	0.0012	1	2	2.9e-08	1	0.001	1	0.001	0.029	global-RDRTGN%	CSARdrTGnGYTF	CSARDRTGNGYTF	TRBV20-1	TRBJ1-2	NA	NA	0	-	-	-	-	-	-	-	-	-	-	-
1460	RDRTGN%	0.0012	1	2	2.9e-08	1	0.001	1	0.001	0.029	global-RDRTGN%	CSARdrTGnGYTF	CSARDRTGNGYTF	TRBV20-1	TRBJ1-2	NA	NA	inf	-	-	-	-	-	-	-	-	-	-	-
1460	RDRTGN%	0.0012	1	2	2.9e-08	1	0.001	1	0.001	0.029	global-RDRTGN%	CSARdrTGnGYTF	CSARDRTGNGYTF	TRBV20-1	TRBJ1-2	NA	NA	inf	-	-	-	-	-	-	-	-	-	-	-
1460	RDRTGN%	0.0012	1	2	2.9e-08	1	0.001	1	0.001	0.029	global-RDRTGN%	CSARdrTGnGYTF	CSARDRTGNGYTF	TRBV20-1	TRBJ1-2	NA	NA	0	-	-	-	-	-	-	-	-	-	-	-
1460	RDRTGN%	0.0012	1	2	2.9e-08	1	0.001	1	0.001	0.029	global-RDRTGN%	CSARdrTGnGYTF	CSARDRTGNGYTF	TRBV20-1	TRBJ1-2	NA	NA	0	-	-	-	-	-	-	-	-	-	-	-
1460	RDRTGN%	0.0012	1	2	2.9e-08	1	0.001	1	0.001	0.029	global-RDRTGN%	CSARdrTGnGYTF	CSARDRTGNGYTF	TRBV20-1	TRBJ1-2	NA	NA	0	-	-	-	-	-	-	-	-	-	-	-
1460	RDRTGN%	0.0012	1	2	2.9e-08	1	0.001	1	0.001	0.029	global-RDRTGN%	CSARdrTGnGYTF	CSARDRTGNGYTF	TRBV20-1	TRBJ1-2	NA	NA	0	-	-	-	-	-	-	-	-	-	-	-
1460	RDRTGN%	0.0012	1	2	2.9e-08	1	0.001	1	0.001	0.029	global-RDRTGN%	CSARdrTGnGYTF	CSARDRTGNGYTF	TRBV20-1	TRBJ1-2	NA	NA	0	-	-	-	-	-	-	-	-	-	-	-
1460	RDRTGN%	0.0012	1	2	2.9e-08	1	0.001	1	0.001	0.029	global-RDRTGN%	CSARdrTGnGYTF	CSARDRTGNGYTF	TRBV20-1	TRBJ1-2	NA	NA	0	-	-	-	-	-	-	-	-	-	-	-
1460	RDRTGN%	0.0012	1	2	2.9e-08	1	0.001	1	0.001	0.029	global-RDRTGN%	CSARdrTGnGYTF	CSARDRTGNGYTF	TRBV20-1	TRBJ1-2	NA	NA	0	-	-	-	-	-	-	-	-	-	-	-
1460	RDRTGN%	0.0012	1	2	2.9e-08	1	0.001	1	0.001	0.029	global-RDRTGN%	CSARdrTGnGYTF	CSARDRTGNGYTF	TRBV20-1	TRBJ1-2	NA	NA	0	-	-	-	-	-	-	-	-	-	-	-
1460	RDRTGN%	0.0012	1	2	2.9e-08	1	0.001	1	0.001	0.029	global-RDRTGN%	CSARdrTGnGYTF	CSARDRTGNGYTF	TRBV20-1	TRBJ1-2	NA	NA	0	-	-	-	-	-	-	-	-	-	-	-
1460	RDRTGN%	0.0012	1	2	2.9e-08	1	0.001	1	0.001	0.029	global-RDRTGN%	CSARdrTGnGYTF	CSARDRTGNGYTF	TRBV20-1	TRBJ1-2	NA	NA	0	-	-	-	-	-	-	-	-	-	-	-
1460	RDRTGN%	0.0012	1	2	2.9e-08	1	0.001	1	0.001	0.029	global-RDRTGN%	CSARdrTGnGYTF	CSARDRTGNGYTF	TRBV20-1	TRBJ1-2	NA	NA	0	-	-	-	-	-	-	-	-	-	-	-
1460	RDRTGN%	0.0012	1	2	2.9e-08	1	0.001	1	0.001	0.029	global-RDRTGN%	CSARdrTGnGYTF	CSARDRTGNGYTF	TRBV20-1	TRBJ1-2	NA	NA	0	-	-	-	-	-	-	-	-	-	-	-
1460	RDRTGN%	0.0012	1	2	2.9e-08	1	0.001	1	0.001	0.029	global-RDRTGN%	CSARdrTGnGYTF	CSARDRTGNGYTF	TRBV20-1	TRBJ1-2	NA	NA	0	-	-	-	-	-	-	-	-	-	-	-
1460	RDRTGN%	0.0012	1	2	2.9e-08	1	0.001	1	0.001	0.029	global-RDRTGN%	CSARdrTGnGYTF	CSARDRTGNGYTF	TRBV20-1	TRBJ1-2	NA	NA	0	-	-	-	-	-	-	-	-	-	-	-
1460	RDRTGN%	0.0012	1	2	2.9e-08	1	0.001	1	0.001	0.029	global-RDRTGN%	CSARdrTGnGYTF	CSARDRTGNGYTF	TRBV20-1	TRBJ1-2	NA	NA	0	-	-	-	-	-	-	-	-	-	-	-
1460	RDRTGN%	0.0012	1	2	2.9e-08	1	0.001	1	0.001	0.029	global-RDRTGN%	CSARdrTGnGYTF	CSARDRTGNGYTF	TRBV20-1	TRBJ1-2	NA	NA	0	-	-	-	-	-	-	-	-	-	-	-
1460	RDRTGN%	0.0012	1	2	2.9e-08	1	0.001	1	0.001	0.029	global-RDRTGN%	CSARDRtGNTIYF	CSARDRTGNTIYF	TRBV20-1	TRBJ1-3	NA	NA	0	-	-	-	-	-	-	-	-	-	-	-
1460	RDRTGN%	0.0012	1	2	2.9e-08	1	0.001	1	0.001	0.029	global-RDRTGN%	CSARDRtGNTIYF	CSARDRTGNTIYF	TRBV20-1	TRBJ1-3	NA	NA	0	-	-	-	-	-	-	-	-	-	-	-
1461	SQLAGV%T	0.0012	1	2	3.4e-06	1	0.12	1	0.001	0.029	global-SQLAGV%T	CASSQLAGvETQYF	CASSQLAGVETQYF	TRBV4-1	TRBJ2-5	NA	NA	0	-	-	-	-	-	-	-	-	-	-	-
1461	SQLAGV%T	0.0012	1	2	3.4e-06	1	0.12	1	0.001	0.029	global-SQLAGV%T	CASSQLAGvvTQYF	CASSQLAGVVTQYF	TRBV7-9	TRBJ2-3	NA	NA	0	-	-	-	-	-	-	-	-	-	-	-
1461	SQLAGV%T	0.0012	1	2	3.4e-06	1	0.12	1	0.001	0.029	global-SQLAGV%T	CASSQLAGvvTQYF	CASSQLAGVVTQYF	TRBV4-1	TRBJ2-3	NA	NA	0	-	-	-	-	-	-	-	-	-	-	-
1462	SISS%NE	0.0012	1	2	1.8e-08	1	0.001	0.63	0.001	0.029	global-SISS%NE	CASSIsSYNEQFF	CASSISSYNEQFF	TRBV19	TRBJ2-1	NA	NA	0	-	-	-	-	-	-	-	-	-	-	-
1462	SISS%NE	0.0012	1	2	1.8e-08	1	0.001	0.63	0.001	0.029	global-SISS%NE	CASSIssiNEQFF	CASSISSINEQFF	TRBV19	TRBJ2-1	NA	NA	inf	-	-	-	-	-	-	-	-	-	-	-
1462	SISS%NE	0.0012	1	2	1.8e-08	1	0.001	0.63	0.001	0.029	global-SISS%NE	CASSIssiNEQFF	CASSISSINEQFF	TRBV19	TRBJ2-1	NA	NA	inf	-	-	-	-	-	-	-	-	-	-	-
1462	SISS%NE	0.0012	1	2	1.8e-08	1	0.001	0.63	0.001	0.029	global-SISS%NE	CASSIssiNEQFF	CASSISSINEQFF	TRBV19	TRBJ2-1	NA	NA	inf	-	-	-	-	-	-	-	-	-	-	-
1462	SISS%NE	0.0012	1	2	1.8e-08	1	0.001	0.63	0.001	0.029	global-SISS%NE	CASSIssiNEQFF	CASSISSINEQFF	TRBV19	TRBJ2-1	NA	NA	inf	-	-	-	-	-	-	-	-	-	-	-
1463	SSG%LSNTGE	0.0012	1	2	2.9e-08	1	0.001	1	0.001	0.029	global-SSG%LSNTGE	CASSSGQlsNTGELFF	CASSSGQLSNTGELFF	TRBV9	TRBJ2-2	NA	NA	0	-	-	-	-	-	-	-	-	-	-	-
1463	SSG%LSNTGE	0.0012	1	2	2.9e-08	1	0.001	1	0.001	0.029	global-SSG%LSNTGE	CASSSGLlsNTGELFF	CASSSGLLSNTGELFF	TRBV9	TRBJ2-2	NA	NA	0	-	-	-	-	-	-	-	-	-	-	-
1464	SITS%GE	0.0012	1	2	1.1e-08	1	0.001	0.37	0.001	0.029	global-SITS%GE	CASSITSlGELFF	CASSITSLGELFF	TRBV19	TRBJ2-2	NA	NA	inf	-	-	-	-	-	-	-	-	-	-	-
1464	SITS%GE	0.0012	1	2	1.1e-08	1	0.001	0.37	0.001	0.029	global-SITS%GE	CASSITSTGELFF	CASSITSTGELFF	TRBV19	TRBJ2-2	NA	NA	inf	-	-	-	-	-	-	-	-	-	-	-
1465	RLLG%NE	0.0012	1	2	1.8e-06	1	0.061	1	0.001	0.029	global-RLLG%NE	CSARllgsNEQFF	CSARLLGSNEQFF	TRBV20-1	TRBJ2-1	NA	NA	0	-	-	-	-	-	-	-	-	-	-	-
1465	RLLG%NE	0.0012	1	2	1.8e-06	1	0.061	1	0.001	0.029	global-RLLG%NE	CASrllgvnEQYF	CASRLLGVNEQYF	TRBV12-3	TRBJ2-7	NA	NA	0	-	-	-	-	-	-	-	-	-	-	-
1466	SMRS%NE	0.0012	1	2	1e-08	1	0.001	0.35	0.001	0.029	motif-SMRS motif-MRS global-SMRS%NE	CASSmrSYNEQFF	CASSMRSYNEQFF	TRBV19	TRBJ2-1	NA	NA	inf	-	-	-	-	-	-	-	-	-	-	-
1466	SMRS%NE	0.0012	1	2	1e-08	1	0.001	0.35	0.001	0.029	motif-SMRS motif-MRS global-SMRS%NE	CASSmrstNEQFF	CASSMRSTNEQFF	TRBV19	TRBJ2-1	NA	NA	inf	-	-	-	-	-	-	-	-	-	-	-
1467	SMRG%DT	0.0012	1	2	1e-08	1	0.001	0.34	0.001	0.029	global-SMRG%DT	CASSmRGsDTQYF	CASSMRGSDTQYF	TRBV19	TRBJ2-3	NA	NA	inf	-	-	-	-	-	-	-	-	-	-	-
1467	SMRG%DT	0.0012	1	2	1e-08	1	0.001	0.34	0.001	0.029	global-SMRG%DT	CASSmRGaDTQYF	CASSMRGADTQYF	TRBV19	TRBJ2-3	NA	NA	inf	-	-	-	-	-	-	-	-	-	-	-
1468	A%VGNTE	0.0012	1	2	2.9e-08	1	0.001	1	0.001	0.029	global-A%VGNTE	CSVAGvgNTEAFF	CSVAGVGNTEAFF	TRBV29-1	TRBJ1-1	NA	NA	0	-	-	-	-	-	-	-	-	-	-	-
1468	A%VGNTE	0.0012	1	2	2.9e-08	1	0.001	1	0.001	0.029	global-A%VGNTE	CSVasvgNTEAFF	CSVASVGNTEAFF	TRBV29-1	TRBJ1-1	NA	NA	0	-	-	-	-	-	-	-	-	-	-	-
1469	SRRS%DE	0.0012	1	2	1.4e-08	1	0.001	0.47	0.001	0.029	global-SRRS%DE	CASSRrsadEQFF	CASSRRSADEQFF	TRBV19	TRBJ2-1	NA	NA	inf	-	-	-	-	-	-	-	-	-	-	-
1469	SRRS%DE	0.0012	1	2	1.4e-08	1	0.001	0.47	0.001	0.029	global-SRRS%DE	CASSRrssdEQYF	CASSRRSSDEQYF	TRBV19	TRBJ2-7	NA	NA	inf	-	-	-	-	-	-	-	-	-	-	-
1469	SRRS%DE	0.0012	1	2	1.4e-08	1	0.001	0.47	0.001	0.029	global-SRRS%DE	CASSRrssdEQYF	CASSRRSSDEQYF	TRBV19	TRBJ2-7	NA	NA	inf	-	-	-	-	-	-	-	-	-	-	-
1470	SIIS%NE	0.0012	1	2	1.1e-08	1	0.001	0.37	0.001	0.029	motif-SIIS global-SIIS%NE	CASSIisqNEQFF	CASSIISQNEQFF	TRBV19	TRBJ2-1	NA	NA	inf	-	-	-	-	-	-	-	-	-	-	-
1470	SIIS%NE	0.0012	1	2	1.1e-08	1	0.001	0.37	0.001	0.029	motif-SIIS global-SIIS%NE	CASSIisnNEQFF	CASSIISNNEQFF	TRBV19	TRBJ2-1	NA	NA	0	-	-	-	-	-	-	-	-	-	-	-
1471	RV%PTGNT	0.0012	1	2	2.9e-08	1	0.001	1	0.001	0.029	global-RV%PTGNT	CSARvrptGNTIYF	CSARVRPTGNTIYF	TRBV20-1	TRBJ1-3	NA	NA	0	-	-	-	-	-	-	-	-	-	-	-
1471	RV%PTGNT	0.0012	1	2	2.9e-08	1	0.001	1	0.001	0.029	global-RV%PTGNT	CSARvgptGNTIYF	CSARVGPTGNTIYF	TRBV20-1	TRBJ1-3	NA	NA	0	-	-	-	-	-	-	-	-	-	-	-
1472	SI%VHG	0.0012	1	2	2.7e-08	1	0.001	0.93	0.001	0.029	global-SI%VHG	CASSIvvhGYTF	CASSIVVHGYTF	TRBV19	TRBJ1-2	NA	NA	inf	-	-	-	-	-	-	-	-	-	-	-
1472	SI%VHG	0.0012	1	2	2.7e-08	1	0.001	0.93	0.001	0.029	global-SI%VHG	CASSIgvhGYTF	CASSIGVHGYTF	TRBV19	TRBJ1-2	NA	NA	inf	-	-	-	-	-	-	-	-	-	-	-
1472	SI%VHG	0.0012	1	2	2.7e-08	1	0.001	0.93	0.001	0.029	global-SI%VHG	CASSIgvhGYTF	CASSIGVHGYTF	TRBV19	TRBJ1-2	NA	NA	inf	-	-	-	-	-	-	-	-	-	-	-
1472	SI%VHG	0.0012	1	2	2.7e-08	1	0.001	0.93	0.001	0.029	global-SI%VHG	CASSIgvhGYTF	CASSIGVHGYTF	TRBV19	TRBJ1-2	NA	NA	inf	-	-	-	-	-	-	-	-	-	-	-
1472	SI%VHG	0.0012	1	2	2.7e-08	1	0.001	0.93	0.001	0.029	global-SI%VHG	CASSIgvhGYTF	CASSIGVHGYTF	TRBV19	TRBJ1-2	NA	NA	inf	-	-	-	-	-	-	-	-	-	-	-
1472	SI%VHG	0.0012	1	2	2.7e-08	1	0.001	0.93	0.001	0.029	global-SI%VHG	CASSIgvhGYTF	CASSIGVHGYTF	TRBV19	TRBJ1-2	NA	NA	inf	-	-	-	-	-	-	-	-	-	-	-
1472	SI%VHG	0.0012	1	2	2.7e-08	1	0.001	0.93	0.001	0.029	global-SI%VHG	CASSIgvhGYTF	CASSIGVHGYTF	TRBV19	TRBJ1-2	NA	NA	inf	-	-	-	-	-	-	-	-	-	-	-
1472	SI%VHG	0.0012	1	2	2.7e-08	1	0.001	0.93	0.001	0.029	global-SI%VHG	CASSIgvhGYTF	CASSIGVHGYTF	TRBV19	TRBJ1-2	NA	NA	inf	-	-	-	-	-	-	-	-	-	-	-
1472	SI%VHG	0.0012	1	2	2.7e-08	1	0.001	0.93	0.001	0.029	global-SI%VHG	CASSIgvhGYTF	CASSIGVHGYTF	TRBV19	TRBJ1-2	NA	NA	inf	-	-	-	-	-	-	-	-	-	-	-
1472	SI%VHG	0.0012	1	2	2.7e-08	1	0.001	0.93	0.001	0.029	global-SI%VHG	CASSIgvhGYTF	CASSIGVHGYTF	TRBV19	TRBJ1-2	NA	NA	inf	-	-	-	-	-	-	-	-	-	-	-
1472	SI%VHG	0.0012	1	2	2.7e-08	1	0.001	0.93	0.001	0.029	global-SI%VHG	CASSIgvhGYTF	CASSIGVHGYTF	TRBV19	TRBJ1-2	NA	NA	inf	-	-	-	-	-	-	-	-	-	-	-
1472	SI%VHG	0.0012	1	2	2.7e-08	1	0.001	0.93	0.001	0.029	global-SI%VHG	CASSIgvhGYTF	CASSIGVHGYTF	TRBV19	TRBJ1-2	NA	NA	inf	-	-	-	-	-	-	-	-	-	-	-
1472	SI%VHG	0.0012	1	2	2.7e-08	1	0.001	0.93	0.001	0.029	global-SI%VHG	CASSIgvhGYTF	CASSIGVHGYTF	TRBV19	TRBJ1-2	NA	NA	inf	-	-	-	-	-	-	-	-	-	-	-
1473	SLPD%NE	0.0012	1	2	5.6e-07	1	0.055	0.35	0.001	0.029	global-SLPD%NE	CASSLpdsNEQFF	CASSLPDSNEQFF	TRBV7-6	TRBJ2-1	NA	NA	inf	-	-	-	-	-	-	-	-	-	-	-
1473	SLPD%NE	0.0012	1	2	5.6e-07	1	0.055	0.35	0.001	0.029	global-SLPD%NE	CASSLpdYNEQFF	CASSLPDYNEQFF	TRBV5-1	TRBJ2-1	NA	NA	0	-	-	-	-	-	-	-	-	-	-	-
1474	SIISVD%	0.0012	1	2	9.8e-09	1	0.001	0.34	0.001	0.029	motif-SIIS motif-IISV global-SIISVD%	CASSIisvdGYTF	CASSIISVDGYTF	TRBV19	TRBJ1-2	NA	NA	inf	-	-	-	-	-	-	-	-	-	-	-
1474	SIISVD%	0.0012	1	2	9.8e-09	1	0.001	0.34	0.001	0.029	motif-SIIS motif-IISV global-SIISVD%	CASSIisvDTQYF	CASSIISVDTQYF	TRBV19	TRBJ2-3	NA	NA	inf	-	-	-	-	-	-	-	-	-	-	-
1475	SRRS%GE	0.0012	1	2	1.6e-08	1	0.001	0.57	0.001	0.029	global-SRRS%GE	CASSRrsTGELFF	CASSRRSTGELFF	TRBV19	TRBJ2-2	NA	NA	inf	-	-	-	-	-	-	-	-	-	-	-
1475	SRRS%GE	0.0012	1	2	1.6e-08	1	0.001	0.57	0.001	0.029	global-SRRS%GE	CASSRrsTGELFF	CASSRRSTGELFF	TRBV19	TRBJ2-2	NA	NA	inf	-	-	-	-	-	-	-	-	-	-	-
1475	SRRS%GE	0.0012	1	2	1.6e-08	1	0.001	0.57	0.001	0.029	global-SRRS%GE	CASSRrsTGELFF	CASSRRSTGELFF	TRBV19	TRBJ2-2	NA	NA	inf	-	-	-	-	-	-	-	-	-	-	-
1475	SRRS%GE	0.0012	1	2	1.6e-08	1	0.001	0.57	0.001	0.029	global-SRRS%GE	CASSRrSGGEQYF	CASSRRSGGEQYF	TRBV19	TRBJ2-7	NA	NA	inf	-	-	-	-	-	-	-	-	-	-	-
1476	SARA%DT	0.0012	1	2	1e-08	1	0.001	0.35	0.001	0.029	global-SARA%DT	CASSaraTDTQYF	CASSARATDTQYF	TRBV19	TRBJ2-3	NA	NA	inf	-	-	-	-	-	-	-	-	-	-	-
1476	SARA%DT	0.0012	1	2	1e-08	1	0.001	0.35	0.001	0.029	global-SARA%DT	CASSarasDTQYF	CASSARASDTQYF	TRBV19	TRBJ2-3	NA	NA	inf	-	-	-	-	-	-	-	-	-	-	-
1477	S%LYGNE	0.0012	1	2	1.8e-06	1	0.062	1	0.001	0.029	global-S%LYGNE	CASSDlygNEQFF	CASSDLYGNEQFF	TRBV28	TRBJ2-1	NA	NA	0	-	-	-	-	-	-	-	-	-	-	-
1477	S%LYGNE	0.0012	1	2	1.8e-06	1	0.062	1	0.001	0.029	global-S%LYGNE	CASSPlygNEQFF	CASSPLYGNEQFF	TRBV7-9	TRBJ2-1	NA	NA	0	-	-	-	-	-	-	-	-	-	-	-
1478	SFQ%AGE	0.0012	1	2	6.8e-07	1	0.066	0.35	0.001	0.029	global-SFQ%AGE	CASSfqtAGEQFF	CASSFQTAGEQFF	TRBV27	TRBJ2-1	NA	NA	0	-	-	-	-	-	-	-	-	-	-	-
1478	SFQ%AGE	0.0012	1	2	6.8e-07	1	0.066	0.35	0.001	0.029	global-SFQ%AGE	CASSfqraGELFF	CASSFQRAGELFF	TRBV7-2	TRBJ2-2	NA	NA	inf	-	-	-	-	-	-	-	-	-	-	-
1479	%PDGSQET	0.0012	1	2	1.7e-06	1	0.06	1	0.001	0.029	global-%PDGSQET	CASSPdgsQETQYF	CASSPDGSQETQYF	TRBV12-3	TRBJ2-5	NA	NA	0	-	-	-	-	-	-	-	-	-	-	-
1479	%PDGSQET	0.0012	1	2	1.7e-06	1	0.06	1	0.001	0.029	global-%PDGSQET	CASrpdgsQETQYF	CASRPDGSQETQYF	TRBV7-9	TRBJ2-5	NA	NA	0	-	-	-	-	-	-	-	-	-	-	-
1480	SLGAAV%E	0.0012	1	2	1.1e-08	1	0.001	0.36	0.001	0.029	global-SLGAAV%E	CASSLgaavrEQYF	CASSLGAAVREQYF	TRBV27	TRBJ2-7	NA	NA	inf	-	-	-	-	-	-	-	-	-	-	-
1480	SLGAAV%E	0.0012	1	2	1.1e-08	1	0.001	0.36	0.001	0.029	global-SLGAAV%E	CASSLgaavGELFF	CASSLGAAVGELFF	TRBV27	TRBJ2-2	NA	NA	0	-	-	-	-	-	-	-	-	-	-	-
1481	SQ%SGGGYE	0.0012	1	2	1.9e-06	1	0.065	1	0.001	0.029	global-SQ%SGGGYE	CASSQgSGGgyEQFF	CASSQGSGGGYEQFF	TRBV4-3	TRBJ2-1	NA	NA	0	-	-	-	-	-	-	-	-	-	-	-
1481	SQ%SGGGYE	0.0012	1	2	1.9e-06	1	0.065	1	0.001	0.029	global-SQ%SGGGYE	CASSQeSGGgyEQFF	CASSQESGGGYEQFF	TRBV4-1	TRBJ2-1	NA	NA	0	-	-	-	-	-	-	-	-	-	-	-
1482	STRSA%T	0.0012	1	2	1.7e-08	1	0.001	0.58	0.001	0.029	motif-STRS global-STRSA%T	CASStrsaETQYF	CASSTRSAETQYF	TRBV19	TRBJ2-5	NA	NA	inf	-	-	-	-	-	-	-	-	-	-	-
1482	STRSA%T	0.0012	1	2	1.7e-08	1	0.001	0.58	0.001	0.029	motif-STRS global-STRSA%T	CASStrsaDTQYF	CASSTRSADTQYF	TRBV19	TRBJ2-3	NA	NA	inf	-	-	-	-	-	-	-	-	-	-	-
1482	STRSA%T	0.0012	1	2	1.7e-08	1	0.001	0.58	0.001	0.029	motif-STRS global-STRSA%T	CASStrsaDTQYF	CASSTRSADTQYF	TRBV19	TRBJ2-3	NA	NA	inf	-	-	-	-	-	-	-	-	-	-	-
1482	STRSA%T	0.0012	1	2	1.7e-08	1	0.001	0.58	0.001	0.029	motif-STRS global-STRSA%T	CASStrsaDTQYF	CASSTRSADTQYF	TRBV19	TRBJ2-3	NA	NA	inf	-	-	-	-	-	-	-	-	-	-	-
1483	SFRSSE%	0.0012	1	2	2.2e-08	1	0.001	0.77	0.001	0.029	global-SFRSSE%	CASSfrssETQYF	CASSFRSSETQYF	TRBV19	TRBJ2-5	NA	NA	inf	-	-	-	-	-	-	-	-	-	-	-
1483	SFRSSE%	0.0012	1	2	2.2e-08	1	0.001	0.77	0.001	0.029	global-SFRSSE%	CASSfrssETQYF	CASSFRSSETQYF	TRBV19	TRBJ2-5	NA	NA	inf	-	-	-	-	-	-	-	-	-	-	-
1483	SFRSSE%	0.0012	1	2	2.2e-08	1	0.001	0.77	0.001	0.029	global-SFRSSE%	CASSfrssETQYF	CASSFRSSETQYF	TRBV19	TRBJ2-5	NA	NA	inf	-	-	-	-	-	-	-	-	-	-	-
1483	SFRSSE%	0.0012	1	2	2.2e-08	1	0.001	0.77	0.001	0.029	global-SFRSSE%	CASSfrssETQYF	CASSFRSSETQYF	TRBV19	TRBJ2-5	NA	NA	inf	-	-	-	-	-	-	-	-	-	-	-
1483	SFRSSE%	0.0012	1	2	2.2e-08	1	0.001	0.77	0.001	0.029	global-SFRSSE%	CASSfrssETQYF	CASSFRSSETQYF	TRBV19	TRBJ2-5	NA	NA	inf	-	-	-	-	-	-	-	-	-	-	-
1483	SFRSSE%	0.0012	1	2	2.2e-08	1	0.001	0.77	0.001	0.029	global-SFRSSE%	CASSfrssETQYF	CASSFRSSETQYF	TRBV19	TRBJ2-5	NA	NA	inf	-	-	-	-	-	-	-	-	-	-	-
1483	SFRSSE%	0.0012	1	2	2.2e-08	1	0.001	0.77	0.001	0.029	global-SFRSSE%	CASSfrssEKLFF	CASSFRSSEKLFF	TRBV19	TRBJ1-4	NA	NA	inf	-	-	-	-	-	-	-	-	-	-	-
1484	RSEVG%T	0.0012	1	2	2.9e-08	1	0.001	1	0.001	0.029	global-RSEVG%T	CSARsevgdTIYF	CSARSEVGDTIYF	TRBV20-1	TRBJ1-3	NA	NA	0	-	-	-	-	-	-	-	-	-	-	-
1484	RSEVG%T	0.0012	1	2	2.9e-08	1	0.001	1	0.001	0.029	global-RSEVG%T	CSARsevGNTIYF	CSARSEVGNTIYF	TRBV20-1	TRBJ1-3	NA	NA	0	-	-	-	-	-	-	-	-	-	-	-
1485	SIRST%P	0.0012	1	2	9.8e-09	1	0.001	0.34	0.001	0.029	motif-SIRS motif-IRST motif-IRS global-SIRST%P	CASSIrstSPLHF	CASSIRSTSPLHF	TRBV19	TRBJ1-6	NA	NA	inf	-	-	-	-	-	-	-	-	-	-	-
1485	SIRST%P	0.0012	1	2	9.8e-09	1	0.001	0.34	0.001	0.029	motif-SIRS motif-IRST motif-IRS global-SIRST%P	CASSIrstePQHF	CASSIRSTEPQHF	TRBV19	TRBJ1-5	NA	NA	inf	-	-	-	-	-	-	-	-	-	-	-
1486	SAGTGIYD%	0.0012	1	2	2.9e-08	1	0.001	1	0.001	0.029	global-SAGTGIYD%	CASSaGTGiydgAFF	CASSAGTGIYDGAFF	TRBV7-9	TRBJ1-1	NA	NA	0	-	-	-	-	-	-	-	-	-	-	-
1486	SAGTGIYD%	0.0012	1	2	2.9e-08	1	0.001	1	0.001	0.029	global-SAGTGIYD%	CASSaGTGiydEAFF	CASSAGTGIYDEAFF	TRBV7-9	TRBJ1-1	NA	NA	0	-	-	-	-	-	-	-	-	-	-	-
1487	SIR%AWE	0.0012	1	2	9.3e-09	1	0.001	0.32	0.001	0.029	global-SIR%AWE	CASSIrsawEQFF	CASSIRSAWEQFF	TRBV19	TRBJ2-1	NA	NA	inf	-	-	-	-	-	-	-	-	-	-	-
1487	SIR%AWE	0.0012	1	2	9.3e-09	1	0.001	0.32	0.001	0.029	global-SIR%AWE	CASSIraawEQYF	CASSIRAAWEQYF	TRBV19	TRBJ2-7	NA	NA	inf	-	-	-	-	-	-	-	-	-	-	-
1488	SIRGS%T	0.0012	1	2	1e-08	1	0.001	0.36	0.001	0.029	global-SIRGS%T	CASSIRGsDTQYF	CASSIRGSDTQYF	TRBV19	TRBJ2-3	NA	NA	inf	-	-	-	-	-	-	-	-	-	-	-
1488	SIRGS%T	0.0012	1	2	1e-08	1	0.001	0.36	0.001	0.029	global-SIRGS%T	CASSIRGsETQYF	CASSIRGSETQYF	TRBV19	TRBJ2-5	NA	NA	inf	-	-	-	-	-	-	-	-	-	-	-
1489	K%DTSWTDT	0.0012	1	2	2.9e-08	1	0.001	1	0.001	0.029	global-K%DTSWTDT	CSgkrdTSwTDTQYF	CSGKRDTSWTDTQYF	TRBV29-1	TRBJ2-3	NA	NA	0	-	-	-	-	-	-	-	-	-	-	-
1489	K%DTSWTDT	0.0012	1	2	2.9e-08	1	0.001	1	0.001	0.029	global-K%DTSWTDT	CSgkqdTSwTDTQYF	CSGKQDTSWTDTQYF	TRBV29-1	TRBJ2-3	NA	NA	0	-	-	-	-	-	-	-	-	-	-	-
1490	NIRSS%E	0.0012	1	2	9.4e-09	1	0.001	0.32	0.001	0.029	motif-IRSS motif-IRS global-NIRSS%E	CASnirsswELFF	CASNIRSSWELFF	TRBV19	TRBJ2-2	NA	NA	inf	-	-	-	-	-	-	-	-	-	-	-
1490	NIRSS%E	0.0012	1	2	9.4e-09	1	0.001	0.32	0.001	0.029	motif-IRSS motif-IRS global-NIRSS%E	CASnirsSYEQYF	CASNIRSSYEQYF	TRBV19	TRBJ2-7	NA	NA	inf	-	-	-	-	-	-	-	-	-	-	-
1491	SLREGS%	0.0012	1	2	1.7e-06	1	0.06	1	0.001	0.029	global-SLREGS%	CASSLREgsEAFF	CASSLREGSEAFF	TRBV5-6	TRBJ1-1	NA	NA	0	-	-	-	-	-	-	-	-	-	-	-
1491	SLREGS%	0.0012	1	2	1.7e-06	1	0.06	1	0.001	0.029	global-SLREGS%	CASSLREgSPLHF	CASSLREGSPLHF	TRBV11-2	TRBJ1-6	NA	NA	0	-	-	-	-	-	-	-	-	-	-	-
1492	SQAR%E	0.0012	1	2	1.7e-06	1	0.057	1	0.001	0.029	global-SQAR%E	CASSQaRGEQYF	CASSQARGEQYF	TRBV4-1	TRBJ2-7	NA	NA	0	-	-	-	-	-	-	-	-	-	-	-
1492	SQAR%E	0.0012	1	2	1.7e-06	1	0.057	1	0.001	0.029	global-SQAR%E	CASSQarhEQYF	CASSQARHEQYF	TRBV3-1	TRBJ2-7	NA	NA	0	-	-	-	-	-	-	-	-	-	-	-
1493	SFGLH%	0.0012	1	2	1.1e-08	1	0.001	0.36	0.001	0.029	global-SFGLH%	CASSfGLhdYTF	CASSFGLHDYTF	TRBV19	TRBJ1-2	NA	NA	inf	-	-	-	-	-	-	-	-	-	-	-
1493	SFGLH%	0.0012	1	2	1.1e-08	1	0.001	0.36	0.001	0.029	global-SFGLH%	CASSfGLhGYTF	CASSFGLHGYTF	TRBV19	TRBJ1-2	NA	NA	inf	-	-	-	-	-	-	-	-	-	-	-
1494	SWTV%YG	0.0012	1	2	1e-08	1	0.001	0.34	0.001	0.029	global-SWTV%YG	CASSwtvlYGYTF	CASSWTVLYGYTF	TRBV19	TRBJ1-2	NA	NA	inf	-	-	-	-	-	-	-	-	-	-	-
1494	SWTV%YG	0.0012	1	2	1e-08	1	0.001	0.34	0.001	0.029	global-SWTV%YG	CASSwtvNYGYTF	CASSWTVNYGYTF	TRBV19	TRBJ1-2	NA	NA	inf	-	-	-	-	-	-	-	-	-	-	-
1495	SWTQG%E	0.0012	1	2	1.5e-06	1	0.11	0.47	0.001	0.029	global-SWTQG%E	CASSwtQGdEQYF	CASSWTQGDEQYF	TRBV5-4	TRBJ2-7	NA	NA	inf	-	-	-	-	-	-	-	-	-	-	-
1495	SWTQG%E	0.0012	1	2	1.5e-06	1	0.11	0.47	0.001	0.029	global-SWTQG%E	CASSwtQGdEQYF	CASSWTQGDEQYF	TRBV5-4	TRBJ2-7	NA	NA	inf	-	-	-	-	-	-	-	-	-	-	-
1495	SWTQG%E	0.0012	1	2	1.5e-06	1	0.11	0.47	0.001	0.029	global-SWTQG%E	CASSwtQGsEQYF	CASSWTQGSEQYF	TRBV5-6	TRBJ2-7	NA	NA	0	-	-	-	-	-	-	-	-	-	-	-
1496	SIRST%G	0.0012	1	2	1e-08	1	0.001	0.34	0.001	0.029	motif-SIRS motif-IRST motif-IRS global-SIRST%G	CASSIrstegAFF	CASSIRSTEGAFF	TRBV19	TRBJ1-1	NA	NA	inf	-	-	-	-	-	-	-	-	-	-	-
1496	SIRST%G	0.0012	1	2	1e-08	1	0.001	0.34	0.001	0.029	motif-SIRS motif-IRST motif-IRS global-SIRST%G	CASSIrsTGGLFF	CASSIRSTGGLFF	TRBV19	TRBJ2-2	NA	NA	inf	-	-	-	-	-	-	-	-	-	-	-
1497	S%PTSGSSTDT	0.0012	1	2	2.3e-06	1	0.079	1	0.001	0.029	global-S%PTSGSSTDT	CASSLpTSGsSTDTQYF	CASSLPTSGSSTDTQYF	TRBV28	TRBJ2-3	NA	NA	0	-	-	-	-	-	-	-	-	-	-	-
1497	S%PTSGSSTDT	0.0012	1	2	2.3e-06	1	0.079	1	0.001	0.029	global-S%PTSGSSTDT	CASSPpTSGsSTDTQYF	CASSPPTSGSSTDTQYF	TRBV6-3	TRBJ2-3	NA	NA	0	-	-	-	-	-	-	-	-	-	-	-
1498	SIRSQ%E	0.0012	1	2	1e-08	1	0.001	0.34	0.001	0.029	motif-SIRS motif-IRS global-SIRSQ%E	CASSIrsqvEQFF	CASSIRSQVEQFF	TRBV19	TRBJ2-1	NA	NA	inf	-	-	-	-	-	-	-	-	-	-	-
1498	SIRSQ%E	0.0012	1	2	1e-08	1	0.001	0.34	0.001	0.029	motif-SIRS motif-IRS global-SIRSQ%E	CASSIrsqtEQFF	CASSIRSQTEQFF	TRBV19	TRBJ2-1	NA	NA	inf	-	-	-	-	-	-	-	-	-	-	-
1499	SL%GGRDNE	0.0012	1	2	2e-06	1	0.069	1	0.001	0.029	global-SL%GGRDNE	CASSLdgGRdnEAFF	CASSLDGGRDNEAFF	TRBV5-1	TRBJ1-1	NA	NA	0	-	-	-	-	-	-	-	-	-	-	-
1499	SL%GGRDNE	0.0012	1	2	2e-06	1	0.069	1	0.001	0.029	global-SL%GGRDNE	CASSLSGGrdNEQFF	CASSLSGGRDNEQFF	TRBV27	TRBJ2-1	NA	NA	0	-	-	-	-	-	-	-	-	-	-	-
1500	SILAGS%E	0.0012	1	2	1.7e-07	1	0.006	1	0.001	0.029	global-SILAGS%E	CASSILAGsnEQYF	CASSILAGSNEQYF	TRBV4-1	TRBJ2-7	NA	NA	0	-	-	-	-	-	-	-	-	-	-	-
1500	SILAGS%E	0.0012	1	2	1.7e-07	1	0.006	1	0.001	0.029	global-SILAGS%E	CASSILAGsnEQYF	CASSILAGSNEQYF	TRBV4-1	TRBJ2-7	NA	NA	0	-	-	-	-	-	-	-	-	-	-	-
1500	SILAGS%E	0.0012	1	2	1.7e-07	1	0.006	1	0.001	0.029	global-SILAGS%E	CASSILAGSYEQYF	CASSILAGSYEQYF	TRBV19	TRBJ2-7	NA	NA	0	-	-	-	-	-	-	-	-	-	-	-
1501	SIRAGE%	0.0012	1	2	2.2e-08	1	0.001	0.75	0.001	0.029	motif-SIRA global-SIRAGE%	CASSIrAGEKLFF	CASSIRAGEKLFF	TRBV19	TRBJ1-4	NA	NA	inf	-	-	-	-	-	-	-	-	-	-	-
1501	SIRAGE%	0.0012	1	2	2.2e-08	1	0.001	0.75	0.001	0.029	motif-SIRA global-SIRAGE%	CASSIrAGETQYF	CASSIRAGETQYF	TRBV19	TRBJ2-5	NA	NA	inf	-	-	-	-	-	-	-	-	-	-	-
1501	SIRAGE%	0.0012	1	2	2.2e-08	1	0.001	0.75	0.001	0.029	motif-SIRA global-SIRAGE%	CASSIrAGETQYF	CASSIRAGETQYF	TRBV19	TRBJ2-5	NA	NA	inf	-	-	-	-	-	-	-	-	-	-	-
1501	SIRAGE%	0.0012	1	2	2.2e-08	1	0.001	0.75	0.001	0.029	motif-SIRA global-SIRAGE%	CASSIrAGETQYF	CASSIRAGETQYF	TRBV19	TRBJ2-5	NA	NA	inf	-	-	-	-	-	-	-	-	-	-	-
1501	SIRAGE%	0.0012	1	2	2.2e-08	1	0.001	0.75	0.001	0.029	motif-SIRA global-SIRAGE%	CASSIrAGETQYF	CASSIRAGETQYF	TRBV19	TRBJ2-5	NA	NA	inf	-	-	-	-	-	-	-	-	-	-	-
1501	SIRAGE%	0.0012	1	2	2.2e-08	1	0.001	0.75	0.001	0.029	motif-SIRA global-SIRAGE%	CASSIrAGETQYF	CASSIRAGETQYF	TRBV19	TRBJ2-5	NA	NA	inf	-	-	-	-	-	-	-	-	-	-	-
1501	SIRAGE%	0.0012	1	2	2.2e-08	1	0.001	0.75	0.001	0.029	motif-SIRA global-SIRAGE%	CASSIrAGETQYF	CASSIRAGETQYF	TRBV19	TRBJ2-5	NA	NA	inf	-	-	-	-	-	-	-	-	-	-	-
1502	SIHSG%NTE	0.0012	1	2	9.5e-09	1	0.001	0.33	0.001	0.029	motif-SIHS global-SIHSG%NTE	CASSIhSGGNTEAFF	CASSIHSGGNTEAFF	TRBV19	TRBJ1-1	NA	NA	inf	-	-	-	-	-	-	-	-	-	-	-
1502	SIHSG%NTE	0.0012	1	2	9.5e-09	1	0.001	0.33	0.001	0.029	motif-SIHS global-SIHSG%NTE	CASSIhSGqNTEAFF	CASSIHSGQNTEAFF	TRBV19	TRBJ1-1	NA	NA	inf	-	-	-	-	-	-	-	-	-	-	-
1503	S%RGGIE	0.0012	1	2	1e-08	1	0.001	0.34	0.001	0.029	global-S%RGGIE	CASSIRGgiEQFF	CASSIRGGIEQFF	TRBV19	TRBJ2-1	NA	NA	inf	-	-	-	-	-	-	-	-	-	-	-
1503	S%RGGIE	0.0012	1	2	1e-08	1	0.001	0.34	0.001	0.029	global-S%RGGIE	CASSQRGgiEQFF	CASSQRGGIEQFF	TRBV19	TRBJ2-1	NA	NA	inf	-	-	-	-	-	-	-	-	-	-	-
1504	SIFGQG%	0.0012	1	2	9.3e-09	1	0.001	0.32	0.001	0.029	motif-SIFG motif-SIF global-SIFGQG%	CASSIfGQGEQYF	CASSIFGQGEQYF	TRBV19	TRBJ2-7	NA	NA	inf	-	-	-	-	-	-	-	-	-	-	-
1504	SIFGQG%	0.0012	1	2	9.3e-09	1	0.001	0.32	0.001	0.029	motif-SIFG motif-SIF global-SIFGQG%	CASSIfGQGTQYF	CASSIFGQGTQYF	TRBV19	TRBJ2-5	NA	NA	inf	-	-	-	-	-	-	-	-	-	-	-
1505	TLG%LNE	0.0012	1	2	3e-06	1	0.1	1	0.001	0.029	global-TLG%LNE	CASTLgGLNEQFF	CASTLGGLNEQFF	TRBV6-3	TRBJ2-1	NA	NA	0	-	-	-	-	-	-	-	-	-	-	-
1505	TLG%LNE	0.0012	1	2	3e-06	1	0.1	1	0.001	0.029	global-TLG%LNE	CASTLgflNEQFF	CASTLGFLNEQFF	TRBV11-2	TRBJ2-1	NA	NA	0	-	-	-	-	-	-	-	-	-	-	-
1505	TLG%LNE	0.0012	1	2	3e-06	1	0.1	1	0.001	0.029	global-TLG%LNE	CASTLgflNEQFF	CASTLGFLNEQFF	TRBV11-2	TRBJ2-1	NA	NA	0	-	-	-	-	-	-	-	-	-	-	-
1506	SIRAGD%	0.0012	1	2	9.8e-09	1	0.001	0.34	0.001	0.029	motif-SIRA global-SIRAGD%	CASSIrAGdEQFF	CASSIRAGDEQFF	TRBV19	TRBJ2-1	NA	NA	inf	-	-	-	-	-	-	-	-	-	-	-
1506	SIRAGD%	0.0012	1	2	9.8e-09	1	0.001	0.34	0.001	0.029	motif-SIRA global-SIRAGD%	CASSIrAGDTQYF	CASSIRAGDTQYF	TRBV19	TRBJ2-3	NA	NA	inf	-	-	-	-	-	-	-	-	-	-	-
1507	S%RAAWE	0.0012	1	2	1.1e-08	1	0.001	0.38	0.001	0.029	global-S%RAAWE	CASSVraawEQYF	CASSVRAAWEQYF	TRBV19	TRBJ2-7	NA	NA	inf	-	-	-	-	-	-	-	-	-	-	-
1507	S%RAAWE	0.0012	1	2	1.1e-08	1	0.001	0.38	0.001	0.029	global-S%RAAWE	CASSIraawEQYF	CASSIRAAWEQYF	TRBV19	TRBJ2-7	NA	NA	inf	-	-	-	-	-	-	-	-	-	-	-
1508	SIRSLD%	0.0012	1	2	1e-08	1	0.001	0.35	0.001	0.029	motif-SIRS motif-IRS global-SIRSLD%	CASSIrsldIQYF	CASSIRSLDIQYF	TRBV19	TRBJ2-4	NA	NA	inf	-	-	-	-	-	-	-	-	-	-	-
1508	SIRSLD%	0.0012	1	2	1e-08	1	0.001	0.35	0.001	0.029	motif-SIRS motif-IRS global-SIRSLD%	CASSIrslDTQYF	CASSIRSLDTQYF	TRBV19	TRBJ2-3	NA	NA	inf	-	-	-	-	-	-	-	-	-	-	-
1509	SM%SINE	0.0012	1	2	1e-08	1	0.001	0.35	0.001	0.029	global-SM%SINE	CASSmTSinEQYF	CASSMTSINEQYF	TRBV19	TRBJ2-7	NA	NA	inf	-	-	-	-	-	-	-	-	-	-	-
1509	SM%SINE	0.0012	1	2	1e-08	1	0.001	0.35	0.001	0.029	global-SM%SINE	CASSmisiNEQFF	CASSMISINEQFF	TRBV19	TRBJ2-1	NA	NA	inf	-	-	-	-	-	-	-	-	-	-	-
1510	S%YHTDT	0.0012	1	2	1e-08	1	0.001	0.35	0.001	0.029	global-S%YHTDT	CASSRyhTDTQYF	CASSRYHTDTQYF	TRBV19	TRBJ2-3	NA	NA	inf	-	-	-	-	-	-	-	-	-	-	-
1510	S%YHTDT	0.0012	1	2	1e-08	1	0.001	0.35	0.001	0.029	global-S%YHTDT	CASSIyhTDTQYF	CASSIYHTDTQYF	TRBV19	TRBJ2-3	NA	NA	inf	-	-	-	-	-	-	-	-	-	-	-
1511	SRGQGS%DT	0.0012	1	2	1.8e-06	1	0.062	1	0.001	0.029	global-SRGQGS%DT	CASSRGQGSTDTQYF	CASSRGQGSTDTQYF	TRBV10-1	TRBJ2-3	NA	NA	0	-	-	-	-	-	-	-	-	-	-	-
1511	SRGQGS%DT	0.0012	1	2	1.8e-06	1	0.062	1	0.001	0.029	global-SRGQGS%DT	CASSRGQGsaDTQYF	CASSRGQGSADTQYF	TRBV5-5	TRBJ2-3	NA	NA	0	-	-	-	-	-	-	-	-	-	-	-
1512	SKRSS%E	0.0012	1	2	1e-08	1	0.001	0.35	0.001	0.029	global-SKRSS%E	CASSKrssGELFF	CASSKRSSGELFF	TRBV19	TRBJ2-2	NA	NA	inf	-	-	-	-	-	-	-	-	-	-	-
1512	SKRSS%E	0.0012	1	2	1e-08	1	0.001	0.35	0.001	0.029	global-SKRSS%E	CASSKrsSYEQYF	CASSKRSSYEQYF	TRBV19	TRBJ2-7	NA	NA	inf	-	-	-	-	-	-	-	-	-	-	-
1513	SMLA%DT	0.0012	1	2	1.1e-08	1	0.001	0.36	0.001	0.029	global-SMLA%DT	CASSmLAlDTQYF	CASSMLALDTQYF	TRBV19	TRBJ2-3	NA	NA	inf	-	-	-	-	-	-	-	-	-	-	-
1513	SMLA%DT	0.0012	1	2	1.1e-08	1	0.001	0.36	0.001	0.029	global-SMLA%DT	CASSmLATDTQYF	CASSMLATDTQYF	TRBV19	TRBJ2-3	NA	NA	inf	-	-	-	-	-	-	-	-	-	-	-
1514	SM%SAHE	0.0012	1	2	1e-08	1	0.001	0.35	0.001	0.029	global-SM%SAHE	CASSmrsahEQYF	CASSMRSAHEQYF	TRBV19	TRBJ2-7	NA	NA	inf	-	-	-	-	-	-	-	-	-	-	-
1514	SM%SAHE	0.0012	1	2	1e-08	1	0.001	0.35	0.001	0.029	global-SM%SAHE	CASSmwsahEQYF	CASSMWSAHEQYF	TRBV19	TRBJ2-7	NA	NA	inf	-	-	-	-	-	-	-	-	-	-	-
1515	SIHG%ET	0.0012	1	2	1.1e-08	1	0.001	0.36	0.001	0.029	global-SIHG%ET	CASSIhGLETQYF	CASSIHGLETQYF	TRBV19	TRBJ2-5	NA	NA	inf	-	-	-	-	-	-	-	-	-	-	-
1515	SIHG%ET	0.0012	1	2	1.1e-08	1	0.001	0.36	0.001	0.029	global-SIHG%ET	CASSIhgaETQYF	CASSIHGAETQYF	TRBV19	TRBJ2-5	NA	NA	inf	-	-	-	-	-	-	-	-	-	-	-
1516	GTGEGG%	0.0012	1	2	2.9e-08	1	0.001	1	0.001	0.029	global-GTGEGG%	CSAGTGeggEQFF	CSAGTGEGGEQFF	TRBV29-1	TRBJ2-1	NA	NA	0	-	-	-	-	-	-	-	-	-	-	-
1516	GTGEGG%	0.0012	1	2	2.9e-08	1	0.001	1	0.001	0.029	global-GTGEGG%	CSAGTGeggEQFF	CSAGTGEGGEQFF	TRBV29-1	TRBJ2-1	NA	NA	0	-	-	-	-	-	-	-	-	-	-	-
1516	GTGEGG%	0.0012	1	2	2.9e-08	1	0.001	1	0.001	0.029	global-GTGEGG%	CStGTGeggTQYF	CSTGTGEGGTQYF	TRBV29-1	TRBJ2-5	NA	NA	0	-	-	-	-	-	-	-	-	-	-	-
1516	GTGEGG%	0.0012	1	2	2.9e-08	1	0.001	1	0.001	0.029	global-GTGEGG%	CStGTGeggTQYF	CSTGTGEGGTQYF	TRBV29-1	TRBJ2-5	NA	NA	0	-	-	-	-	-	-	-	-	-	-	-
1517	SSG%VSNTGE	0.0012	1	2	2.9e-08	1	0.001	0.98	0.001	0.029	global-SSG%VSNTGE	CASSSGLvsNTGELFF	CASSSGLVSNTGELFF	TRBV9	TRBJ2-2	NA	NA	0	-	-	-	-	-	-	-	-	-	-	-
1517	SSG%VSNTGE	0.0012	1	2	2.9e-08	1	0.001	0.98	0.001	0.029	global-SSG%VSNTGE	CASSSGLvsNTGELFF	CASSSGLVSNTGELFF	TRBV9	TRBJ2-2	NA	NA	0	-	-	-	-	-	-	-	-	-	-	-
1517	SSG%VSNTGE	0.0012	1	2	2.9e-08	1	0.001	0.98	0.001	0.029	global-SSG%VSNTGE	CASSSGLvsNTGELFF	CASSSGLVSNTGELFF	TRBV9	TRBJ2-2	NA	NA	0	-	-	-	-	-	-	-	-	-	-	-
1517	SSG%VSNTGE	0.0012	1	2	2.9e-08	1	0.001	0.98	0.001	0.029	global-SSG%VSNTGE	CASSSGLvsNTGELFF	CASSSGLVSNTGELFF	TRBV9	TRBJ2-2	NA	NA	0	-	-	-	-	-	-	-	-	-	-	-
1517	SSG%VSNTGE	0.0012	1	2	2.9e-08	1	0.001	0.98	0.001	0.029	global-SSG%VSNTGE	CASSSGLvsNTGELFF	CASSSGLVSNTGELFF	TRBV9	TRBJ2-2	NA	NA	inf	-	-	-	-	-	-	-	-	-	-	-
1517	SSG%VSNTGE	0.0012	1	2	2.9e-08	1	0.001	0.98	0.001	0.029	global-SSG%VSNTGE	CASSSGLvsNTGELFF	CASSSGLVSNTGELFF	TRBV9	TRBJ2-2	NA	NA	0	-	-	-	-	-	-	-	-	-	-	-
1517	SSG%VSNTGE	0.0012	1	2	2.9e-08	1	0.001	0.98	0.001	0.029	global-SSG%VSNTGE	CASSSGLvsNTGELFF	CASSSGLVSNTGELFF	TRBV9	TRBJ2-2	NA	NA	inf	-	-	-	-	-	-	-	-	-	-	-
1517	SSG%VSNTGE	0.0012	1	2	2.9e-08	1	0.001	0.98	0.001	0.029	global-SSG%VSNTGE	CASSSGLvsNTGELFF	CASSSGLVSNTGELFF	TRBV9	TRBJ2-2	NA	NA	0	-	-	-	-	-	-	-	-	-	-	-
1517	SSG%VSNTGE	0.0012	1	2	2.9e-08	1	0.001	0.98	0.001	0.029	global-SSG%VSNTGE	CASSSGLvsNTGELFF	CASSSGLVSNTGELFF	TRBV9	TRBJ2-2	NA	NA	0	-	-	-	-	-	-	-	-	-	-	-
1517	SSG%VSNTGE	0.0012	1	2	2.9e-08	1	0.001	0.98	0.001	0.029	global-SSG%VSNTGE	CASSSGLvsNTGELFF	CASSSGLVSNTGELFF	TRBV9	TRBJ2-2	NA	NA	0	-	-	-	-	-	-	-	-	-	-	-
1517	SSG%VSNTGE	0.0012	1	2	2.9e-08	1	0.001	0.98	0.001	0.029	global-SSG%VSNTGE	CASSSGLvsNTGELFF	CASSSGLVSNTGELFF	TRBV9	TRBJ2-2	NA	NA	0	-	-	-	-	-	-	-	-	-	-	-
1517	SSG%VSNTGE	0.0012	1	2	2.9e-08	1	0.001	0.98	0.001	0.029	global-SSG%VSNTGE	CASSSGLvsNTGELFF	CASSSGLVSNTGELFF	TRBV9	TRBJ2-2	NA	NA	0	-	-	-	-	-	-	-	-	-	-	-
1517	SSG%VSNTGE	0.0012	1	2	2.9e-08	1	0.001	0.98	0.001	0.029	global-SSG%VSNTGE	CASSSGLvsNTGELFF	CASSSGLVSNTGELFF	TRBV9	TRBJ2-2	NA	NA	0	-	-	-	-	-	-	-	-	-	-	-
1517	SSG%VSNTGE	0.0012	1	2	2.9e-08	1	0.001	0.98	0.001	0.029	global-SSG%VSNTGE	CASSSGLvsNTGELFF	CASSSGLVSNTGELFF	TRBV9	TRBJ2-2	NA	NA	0	-	-	-	-	-	-	-	-	-	-	-
1517	SSG%VSNTGE	0.0012	1	2	2.9e-08	1	0.001	0.98	0.001	0.029	global-SSG%VSNTGE	CASSSGLvsNTGELFF	CASSSGLVSNTGELFF	TRBV9	TRBJ2-2	NA	NA	0	-	-	-	-	-	-	-	-	-	-	-
1517	SSG%VSNTGE	0.0012	1	2	2.9e-08	1	0.001	0.98	0.001	0.029	global-SSG%VSNTGE	CASSSGLvsNTGELFF	CASSSGLVSNTGELFF	TRBV9	TRBJ2-2	NA	NA	0	-	-	-	-	-	-	-	-	-	-	-
1517	SSG%VSNTGE	0.0012	1	2	2.9e-08	1	0.001	0.98	0.001	0.029	global-SSG%VSNTGE	CASSSGLvsNTGELFF	CASSSGLVSNTGELFF	TRBV9	TRBJ2-2	NA	NA	0	-	-	-	-	-	-	-	-	-	-	-
1517	SSG%VSNTGE	0.0012	1	2	2.9e-08	1	0.001	0.98	0.001	0.029	global-SSG%VSNTGE	CASSSGLvsNTGELFF	CASSSGLVSNTGELFF	TRBV9	TRBJ2-2	NA	NA	0	-	-	-	-	-	-	-	-	-	-	-
1517	SSG%VSNTGE	0.0012	1	2	2.9e-08	1	0.001	0.98	0.001	0.029	global-SSG%VSNTGE	CASSSGQvsNTGELFF	CASSSGQVSNTGELFF	TRBV9	TRBJ2-2	NA	NA	0	-	-	-	-	-	-	-	-	-	-	-
1518	SLGVGD%QET	0.0012	1	2	3.2e-07	1	0.011	1	0.001	0.029	global-SLGVGD%QET	CASSLgvgdgQETQYF	CASSLGVGDGQETQYF	TRBV11-2	TRBJ2-5	NA	NA	0	-	-	-	-	-	-	-	-	-	-	-
1518	SLGVGD%QET	0.0012	1	2	3.2e-07	1	0.011	1	0.001	0.029	global-SLGVGD%QET	CASSLgvgdvQETQYF	CASSLGVGDVQETQYF	TRBV7-6	TRBJ2-5	NA	NA	0	-	-	-	-	-	-	-	-	-	-	-
1518	SLGVGD%QET	0.0012	1	2	3.2e-07	1	0.011	1	0.001	0.029	global-SLGVGD%QET	CASSLgvgdvQETQYF	CASSLGVGDVQETQYF	TRBV7-6	TRBJ2-5	NA	NA	0	-	-	-	-	-	-	-	-	-	-	-
1519	SP%TSGGATDT	0.0012	1	2	6.4e-07	1	0.062	0.35	0.001	0.029	global-SP%TSGGATDT	CASSPGTSGGaTDTQYF	CASSPGTSGGATDTQYF	TRBV5-1	TRBJ2-3	NA	NA	0	-	-	-	-	-	-	-	-	-	-	-
1519	SP%TSGGATDT	0.0012	1	2	6.4e-07	1	0.062	0.35	0.001	0.029	global-SP%TSGGATDT	CASSPrTSGGaTDTQYF	CASSPRTSGGATDTQYF	TRBV7-9	TRBJ2-3	NA	NA	inf	-	-	-	-	-	-	-	-	-	-	-
1520	SMRS%ET	0.0012	1	2	1.3e-08	1	0.001	0.45	0.001	0.029	motif-SMRS motif-MRS global-SMRS%ET	CASSmrsQETQYF	CASSMRSQETQYF	TRBV19	TRBJ2-5	NA	NA	inf	-	-	-	-	-	-	-	-	-	-	-
1520	SMRS%ET	0.0012	1	2	1.3e-08	1	0.001	0.45	0.001	0.029	motif-SMRS motif-MRS global-SMRS%ET	CASSmrSGETQYF	CASSMRSGETQYF	TRBV19	TRBJ2-5	NA	NA	inf	-	-	-	-	-	-	-	-	-	-	-
1520	SMRS%ET	0.0012	1	2	1.3e-08	1	0.001	0.45	0.001	0.029	motif-SMRS motif-MRS global-SMRS%ET	CASSmrSGETQYF	CASSMRSGETQYF	TRBV19	TRBJ2-5	NA	NA	inf	-	-	-	-	-	-	-	-	-	-	-
1521	RWT%FSE	0.0012	1	2	2.9e-08	1	0.001	1	0.001	0.029	global-RWT%FSE	CASrwtefsEQFF	CASRWTEFSEQFF	TRBV19	TRBJ2-1	NA	NA	0	-	-	-	-	-	-	-	-	-	-	-
1521	RWT%FSE	0.0012	1	2	2.9e-08	1	0.001	1	0.001	0.029	global-RWT%FSE	CASrwTGfsEQFF	CASRWTGFSEQFF	TRBV19	TRBJ2-1	NA	NA	0	-	-	-	-	-	-	-	-	-	-	-
1521	RWT%FSE	0.0012	1	2	2.9e-08	1	0.001	1	0.001	0.029	global-RWT%FSE	CASrwTGfsEQFF	CASRWTGFSEQFF	TRBV19	TRBJ2-1	NA	NA	0	-	-	-	-	-	-	-	-	-	-	-
1522	SIRSTS%	0.0012	1	2	1e-08	1	0.001	0.35	0.001	0.029	motif-SIRS motif-IRST motif-IRS global-SIRSTS%	CASSIrstSPLHF	CASSIRSTSPLHF	TRBV19	TRBJ1-6	NA	NA	inf	-	-	-	-	-	-	-	-	-	-	-
1522	SIRSTS%	0.0012	1	2	1e-08	1	0.001	0.35	0.001	0.029	motif-SIRS motif-IRST motif-IRS global-SIRSTS%	CASSIrsTSEQYF	CASSIRSTSEQYF	TRBV19	TRBJ2-7	NA	NA	inf	-	-	-	-	-	-	-	-	-	-	-
1523	SM%ATDT	0.0012	1	2	1.4e-08	1	0.001	0.47	0.001	0.029	global-SM%ATDT	CASSmfaTDTQYF	CASSMFATDTQYF	TRBV19	TRBJ2-3	NA	NA	inf	-	-	-	-	-	-	-	-	-	-	-
1523	SM%ATDT	0.0012	1	2	1.4e-08	1	0.001	0.47	0.001	0.029	global-SM%ATDT	CASSmfaTDTQYF	CASSMFATDTQYF	TRBV19	TRBJ2-3	NA	NA	inf	-	-	-	-	-	-	-	-	-	-	-
1523	SM%ATDT	0.0012	1	2	1.4e-08	1	0.001	0.47	0.001	0.029	global-SM%ATDT	CASSmLATDTQYF	CASSMLATDTQYF	TRBV19	TRBJ2-3	NA	NA	inf	-	-	-	-	-	-	-	-	-	-	-
1524	SEG%VSPGE	0.0012	1	2	2.3e-08	1	0.001	0.79	0.001	0.029	global-SEG%VSPGE	CASSEGRvspGELFF	CASSEGRVSPGELFF	TRBV2	TRBJ2-2	NA	NA	0	-	-	-	-	-	-	-	-	-	-	-
1524	SEG%VSPGE	0.0012	1	2	2.3e-08	1	0.001	0.79	0.001	0.029	global-SEG%VSPGE	CASSEGRvspGELFF	CASSEGRVSPGELFF	TRBV2	TRBJ2-2	NA	NA	0	-	-	-	-	-	-	-	-	-	-	-
1524	SEG%VSPGE	0.0012	1	2	2.3e-08	1	0.001	0.79	0.001	0.029	global-SEG%VSPGE	CASSEGRvspGELFF	CASSEGRVSPGELFF	TRBV2	TRBJ2-2	NA	NA	0	-	-	-	-	-	-	-	-	-	-	-
1524	SEG%VSPGE	0.0012	1	2	2.3e-08	1	0.001	0.79	0.001	0.029	global-SEG%VSPGE	CASSEGQvspGELFF	CASSEGQVSPGELFF	TRBV2	TRBJ2-2	NA	NA	0	-	-	-	-	-	-	-	-	-	-	-
1524	SEG%VSPGE	0.0012	1	2	2.3e-08	1	0.001	0.79	0.001	0.029	global-SEG%VSPGE	CASSEGQvspGELFF	CASSEGQVSPGELFF	TRBV2	TRBJ2-2	NA	NA	inf	-	-	-	-	-	-	-	-	-	-	-
1524	SEG%VSPGE	0.0012	1	2	2.3e-08	1	0.001	0.79	0.001	0.029	global-SEG%VSPGE	CASSEGQvspGELFF	CASSEGQVSPGELFF	TRBV2	TRBJ2-2	NA	NA	0	-	-	-	-	-	-	-	-	-	-	-
1524	SEG%VSPGE	0.0012	1	2	2.3e-08	1	0.001	0.79	0.001	0.029	global-SEG%VSPGE	CASSEGQvspGELFF	CASSEGQVSPGELFF	TRBV2	TRBJ2-2	NA	NA	0	-	-	-	-	-	-	-	-	-	-	-
1525	%TRDSNQP	0.0012	1	2	3.2e-07	1	0.011	1	0.001	0.029	global-%TRDSNQP	CATdtrdSNQPQHF	CATDTRDSNQPQHF	TRBV19	TRBJ1-5	NA	NA	0	-	-	-	-	-	-	-	-	-	-	-
1525	%TRDSNQP	0.0012	1	2	3.2e-07	1	0.011	1	0.001	0.029	global-%TRDSNQP	CATdtrdSNQPQHF	CATDTRDSNQPQHF	TRBV19	TRBJ1-5	NA	NA	0	-	-	-	-	-	-	-	-	-	-	-
1525	%TRDSNQP	0.0012	1	2	3.2e-07	1	0.011	1	0.001	0.029	global-%TRDSNQP	CATGTrdSNQPQHF	CATGTRDSNQPQHF	TRBV10-3	TRBJ1-5	NA	NA	0	-	-	-	-	-	-	-	-	-	-	-
1526	S%RSTGG	0.0012	1	2	9.9e-09	1	0.001	0.34	0.001	0.029	global-S%RSTGG	CASSVrsTGGLFF	CASSVRSTGGLFF	TRBV19	TRBJ2-2	NA	NA	inf	-	-	-	-	-	-	-	-	-	-	-
1526	S%RSTGG	0.0012	1	2	9.9e-09	1	0.001	0.34	0.001	0.029	global-S%RSTGG	CASSIrsTGGLFF	CASSIRSTGGLFF	TRBV19	TRBJ2-2	NA	NA	inf	-	-	-	-	-	-	-	-	-	-	-
1527	S%GRVSPGE	0.0012	1	2	2.9e-08	1	0.001	1	0.001	0.029	global-S%GRVSPGE	CASSaGRvspGELFF	CASSAGRVSPGELFF	TRBV2	TRBJ2-2	NA	NA	0	-	-	-	-	-	-	-	-	-	-	-
1527	S%GRVSPGE	0.0012	1	2	2.9e-08	1	0.001	1	0.001	0.029	global-S%GRVSPGE	CASSEGRvspGELFF	CASSEGRVSPGELFF	TRBV2	TRBJ2-2	NA	NA	0	-	-	-	-	-	-	-	-	-	-	-
1527	S%GRVSPGE	0.0012	1	2	2.9e-08	1	0.001	1	0.001	0.029	global-S%GRVSPGE	CASSEGRvspGELFF	CASSEGRVSPGELFF	TRBV2	TRBJ2-2	NA	NA	0	-	-	-	-	-	-	-	-	-	-	-
1527	S%GRVSPGE	0.0012	1	2	2.9e-08	1	0.001	1	0.001	0.029	global-S%GRVSPGE	CASSEGRvspGELFF	CASSEGRVSPGELFF	TRBV2	TRBJ2-2	NA	NA	0	-	-	-	-	-	-	-	-	-	-	-
1528	SIRSG%P	0.0012	1	2	1.7e-08	1	0.001	0.57	0.001	0.029	motif-SIRS motif-IRS global-SIRSG%P	CASSIrSGePQHF	CASSIRSGEPQHF	TRBV19	TRBJ1-5	NA	NA	inf	-	-	-	-	-	-	-	-	-	-	-
1528	SIRSG%P	0.0012	1	2	1.7e-08	1	0.001	0.57	0.001	0.029	motif-SIRS motif-IRS global-SIRSG%P	CASSIrSGePQHF	CASSIRSGEPQHF	TRBV19	TRBJ1-5	NA	NA	inf	-	-	-	-	-	-	-	-	-	-	-
1528	SIRSG%P	0.0012	1	2	1.7e-08	1	0.001	0.57	0.001	0.029	motif-SIRS motif-IRS global-SIRSG%P	CASSIrSGePQHF	CASSIRSGEPQHF	TRBV19	TRBJ1-5	NA	NA	inf	-	-	-	-	-	-	-	-	-	-	-
1528	SIRSG%P	0.0012	1	2	1.7e-08	1	0.001	0.57	0.001	0.029	motif-SIRS motif-IRS global-SIRSG%P	CASSIrSGQPQHF	CASSIRSGQPQHF	TRBV19	TRBJ1-5	NA	NA	inf	-	-	-	-	-	-	-	-	-	-	-
1529	R%PGGVNE	0.0012	1	2	2.9e-08	1	0.001	1	0.001	0.029	global-R%PGGVNE	CASrqpGGvNEQFF	CASRQPGGVNEQFF	TRBV28	TRBJ2-1	NA	NA	0	-	-	-	-	-	-	-	-	-	-	-
1529	R%PGGVNE	0.0012	1	2	2.9e-08	1	0.001	1	0.001	0.029	global-R%PGGVNE	CASrppGGvNEQFF	CASRPPGGVNEQFF	TRBV28	TRBJ2-1	NA	NA	0	-	-	-	-	-	-	-	-	-	-	-
1530	SIL%GPRTE	0.0012	1	2	8.7e-09	1	0.001	0.3	0.001	0.029	global-SIL%GPRTE	CASSIlSGprTEAFF	CASSILSGPRTEAFF	TRBV19	TRBJ1-1	NA	NA	inf	-	-	-	-	-	-	-	-	-	-	-
1530	SIL%GPRTE	0.0012	1	2	8.7e-09	1	0.001	0.3	0.001	0.029	global-SIL%GPRTE	CASSIlTGprTEAFF	CASSILTGPRTEAFF	TRBV19	TRBJ1-1	NA	NA	inf	-	-	-	-	-	-	-	-	-	-	-
1531	%PQTGTIYG	0.0012	1	2	2.9e-08	1	0.001	1	0.001	0.029	global-%PQTGTIYG	CASSPqTGtiYGYTF	CASSPQTGTIYGYTF	TRBV6-5	TRBJ1-2	NA	NA	0	-	-	-	-	-	-	-	-	-	-	-
1531	%PQTGTIYG	0.0012	1	2	2.9e-08	1	0.001	1	0.001	0.029	global-%PQTGTIYG	CASrpqTGtiYGYTF	CASRPQTGTIYGYTF	TRBV6-5	TRBJ1-2	NA	NA	0	-	-	-	-	-	-	-	-	-	-	-
1532	%AGEGE	0.0012	1	2	2.6e-06	1	0.09	1	0.001	0.029	global-%AGEGE	CATLAGegEQFF	CATLAGEGEQFF	TRBV10-3	TRBJ2-1	NA	NA	0	-	-	-	-	-	-	-	-	-	-	-
1532	%AGEGE	0.0012	1	2	2.6e-06	1	0.09	1	0.001	0.029	global-%AGEGE	CATLAGegEQFF	CATLAGEGEQFF	TRBV10-3	TRBJ2-1	NA	NA	0	-	-	-	-	-	-	-	-	-	-	-
1532	%AGEGE	0.0012	1	2	2.6e-06	1	0.09	1	0.001	0.029	global-%AGEGE	CSVgAGegEQFF	CSVGAGEGEQFF	TRBV29-1	TRBJ2-1	NA	NA	0	-	-	-	-	-	-	-	-	-	-	-
1533	STY%TDT	0.0012	1	2	1e-08	1	0.001	0.35	0.001	0.029	global-STY%TDT	CASStySTDTQYF	CASSTYSTDTQYF	TRBV19	TRBJ2-3	NA	NA	inf	-	-	-	-	-	-	-	-	-	-	-
1533	STY%TDT	0.0012	1	2	1e-08	1	0.001	0.35	0.001	0.029	global-STY%TDT	CASStygTDTQYF	CASSTYGTDTQYF	TRBV19	TRBJ2-3	NA	NA	inf	-	-	-	-	-	-	-	-	-	-	-
1534	SIG%SP	0.0012	1	2	1.3e-08	1	0.001	0.46	0.001	0.029	global-SIG%SP	CASSIgNSPLHF	CASSIGNSPLHF	TRBV19	TRBJ1-6	NA	NA	0	-	-	-	-	-	-	-	-	-	-	-
1534	SIG%SP	0.0012	1	2	1.3e-08	1	0.001	0.46	0.001	0.029	global-SIG%SP	CASSIgNSPLHF	CASSIGNSPLHF	TRBV19	TRBJ1-6	NA	NA	inf	-	-	-	-	-	-	-	-	-	-	-
1534	SIG%SP	0.0012	1	2	1.3e-08	1	0.001	0.46	0.001	0.029	global-SIG%SP	CASSIgfSPLHF	CASSIGFSPLHF	TRBV19	TRBJ1-6	NA	NA	0	-	-	-	-	-	-	-	-	-	-	-
1535	SLNRGP%DT	0.0012	1	2	1e-08	1	0.001	0.35	0.001	0.029	global-SLNRGP%DT	CASSLnRGpaDTQYF	CASSLNRGPADTQYF	TRBV7-8	TRBJ2-3	NA	NA	inf	-	-	-	-	-	-	-	-	-	-	-
1535	SLNRGP%DT	0.0012	1	2	1e-08	1	0.001	0.35	0.001	0.029	global-SLNRGP%DT	CASSLnRGpsDTQYF	CASSLNRGPSDTQYF	TRBV7-8	TRBJ2-3	NA	NA	inf	-	-	-	-	-	-	-	-	-	-	-
1536	STS%ANQP	0.0012	1	2	1.6e-08	1	0.001	0.55	0.001	0.029	global-STS%ANQP	CASSTSaaNQPQHF	CASSTSAANQPQHF	TRBV19	TRBJ1-5	NA	NA	inf	-	-	-	-	-	-	-	-	-	-	-
1536	STS%ANQP	0.0012	1	2	1.6e-08	1	0.001	0.55	0.001	0.029	global-STS%ANQP	CASSTSGaNQPQHF	CASSTSGANQPQHF	TRBV19	TRBJ1-5	NA	NA	inf	-	-	-	-	-	-	-	-	-	-	-
1536	STS%ANQP	0.0012	1	2	1.6e-08	1	0.001	0.55	0.001	0.029	global-STS%ANQP	CASSTSGaNQPQHF	CASSTSGANQPQHF	TRBV19	TRBJ1-5	NA	NA	inf	-	-	-	-	-	-	-	-	-	-	-
1536	STS%ANQP	0.0012	1	2	1.6e-08	1	0.001	0.55	0.001	0.029	global-STS%ANQP	CASSTSGaNQPQHF	CASSTSGANQPQHF	TRBV19	TRBJ1-5	NA	NA	inf	-	-	-	-	-	-	-	-	-	-	-
1537	SIA%TGE	0.0012	1	2	2.9e-08	1	0.001	1	0.001	0.029	global-SIA%TGE	CASSIavTGELFF	CASSIAVTGELFF	TRBV19	TRBJ2-2	NA	NA	0	-	-	-	-	-	-	-	-	-	-	-
1537	SIA%TGE	0.0012	1	2	2.9e-08	1	0.001	1	0.001	0.029	global-SIA%TGE	CASSIaNTGELFF	CASSIANTGELFF	TRBV19	TRBJ2-2	NA	NA	0	-	-	-	-	-	-	-	-	-	-	-
1538	S%GQDYQP	0.0012	1	2	8.2e-07	1	0.083	0.34	0.001	0.029	global-S%GQDYQP	CASSTGqdyQPQHF	CASSTGQDYQPQHF	TRBV6-2	TRBJ1-5	NA	NA	0	-	-	-	-	-	-	-	-	-	-	-
1538	S%GQDYQP	0.0012	1	2	8.2e-07	1	0.083	0.34	0.001	0.029	global-S%GQDYQP	CASSPGQdyQPQHF	CASSPGQDYQPQHF	TRBV19	TRBJ1-5	NA	NA	inf	-	-	-	-	-	-	-	-	-	-	-
1539	RRQRTD%E	0.0012	1	2	2.9e-08	1	0.001	1	0.001	0.029	global-RRQRTD%E	CASrrqrtdTEAFF	CASRRQRTDTEAFF	TRBV28	TRBJ1-1	NA	NA	0	-	-	-	-	-	-	-	-	-	-	-
1539	RRQRTD%E	0.0012	1	2	2.9e-08	1	0.001	1	0.001	0.029	global-RRQRTD%E	CASrrqrtdaEAFF	CASRRQRTDAEAFF	TRBV28	TRBJ1-1	NA	NA	0	-	-	-	-	-	-	-	-	-	-	-
1540	SI%AGTE	0.0012	1	2	1e-08	1	0.001	0.35	0.001	0.029	global-SI%AGTE	CASSIwAGTEAFF	CASSIWAGTEAFF	TRBV19	TRBJ1-1	NA	NA	0	-	-	-	-	-	-	-	-	-	-	-
1540	SI%AGTE	0.0012	1	2	1e-08	1	0.001	0.35	0.001	0.029	global-SI%AGTE	CASSIraGTEQFF	CASSIRAGTEQFF	TRBV19	TRBJ2-1	NA	NA	inf	-	-	-	-	-	-	-	-	-	-	-
1541	G%GDGGE	0.0012	1	2	2.9e-08	1	0.001	1	0.001	0.029	global-G%GDGGE	CSVgSGdggEQFF	CSVGSGDGGEQFF	TRBV29-1	TRBJ2-1	NA	NA	0	-	-	-	-	-	-	-	-	-	-	-
1541	G%GDGGE	0.0012	1	2	2.9e-08	1	0.001	1	0.001	0.029	global-G%GDGGE	CSsGTGdggEQFF	CSSGTGDGGEQFF	TRBV29-1	TRBJ2-1	NA	NA	0	-	-	-	-	-	-	-	-	-	-	-
1542	S%FDGSYE	0.0012	1	2	1.1e-08	1	0.001	0.37	0.001	0.029	global-S%FDGSYE	CASStfdgSYEQYF	CASSTFDGSYEQYF	TRBV19	TRBJ2-7	NA	NA	inf	-	-	-	-	-	-	-	-	-	-	-
1542	S%FDGSYE	0.0012	1	2	1.1e-08	1	0.001	0.37	0.001	0.029	global-S%FDGSYE	CASSIfdgSYEQYF	CASSIFDGSYEQYF	TRBV19	TRBJ2-7	NA	NA	inf	-	-	-	-	-	-	-	-	-	-	-
1543	SE%AGVGET	0.0012	1	2	2.9e-08	1	0.001	1	0.001	0.029	global-SE%AGVGET	CASSEpAGvgETQYF	CASSEPAGVGETQYF	TRBV11-2	TRBJ2-5	NA	NA	0	-	-	-	-	-	-	-	-	-	-	-
1543	SE%AGVGET	0.0012	1	2	2.9e-08	1	0.001	1	0.001	0.029	global-SE%AGVGET	CASSELAGvgETQYF	CASSELAGVGETQYF	TRBV11-2	TRBJ2-5	NA	NA	0	-	-	-	-	-	-	-	-	-	-	-
1543	SE%AGVGET	0.0012	1	2	2.9e-08	1	0.001	1	0.001	0.029	global-SE%AGVGET	CASSELAGvgETQYF	CASSELAGVGETQYF	TRBV11-2	TRBJ2-5	NA	NA	0	-	-	-	-	-	-	-	-	-	-	-
1544	SEGR%SPGE	0.0012	1	2	2.9e-08	1	0.001	1	0.001	0.029	global-SEGR%SPGE	CASSEGRispGELFF	CASSEGRISPGELFF	TRBV2	TRBJ2-2	NA	NA	0	-	-	-	-	-	-	-	-	-	-	-
1544	SEGR%SPGE	0.0012	1	2	2.9e-08	1	0.001	1	0.001	0.029	global-SEGR%SPGE	CASSEGRvspGELFF	CASSEGRVSPGELFF	TRBV2	TRBJ2-2	NA	NA	0	-	-	-	-	-	-	-	-	-	-	-
1544	SEGR%SPGE	0.0012	1	2	2.9e-08	1	0.001	1	0.001	0.029	global-SEGR%SPGE	CASSEGRvspGELFF	CASSEGRVSPGELFF	TRBV2	TRBJ2-2	NA	NA	0	-	-	-	-	-	-	-	-	-	-	-
1544	SEGR%SPGE	0.0012	1	2	2.9e-08	1	0.001	1	0.001	0.029	global-SEGR%SPGE	CASSEGRvspGELFF	CASSEGRVSPGELFF	TRBV2	TRBJ2-2	NA	NA	0	-	-	-	-	-	-	-	-	-	-	-
1545	S%ATGTAYG	0.0012	1	2	2.9e-08	1	0.001	1	0.001	0.029	global-S%ATGTAYG	CASSfaTGtaYGYTF	CASSFATGTAYGYTF	TRBV6-5	TRBJ1-2	NA	NA	0	-	-	-	-	-	-	-	-	-	-	-
1545	S%ATGTAYG	0.0012	1	2	2.9e-08	1	0.001	1	0.001	0.029	global-S%ATGTAYG	CASSYaTGtaYGYTF	CASSYATGTAYGYTF	TRBV6-5	TRBJ1-2	NA	NA	0	-	-	-	-	-	-	-	-	-	-	-
1546	SVGELAGG%DT	0.0012	1	2	2.9e-08	1	0.001	1	0.001	0.029	global-SVGELAGG%DT	CASSVgeLAGGlDTQYF	CASSVGELAGGLDTQYF	TRBV9	TRBJ2-3	NA	NA	0	-	-	-	-	-	-	-	-	-	-	-
1546	SVGELAGG%DT	0.0012	1	2	2.9e-08	1	0.001	1	0.001	0.029	global-SVGELAGG%DT	CASSVgeLAGGiDTQYF	CASSVGELAGGIDTQYF	TRBV9	TRBJ2-3	NA	NA	0	-	-	-	-	-	-	-	-	-	-	-
1547	RVEFGTS%QLSSYNE	0.0012	1	2	2.9e-08	1	0.001	1	0.001	0.029	global-RVEFGTS%QLSSYNE	CSARvefGTSGqlsSYNEQFF	CSARVEFGTSGQLSSYNEQFF	TRBV20-1	TRBJ2-1	NA	NA	0	-	-	-	-	-	-	-	-	-	-	-
1547	RVEFGTS%QLSSYNE	0.0012	1	2	2.9e-08	1	0.001	1	0.001	0.029	global-RVEFGTS%QLSSYNE	CSARvefGTSrqlsSYNEQFF	CSARVEFGTSRQLSSYNEQFF	TRBV20-1	TRBJ2-1	NA	NA	0	-	-	-	-	-	-	-	-	-	-	-
1548	RL%ESSYE	0.0012	1	2	6.9e-07	1	0.068	0.35	0.001	0.029	global-RL%ESSYE	CSARLAesSYEQYF	CSARLAESSYEQYF	TRBV20-1	TRBJ2-7	NA	NA	inf	-	-	-	-	-	-	-	-	-	-	-
1548	RL%ESSYE	0.0012	1	2	6.9e-07	1	0.068	0.35	0.001	0.029	global-RL%ESSYE	CASrlREsSYEQYF	CASRLRESSYEQYF	TRBV28	TRBJ2-7	NA	NA	0	-	-	-	-	-	-	-	-	-	-	-
1549	SA%SGE	0.0013	1	3	6.2e-09	1	0.001	1	0.001	0.0062	global-SA%SGE	CASSarsGELFF	CASSARSGELFF	TRBV9	TRBJ2-2	NA	NA	0	-	-	-	-	-	-	-	-	-	-	-
1549	SA%SGE	0.0013	1	3	6.2e-09	1	0.001	1	0.001	0.0062	global-SA%SGE	CASSarsGELFF	CASSARSGELFF	TRBV9	TRBJ2-2	NA	NA	0	-	-	-	-	-	-	-	-	-	-	-
1549	SA%SGE	0.0013	1	3	6.2e-09	1	0.001	1	0.001	0.0062	global-SA%SGE	CASSarsGELFF	CASSARSGELFF	TRBV9	TRBJ2-2	NA	NA	0	-	-	-	-	-	-	-	-	-	-	-
1549	SA%SGE	0.0013	1	3	6.2e-09	1	0.001	1	0.001	0.0062	global-SA%SGE	CASSarsGELFF	CASSARSGELFF	TRBV9	TRBJ2-2	NA	NA	0	-	-	-	-	-	-	-	-	-	-	-
1549	SA%SGE	0.0013	1	3	6.2e-09	1	0.001	1	0.001	0.0062	global-SA%SGE	CASSarsGELFF	CASSARSGELFF	TRBV9	TRBJ2-2	NA	NA	0	-	-	-	-	-	-	-	-	-	-	-
1549	SA%SGE	0.0013	1	3	6.2e-09	1	0.001	1	0.001	0.0062	global-SA%SGE	CASSarsGELFF	CASSARSGELFF	TRBV9	TRBJ2-2	NA	NA	0	-	-	-	-	-	-	-	-	-	-	-
1549	SA%SGE	0.0013	1	3	6.2e-09	1	0.001	1	0.001	0.0062	global-SA%SGE	CASSarsGELFF	CASSARSGELFF	TRBV9	TRBJ2-2	NA	NA	0	-	-	-	-	-	-	-	-	-	-	-
1549	SA%SGE	0.0013	1	3	6.2e-09	1	0.001	1	0.001	0.0062	global-SA%SGE	CASSarsGELFF	CASSARSGELFF	TRBV9	TRBJ2-2	NA	NA	0	-	-	-	-	-	-	-	-	-	-	-
1549	SA%SGE	0.0013	1	3	6.2e-09	1	0.001	1	0.001	0.0062	global-SA%SGE	CASSarsGELFF	CASSARSGELFF	TRBV9	TRBJ2-2	NA	NA	0	-	-	-	-	-	-	-	-	-	-	-
1549	SA%SGE	0.0013	1	3	6.2e-09	1	0.001	1	0.001	0.0062	global-SA%SGE	CASSarsGELFF	CASSARSGELFF	TRBV9	TRBJ2-2	NA	NA	0	-	-	-	-	-	-	-	-	-	-	-
1549	SA%SGE	0.0013	1	3	6.2e-09	1	0.001	1	0.001	0.0062	global-SA%SGE	CASSarsGELFF	CASSARSGELFF	TRBV9	TRBJ2-2	NA	NA	0	-	-	-	-	-	-	-	-	-	-	-
1549	SA%SGE	0.0013	1	3	6.2e-09	1	0.001	1	0.001	0.0062	global-SA%SGE	CASSarsGELFF	CASSARSGELFF	TRBV9	TRBJ2-2	NA	NA	0	-	-	-	-	-	-	-	-	-	-	-
1549	SA%SGE	0.0013	1	3	6.2e-09	1	0.001	1	0.001	0.0062	global-SA%SGE	CASSarsGELFF	CASSARSGELFF	TRBV9	TRBJ2-2	NA	NA	0	-	-	-	-	-	-	-	-	-	-	-
1549	SA%SGE	0.0013	1	3	6.2e-09	1	0.001	1	0.001	0.0062	global-SA%SGE	CASSarsGELFF	CASSARSGELFF	TRBV9	TRBJ2-2	NA	NA	0	-	-	-	-	-	-	-	-	-	-	-
1549	SA%SGE	0.0013	1	3	6.2e-09	1	0.001	1	0.001	0.0062	global-SA%SGE	CASSagSGEAFF	CASSAGSGEAFF	TRBV11-1	TRBJ1-1	NA	NA	0	-	-	-	-	-	-	-	-	-	-	-
1549	SA%SGE	0.0013	1	3	6.2e-09	1	0.001	1	0.001	0.0062	global-SA%SGE	CASSapSGEQFF	CASSAPSGEQFF	TRBV9	TRBJ2-1	NA	NA	0	-	-	-	-	-	-	-	-	-	-	-
1550	SFSE%	0.0013	1	3	4.4e-07	1	0.15	0.49	0.001	0.0062	global-SFSE%	CASSfserAFF	CASSFSERAFF	TRBV12-4	TRBJ1-1	NA	NA	0	-	-	-	-	-	-	-	-	-	-	-
1550	SFSE%	0.0013	1	3	4.4e-07	1	0.15	0.49	0.001	0.0062	global-SFSE%	CASSfsETQYF	CASSFSETQYF	TRBV5-6	TRBJ2-5	NA	NA	0	-	-	-	-	-	-	-	-	-	-	-
1550	SFSE%	0.0013	1	3	4.4e-07	1	0.15	0.49	0.001	0.0062	global-SFSE%	CASSfseEQFF	CASSFSEEQFF	TRBV12-3	TRBJ2-1	NA	NA	inf	-	-	-	-	-	-	-	-	-	-	-
1551	%TRSSYE	0.0013	1	3	6.2e-09	1	0.001	1	0.001	0.0062	global-%TRSSYE	CAgstrsSYEQYF	CAGSTRSSYEQYF	TRBV19	TRBJ2-7	NA	NA	inf	-	-	-	-	-	-	-	-	-	-	-
1551	%TRSSYE	0.0013	1	3	6.2e-09	1	0.001	1	0.001	0.0062	global-%TRSSYE	CASStrsSYEQYF	CASSTRSSYEQYF	TRBV19	TRBJ2-7	NA	NA	inf	-	-	-	-	-	-	-	-	-	-	-
1551	%TRSSYE	0.0013	1	3	6.2e-09	1	0.001	1	0.001	0.0062	global-%TRSSYE	CASStrsSYEQYF	CASSTRSSYEQYF	TRBV19	TRBJ2-7	NA	NA	inf	-	-	-	-	-	-	-	-	-	-	-
1551	%TRSSYE	0.0013	1	3	6.2e-09	1	0.001	1	0.001	0.0062	global-%TRSSYE	CASStrsSYEQYF	CASSTRSSYEQYF	TRBV19	TRBJ2-7	NA	NA	0	-	-	-	-	-	-	-	-	-	-	-
1551	%TRSSYE	0.0013	1	3	6.2e-09	1	0.001	1	0.001	0.0062	global-%TRSSYE	CASStrsSYEQYF	CASSTRSSYEQYF	TRBV19	TRBJ2-7	NA	NA	inf	-	-	-	-	-	-	-	-	-	-	-
1551	%TRSSYE	0.0013	1	3	6.2e-09	1	0.001	1	0.001	0.0062	global-%TRSSYE	CASStrsSYEQYF	CASSTRSSYEQYF	TRBV19	TRBJ2-7	NA	NA	inf	-	-	-	-	-	-	-	-	-	-	-
1551	%TRSSYE	0.0013	1	3	6.2e-09	1	0.001	1	0.001	0.0062	global-%TRSSYE	CASStrsSYEQYF	CASSTRSSYEQYF	TRBV19	TRBJ2-7	NA	NA	inf	-	-	-	-	-	-	-	-	-	-	-
1551	%TRSSYE	0.0013	1	3	6.2e-09	1	0.001	1	0.001	0.0062	global-%TRSSYE	CASStrsSYEQYF	CASSTRSSYEQYF	TRBV19	TRBJ2-7	NA	NA	inf	-	-	-	-	-	-	-	-	-	-	-
1551	%TRSSYE	0.0013	1	3	6.2e-09	1	0.001	1	0.001	0.0062	global-%TRSSYE	CASStrsSYEQYF	CASSTRSSYEQYF	TRBV19	TRBJ2-7	NA	NA	inf	-	-	-	-	-	-	-	-	-	-	-
1551	%TRSSYE	0.0013	1	3	6.2e-09	1	0.001	1	0.001	0.0062	global-%TRSSYE	CASStrsSYEQYF	CASSTRSSYEQYF	TRBV19	TRBJ2-7	NA	NA	inf	-	-	-	-	-	-	-	-	-	-	-
1551	%TRSSYE	0.0013	1	3	6.2e-09	1	0.001	1	0.001	0.0062	global-%TRSSYE	CASStrsSYEQYF	CASSTRSSYEQYF	TRBV19	TRBJ2-7	NA	NA	inf	-	-	-	-	-	-	-	-	-	-	-
1551	%TRSSYE	0.0013	1	3	6.2e-09	1	0.001	1	0.001	0.0062	global-%TRSSYE	CASStrsSYEQYF	CASSTRSSYEQYF	TRBV19	TRBJ2-7	NA	NA	inf	-	-	-	-	-	-	-	-	-	-	-
1551	%TRSSYE	0.0013	1	3	6.2e-09	1	0.001	1	0.001	0.0062	global-%TRSSYE	CASStrsSYEQYF	CASSTRSSYEQYF	TRBV19	TRBJ2-7	NA	NA	inf	-	-	-	-	-	-	-	-	-	-	-
1551	%TRSSYE	0.0013	1	3	6.2e-09	1	0.001	1	0.001	0.0062	global-%TRSSYE	CASStrsSYEQYF	CASSTRSSYEQYF	TRBV19	TRBJ2-7	NA	NA	inf	-	-	-	-	-	-	-	-	-	-	-
1551	%TRSSYE	0.0013	1	3	6.2e-09	1	0.001	1	0.001	0.0062	global-%TRSSYE	CASStrsSYEQYF	CASSTRSSYEQYF	TRBV19	TRBJ2-7	NA	NA	inf	-	-	-	-	-	-	-	-	-	-	-
1551	%TRSSYE	0.0013	1	3	6.2e-09	1	0.001	1	0.001	0.0062	global-%TRSSYE	CASStrsSYEQYF	CASSTRSSYEQYF	TRBV19	TRBJ2-7	NA	NA	inf	-	-	-	-	-	-	-	-	-	-	-
1551	%TRSSYE	0.0013	1	3	6.2e-09	1	0.001	1	0.001	0.0062	global-%TRSSYE	CASStrsSYEQYF	CASSTRSSYEQYF	TRBV19	TRBJ2-7	NA	NA	inf	-	-	-	-	-	-	-	-	-	-	-
1551	%TRSSYE	0.0013	1	3	6.2e-09	1	0.001	1	0.001	0.0062	global-%TRSSYE	CASStrsSYEQYF	CASSTRSSYEQYF	TRBV19	TRBJ2-7	NA	NA	inf	-	-	-	-	-	-	-	-	-	-	-
1551	%TRSSYE	0.0013	1	3	6.2e-09	1	0.001	1	0.001	0.0062	global-%TRSSYE	CASStrsSYEQYF	CASSTRSSYEQYF	TRBV19	TRBJ2-7	NA	NA	inf	-	-	-	-	-	-	-	-	-	-	-
1551	%TRSSYE	0.0013	1	3	6.2e-09	1	0.001	1	0.001	0.0062	global-%TRSSYE	CASStrsSYEQYF	CASSTRSSYEQYF	TRBV19	TRBJ2-7	NA	NA	inf	-	-	-	-	-	-	-	-	-	-	-
1551	%TRSSYE	0.0013	1	3	6.2e-09	1	0.001	1	0.001	0.0062	global-%TRSSYE	CASStrsSYEQYF	CASSTRSSYEQYF	TRBV19	TRBJ2-7	NA	NA	inf	-	-	-	-	-	-	-	-	-	-	-
1551	%TRSSYE	0.0013	1	3	6.2e-09	1	0.001	1	0.001	0.0062	global-%TRSSYE	CASStrsSYEQYF	CASSTRSSYEQYF	TRBV19	TRBJ2-7	NA	NA	inf	-	-	-	-	-	-	-	-	-	-	-
1551	%TRSSYE	0.0013	1	3	6.2e-09	1	0.001	1	0.001	0.0062	global-%TRSSYE	CASStrsSYEQYF	CASSTRSSYEQYF	TRBV19	TRBJ2-7	NA	NA	inf	-	-	-	-	-	-	-	-	-	-	-
1551	%TRSSYE	0.0013	1	3	6.2e-09	1	0.001	1	0.001	0.0062	global-%TRSSYE	CASStrsSYEQYF	CASSTRSSYEQYF	TRBV19	TRBJ2-7	NA	NA	inf	-	-	-	-	-	-	-	-	-	-	-
1551	%TRSSYE	0.0013	1	3	6.2e-09	1	0.001	1	0.001	0.0062	global-%TRSSYE	CASStrsSYEQYF	CASSTRSSYEQYF	TRBV19	TRBJ2-7	NA	NA	inf	-	-	-	-	-	-	-	-	-	-	-
1551	%TRSSYE	0.0013	1	3	6.2e-09	1	0.001	1	0.001	0.0062	global-%TRSSYE	CASStrsSYEQYF	CASSTRSSYEQYF	TRBV19	TRBJ2-7	NA	NA	inf	-	-	-	-	-	-	-	-	-	-	-
1551	%TRSSYE	0.0013	1	3	6.2e-09	1	0.001	1	0.001	0.0062	global-%TRSSYE	CASStrsSYEQYF	CASSTRSSYEQYF	TRBV19	TRBJ2-7	NA	NA	0	-	-	-	-	-	-	-	-	-	-	-
1551	%TRSSYE	0.0013	1	3	6.2e-09	1	0.001	1	0.001	0.0062	global-%TRSSYE	CASStrsSYEQYF	CASSTRSSYEQYF	TRBV19	TRBJ2-7	NA	NA	inf	-	-	-	-	-	-	-	-	-	-	-
1551	%TRSSYE	0.0013	1	3	6.2e-09	1	0.001	1	0.001	0.0062	global-%TRSSYE	CASStrsSYEQYF	CASSTRSSYEQYF	TRBV19	TRBJ2-7	NA	NA	inf	-	-	-	-	-	-	-	-	-	-	-
1551	%TRSSYE	0.0013	1	3	6.2e-09	1	0.001	1	0.001	0.0062	global-%TRSSYE	CASStrsSYEQYF	CASSTRSSYEQYF	TRBV19	TRBJ2-7	NA	NA	inf	-	-	-	-	-	-	-	-	-	-	-
1551	%TRSSYE	0.0013	1	3	6.2e-09	1	0.001	1	0.001	0.0062	global-%TRSSYE	CASStrsSYEQYF	CASSTRSSYEQYF	TRBV19	TRBJ2-7	NA	NA	inf	-	-	-	-	-	-	-	-	-	-	-
1551	%TRSSYE	0.0013	1	3	6.2e-09	1	0.001	1	0.001	0.0062	global-%TRSSYE	CASStrsSYEQYF	CASSTRSSYEQYF	TRBV19	TRBJ2-7	NA	NA	inf	-	-	-	-	-	-	-	-	-	-	-
1551	%TRSSYE	0.0013	1	3	6.2e-09	1	0.001	1	0.001	0.0062	global-%TRSSYE	CASStrsSYEQYF	CASSTRSSYEQYF	TRBV19	TRBJ2-7	NA	NA	inf	-	-	-	-	-	-	-	-	-	-	-
1551	%TRSSYE	0.0013	1	3	6.2e-09	1	0.001	1	0.001	0.0062	global-%TRSSYE	CASStrsSYEQYF	CASSTRSSYEQYF	TRBV19	TRBJ2-7	NA	NA	inf	-	-	-	-	-	-	-	-	-	-	-
1551	%TRSSYE	0.0013	1	3	6.2e-09	1	0.001	1	0.001	0.0062	global-%TRSSYE	CASStrsSYEQYF	CASSTRSSYEQYF	TRBV19	TRBJ2-7	NA	NA	inf	-	-	-	-	-	-	-	-	-	-	-
1551	%TRSSYE	0.0013	1	3	6.2e-09	1	0.001	1	0.001	0.0062	global-%TRSSYE	CASStrsSYEQYF	CASSTRSSYEQYF	TRBV19	TRBJ2-7	NA	NA	inf	-	-	-	-	-	-	-	-	-	-	-
1551	%TRSSYE	0.0013	1	3	6.2e-09	1	0.001	1	0.001	0.0062	global-%TRSSYE	CASStrsSYEQYF	CASSTRSSYEQYF	TRBV19	TRBJ2-7	NA	NA	inf	-	-	-	-	-	-	-	-	-	-	-
1551	%TRSSYE	0.0013	1	3	6.2e-09	1	0.001	1	0.001	0.0062	global-%TRSSYE	CASStrsSYEQYF	CASSTRSSYEQYF	TRBV19	TRBJ2-7	NA	NA	inf	-	-	-	-	-	-	-	-	-	-	-
1551	%TRSSYE	0.0013	1	3	6.2e-09	1	0.001	1	0.001	0.0062	global-%TRSSYE	CASStrsSYEQYF	CASSTRSSYEQYF	TRBV19	TRBJ2-7	NA	NA	inf	-	-	-	-	-	-	-	-	-	-	-
1551	%TRSSYE	0.0013	1	3	6.2e-09	1	0.001	1	0.001	0.0062	global-%TRSSYE	CASStrsSYEQYF	CASSTRSSYEQYF	TRBV19	TRBJ2-7	NA	NA	inf	-	-	-	-	-	-	-	-	-	-	-
1551	%TRSSYE	0.0013	1	3	6.2e-09	1	0.001	1	0.001	0.0062	global-%TRSSYE	CASStrsSYEQYF	CASSTRSSYEQYF	TRBV19	TRBJ2-7	NA	NA	inf	-	-	-	-	-	-	-	-	-	-	-
1551	%TRSSYE	0.0013	1	3	6.2e-09	1	0.001	1	0.001	0.0062	global-%TRSSYE	CASStrsSYEQYF	CASSTRSSYEQYF	TRBV19	TRBJ2-7	NA	NA	inf	-	-	-	-	-	-	-	-	-	-	-
1551	%TRSSYE	0.0013	1	3	6.2e-09	1	0.001	1	0.001	0.0062	global-%TRSSYE	CSVEtrsSYEQYF	CSVETRSSYEQYF	TRBV29-1	TRBJ2-7	NA	NA	0	-	-	-	-	-	-	-	-	-	-	-
1552	SETG%NTE	0.0013	1	3	2.6e-08	1	0.009	0.47	0.001	0.0062	global-SETG%NTE	CASSETGlNTEAFF	CASSETGLNTEAFF	TRBV18	TRBJ1-1	NA	NA	inf	-	-	-	-	-	-	-	-	-	-	-
1552	SETG%NTE	0.0013	1	3	2.6e-08	1	0.009	0.47	0.001	0.0062	global-SETG%NTE	CASSETGsNTEAFF	CASSETGSNTEAFF	TRBV18	TRBJ1-1	NA	NA	inf	-	-	-	-	-	-	-	-	-	-	-
1552	SETG%NTE	0.0013	1	3	2.6e-08	1	0.009	0.47	0.001	0.0062	global-SETG%NTE	CASSETGkNTEAFF	CASSETGKNTEAFF	TRBV10-1	TRBJ1-1	NA	NA	0	-	-	-	-	-	-	-	-	-	-	-
1553	S%RTSGINE	0.0013	1	3	4.8e-07	1	0.17	0.45	0.001	0.0062	global-S%RTSGINE	CASStrTSGiNEQFF	CASSTRTSGINEQFF	TRBV19	TRBJ2-1	NA	NA	0	-	-	-	-	-	-	-	-	-	-	-
1553	S%RTSGINE	0.0013	1	3	4.8e-07	1	0.17	0.45	0.001	0.0062	global-S%RTSGINE	CASSSrTSGiNEQFF	CASSSRTSGINEQFF	TRBV5-4	TRBJ2-1	NA	NA	0	-	-	-	-	-	-	-	-	-	-	-
1553	S%RTSGINE	0.0013	1	3	4.8e-07	1	0.17	0.45	0.001	0.0062	global-S%RTSGINE	CASSDrTSGiNEQFF	CASSDRTSGINEQFF	TRBV6-1	TRBJ2-1	NA	NA	inf	-	-	-	-	-	-	-	-	-	-	-
1554	SARS%DT	0.0013	1	3	4.7e-09	1	0.001	0.76	0.001	0.0062	global-SARS%DT	CASSarssDTQYF	CASSARSSDTQYF	TRBV19	TRBJ2-3	NA	NA	inf	-	-	-	-	-	-	-	-	-	-	-
1554	SARS%DT	0.0013	1	3	4.7e-09	1	0.001	0.76	0.001	0.0062	global-SARS%DT	CASSarsaDTQYF	CASSARSADTQYF	TRBV19	TRBJ2-3	NA	NA	inf	-	-	-	-	-	-	-	-	-	-	-
1554	SARS%DT	0.0013	1	3	4.7e-09	1	0.001	0.76	0.001	0.0062	global-SARS%DT	CASSarsaDTQYF	CASSARSADTQYF	TRBV19	TRBJ2-3	NA	NA	inf	-	-	-	-	-	-	-	-	-	-	-
1554	SARS%DT	0.0013	1	3	4.7e-09	1	0.001	0.76	0.001	0.0062	global-SARS%DT	CASSarSTDTQYF	CASSARSTDTQYF	TRBV19	TRBJ2-3	NA	NA	inf	-	-	-	-	-	-	-	-	-	-	-
1554	SARS%DT	0.0013	1	3	4.7e-09	1	0.001	0.76	0.001	0.0062	global-SARS%DT	CASSarSTDTQYF	CASSARSTDTQYF	TRBV19	TRBJ2-3	NA	NA	inf	-	-	-	-	-	-	-	-	-	-	-
1554	SARS%DT	0.0013	1	3	4.7e-09	1	0.001	0.76	0.001	0.0062	global-SARS%DT	CASSarSTDTQYF	CASSARSTDTQYF	TRBV19	TRBJ2-3	NA	NA	inf	-	-	-	-	-	-	-	-	-	-	-
1555	SVV%NE	0.0013	1	3	6.2e-09	1	0.001	1	0.001	0.0062	global-SVV%NE	CASSVvdNEQFF	CASSVVDNEQFF	TRBV9	TRBJ2-1	NA	NA	0	-	-	-	-	-	-	-	-	-	-	-
1555	SVV%NE	0.0013	1	3	6.2e-09	1	0.001	1	0.001	0.0062	global-SVV%NE	CASSVvdNEQFF	CASSVVDNEQFF	TRBV9	TRBJ2-1	NA	NA	0	-	-	-	-	-	-	-	-	-	-	-
1555	SVV%NE	0.0013	1	3	6.2e-09	1	0.001	1	0.001	0.0062	global-SVV%NE	CASSVvgnEQYF	CASSVVGNEQYF	TRBV9	TRBJ2-7	NA	NA	0	-	-	-	-	-	-	-	-	-	-	-
1555	SVV%NE	0.0013	1	3	6.2e-09	1	0.001	1	0.001	0.0062	global-SVV%NE	CASSVvgNEQFF	CASSVVGNEQFF	TRBV9	TRBJ2-1	NA	NA	0	-	-	-	-	-	-	-	-	-	-	-
1555	SVV%NE	0.0013	1	3	6.2e-09	1	0.001	1	0.001	0.0062	global-SVV%NE	CASSVvgNEQFF	CASSVVGNEQFF	TRBV9	TRBJ2-1	NA	NA	0	-	-	-	-	-	-	-	-	-	-	-
1555	SVV%NE	0.0013	1	3	6.2e-09	1	0.001	1	0.001	0.0062	global-SVV%NE	CASSVvgNEQFF	CASSVVGNEQFF	TRBV9	TRBJ2-1	NA	NA	0	-	-	-	-	-	-	-	-	-	-	-
1555	SVV%NE	0.0013	1	3	6.2e-09	1	0.001	1	0.001	0.0062	global-SVV%NE	CASSVvgNEQFF	CASSVVGNEQFF	TRBV9	TRBJ2-1	NA	NA	0	-	-	-	-	-	-	-	-	-	-	-
1556	SSTGG%G	0.0013	1	3	5.5e-07	1	0.19	0.48	0.001	0.0062	global-SSTGG%G	CASSSTGGdGYTF	CASSSTGGDGYTF	TRBV7-2	TRBJ1-2	NA	NA	inf	-	-	-	-	-	-	-	-	-	-	-
1556	SSTGG%G	0.0013	1	3	5.5e-07	1	0.19	0.48	0.001	0.0062	global-SSTGG%G	CASSSTGGgGYTF	CASSSTGGGGYTF	TRBV3-1	TRBJ1-2	NA	NA	0	-	-	-	-	-	-	-	-	-	-	-
1556	SSTGG%G	0.0013	1	3	5.5e-07	1	0.19	0.48	0.001	0.0062	global-SSTGG%G	CASSSTGGvGYTF	CASSSTGGVGYTF	TRBV7-9	TRBJ1-2	NA	NA	0	-	-	-	-	-	-	-	-	-	-	-
1557	SQ%GVE	0.0013	1	3	6.5e-07	1	0.1	1	0.001	0.0062	global-SQ%GVE	CASSQAGvEQFF	CASSQAGVEQFF	TRBV4-1	TRBJ2-1	NA	NA	0	-	-	-	-	-	-	-	-	-	-	-
1557	SQ%GVE	0.0013	1	3	6.5e-07	1	0.1	1	0.001	0.0062	global-SQ%GVE	CASSQGGvEQYF	CASSQGGVEQYF	TRBV3-1	TRBJ2-7	NA	NA	0	-	-	-	-	-	-	-	-	-	-	-
1557	SQ%GVE	0.0013	1	3	6.5e-07	1	0.1	1	0.001	0.0062	global-SQ%GVE	CASSQAGvEQYF	CASSQAGVEQYF	TRBV4-1	TRBJ2-7	NA	NA	0	-	-	-	-	-	-	-	-	-	-	-
1558	SIGR%E	0.0013	1	3	6.2e-09	1	0.001	1	0.001	0.0062	global-SIGR%E	CASSIGRyEQFF	CASSIGRYEQFF	TRBV19	TRBJ2-1	NA	NA	0	-	-	-	-	-	-	-	-	-	-	-
1558	SIGR%E	0.0013	1	3	6.2e-09	1	0.001	1	0.001	0.0062	global-SIGR%E	CASSIGRTEAFF	CASSIGRTEAFF	TRBV19	TRBJ1-1	NA	NA	0	-	-	-	-	-	-	-	-	-	-	-
1558	SIGR%E	0.0013	1	3	6.2e-09	1	0.001	1	0.001	0.0062	global-SIGR%E	CASSIGRaEAFF	CASSIGRAEAFF	TRBV19	TRBJ1-1	NA	NA	0	-	-	-	-	-	-	-	-	-	-	-
1559	S%TTGGNQP	0.0013	1	3	1.1e-06	1	0.18	1	0.001	0.0062	global-S%TTGGNQP	CAWSwtTGGNQPQHF	CAWSWTTGGNQPQHF	TRBV30	TRBJ1-5	NA	NA	0	-	-	-	-	-	-	-	-	-	-	-
1559	S%TTGGNQP	0.0013	1	3	1.1e-06	1	0.18	1	0.001	0.0062	global-S%TTGGNQP	CASSftTGGNQPQHF	CASSFTTGGNQPQHF	TRBV28	TRBJ1-5	NA	NA	0	-	-	-	-	-	-	-	-	-	-	-
1559	S%TTGGNQP	0.0013	1	3	1.1e-06	1	0.18	1	0.001	0.0062	global-S%TTGGNQP	CASSLtTGGNQPQHF	CASSLTTGGNQPQHF	TRBV7-9	TRBJ1-5	NA	NA	0	-	-	-	-	-	-	-	-	-	-	-
1560	SQGT%T	0.0013	1	3	2.5e-07	1	0.04	1	0.001	0.0062	global-SQGT%T	CATSQGthTQYF	CATSQGTHTQYF	TRBV24-1	TRBJ2-3	NA	NA	0	-	-	-	-	-	-	-	-	-	-	-
1560	SQGT%T	0.0013	1	3	2.5e-07	1	0.04	1	0.001	0.0062	global-SQGT%T	CATSQGthTQYF	CATSQGTHTQYF	TRBV24-1	TRBJ2-3	NA	NA	0	-	-	-	-	-	-	-	-	-	-	-
1560	SQGT%T	0.0013	1	3	2.5e-07	1	0.04	1	0.001	0.0062	global-SQGT%T	CASSQgTDTQYF	CASSQGTDTQYF	TRBV4-1	TRBJ2-3	NA	NA	0	-	-	-	-	-	-	-	-	-	-	-
1560	SQGT%T	0.0013	1	3	2.5e-07	1	0.04	1	0.001	0.0062	global-SQGT%T	CASSQGTGTQYF	CASSQGTGTQYF	TRBV12-4	TRBJ2-5	NA	NA	0	-	-	-	-	-	-	-	-	-	-	-
1561	SSS%YG	0.0013	1	3	6e-07	1	0.097	1	0.001	0.0062	global-SSS%YG	CATSssNYGYTF	CATSSSNYGYTF	TRBV15	TRBJ1-2	NA	NA	0	-	-	-	-	-	-	-	-	-	-	-
1561	SSS%YG	0.0013	1	3	6e-07	1	0.097	1	0.001	0.0062	global-SSS%YG	CASSSswYGYTF	CASSSSWYGYTF	TRBV12-3	TRBJ1-2	NA	NA	0	-	-	-	-	-	-	-	-	-	-	-
1561	SSS%YG	0.0013	1	3	6e-07	1	0.097	1	0.001	0.0062	global-SSS%YG	CATSsssYGYTF	CATSSSSYGYTF	TRBV15	TRBJ1-2	NA	NA	0	-	-	-	-	-	-	-	-	-	-	-
1562	SLA%TYNE	0.0013	1	3	1.1e-06	1	0.18	1	0.001	0.0062	global-SLA%TYNE	CASSLawtYNEQFF	CASSLAWTYNEQFF	TRBV6-3	TRBJ2-1	NA	NA	0	-	-	-	-	-	-	-	-	-	-	-
1562	SLA%TYNE	0.0013	1	3	1.1e-06	1	0.18	1	0.001	0.0062	global-SLA%TYNE	CASSLaatYNEQFF	CASSLAATYNEQFF	TRBV12-3	TRBJ2-1	NA	NA	0	-	-	-	-	-	-	-	-	-	-	-
1562	SLA%TYNE	0.0013	1	3	1.1e-06	1	0.18	1	0.001	0.0062	global-SLA%TYNE	CAgsLAGtYNEQFF	CAGSLAGTYNEQFF	TRBV27	TRBJ2-1	NA	NA	0	-	-	-	-	-	-	-	-	-	-	-
1563	SSPG%NYG	0.0013	1	3	6.2e-09	1	0.001	1	0.001	0.0062	global-SSPG%NYG	CASSSpgvNYGYTF	CASSSPGVNYGYTF	TRBV7-3	TRBJ1-2	NA	NA	0	-	-	-	-	-	-	-	-	-	-	-
1563	SSPG%NYG	0.0013	1	3	6.2e-09	1	0.001	1	0.001	0.0062	global-SSPG%NYG	CASSSpgeNYGYTF	CASSSPGENYGYTF	TRBV7-3	TRBJ1-2	NA	NA	0	-	-	-	-	-	-	-	-	-	-	-
1563	SSPG%NYG	0.0013	1	3	6.2e-09	1	0.001	1	0.001	0.0062	global-SSPG%NYG	CANSspgeNYGYTF	CANSSPGENYGYTF	TRBV7-3	TRBJ1-2	NA	NA	0	-	-	-	-	-	-	-	-	-	-	-
1564	SW%SNQP	0.0013	1	3	4.5e-09	1	0.001	0.72	0.001	0.0062	global-SW%SNQP	CASSwlSNQPQHF	CASSWLSNQPQHF	TRBV19	TRBJ1-5	NA	NA	inf	-	-	-	-	-	-	-	-	-	-	-
1564	SW%SNQP	0.0013	1	3	4.5e-09	1	0.001	0.72	0.001	0.0062	global-SW%SNQP	CASSwlSNQPQHF	CASSWLSNQPQHF	TRBV19	TRBJ1-5	NA	NA	0	-	-	-	-	-	-	-	-	-	-	-
1564	SW%SNQP	0.0013	1	3	4.5e-09	1	0.001	0.72	0.001	0.0062	global-SW%SNQP	CASSwlSNQPQHF	CASSWLSNQPQHF	TRBV19	TRBJ1-5	NA	NA	inf	-	-	-	-	-	-	-	-	-	-	-
1564	SW%SNQP	0.0013	1	3	4.5e-09	1	0.001	0.72	0.001	0.0062	global-SW%SNQP	CASSwlSNQPQHF	CASSWLSNQPQHF	TRBV19	TRBJ1-5	NA	NA	0	-	-	-	-	-	-	-	-	-	-	-
1564	SW%SNQP	0.0013	1	3	4.5e-09	1	0.001	0.72	0.001	0.0062	global-SW%SNQP	CASSwrSNQPQHF	CASSWRSNQPQHF	TRBV19	TRBJ1-5	NA	NA	inf	-	-	-	-	-	-	-	-	-	-	-
1564	SW%SNQP	0.0013	1	3	4.5e-09	1	0.001	0.72	0.001	0.0062	global-SW%SNQP	CASSwySNQPQHF	CASSWYSNQPQHF	TRBV19	TRBJ1-5	NA	NA	inf	-	-	-	-	-	-	-	-	-	-	-
1565	SPS%SYE	0.0013	1	3	5.6e-09	1	0.001	0.91	0.001	0.0062	global-SPS%SYE	CASSPslSYEQYF	CASSPSLSYEQYF	TRBV6-5	TRBJ2-7	NA	NA	0	-	-	-	-	-	-	-	-	-	-	-
1565	SPS%SYE	0.0013	1	3	5.6e-09	1	0.001	0.91	0.001	0.0062	global-SPS%SYE	CASSPssSYEQYF	CASSPSSSYEQYF	TRBV12-4	TRBJ2-7	NA	NA	inf	-	-	-	-	-	-	-	-	-	-	-
1565	SPS%SYE	0.0013	1	3	5.6e-09	1	0.001	0.91	0.001	0.0062	global-SPS%SYE	CASSPssSYEQYF	CASSPSSSYEQYF	TRBV12-4	TRBJ2-7	NA	NA	0	-	-	-	-	-	-	-	-	-	-	-
1565	SPS%SYE	0.0013	1	3	5.6e-09	1	0.001	0.91	0.001	0.0062	global-SPS%SYE	CASSPssSYEQYF	CASSPSSSYEQYF	TRBV12-4	TRBJ2-7	NA	NA	0	-	-	-	-	-	-	-	-	-	-	-
1565	SPS%SYE	0.0013	1	3	5.6e-09	1	0.001	0.91	0.001	0.0062	global-SPS%SYE	CASSPssSYEQYF	CASSPSSSYEQYF	TRBV12-4	TRBJ2-7	NA	NA	inf	-	-	-	-	-	-	-	-	-	-	-
1565	SPS%SYE	0.0013	1	3	5.6e-09	1	0.001	0.91	0.001	0.0062	global-SPS%SYE	CASSPssSYEQYF	CASSPSSSYEQYF	TRBV12-4	TRBJ2-7	NA	NA	0	-	-	-	-	-	-	-	-	-	-	-
1565	SPS%SYE	0.0013	1	3	5.6e-09	1	0.001	0.91	0.001	0.0062	global-SPS%SYE	CASSPssSYEQYF	CASSPSSSYEQYF	TRBV12-4	TRBJ2-7	NA	NA	0	-	-	-	-	-	-	-	-	-	-	-
1565	SPS%SYE	0.0013	1	3	5.6e-09	1	0.001	0.91	0.001	0.0062	global-SPS%SYE	CASSPssSYEQYF	CASSPSSSYEQYF	TRBV12-4	TRBJ2-7	NA	NA	0	-	-	-	-	-	-	-	-	-	-	-
1565	SPS%SYE	0.0013	1	3	5.6e-09	1	0.001	0.91	0.001	0.0062	global-SPS%SYE	CASSPssSYEQYF	CASSPSSSYEQYF	TRBV12-4	TRBJ2-7	NA	NA	0	-	-	-	-	-	-	-	-	-	-	-
1565	SPS%SYE	0.0013	1	3	5.6e-09	1	0.001	0.91	0.001	0.0062	global-SPS%SYE	CASSPssSYEQYF	CASSPSSSYEQYF	TRBV12-4	TRBJ2-7	NA	NA	0	-	-	-	-	-	-	-	-	-	-	-
1565	SPS%SYE	0.0013	1	3	5.6e-09	1	0.001	0.91	0.001	0.0062	global-SPS%SYE	CASSPSGSYEQYF	CASSPSGSYEQYF	TRBV7-9	TRBJ2-7	NA	NA	0	-	-	-	-	-	-	-	-	-	-	-
1566	SNRDRG%YE	0.0013	1	3	6.2e-09	1	0.001	1	0.001	0.0062	global-SNRDRG%YE	CASSnrDRGdYEQYF	CASSNRDRGDYEQYF	TRBV7-9	TRBJ2-7	NA	NA	0	-	-	-	-	-	-	-	-	-	-	-
1566	SNRDRG%YE	0.0013	1	3	6.2e-09	1	0.001	1	0.001	0.0062	global-SNRDRG%YE	CASSnrDRGnyEQFF	CASSNRDRGNYEQFF	TRBV7-9	TRBJ2-1	NA	NA	0	-	-	-	-	-	-	-	-	-	-	-
1566	SNRDRG%YE	0.0013	1	3	6.2e-09	1	0.001	1	0.001	0.0062	global-SNRDRG%YE	CASSnrDRGaYEQYF	CASSNRDRGAYEQYF	TRBV7-9	TRBJ2-7	NA	NA	0	-	-	-	-	-	-	-	-	-	-	-
1567	SS%TGYE	0.0013	1	3	5.4e-07	1	0.18	0.48	0.001	0.0062	global-SS%TGYE	CASSSrTGYEQYF	CASSSRTGYEQYF	TRBV28	TRBJ2-7	NA	NA	0	-	-	-	-	-	-	-	-	-	-	-
1567	SS%TGYE	0.0013	1	3	5.4e-07	1	0.18	0.48	0.001	0.0062	global-SS%TGYE	CASSSGTGYEQYF	CASSSGTGYEQYF	TRBV12-4	TRBJ2-7	NA	NA	inf	-	-	-	-	-	-	-	-	-	-	-
1567	SS%TGYE	0.0013	1	3	5.4e-07	1	0.18	0.48	0.001	0.0062	global-SS%TGYE	CASSSdTGYEQYF	CASSSDTGYEQYF	TRBV27	TRBJ2-7	NA	NA	inf	-	-	-	-	-	-	-	-	-	-	-
1568	SPN%GE	0.0013	1	3	4e-06	1	0.64	1	0.001	0.0062	global-SPN%GE	CASSPNTGELFF	CASSPNTGELFF	TRBV5-1	TRBJ2-2	NA	NA	0	-	-	-	-	-	-	-	-	-	-	-
1568	SPN%GE	0.0013	1	3	4e-06	1	0.64	1	0.001	0.0062	global-SPN%GE	CASSPNTGELFF	CASSPNTGELFF	TRBV6-6	TRBJ2-2	NA	NA	0	-	-	-	-	-	-	-	-	-	-	-
1568	SPN%GE	0.0013	1	3	4e-06	1	0.64	1	0.001	0.0062	global-SPN%GE	CASSPNTGELFF	CASSPNTGELFF	TRBV18	TRBJ2-2	NA	NA	0	-	-	-	-	-	-	-	-	-	-	-
1568	SPN%GE	0.0013	1	3	4e-06	1	0.64	1	0.001	0.0062	global-SPN%GE	CASSPNTGELFF	CASSPNTGELFF	TRBV13	TRBJ2-2	NA	NA	0	-	-	-	-	-	-	-	-	-	-	-
1568	SPN%GE	0.0013	1	3	4e-06	1	0.64	1	0.001	0.0062	global-SPN%GE	CAWSpNTGELFF	CAWSPNTGELFF	TRBV30	TRBJ2-2	NA	NA	0	-	-	-	-	-	-	-	-	-	-	-
1568	SPN%GE	0.0013	1	3	4e-06	1	0.64	1	0.001	0.0062	global-SPN%GE	CASSPnfgEAFF	CASSPNFGEAFF	TRBV11-2	TRBJ1-1	NA	NA	0	-	-	-	-	-	-	-	-	-	-	-
1569	S%STGGNTE	0.0013	1	3	1.1e-06	1	0.18	1	0.001	0.0062	global-S%STGGNTE	CASSIsTGGNTEAFF	CASSISTGGNTEAFF	TRBV19	TRBJ1-1	NA	NA	0	-	-	-	-	-	-	-	-	-	-	-
1569	S%STGGNTE	0.0013	1	3	1.1e-06	1	0.18	1	0.001	0.0062	global-S%STGGNTE	CASSYsTGGNTEAFF	CASSYSTGGNTEAFF	TRBV6-5	TRBJ1-1	NA	NA	0	-	-	-	-	-	-	-	-	-	-	-
1569	S%STGGNTE	0.0013	1	3	1.1e-06	1	0.18	1	0.001	0.0062	global-S%STGGNTE	CASSPsTGGNTEAFF	CASSPSTGGNTEAFF	TRBV7-9	TRBJ1-1	NA	NA	0	-	-	-	-	-	-	-	-	-	-	-
1570	SEGQG%TE	0.0013	1	3	1.2e-06	1	0.19	1	0.001	0.0062	global-SEGQG%TE	CASSEGQGNTEAFF	CASSEGQGNTEAFF	TRBV9	TRBJ1-1	NA	NA	0	-	-	-	-	-	-	-	-	-	-	-
1570	SEGQG%TE	0.0013	1	3	1.2e-06	1	0.19	1	0.001	0.0062	global-SEGQG%TE	CASSEGQGwTEAFF	CASSEGQGWTEAFF	TRBV6-1	TRBJ1-1	NA	NA	0	-	-	-	-	-	-	-	-	-	-	-
1570	SEGQG%TE	0.0013	1	3	1.2e-06	1	0.19	1	0.001	0.0062	global-SEGQG%TE	CASSEGQGhTEAFF	CASSEGQGHTEAFF	TRBV10-1	TRBJ1-1	NA	NA	0	-	-	-	-	-	-	-	-	-	-	-
1571	S%GQNE	0.0013	1	3	4.7e-07	1	0.16	0.48	0.001	0.0062	global-S%GQNE	CASSPGQNEQFF	CASSPGQNEQFF	TRBV18	TRBJ2-1	NA	NA	inf	-	-	-	-	-	-	-	-	-	-	-
1571	S%GQNE	0.0013	1	3	4.7e-07	1	0.16	0.48	0.001	0.0062	global-S%GQNE	CASSwGQNEQFF	CASSWGQNEQFF	TRBV7-9	TRBJ2-1	NA	NA	0	-	-	-	-	-	-	-	-	-	-	-
1571	S%GQNE	0.0013	1	3	4.7e-07	1	0.16	0.48	0.001	0.0062	global-S%GQNE	CASSLGQnEQYF	CASSLGQNEQYF	TRBV7-2	TRBJ2-7	NA	NA	inf	-	-	-	-	-	-	-	-	-	-	-
1572	SSRAG%E	0.0013	1	3	3e-09	1	0.001	0.49	0.001	0.0062	global-SSRAG%E	CASSSrAGwELFF	CASSSRAGWELFF	TRBV19	TRBJ2-2	NA	NA	inf	-	-	-	-	-	-	-	-	-	-	-
1572	SSRAG%E	0.0013	1	3	3e-09	1	0.001	0.49	0.001	0.0062	global-SSRAG%E	CASSSrAGYEQYF	CASSSRAGYEQYF	TRBV19	TRBJ2-7	NA	NA	inf	-	-	-	-	-	-	-	-	-	-	-
1572	SSRAG%E	0.0013	1	3	3e-09	1	0.001	0.49	0.001	0.0062	global-SSRAG%E	CASSSrAGGEQYF	CASSSRAGGEQYF	TRBV19	TRBJ2-7	NA	NA	inf	-	-	-	-	-	-	-	-	-	-	-
1573	RQGP%E	0.0013	1	3	3e-07	1	0.11	0.46	0.001	0.0062	global-RQGP%E	CASrQGpGELFF	CASRQGPGELFF	TRBV27	TRBJ2-2	NA	NA	0	-	-	-	-	-	-	-	-	-	-	-
1573	RQGP%E	0.0013	1	3	3e-07	1	0.11	0.46	0.001	0.0062	global-RQGP%E	CASrQGpTEAFF	CASRQGPTEAFF	TRBV5-1	TRBJ1-1	NA	NA	inf	-	-	-	-	-	-	-	-	-	-	-
1573	RQGP%E	0.0013	1	3	3e-07	1	0.11	0.46	0.001	0.0062	global-RQGP%E	CASrQGpNEQFF	CASRQGPNEQFF	TRBV27	TRBJ2-1	NA	NA	0	-	-	-	-	-	-	-	-	-	-	-
1574	SPRSA%E	0.0013	1	3	3.5e-09	1	0.001	0.56	0.001	0.0062	global-SPRSA%E	CASSPrsaGELFF	CASSPRSAGELFF	TRBV19	TRBJ2-2	NA	NA	inf	-	-	-	-	-	-	-	-	-	-	-
1574	SPRSA%E	0.0013	1	3	3.5e-09	1	0.001	0.56	0.001	0.0062	global-SPRSA%E	CASSPrsavEQYF	CASSPRSAVEQYF	TRBV19	TRBJ2-7	NA	NA	inf	-	-	-	-	-	-	-	-	-	-	-
1574	SPRSA%E	0.0013	1	3	3.5e-09	1	0.001	0.56	0.001	0.0062	global-SPRSA%E	CASSPrsaYEQYF	CASSPRSAYEQYF	TRBV19	TRBJ2-7	NA	NA	inf	-	-	-	-	-	-	-	-	-	-	-
1574	SPRSA%E	0.0013	1	3	3.5e-09	1	0.001	0.56	0.001	0.0062	global-SPRSA%E	CASSPrsaYEQYF	CASSPRSAYEQYF	TRBV19	TRBJ2-7	NA	NA	inf	-	-	-	-	-	-	-	-	-	-	-
1575	%SLLNTE	0.0013	1	3	2.5e-08	1	0.009	0.45	0.001	0.0062	global-%SLLNTE	CSApsllNTEAFF	CSAPSLLNTEAFF	TRBV29-1	TRBJ1-1	NA	NA	0	-	-	-	-	-	-	-	-	-	-	-
1575	%SLLNTE	0.0013	1	3	2.5e-08	1	0.009	0.45	0.001	0.0062	global-%SLLNTE	CASSSllNTEAFF	CASSSLLNTEAFF	TRBV5-1	TRBJ1-1	NA	NA	inf	-	-	-	-	-	-	-	-	-	-	-
1575	%SLLNTE	0.0013	1	3	2.5e-08	1	0.009	0.45	0.001	0.0062	global-%SLLNTE	CSVpsllNTEAFF	CSVPSLLNTEAFF	TRBV29-1	TRBJ1-1	NA	NA	0	-	-	-	-	-	-	-	-	-	-	-
1576	SFGQGA%E	0.0013	1	3	3.4e-07	1	0.12	0.47	0.001	0.0062	global-SFGQGA%E	CASSfGQGadEAFF	CASSFGQGADEAFF	TRBV27	TRBJ1-1	NA	NA	inf	-	-	-	-	-	-	-	-	-	-	-
1576	SFGQGA%E	0.0013	1	3	3.4e-07	1	0.12	0.47	0.001	0.0062	global-SFGQGA%E	CASSfGQGaYEQYF	CASSFGQGAYEQYF	TRBV12-3	TRBJ2-7	NA	NA	0	-	-	-	-	-	-	-	-	-	-	-
1576	SFGQGA%E	0.0013	1	3	3.4e-07	1	0.12	0.47	0.001	0.0062	global-SFGQGA%E	CASSfGQGadEQYF	CASSFGQGADEQYF	TRBV27	TRBJ2-7	NA	NA	inf	-	-	-	-	-	-	-	-	-	-	-
1577	TLGG%YE	0.0013	1	3	1.9e-08	1	0.007	0.43	0.001	0.0062	global-TLGG%YE	CASTLGGgYEQYF	CASTLGGGYEQYF	TRBV7-9	TRBJ2-7	NA	NA	inf	-	-	-	-	-	-	-	-	-	-	-
1577	TLGG%YE	0.0013	1	3	1.9e-08	1	0.007	0.43	0.001	0.0062	global-TLGG%YE	CASTLGGSYEQYF	CASTLGGSYEQYF	TRBV12-3	TRBJ2-7	NA	NA	0	-	-	-	-	-	-	-	-	-	-	-
1577	TLGG%YE	0.0013	1	3	1.9e-08	1	0.007	0.43	0.001	0.0062	global-TLGG%YE	CAatlGGgYEQYF	CAATLGGGYEQYF	TRBV7-9	TRBJ2-7	NA	NA	0	-	-	-	-	-	-	-	-	-	-	-
1578	SLGGGN%E	0.0013	1	3	6.2e-09	1	0.001	1	0.001	0.0062	global-SLGGGN%E	CASSLGGgNTEAFF	CASSLGGGNTEAFF	TRBV7-6	TRBJ1-1	NA	NA	0	-	-	-	-	-	-	-	-	-	-	-
1578	SLGGGN%E	0.0013	1	3	6.2e-09	1	0.001	1	0.001	0.0062	global-SLGGGN%E	CASSLGGgnNEQFF	CASSLGGGNNEQFF	TRBV5-4	TRBJ2-1	NA	NA	0	-	-	-	-	-	-	-	-	-	-	-
1578	SLGGGN%E	0.0013	1	3	6.2e-09	1	0.001	1	0.001	0.0062	global-SLGGGN%E	CASSLGGgnNEQFF	CASSLGGGNNEQFF	TRBV5-4	TRBJ2-1	NA	NA	0	-	-	-	-	-	-	-	-	-	-	-
1578	SLGGGN%E	0.0013	1	3	6.2e-09	1	0.001	1	0.001	0.0062	global-SLGGGN%E	CASSLGGgnNEQFF	CASSLGGGNNEQFF	TRBV5-4	TRBJ2-1	NA	NA	0	-	-	-	-	-	-	-	-	-	-	-
1578	SLGGGN%E	0.0013	1	3	6.2e-09	1	0.001	1	0.001	0.0062	global-SLGGGN%E	CASSLGGgnNEQFF	CASSLGGGNNEQFF	TRBV5-4	TRBJ2-1	NA	NA	0	-	-	-	-	-	-	-	-	-	-	-
1578	SLGGGN%E	0.0013	1	3	6.2e-09	1	0.001	1	0.001	0.0062	global-SLGGGN%E	CASSLGGgnNEQFF	CASSLGGGNNEQFF	TRBV5-4	TRBJ2-1	NA	NA	0	-	-	-	-	-	-	-	-	-	-	-
1578	SLGGGN%E	0.0013	1	3	6.2e-09	1	0.001	1	0.001	0.0062	global-SLGGGN%E	CASSLGGgnNEQFF	CASSLGGGNNEQFF	TRBV5-4	TRBJ2-1	NA	NA	0	-	-	-	-	-	-	-	-	-	-	-
1578	SLGGGN%E	0.0013	1	3	6.2e-09	1	0.001	1	0.001	0.0062	global-SLGGGN%E	CASSLGGgnNEQFF	CASSLGGGNNEQFF	TRBV5-4	TRBJ2-1	NA	NA	0	-	-	-	-	-	-	-	-	-	-	-
1578	SLGGGN%E	0.0013	1	3	6.2e-09	1	0.001	1	0.001	0.0062	global-SLGGGN%E	CASSLGGgnNEQFF	CASSLGGGNNEQFF	TRBV5-4	TRBJ2-1	NA	NA	0	-	-	-	-	-	-	-	-	-	-	-
1578	SLGGGN%E	0.0013	1	3	6.2e-09	1	0.001	1	0.001	0.0062	global-SLGGGN%E	CASSLGGgnNEQFF	CASSLGGGNNEQFF	TRBV5-4	TRBJ2-1	NA	NA	0	-	-	-	-	-	-	-	-	-	-	-
1578	SLGGGN%E	0.0013	1	3	6.2e-09	1	0.001	1	0.001	0.0062	global-SLGGGN%E	CASSLGGgnnEQYF	CASSLGGGNNEQYF	TRBV5-4	TRBJ2-7	NA	NA	0	-	-	-	-	-	-	-	-	-	-	-
1579	S%GQDTDT	0.0013	1	3	4.6e-07	1	0.16	0.46	0.001	0.0062	global-S%GQDTDT	CAISpGQdTDTQYF	CAISPGQDTDTQYF	TRBV10-3	TRBJ2-3	NA	NA	0	-	-	-	-	-	-	-	-	-	-	-
1579	S%GQDTDT	0.0013	1	3	4.6e-07	1	0.16	0.46	0.001	0.0062	global-S%GQDTDT	CASSPGQdTDTQYF	CASSPGQDTDTQYF	TRBV7-8	TRBJ2-3	NA	NA	0	-	-	-	-	-	-	-	-	-	-	-
1579	S%GQDTDT	0.0013	1	3	4.6e-07	1	0.16	0.46	0.001	0.0062	global-S%GQDTDT	CASSLGQdTDTQYF	CASSLGQDTDTQYF	TRBV5-1	TRBJ2-3	NA	NA	inf	-	-	-	-	-	-	-	-	-	-	-
1580	S%ISTDT	0.0014	1	4	1.5e-09	1	0.001	0.64	0.001	0.0023	global-S%ISTDT	CASSgiSTDTQYF	CASSGISTDTQYF	TRBV19	TRBJ2-3	NA	NA	inf	-	-	-	-	-	-	-	-	-	-	-
1580	S%ISTDT	0.0014	1	4	1.5e-09	1	0.001	0.64	0.001	0.0023	global-S%ISTDT	CASSQiSTDTQYF	CASSQISTDTQYF	TRBV19	TRBJ2-3	NA	NA	inf	-	-	-	-	-	-	-	-	-	-	-
1580	S%ISTDT	0.0014	1	4	1.5e-09	1	0.001	0.64	0.001	0.0023	global-S%ISTDT	CASSfiSTDTQYF	CASSFISTDTQYF	TRBV19	TRBJ2-3	NA	NA	inf	-	-	-	-	-	-	-	-	-	-	-
1580	S%ISTDT	0.0014	1	4	1.5e-09	1	0.001	0.64	0.001	0.0023	global-S%ISTDT	CASSIiSTDTQYF	CASSIISTDTQYF	TRBV19	TRBJ2-3	NA	NA	inf	-	-	-	-	-	-	-	-	-	-	-
1580	S%ISTDT	0.0014	1	4	1.5e-09	1	0.001	0.64	0.001	0.0023	global-S%ISTDT	CASSIiSTDTQYF	CASSIISTDTQYF	TRBV19	TRBJ2-3	NA	NA	inf	-	-	-	-	-	-	-	-	-	-	-
1581	%AGE	0.0014	1	4	1.1e-07	1	0.048	1	0.001	0.0023	global-%AGE	CSApAGEQFF	CSAPAGEQFF	TRBV20-1	TRBJ2-1	NA	NA	0	-	-	-	-	-	-	-	-	-	-	-
1581	%AGE	0.0014	1	4	1.1e-07	1	0.048	1	0.001	0.0023	global-%AGE	CSApAGEQFF	CSAPAGEQFF	TRBV20-1	TRBJ2-1	NA	NA	0	-	-	-	-	-	-	-	-	-	-	-
1581	%AGE	0.0014	1	4	1.1e-07	1	0.048	1	0.001	0.0023	global-%AGE	CASGaGELFF	CASGAGELFF	TRBV7-9	TRBJ2-2	NA	NA	0	-	-	-	-	-	-	-	-	-	-	-
1581	%AGE	0.0014	1	4	1.1e-07	1	0.048	1	0.001	0.0023	global-%AGE	CSASAGEQFF	CSASAGEQFF	TRBV20-1	TRBJ2-1	NA	NA	0	-	-	-	-	-	-	-	-	-	-	-
1581	%AGE	0.0014	1	4	1.1e-07	1	0.048	1	0.001	0.0023	global-%AGE	CASeaGELFF	CASEAGELFF	TRBV2	TRBJ2-2	NA	NA	0	-	-	-	-	-	-	-	-	-	-	-
1582	SQGA%G	0.0014	1	4	2.3e-09	1	0.001	0.98	0.001	0.0023	global-SQGA%G	CATSQGaYGYTF	CATSQGAYGYTF	TRBV15	TRBJ1-2	NA	NA	inf	-	-	-	-	-	-	-	-	-	-	-
1582	SQGA%G	0.0014	1	4	2.3e-09	1	0.001	0.98	0.001	0.0023	global-SQGA%G	CASSQgaYGYTF	CASSQGAYGYTF	TRBV19	TRBJ1-2	NA	NA	inf	-	-	-	-	-	-	-	-	-	-	-
1582	SQGA%G	0.0014	1	4	2.3e-09	1	0.001	0.98	0.001	0.0023	global-SQGA%G	CASSQgaYGYTF	CASSQGAYGYTF	TRBV19	TRBJ1-2	NA	NA	inf	-	-	-	-	-	-	-	-	-	-	-
1582	SQGA%G	0.0014	1	4	2.3e-09	1	0.001	0.98	0.001	0.0023	global-SQGA%G	CASSQgaYGYTF	CASSQGAYGYTF	TRBV19	TRBJ1-2	NA	NA	inf	-	-	-	-	-	-	-	-	-	-	-
1582	SQGA%G	0.0014	1	4	2.3e-09	1	0.001	0.98	0.001	0.0023	global-SQGA%G	CASSQgaYGYTF	CASSQGAYGYTF	TRBV19	TRBJ1-2	NA	NA	inf	-	-	-	-	-	-	-	-	-	-	-
1582	SQGA%G	0.0014	1	4	2.3e-09	1	0.001	0.98	0.001	0.0023	global-SQGA%G	CASSQgaYGYTF	CASSQGAYGYTF	TRBV19	TRBJ1-2	NA	NA	inf	-	-	-	-	-	-	-	-	-	-	-
1582	SQGA%G	0.0014	1	4	2.3e-09	1	0.001	0.98	0.001	0.0023	global-SQGA%G	CASSQgaYGYTF	CASSQGAYGYTF	TRBV19	TRBJ1-2	NA	NA	inf	-	-	-	-	-	-	-	-	-	-	-
1582	SQGA%G	0.0014	1	4	2.3e-09	1	0.001	0.98	0.001	0.0023	global-SQGA%G	CASSQgaYGYTF	CASSQGAYGYTF	TRBV19	TRBJ1-2	NA	NA	inf	-	-	-	-	-	-	-	-	-	-	-
1582	SQGA%G	0.0014	1	4	2.3e-09	1	0.001	0.98	0.001	0.0023	global-SQGA%G	CASSQgaYGYTF	CASSQGAYGYTF	TRBV19	TRBJ1-2	NA	NA	inf	-	-	-	-	-	-	-	-	-	-	-
1582	SQGA%G	0.0014	1	4	2.3e-09	1	0.001	0.98	0.001	0.0023	global-SQGA%G	CASSQgaYGYTF	CASSQGAYGYTF	TRBV19	TRBJ1-2	NA	NA	inf	-	-	-	-	-	-	-	-	-	-	-
1582	SQGA%G	0.0014	1	4	2.3e-09	1	0.001	0.98	0.001	0.0023	global-SQGA%G	CASSQgaYGYTF	CASSQGAYGYTF	TRBV19	TRBJ1-2	NA	NA	inf	-	-	-	-	-	-	-	-	-	-	-
1582	SQGA%G	0.0014	1	4	2.3e-09	1	0.001	0.98	0.001	0.0023	global-SQGA%G	CASSQgaYGYTF	CASSQGAYGYTF	TRBV19	TRBJ1-2	NA	NA	inf	-	-	-	-	-	-	-	-	-	-	-
1582	SQGA%G	0.0014	1	4	2.3e-09	1	0.001	0.98	0.001	0.0023	global-SQGA%G	CASSQgaYGYTF	CASSQGAYGYTF	TRBV19	TRBJ1-2	NA	NA	inf	-	-	-	-	-	-	-	-	-	-	-
1582	SQGA%G	0.0014	1	4	2.3e-09	1	0.001	0.98	0.001	0.0023	global-SQGA%G	CASSQgaYGYTF	CASSQGAYGYTF	TRBV19	TRBJ1-2	NA	NA	inf	-	-	-	-	-	-	-	-	-	-	-
1582	SQGA%G	0.0014	1	4	2.3e-09	1	0.001	0.98	0.001	0.0023	global-SQGA%G	CASSQgaYGYTF	CASSQGAYGYTF	TRBV19	TRBJ1-2	NA	NA	inf	-	-	-	-	-	-	-	-	-	-	-
1582	SQGA%G	0.0014	1	4	2.3e-09	1	0.001	0.98	0.001	0.0023	global-SQGA%G	CASSQgafGYTF	CASSQGAFGYTF	TRBV19	TRBJ1-2	NA	NA	inf	-	-	-	-	-	-	-	-	-	-	-
1582	SQGA%G	0.0014	1	4	2.3e-09	1	0.001	0.98	0.001	0.0023	global-SQGA%G	CASSQgahGYTF	CASSQGAHGYTF	TRBV19	TRBJ1-2	NA	NA	inf	-	-	-	-	-	-	-	-	-	-	-
1583	S%GQGADE	0.0014	1	4	9.6e-09	1	0.007	0.59	0.001	0.0023	global-S%GQGADE	CASSfGQGadEAFF	CASSFGQGADEAFF	TRBV27	TRBJ1-1	NA	NA	inf	-	-	-	-	-	-	-	-	-	-	-
1583	S%GQGADE	0.0014	1	4	9.6e-09	1	0.007	0.59	0.001	0.0023	global-S%GQGADE	CASSfGQGadEQYF	CASSFGQGADEQYF	TRBV27	TRBJ2-7	NA	NA	inf	-	-	-	-	-	-	-	-	-	-	-
1583	S%GQGADE	0.0014	1	4	9.6e-09	1	0.007	0.59	0.001	0.0023	global-S%GQGADE	CASSwGQGadEAFF	CASSWGQGADEAFF	TRBV5-1	TRBJ1-1	NA	NA	0	-	-	-	-	-	-	-	-	-	-	-
1583	S%GQGADE	0.0014	1	4	9.6e-09	1	0.007	0.59	0.001	0.0023	global-S%GQGADE	CASSYGQGadEQFF	CASSYGQGADEQFF	TRBV27	TRBJ2-1	NA	NA	inf	-	-	-	-	-	-	-	-	-	-	-
1584	S%GQGPYE	0.0015	1	5	2.1e-07	1	0.15	1	0.001	0.0015	global-S%GQGPYE	CASSIGQGpYEQYF	CASSIGQGPYEQYF	TRBV19	TRBJ2-7	NA	NA	0	-	-	-	-	-	-	-	-	-	-	-
1584	S%GQGPYE	0.0015	1	5	2.1e-07	1	0.15	1	0.001	0.0015	global-S%GQGPYE	CASSIGQGpYEQYF	CASSIGQGPYEQYF	TRBV19	TRBJ2-7	NA	NA	0	-	-	-	-	-	-	-	-	-	-	-
1584	S%GQGPYE	0.0015	1	5	2.1e-07	1	0.15	1	0.001	0.0015	global-S%GQGPYE	CASSIGQGpYEQYF	CASSIGQGPYEQYF	TRBV19	TRBJ2-7	NA	NA	0	-	-	-	-	-	-	-	-	-	-	-
1584	S%GQGPYE	0.0015	1	5	2.1e-07	1	0.15	1	0.001	0.0015	global-S%GQGPYE	CASSPGQGpYEQYF	CASSPGQGPYEQYF	TRBV7-6	TRBJ2-7	NA	NA	0	-	-	-	-	-	-	-	-	-	-	-
1584	S%GQGPYE	0.0015	1	5	2.1e-07	1	0.15	1	0.001	0.0015	global-S%GQGPYE	CASSPGQGpYEQYF	CASSPGQGPYEQYF	TRBV5-6	TRBJ2-7	NA	NA	0	-	-	-	-	-	-	-	-	-	-	-
1584	S%GQGPYE	0.0015	1	5	2.1e-07	1	0.15	1	0.001	0.0015	global-S%GQGPYE	CASSLGQGpYEQYF	CASSLGQGPYEQYF	TRBV11-2	TRBJ2-7	NA	NA	0	-	-	-	-	-	-	-	-	-	-	-
1584	S%GQGPYE	0.0015	1	5	2.1e-07	1	0.15	1	0.001	0.0015	global-S%GQGPYE	CASSLGQGpYEQYF	CASSLGQGPYEQYF	TRBV11-2	TRBJ2-7	NA	NA	0	-	-	-	-	-	-	-	-	-	-	-
1584	S%GQGPYE	0.0015	1	5	2.1e-07	1	0.15	1	0.001	0.0015	global-S%GQGPYE	CAISdGQGpYEQYF	CAISDGQGPYEQYF	TRBV10-3	TRBJ2-7	NA	NA	0	-	-	-	-	-	-	-	-	-	-	-
1584	S%GQGPYE	0.0015	1	5	2.1e-07	1	0.15	1	0.001	0.0015	global-S%GQGPYE	CASSVGQGpYEQYF	CASSVGQGPYEQYF	TRBV6-5	TRBJ2-7	NA	NA	0	-	-	-	-	-	-	-	-	-	-	-
1585	SP%SNQP	0.0015	1	5	8.1e-09	1	0.006	0.93	0.001	0.0015	global-SP%SNQP	CASSPySNQPQHF	CASSPYSNQPQHF	TRBV7-2	TRBJ1-5	NA	NA	0	-	-	-	-	-	-	-	-	-	-	-
1585	SP%SNQP	0.0015	1	5	8.1e-09	1	0.006	0.93	0.001	0.0015	global-SP%SNQP	CASSPnSNQPQHF	CASSPNSNQPQHF	TRBV19	TRBJ1-5	NA	NA	inf	-	-	-	-	-	-	-	-	-	-	-
1585	SP%SNQP	0.0015	1	5	8.1e-09	1	0.006	0.93	0.001	0.0015	global-SP%SNQP	CASSPnSNQPQHF	CASSPNSNQPQHF	TRBV5-5	TRBJ1-5	NA	NA	0	-	-	-	-	-	-	-	-	-	-	-
1585	SP%SNQP	0.0015	1	5	8.1e-09	1	0.006	0.93	0.001	0.0015	global-SP%SNQP	CASSPnSNQPQHF	CASSPNSNQPQHF	TRBV7-6	TRBJ1-5	NA	NA	0	-	-	-	-	-	-	-	-	-	-	-
1585	SP%SNQP	0.0015	1	5	8.1e-09	1	0.006	0.93	0.001	0.0015	global-SP%SNQP	CASSPqSNQPQHF	CASSPQSNQPQHF	TRBV25-1	TRBJ1-5	NA	NA	inf	-	-	-	-	-	-	-	-	-	-	-
1585	SP%SNQP	0.0015	1	5	8.1e-09	1	0.006	0.93	0.001	0.0015	global-SP%SNQP	CASSPlSNQPQHF	CASSPLSNQPQHF	TRBV19	TRBJ1-5	NA	NA	inf	-	-	-	-	-	-	-	-	-	-	-
1585	SP%SNQP	0.0015	1	5	8.1e-09	1	0.006	0.93	0.001	0.0015	global-SP%SNQP	CASSPrSNQPQHF	CASSPRSNQPQHF	TRBV19	TRBJ1-5	NA	NA	inf	-	-	-	-	-	-	-	-	-	-	-
1585	SP%SNQP	0.0015	1	5	8.1e-09	1	0.006	0.93	0.001	0.0015	global-SP%SNQP	CASSPrSNQPQHF	CASSPRSNQPQHF	TRBV19	TRBJ1-5	NA	NA	inf	-	-	-	-	-	-	-	-	-	-	-
1585	SP%SNQP	0.0015	1	5	8.1e-09	1	0.006	0.93	0.001	0.0015	global-SP%SNQP	CASSPrSNQPQHF	CASSPRSNQPQHF	TRBV19	TRBJ1-5	NA	NA	inf	-	-	-	-	-	-	-	-	-	-	-
1585	SP%SNQP	0.0015	1	5	8.1e-09	1	0.006	0.93	0.001	0.0015	global-SP%SNQP	CASSPrSNQPQHF	CASSPRSNQPQHF	TRBV19	TRBJ1-5	NA	NA	inf	-	-	-	-	-	-	-	-	-	-	-
1585	SP%SNQP	0.0015	1	5	8.1e-09	1	0.006	0.93	0.001	0.0015	global-SP%SNQP	CASSPrSNQPQHF	CASSPRSNQPQHF	TRBV19	TRBJ1-5	NA	NA	inf	-	-	-	-	-	-	-	-	-	-	-
1585	SP%SNQP	0.0015	1	5	8.1e-09	1	0.006	0.93	0.001	0.0015	global-SP%SNQP	CASSPrSNQPQHF	CASSPRSNQPQHF	TRBV19	TRBJ1-5	NA	NA	inf	-	-	-	-	-	-	-	-	-	-	-
1586	S%GTGSYE	0.0015	1	5	4.4e-07	1	0.3	1	0.001	0.0015	global-S%GTGSYE	CASSYGTGSYEQYF	CASSYGTGSYEQYF	TRBV6-5	TRBJ2-7	NA	NA	0	-	-	-	-	-	-	-	-	-	-	-
1586	S%GTGSYE	0.0015	1	5	4.4e-07	1	0.3	1	0.001	0.0015	global-S%GTGSYE	CASSYGTGsyEQFF	CASSYGTGSYEQFF	TRBV6-3	TRBJ2-1	NA	NA	0	-	-	-	-	-	-	-	-	-	-	-
1586	S%GTGSYE	0.0015	1	5	4.4e-07	1	0.3	1	0.001	0.0015	global-S%GTGSYE	CASSPGTGSYEQYF	CASSPGTGSYEQYF	TRBV5-1	TRBJ2-7	NA	NA	0	-	-	-	-	-	-	-	-	-	-	-
1586	S%GTGSYE	0.0015	1	5	4.4e-07	1	0.3	1	0.001	0.0015	global-S%GTGSYE	CASSPGTGSYEQYF	CASSPGTGSYEQYF	TRBV5-1	TRBJ2-7	NA	NA	0	-	-	-	-	-	-	-	-	-	-	-
1586	S%GTGSYE	0.0015	1	5	4.4e-07	1	0.3	1	0.001	0.0015	global-S%GTGSYE	CASSLGTGSYEQYF	CASSLGTGSYEQYF	TRBV12-4	TRBJ2-7	NA	NA	0	-	-	-	-	-	-	-	-	-	-	-
1586	S%GTGSYE	0.0015	1	5	4.4e-07	1	0.3	1	0.001	0.0015	global-S%GTGSYE	CASSLGTGSYEQYF	CASSLGTGSYEQYF	TRBV5-4	TRBJ2-7	NA	NA	0	-	-	-	-	-	-	-	-	-	-	-
1586	S%GTGSYE	0.0015	1	5	4.4e-07	1	0.3	1	0.001	0.0015	global-S%GTGSYE	CASSQGTGSYEQYF	CASSQGTGSYEQYF	TRBV4-1	TRBJ2-7	NA	NA	0	-	-	-	-	-	-	-	-	-	-	-
1586	S%GTGSYE	0.0015	1	5	4.4e-07	1	0.3	1	0.001	0.0015	global-S%GTGSYE	CASSQGTGSYEQYF	CASSQGTGSYEQYF	TRBV4-1	TRBJ2-7	NA	NA	0	-	-	-	-	-	-	-	-	-	-	-
1587	SLAG%TE	0.0015	1	5	7.3e-07	1	0.5	1	0.001	0.0015	global-SLAG%TE	CASSLAGvTEAFF	CASSLAGVTEAFF	TRBV5-4	TRBJ1-1	NA	NA	0	-	-	-	-	-	-	-	-	-	-	-
1587	SLAG%TE	0.0015	1	5	7.3e-07	1	0.5	1	0.001	0.0015	global-SLAG%TE	CASSLAGGTEAFF	CASSLAGGTEAFF	TRBV5-1	TRBJ1-1	NA	NA	0	-	-	-	-	-	-	-	-	-	-	-
1587	SLAG%TE	0.0015	1	5	7.3e-07	1	0.5	1	0.001	0.0015	global-SLAG%TE	CAWSLAGGTEAFF	CAWSLAGGTEAFF	TRBV30	TRBJ1-1	NA	NA	0	-	-	-	-	-	-	-	-	-	-	-
1587	SLAG%TE	0.0015	1	5	7.3e-07	1	0.5	1	0.001	0.0015	global-SLAG%TE	CASSLAGNTEAFF	CASSLAGNTEAFF	TRBV19	TRBJ1-1	NA	NA	0	-	-	-	-	-	-	-	-	-	-	-
1587	SLAG%TE	0.0015	1	5	7.3e-07	1	0.5	1	0.001	0.0015	global-SLAG%TE	CASSLAGdTEAFF	CASSLAGDTEAFF	TRBV5-8	TRBJ1-1	NA	NA	0	-	-	-	-	-	-	-	-	-	-	-
1588	S%LNTE	0.0016	1	6	3.6e-09	1	0.003	1	0.001	0.0012	global-S%LNTE	CASSVlNTEAFF	CASSVLNTEAFF	TRBV25-1	TRBJ1-1	NA	NA	0	-	-	-	-	-	-	-	-	-	-	-
1588	S%LNTE	0.0016	1	6	3.6e-09	1	0.003	1	0.001	0.0012	global-S%LNTE	CAgsslNTEAFF	CAGSSLNTEAFF	TRBV10-1	TRBJ1-1	NA	NA	0	-	-	-	-	-	-	-	-	-	-	-
1588	S%LNTE	0.0016	1	6	3.6e-09	1	0.003	1	0.001	0.0012	global-S%LNTE	CASSflNTEAFF	CASSFLNTEAFF	TRBV11-1	TRBJ1-1	NA	NA	0	-	-	-	-	-	-	-	-	-	-	-
1588	S%LNTE	0.0016	1	6	3.6e-09	1	0.003	1	0.001	0.0012	global-S%LNTE	CASSLlNTEAFF	CASSLLNTEAFF	TRBV11-2	TRBJ1-1	NA	NA	0	-	-	-	-	-	-	-	-	-	-	-
1588	S%LNTE	0.0016	1	6	3.6e-09	1	0.003	1	0.001	0.0012	global-S%LNTE	CAcsslNTEAFF	CACSSLNTEAFF	TRBV30	TRBJ1-1	NA	NA	0	-	-	-	-	-	-	-	-	-	-	-
1588	S%LNTE	0.0016	1	6	3.6e-09	1	0.003	1	0.001	0.0012	global-S%LNTE	CASSSlNTEAFF	CASSSLNTEAFF	TRBV27	TRBJ1-1	NA	NA	0	-	-	-	-	-	-	-	-	-	-	-
1588	S%LNTE	0.0016	1	6	3.6e-09	1	0.003	1	0.001	0.0012	global-S%LNTE	CASSSlNTEAFF	CASSSLNTEAFF	TRBV27	TRBJ1-1	NA	NA	0	-	-	-	-	-	-	-	-	-	-	-
1588	S%LNTE	0.0016	1	6	3.6e-09	1	0.003	1	0.001	0.0012	global-S%LNTE	CASSSlNTEAFF	CASSSLNTEAFF	TRBV27	TRBJ1-1	NA	NA	0	-	-	-	-	-	-	-	-	-	-	-
1588	S%LNTE	0.0016	1	6	3.6e-09	1	0.003	1	0.001	0.0012	global-S%LNTE	CASSSlNTEAFF	CASSSLNTEAFF	TRBV27	TRBJ1-1	NA	NA	0	-	-	-	-	-	-	-	-	-	-	-
1588	S%LNTE	0.0016	1	6	3.6e-09	1	0.003	1	0.001	0.0012	global-S%LNTE	CASSSlNTEAFF	CASSSLNTEAFF	TRBV27	TRBJ1-1	NA	NA	0	-	-	-	-	-	-	-	-	-	-	-
1588	S%LNTE	0.0016	1	6	3.6e-09	1	0.003	1	0.001	0.0012	global-S%LNTE	CASSSlNTEAFF	CASSSLNTEAFF	TRBV27	TRBJ1-1	NA	NA	0	-	-	-	-	-	-	-	-	-	-	-
1588	S%LNTE	0.0016	1	6	3.6e-09	1	0.003	1	0.001	0.0012	global-S%LNTE	CASSSlNTEAFF	CASSSLNTEAFF	TRBV27	TRBJ1-1	NA	NA	0	-	-	-	-	-	-	-	-	-	-	-
1588	S%LNTE	0.0016	1	6	3.6e-09	1	0.003	1	0.001	0.0012	global-S%LNTE	CASSSlNTEAFF	CASSSLNTEAFF	TRBV27	TRBJ1-1	NA	NA	0	-	-	-	-	-	-	-	-	-	-	-
1588	S%LNTE	0.0016	1	6	3.6e-09	1	0.003	1	0.001	0.0012	global-S%LNTE	CASSSlNTEAFF	CASSSLNTEAFF	TRBV27	TRBJ1-1	NA	NA	0	-	-	-	-	-	-	-	-	-	-	-
1588	S%LNTE	0.0016	1	6	3.6e-09	1	0.003	1	0.001	0.0012	global-S%LNTE	CASSSlNTEAFF	CASSSLNTEAFF	TRBV27	TRBJ1-1	NA	NA	0	-	-	-	-	-	-	-	-	-	-	-
1589	FTNN	0.0017	1	2	0.00033	1	0.062	1	0.18	0.029	motif-FTNN	CASSLiGGftnNEQFF	CASSLIGGFTNNEQFF	TRBV7-6	TRBJ2-1	NA	NA	0	-	-	-	-	-	-	-	-	-	-	-
1589	FTNN	0.0017	1	2	0.00033	1	0.062	1	0.18	0.029	motif-FTNN	CASSVdvftnNEQFF	CASSVDVFTNNEQFF	TRBV9	TRBJ2-1	NA	NA	0	-	-	-	-	-	-	-	-	-	-	-
1590	SLS%E	0.0018	1	6	5.4e-07	1	0.62	0.71	0.001	0.0012	global-SLS%E	CASSLsTEAFF	CASSLSTEAFF	TRBV11-2	TRBJ1-1	NA	NA	0	-	-	-	-	-	-	-	-	-	-	-
1590	SLS%E	0.0018	1	6	5.4e-07	1	0.62	0.71	0.001	0.0012	global-SLS%E	CASSLSGEQFF	CASSLSGEQFF	TRBV7-3	TRBJ2-1	NA	NA	0	-	-	-	-	-	-	-	-	-	-	-
1590	SLS%E	0.0018	1	6	5.4e-07	1	0.62	0.71	0.001	0.0012	global-SLS%E	CASSLSGEQYF	CASSLSGEQYF	TRBV25-1	TRBJ2-7	NA	NA	0	-	-	-	-	-	-	-	-	-	-	-
1590	SLS%E	0.0018	1	6	5.4e-07	1	0.62	0.71	0.001	0.0012	global-SLS%E	CASSLshEQFF	CASSLSHEQFF	TRBV11-3	TRBJ2-1	NA	NA	inf	-	-	-	-	-	-	-	-	-	-	-
1590	SLS%E	0.0018	1	6	5.4e-07	1	0.62	0.71	0.001	0.0012	global-SLS%E	CASSLsaEAFF	CASSLSAEAFF	TRBV12-4	TRBJ1-1	NA	NA	0	-	-	-	-	-	-	-	-	-	-	-
1590	SLS%E	0.0018	1	6	5.4e-07	1	0.62	0.71	0.001	0.0012	global-SLS%E	CASSLsGELFF	CASSLSGELFF	TRBV7-6	TRBJ2-2	NA	NA	0	-	-	-	-	-	-	-	-	-	-	-
1591	S%GAGE	0.0018	1	5	1.9e-07	1	0.16	0.81	0.001	0.0015	global-S%GAGE	CASSfgaGELFF	CASSFGAGELFF	TRBV27	TRBJ2-2	NA	NA	0	-	-	-	-	-	-	-	-	-	-	-
1591	S%GAGE	0.0018	1	5	1.9e-07	1	0.16	0.81	0.001	0.0015	global-S%GAGE	CASSfgaGELFF	CASSFGAGELFF	TRBV27	TRBJ2-2	NA	NA	0	-	-	-	-	-	-	-	-	-	-	-
1591	S%GAGE	0.0018	1	5	1.9e-07	1	0.16	0.81	0.001	0.0015	global-S%GAGE	CASSLgaGELFF	CASSLGAGELFF	TRBV5-1	TRBJ2-2	NA	NA	0	-	-	-	-	-	-	-	-	-	-	-
1591	S%GAGE	0.0018	1	5	1.9e-07	1	0.16	0.81	0.001	0.0015	global-S%GAGE	CASSLgaGELFF	CASSLGAGELFF	TRBV13	TRBJ2-2	NA	NA	0	-	-	-	-	-	-	-	-	-	-	-
1591	S%GAGE	0.0018	1	5	1.9e-07	1	0.16	0.81	0.001	0.0015	global-S%GAGE	CASSRgaGELFF	CASSRGAGELFF	TRBV12-3	TRBJ2-2	NA	NA	0	-	-	-	-	-	-	-	-	-	-	-
1591	S%GAGE	0.0018	1	5	1.9e-07	1	0.16	0.81	0.001	0.0015	global-S%GAGE	CASSPgAGEAFF	CASSPGAGEAFF	TRBV4-1	TRBJ1-1	NA	NA	0	-	-	-	-	-	-	-	-	-	-	-
1591	S%GAGE	0.0018	1	5	1.9e-07	1	0.16	0.81	0.001	0.0015	global-S%GAGE	CASSQgaGELFF	CASSQGAGELFF	TRBV12-4	TRBJ2-2	NA	NA	inf	-	-	-	-	-	-	-	-	-	-	-
1591	S%GAGE	0.0018	1	5	1.9e-07	1	0.16	0.81	0.001	0.0015	global-S%GAGE	CASSQgaGELFF	CASSQGAGELFF	TRBV12-4	TRBJ2-2	NA	NA	0	-	-	-	-	-	-	-	-	-	-	-
1592	S%TGLNTE	0.0018	1	5	1.1e-08	1	0.01	0.76	0.001	0.0015	global-S%TGLNTE	CASSETGlNTEAFF	CASSETGLNTEAFF	TRBV18	TRBJ1-1	NA	NA	inf	-	-	-	-	-	-	-	-	-	-	-
1592	S%TGLNTE	0.0018	1	5	1.1e-08	1	0.01	0.76	0.001	0.0015	global-S%TGLNTE	CASSSTGlNTEAFF	CASSSTGLNTEAFF	TRBV12-3	TRBJ1-1	NA	NA	0	-	-	-	-	-	-	-	-	-	-	-
1592	S%TGLNTE	0.0018	1	5	1.1e-08	1	0.01	0.76	0.001	0.0015	global-S%TGLNTE	CASSQTGlNTEAFF	CASSQTGLNTEAFF	TRBV18	TRBJ1-1	NA	NA	inf	-	-	-	-	-	-	-	-	-	-	-
1592	S%TGLNTE	0.0018	1	5	1.1e-08	1	0.01	0.76	0.001	0.0015	global-S%TGLNTE	CATSGTGlNTEAFF	CATSGTGLNTEAFF	TRBV24-1	TRBJ1-1	NA	NA	0	-	-	-	-	-	-	-	-	-	-	-
1592	S%TGLNTE	0.0018	1	5	1.1e-08	1	0.01	0.76	0.001	0.0015	global-S%TGLNTE	CASSRTGlNTEAFF	CASSRTGLNTEAFF	TRBV18	TRBJ1-1	NA	NA	inf	-	-	-	-	-	-	-	-	-	-	-
1592	S%TGLNTE	0.0018	1	5	1.1e-08	1	0.01	0.76	0.001	0.0015	global-S%TGLNTE	CASSRTGlNTEAFF	CASSRTGLNTEAFF	TRBV27	TRBJ1-1	NA	NA	0	-	-	-	-	-	-	-	-	-	-	-
1592	S%TGLNTE	0.0018	1	5	1.1e-08	1	0.01	0.76	0.001	0.0015	global-S%TGLNTE	CASSRTGlNTEAFF	CASSRTGLNTEAFF	TRBV27	TRBJ1-1	NA	NA	0	-	-	-	-	-	-	-	-	-	-	-
1593	SSGLAG%NE	0.0018	1	5	1.5e-09	1	0.001	1	0.001	0.0015	global-SSGLAG%NE	CASSSGLAGlNEQFF	CASSSGLAGLNEQFF	TRBV7-9	TRBJ2-1	NA	NA	0	-	-	-	-	-	-	-	-	-	-	-
1593	SSGLAG%NE	0.0018	1	5	1.5e-09	1	0.001	1	0.001	0.0015	global-SSGLAG%NE	CASSSGLAGlNEQFF	CASSSGLAGLNEQFF	TRBV7-9	TRBJ2-1	NA	NA	0	-	-	-	-	-	-	-	-	-	-	-
1593	SSGLAG%NE	0.0018	1	5	1.5e-09	1	0.001	1	0.001	0.0015	global-SSGLAG%NE	CASSSGLAGlNEQFF	CASSSGLAGLNEQFF	TRBV7-9	TRBJ2-1	NA	NA	0	-	-	-	-	-	-	-	-	-	-	-
1593	SSGLAG%NE	0.0018	1	5	1.5e-09	1	0.001	1	0.001	0.0015	global-SSGLAG%NE	CASSSGLAGeNEQFF	CASSSGLAGENEQFF	TRBV7-9	TRBJ2-1	NA	NA	0	-	-	-	-	-	-	-	-	-	-	-
1593	SSGLAG%NE	0.0018	1	5	1.5e-09	1	0.001	1	0.001	0.0015	global-SSGLAG%NE	CASSSGLAGeNEQFF	CASSSGLAGENEQFF	TRBV7-9	TRBJ2-1	NA	NA	0	-	-	-	-	-	-	-	-	-	-	-
1593	SSGLAG%NE	0.0018	1	5	1.5e-09	1	0.001	1	0.001	0.0015	global-SSGLAG%NE	CASSSGLAGeNEQFF	CASSSGLAGENEQFF	TRBV7-9	TRBJ2-1	NA	NA	0	-	-	-	-	-	-	-	-	-	-	-
1593	SSGLAG%NE	0.0018	1	5	1.5e-09	1	0.001	1	0.001	0.0015	global-SSGLAG%NE	CASSSGLAGeNEQFF	CASSSGLAGENEQFF	TRBV7-9	TRBJ2-1	NA	NA	0	-	-	-	-	-	-	-	-	-	-	-
1593	SSGLAG%NE	0.0018	1	5	1.5e-09	1	0.001	1	0.001	0.0015	global-SSGLAG%NE	CASSSGLAGeNEQFF	CASSSGLAGENEQFF	TRBV7-9	TRBJ2-1	NA	NA	0	-	-	-	-	-	-	-	-	-	-	-
1593	SSGLAG%NE	0.0018	1	5	1.5e-09	1	0.001	1	0.001	0.0015	global-SSGLAG%NE	CASSSGLAGeNEQFF	CASSSGLAGENEQFF	TRBV7-9	TRBJ2-1	NA	NA	0	-	-	-	-	-	-	-	-	-	-	-
1593	SSGLAG%NE	0.0018	1	5	1.5e-09	1	0.001	1	0.001	0.0015	global-SSGLAG%NE	CASSSGLAGeNEQFF	CASSSGLAGENEQFF	TRBV7-9	TRBJ2-1	NA	NA	0	-	-	-	-	-	-	-	-	-	-	-
1593	SSGLAG%NE	0.0018	1	5	1.5e-09	1	0.001	1	0.001	0.0015	global-SSGLAG%NE	CASSSGLAGrNEQFF	CASSSGLAGRNEQFF	TRBV7-9	TRBJ2-1	NA	NA	0	-	-	-	-	-	-	-	-	-	-	-
1593	SSGLAG%NE	0.0018	1	5	1.5e-09	1	0.001	1	0.001	0.0015	global-SSGLAG%NE	CASSSGLAGvNEQFF	CASSSGLAGVNEQFF	TRBV7-9	TRBJ2-1	NA	NA	0	-	-	-	-	-	-	-	-	-	-	-
1593	SSGLAG%NE	0.0018	1	5	1.5e-09	1	0.001	1	0.001	0.0015	global-SSGLAG%NE	CASSSGLAGvNEQFF	CASSSGLAGVNEQFF	TRBV7-9	TRBJ2-1	NA	NA	inf	-	-	-	-	-	-	-	-	-	-	-
1593	SSGLAG%NE	0.0018	1	5	1.5e-09	1	0.001	1	0.001	0.0015	global-SSGLAG%NE	CASSSGLAGvNEQFF	CASSSGLAGVNEQFF	TRBV7-9	TRBJ2-1	NA	NA	inf	-	-	-	-	-	-	-	-	-	-	-
1593	SSGLAG%NE	0.0018	1	5	1.5e-09	1	0.001	1	0.001	0.0015	global-SSGLAG%NE	CASSSGLAGvNEQFF	CASSSGLAGVNEQFF	TRBV7-9	TRBJ2-1	NA	NA	0	-	-	-	-	-	-	-	-	-	-	-
1593	SSGLAG%NE	0.0018	1	5	1.5e-09	1	0.001	1	0.001	0.0015	global-SSGLAG%NE	CASSSGLAGvNEQFF	CASSSGLAGVNEQFF	TRBV7-9	TRBJ2-1	NA	NA	0	-	-	-	-	-	-	-	-	-	-	-
1593	SSGLAG%NE	0.0018	1	5	1.5e-09	1	0.001	1	0.001	0.0015	global-SSGLAG%NE	CASSSGLAGvNEQFF	CASSSGLAGVNEQFF	TRBV7-9	TRBJ2-1	NA	NA	0	-	-	-	-	-	-	-	-	-	-	-
1593	SSGLAG%NE	0.0018	1	5	1.5e-09	1	0.001	1	0.001	0.0015	global-SSGLAG%NE	CASSSGLAGvNEQFF	CASSSGLAGVNEQFF	TRBV7-9	TRBJ2-1	NA	NA	0	-	-	-	-	-	-	-	-	-	-	-
1593	SSGLAG%NE	0.0018	1	5	1.5e-09	1	0.001	1	0.001	0.0015	global-SSGLAG%NE	CASSSGLAGvNEQFF	CASSSGLAGVNEQFF	TRBV7-9	TRBJ2-1	NA	NA	0	-	-	-	-	-	-	-	-	-	-	-
1593	SSGLAG%NE	0.0018	1	5	1.5e-09	1	0.001	1	0.001	0.0015	global-SSGLAG%NE	CASSSGLAGvNEQFF	CASSSGLAGVNEQFF	TRBV7-9	TRBJ2-1	NA	NA	0	-	-	-	-	-	-	-	-	-	-	-
1593	SSGLAG%NE	0.0018	1	5	1.5e-09	1	0.001	1	0.001	0.0015	global-SSGLAG%NE	CASSSGLAGvNEQFF	CASSSGLAGVNEQFF	TRBV7-9	TRBJ2-1	NA	NA	0	-	-	-	-	-	-	-	-	-	-	-
1593	SSGLAG%NE	0.0018	1	5	1.5e-09	1	0.001	1	0.001	0.0015	global-SSGLAG%NE	CASSSGLAGvNEQFF	CASSSGLAGVNEQFF	TRBV7-9	TRBJ2-1	NA	NA	0	-	-	-	-	-	-	-	-	-	-	-
1593	SSGLAG%NE	0.0018	1	5	1.5e-09	1	0.001	1	0.001	0.0015	global-SSGLAG%NE	CASSSGLAGvNEQFF	CASSSGLAGVNEQFF	TRBV7-9	TRBJ2-1	NA	NA	0	-	-	-	-	-	-	-	-	-	-	-
1593	SSGLAG%NE	0.0018	1	5	1.5e-09	1	0.001	1	0.001	0.0015	global-SSGLAG%NE	CASSSGLAGvNEQFF	CASSSGLAGVNEQFF	TRBV7-9	TRBJ2-1	NA	NA	0	-	-	-	-	-	-	-	-	-	-	-
1593	SSGLAG%NE	0.0018	1	5	1.5e-09	1	0.001	1	0.001	0.0015	global-SSGLAG%NE	CASSSGLAGGNEQFF	CASSSGLAGGNEQFF	TRBV7-9	TRBJ2-1	NA	NA	inf	-	-	-	-	-	-	-	-	-	-	-
1593	SSGLAG%NE	0.0018	1	5	1.5e-09	1	0.001	1	0.001	0.0015	global-SSGLAG%NE	CASSSGLAGGNEQFF	CASSSGLAGGNEQFF	TRBV7-9	TRBJ2-1	NA	NA	0	-	-	-	-	-	-	-	-	-	-	-
1593	SSGLAG%NE	0.0018	1	5	1.5e-09	1	0.001	1	0.001	0.0015	global-SSGLAG%NE	CASSSGLAGGNEQFF	CASSSGLAGGNEQFF	TRBV7-9	TRBJ2-1	NA	NA	0	-	-	-	-	-	-	-	-	-	-	-
1593	SSGLAG%NE	0.0018	1	5	1.5e-09	1	0.001	1	0.001	0.0015	global-SSGLAG%NE	CASSSGLAGGNEQFF	CASSSGLAGGNEQFF	TRBV7-9	TRBJ2-1	NA	NA	0	-	-	-	-	-	-	-	-	-	-	-
1594	SSG%E	0.0018	1	6	3.6e-08	1	0.03	1	0.001	0.0012	global-SSG%E	CASSSGQEAFF	CASSSGQEAFF	TRBV27	TRBJ1-1	NA	NA	0	-	-	-	-	-	-	-	-	-	-	-
1594	SSG%E	0.0018	1	6	3.6e-08	1	0.03	1	0.001	0.0012	global-SSG%E	CASSSGGEQYF	CASSSGGEQYF	TRBV7-9	TRBJ2-7	NA	NA	0	-	-	-	-	-	-	-	-	-	-	-
1594	SSG%E	0.0018	1	6	3.6e-08	1	0.03	1	0.001	0.0012	global-SSG%E	CASSSgaEAFF	CASSSGAEAFF	TRBV7-9	TRBJ1-1	NA	NA	0	-	-	-	-	-	-	-	-	-	-	-
1594	SSG%E	0.0018	1	6	3.6e-08	1	0.03	1	0.001	0.0012	global-SSG%E	CAISSGYEQYF	CAISSGYEQYF	TRBV10-3	TRBJ2-7	NA	NA	0	-	-	-	-	-	-	-	-	-	-	-
1594	SSG%E	0.0018	1	6	3.6e-08	1	0.03	1	0.001	0.0012	global-SSG%E	CASSSgpEQYF	CASSSGPEQYF	TRBV27	TRBJ2-7	NA	NA	0	-	-	-	-	-	-	-	-	-	-	-
1594	SSG%E	0.0018	1	6	3.6e-08	1	0.03	1	0.001	0.0012	global-SSG%E	CASSSgpEAFF	CASSSGPEAFF	TRBV4-1	TRBJ1-1	NA	NA	0	-	-	-	-	-	-	-	-	-	-	-
1595	S%AGYE	0.0019	1	4	7.9e-07	1	0.34	1	0.001	0.0023	global-S%AGYE	CASSfAGYEQYF	CASSFAGYEQYF	TRBV14	TRBJ2-7	NA	NA	0	-	-	-	-	-	-	-	-	-	-	-
1595	S%AGYE	0.0019	1	4	7.9e-07	1	0.34	1	0.001	0.0023	global-S%AGYE	CASSLAGYEQYF	CASSLAGYEQYF	TRBV12-3	TRBJ2-7	NA	NA	0	-	-	-	-	-	-	-	-	-	-	-
1595	S%AGYE	0.0019	1	4	7.9e-07	1	0.34	1	0.001	0.0023	global-S%AGYE	CASSSAGYEQYF	CASSSAGYEQYF	TRBV7-2	TRBJ2-7	NA	NA	0	-	-	-	-	-	-	-	-	-	-	-
1595	S%AGYE	0.0019	1	4	7.9e-07	1	0.34	1	0.001	0.0023	global-S%AGYE	CASSPAGYEQYF	CASSPAGYEQYF	TRBV27	TRBJ2-7	NA	NA	0	-	-	-	-	-	-	-	-	-	-	-
1596	S%GGRNTE	0.0019	1	4	7.8e-07	1	0.33	1	0.001	0.0023	global-S%GGRNTE	CASSwgGRNTEAFF	CASSWGGRNTEAFF	TRBV11-2	TRBJ1-1	NA	NA	0	-	-	-	-	-	-	-	-	-	-	-
1596	S%GGRNTE	0.0019	1	4	7.8e-07	1	0.33	1	0.001	0.0023	global-S%GGRNTE	CASSLgGRNTEAFF	CASSLGGRNTEAFF	TRBV7-9	TRBJ1-1	NA	NA	0	-	-	-	-	-	-	-	-	-	-	-
1596	S%GGRNTE	0.0019	1	4	7.8e-07	1	0.33	1	0.001	0.0023	global-S%GGRNTE	CASSfgGRNTEAFF	CASSFGGRNTEAFF	TRBV27	TRBJ1-1	NA	NA	0	-	-	-	-	-	-	-	-	-	-	-
1596	S%GGRNTE	0.0019	1	4	7.8e-07	1	0.33	1	0.001	0.0023	global-S%GGRNTE	CASSYgGRNTEAFF	CASSYGGRNTEAFF	TRBV6-6	TRBJ1-1	NA	NA	0	-	-	-	-	-	-	-	-	-	-	-
1597	G%GTGE	0.0019	1	4	7.8e-07	1	0.33	1	0.001	0.0023	global-G%GTGE	CASGGGTGELFF	CASGGGTGELFF	TRBV27	TRBJ2-2	NA	NA	0	-	-	-	-	-	-	-	-	-	-	-
1597	G%GTGE	0.0019	1	4	7.8e-07	1	0.33	1	0.001	0.0023	global-G%GTGE	CAWGigTGELFF	CAWGIGTGELFF	TRBV30	TRBJ2-2	NA	NA	0	-	-	-	-	-	-	-	-	-	-	-
1597	G%GTGE	0.0019	1	4	7.8e-07	1	0.33	1	0.001	0.0023	global-G%GTGE	CASGTGTGELFF	CASGTGTGELFF	TRBV12-3	TRBJ2-2	NA	NA	0	-	-	-	-	-	-	-	-	-	-	-
1597	G%GTGE	0.0019	1	4	7.8e-07	1	0.33	1	0.001	0.0023	global-G%GTGE	CSAGQGTGELFF	CSAGQGTGELFF	TRBV20-1	TRBJ2-2	NA	NA	0	-	-	-	-	-	-	-	-	-	-	-
1598	S%VAGGYNE	0.0019	1	4	7.7e-09	1	0.005	0.66	0.001	0.0023	global-S%VAGGYNE	CASSmvAGGYNEQFF	CASSMVAGGYNEQFF	TRBV19	TRBJ2-1	NA	NA	0	-	-	-	-	-	-	-	-	-	-	-
1598	S%VAGGYNE	0.0019	1	4	7.7e-09	1	0.005	0.66	0.001	0.0023	global-S%VAGGYNE	CASSfvAGGYNEQFF	CASSFVAGGYNEQFF	TRBV19	TRBJ2-1	NA	NA	inf	-	-	-	-	-	-	-	-	-	-	-
1598	S%VAGGYNE	0.0019	1	4	7.7e-09	1	0.005	0.66	0.001	0.0023	global-S%VAGGYNE	CASSIvAGGYNEQFF	CASSIVAGGYNEQFF	TRBV19	TRBJ2-1	NA	NA	0	-	-	-	-	-	-	-	-	-	-	-
1598	S%VAGGYNE	0.0019	1	4	7.7e-09	1	0.005	0.66	0.001	0.0023	global-S%VAGGYNE	CASSIvAGGYNEQFF	CASSIVAGGYNEQFF	TRBV19	TRBJ2-1	NA	NA	0	-	-	-	-	-	-	-	-	-	-	-
1598	S%VAGGYNE	0.0019	1	4	7.7e-09	1	0.005	0.66	0.001	0.0023	global-S%VAGGYNE	CASSLvAGGYNEQFF	CASSLVAGGYNEQFF	TRBV2	TRBJ2-1	NA	NA	0	-	-	-	-	-	-	-	-	-	-	-
1599	%SANYG	0.0019	1	4	2.3e-09	1	0.001	1	0.001	0.0023	global-%SANYG	CASSSaNYGYTF	CASSSANYGYTF	TRBV12-3	TRBJ1-2	NA	NA	0	-	-	-	-	-	-	-	-	-	-	-
1599	%SANYG	0.0019	1	4	2.3e-09	1	0.001	1	0.001	0.0023	global-%SANYG	CASSSaNYGYTF	CASSSANYGYTF	TRBV12-4	TRBJ1-2	NA	NA	0	-	-	-	-	-	-	-	-	-	-	-
1599	%SANYG	0.0019	1	4	2.3e-09	1	0.001	1	0.001	0.0023	global-%SANYG	CASSSaNYGYTF	CASSSANYGYTF	TRBV12-4	TRBJ1-2	NA	NA	0	-	-	-	-	-	-	-	-	-	-	-
1599	%SANYG	0.0019	1	4	2.3e-09	1	0.001	1	0.001	0.0023	global-%SANYG	CASSSaNYGYTF	CASSSANYGYTF	TRBV12-4	TRBJ1-2	NA	NA	0	-	-	-	-	-	-	-	-	-	-	-
1599	%SANYG	0.0019	1	4	2.3e-09	1	0.001	1	0.001	0.0023	global-%SANYG	CASSSaNYGYTF	CASSSANYGYTF	TRBV12-3	TRBJ1-2	NA	NA	0	-	-	-	-	-	-	-	-	-	-	-
1599	%SANYG	0.0019	1	4	2.3e-09	1	0.001	1	0.001	0.0023	global-%SANYG	CASSSaNYGYTF	CASSSANYGYTF	TRBV27	TRBJ1-2	NA	NA	0	-	-	-	-	-	-	-	-	-	-	-
1599	%SANYG	0.0019	1	4	2.3e-09	1	0.001	1	0.001	0.0023	global-%SANYG	CASSSaNYGYTF	CASSSANYGYTF	TRBV12-3	TRBJ1-2	NA	NA	0	-	-	-	-	-	-	-	-	-	-	-
1599	%SANYG	0.0019	1	4	2.3e-09	1	0.001	1	0.001	0.0023	global-%SANYG	CASSSaNYGYTF	CASSSANYGYTF	TRBV11-1	TRBJ1-2	NA	NA	0	-	-	-	-	-	-	-	-	-	-	-
1599	%SANYG	0.0019	1	4	2.3e-09	1	0.001	1	0.001	0.0023	global-%SANYG	CASSSaNYGYTF	CASSSANYGYTF	TRBV11-1	TRBJ1-2	NA	NA	0	-	-	-	-	-	-	-	-	-	-	-
1599	%SANYG	0.0019	1	4	2.3e-09	1	0.001	1	0.001	0.0023	global-%SANYG	CASSSaNYGYTF	CASSSANYGYTF	TRBV11-1	TRBJ1-2	NA	NA	0	-	-	-	-	-	-	-	-	-	-	-
1599	%SANYG	0.0019	1	4	2.3e-09	1	0.001	1	0.001	0.0023	global-%SANYG	CASSSaNYGYTF	CASSSANYGYTF	TRBV12-3	TRBJ1-2	NA	NA	0	-	-	-	-	-	-	-	-	-	-	-
1599	%SANYG	0.0019	1	4	2.3e-09	1	0.001	1	0.001	0.0023	global-%SANYG	CASSSaNYGYTF	CASSSANYGYTF	TRBV12-3	TRBJ1-2	NA	NA	0	-	-	-	-	-	-	-	-	-	-	-
1599	%SANYG	0.0019	1	4	2.3e-09	1	0.001	1	0.001	0.0023	global-%SANYG	CASSSaNYGYTF	CASSSANYGYTF	TRBV12-4	TRBJ1-2	NA	NA	0	-	-	-	-	-	-	-	-	-	-	-
1599	%SANYG	0.0019	1	4	2.3e-09	1	0.001	1	0.001	0.0023	global-%SANYG	CASSSaNYGYTF	CASSSANYGYTF	TRBV12-4	TRBJ1-2	NA	NA	0	-	-	-	-	-	-	-	-	-	-	-
1599	%SANYG	0.0019	1	4	2.3e-09	1	0.001	1	0.001	0.0023	global-%SANYG	CASSSaNYGYTF	CASSSANYGYTF	TRBV12-4	TRBJ1-2	NA	NA	0	-	-	-	-	-	-	-	-	-	-	-
1599	%SANYG	0.0019	1	4	2.3e-09	1	0.001	1	0.001	0.0023	global-%SANYG	CASSSaNYGYTF	CASSSANYGYTF	TRBV12-4	TRBJ1-2	NA	NA	0	-	-	-	-	-	-	-	-	-	-	-
1599	%SANYG	0.0019	1	4	2.3e-09	1	0.001	1	0.001	0.0023	global-%SANYG	CASSSaNYGYTF	CASSSANYGYTF	TRBV12-4	TRBJ1-2	NA	NA	0	-	-	-	-	-	-	-	-	-	-	-
1599	%SANYG	0.0019	1	4	2.3e-09	1	0.001	1	0.001	0.0023	global-%SANYG	CASSSaNYGYTF	CASSSANYGYTF	TRBV12-4	TRBJ1-2	NA	NA	0	-	-	-	-	-	-	-	-	-	-	-
1599	%SANYG	0.0019	1	4	2.3e-09	1	0.001	1	0.001	0.0023	global-%SANYG	CASSSaNYGYTF	CASSSANYGYTF	TRBV12-4	TRBJ1-2	NA	NA	0	-	-	-	-	-	-	-	-	-	-	-
1599	%SANYG	0.0019	1	4	2.3e-09	1	0.001	1	0.001	0.0023	global-%SANYG	CASSSaNYGYTF	CASSSANYGYTF	TRBV12-4	TRBJ1-2	NA	NA	0	-	-	-	-	-	-	-	-	-	-	-
1599	%SANYG	0.0019	1	4	2.3e-09	1	0.001	1	0.001	0.0023	global-%SANYG	CASSSaNYGYTF	CASSSANYGYTF	TRBV19	TRBJ1-2	NA	NA	0	-	-	-	-	-	-	-	-	-	-	-
1599	%SANYG	0.0019	1	4	2.3e-09	1	0.001	1	0.001	0.0023	global-%SANYG	CASSSaNYGYTF	CASSSANYGYTF	TRBV19	TRBJ1-2	NA	NA	0	-	-	-	-	-	-	-	-	-	-	-
1599	%SANYG	0.0019	1	4	2.3e-09	1	0.001	1	0.001	0.0023	global-%SANYG	CASSSaNYGYTF	CASSSANYGYTF	TRBV19	TRBJ1-2	NA	NA	0	-	-	-	-	-	-	-	-	-	-	-
1599	%SANYG	0.0019	1	4	2.3e-09	1	0.001	1	0.001	0.0023	global-%SANYG	CASSSaNYGYTF	CASSSANYGYTF	TRBV19	TRBJ1-2	NA	NA	0	-	-	-	-	-	-	-	-	-	-	-
1599	%SANYG	0.0019	1	4	2.3e-09	1	0.001	1	0.001	0.0023	global-%SANYG	CASSSaNYGYTF	CASSSANYGYTF	TRBV19	TRBJ1-2	NA	NA	0	-	-	-	-	-	-	-	-	-	-	-
1599	%SANYG	0.0019	1	4	2.3e-09	1	0.001	1	0.001	0.0023	global-%SANYG	CASSSaNYGYTF	CASSSANYGYTF	TRBV19	TRBJ1-2	NA	NA	0	-	-	-	-	-	-	-	-	-	-	-
1599	%SANYG	0.0019	1	4	2.3e-09	1	0.001	1	0.001	0.0023	global-%SANYG	CASSSaNYGYTF	CASSSANYGYTF	TRBV19	TRBJ1-2	NA	NA	0	-	-	-	-	-	-	-	-	-	-	-
1599	%SANYG	0.0019	1	4	2.3e-09	1	0.001	1	0.001	0.0023	global-%SANYG	CASSSaNYGYTF	CASSSANYGYTF	TRBV19	TRBJ1-2	NA	NA	0	-	-	-	-	-	-	-	-	-	-	-
1599	%SANYG	0.0019	1	4	2.3e-09	1	0.001	1	0.001	0.0023	global-%SANYG	CASSSaNYGYTF	CASSSANYGYTF	TRBV19	TRBJ1-2	NA	NA	0	-	-	-	-	-	-	-	-	-	-	-
1599	%SANYG	0.0019	1	4	2.3e-09	1	0.001	1	0.001	0.0023	global-%SANYG	CASSSaNYGYTF	CASSSANYGYTF	TRBV19	TRBJ1-2	NA	NA	0	-	-	-	-	-	-	-	-	-	-	-
1599	%SANYG	0.0019	1	4	2.3e-09	1	0.001	1	0.001	0.0023	global-%SANYG	CASSSaNYGYTF	CASSSANYGYTF	TRBV19	TRBJ1-2	NA	NA	0	-	-	-	-	-	-	-	-	-	-	-
1599	%SANYG	0.0019	1	4	2.3e-09	1	0.001	1	0.001	0.0023	global-%SANYG	CASSSaNYGYTF	CASSSANYGYTF	TRBV19	TRBJ1-2	NA	NA	0	-	-	-	-	-	-	-	-	-	-	-
1599	%SANYG	0.0019	1	4	2.3e-09	1	0.001	1	0.001	0.0023	global-%SANYG	CASSSaNYGYTF	CASSSANYGYTF	TRBV11-1	TRBJ1-2	NA	NA	0	-	-	-	-	-	-	-	-	-	-	-
1599	%SANYG	0.0019	1	4	2.3e-09	1	0.001	1	0.001	0.0023	global-%SANYG	CASSSaNYGYTF	CASSSANYGYTF	TRBV12-4	TRBJ1-2	NA	NA	inf	-	-	-	-	-	-	-	-	-	-	-
1599	%SANYG	0.0019	1	4	2.3e-09	1	0.001	1	0.001	0.0023	global-%SANYG	CASSSaNYGYTF	CASSSANYGYTF	TRBV12-4	TRBJ1-2	NA	NA	0	-	-	-	-	-	-	-	-	-	-	-
1599	%SANYG	0.0019	1	4	2.3e-09	1	0.001	1	0.001	0.0023	global-%SANYG	CASSSaNYGYTF	CASSSANYGYTF	TRBV12-3	TRBJ1-2	NA	NA	0	-	-	-	-	-	-	-	-	-	-	-
1599	%SANYG	0.0019	1	4	2.3e-09	1	0.001	1	0.001	0.0023	global-%SANYG	CASSSaNYGYTF	CASSSANYGYTF	TRBV12-3	TRBJ1-2	NA	NA	0	-	-	-	-	-	-	-	-	-	-	-
1599	%SANYG	0.0019	1	4	2.3e-09	1	0.001	1	0.001	0.0023	global-%SANYG	CASSSaNYGYTF	CASSSANYGYTF	TRBV12-3	TRBJ1-2	NA	NA	0	-	-	-	-	-	-	-	-	-	-	-
1599	%SANYG	0.0019	1	4	2.3e-09	1	0.001	1	0.001	0.0023	global-%SANYG	CAcssaNYGYTF	CACSSANYGYTF	TRBV12-4	TRBJ1-2	NA	NA	0	-	-	-	-	-	-	-	-	-	-	-
1599	%SANYG	0.0019	1	4	2.3e-09	1	0.001	1	0.001	0.0023	global-%SANYG	CASasaNYGYTF	CASASANYGYTF	TRBV12-4	TRBJ1-2	NA	NA	0	-	-	-	-	-	-	-	-	-	-	-
1599	%SANYG	0.0019	1	4	2.3e-09	1	0.001	1	0.001	0.0023	global-%SANYG	CASasaNYGYTF	CASASANYGYTF	TRBV12-4	TRBJ1-2	NA	NA	0	-	-	-	-	-	-	-	-	-	-	-
1599	%SANYG	0.0019	1	4	2.3e-09	1	0.001	1	0.001	0.0023	global-%SANYG	CASasaNYGYTF	CASASANYGYTF	TRBV12-4	TRBJ1-2	NA	NA	0	-	-	-	-	-	-	-	-	-	-	-
1599	%SANYG	0.0019	1	4	2.3e-09	1	0.001	1	0.001	0.0023	global-%SANYG	CANSsaNYGYTF	CANSSANYGYTF	TRBV12-4	TRBJ1-2	NA	NA	0	-	-	-	-	-	-	-	-	-	-	-
1600	SLSG%	0.0019	1	4	8.2e-07	1	0.35	1	0.001	0.0023	global-SLSG%	CASSLSGEQYF	CASSLSGEQYF	TRBV25-1	TRBJ2-7	NA	NA	0	-	-	-	-	-	-	-	-	-	-	-
1600	SLSG%	0.0019	1	4	8.2e-07	1	0.35	1	0.001	0.0023	global-SLSG%	CASSLSGGQYF	CASSLSGGQYF	TRBV28	TRBJ2-7	NA	NA	0	-	-	-	-	-	-	-	-	-	-	-
1600	SLSG%	0.0019	1	4	8.2e-07	1	0.35	1	0.001	0.0023	global-SLSG%	CASSLsGELFF	CASSLSGELFF	TRBV7-6	TRBJ2-2	NA	NA	0	-	-	-	-	-	-	-	-	-	-	-
1600	SLSG%	0.0019	1	4	8.2e-07	1	0.35	1	0.001	0.0023	global-SLSG%	CASSLSGEQFF	CASSLSGEQFF	TRBV7-3	TRBJ2-1	NA	NA	0	-	-	-	-	-	-	-	-	-	-	-
1601	SI%TDT	0.0019	1	4	3.4e-08	1	0.026	0.56	0.001	0.0023	global-SI%TDT	CASSIgTDTQYF	CASSIGTDTQYF	TRBV19	TRBJ2-3	NA	NA	inf	-	-	-	-	-	-	-	-	-	-	-
1601	SI%TDT	0.0019	1	4	3.4e-08	1	0.026	0.56	0.001	0.0023	global-SI%TDT	CASSIyTDTQYF	CASSIYTDTQYF	TRBV9	TRBJ2-3	NA	NA	0	-	-	-	-	-	-	-	-	-	-	-
1601	SI%TDT	0.0019	1	4	3.4e-08	1	0.026	0.56	0.001	0.0023	global-SI%TDT	CASSIdTDTQYF	CASSIDTDTQYF	TRBV7-9	TRBJ2-3	NA	NA	0	-	-	-	-	-	-	-	-	-	-	-
1601	SI%TDT	0.0019	1	4	3.4e-08	1	0.026	0.56	0.001	0.0023	global-SI%TDT	CASSIvTDTQYF	CASSIVTDTQYF	TRBV19	TRBJ2-3	NA	NA	inf	-	-	-	-	-	-	-	-	-	-	-
1602	SLR%TE	0.0019	1	4	1.2e-06	1	0.52	1	0.001	0.0023	global-SLR%TE	CASSLrpTEAFF	CASSLRPTEAFF	TRBV7-9	TRBJ1-1	NA	NA	0	-	-	-	-	-	-	-	-	-	-	-
1602	SLR%TE	0.0019	1	4	1.2e-06	1	0.52	1	0.001	0.0023	global-SLR%TE	CASSLrvTEAFF	CASSLRVTEAFF	TRBV5-6	TRBJ1-1	NA	NA	0	-	-	-	-	-	-	-	-	-	-	-
1602	SLR%TE	0.0019	1	4	1.2e-06	1	0.52	1	0.001	0.0023	global-SLR%TE	CASSLrNTEAFF	CASSLRNTEAFF	TRBV12-3	TRBJ1-1	NA	NA	0	-	-	-	-	-	-	-	-	-	-	-
1602	SLR%TE	0.0019	1	4	1.2e-06	1	0.52	1	0.001	0.0023	global-SLR%TE	CASSLRGTEAFF	CASSLRGTEAFF	TRBV13	TRBJ1-1	NA	NA	0	-	-	-	-	-	-	-	-	-	-	-
1602	SLR%TE	0.0019	1	4	1.2e-06	1	0.52	1	0.001	0.0023	global-SLR%TE	CASSLRGTEAFF	CASSLRGTEAFF	TRBV27	TRBJ1-1	NA	NA	0	-	-	-	-	-	-	-	-	-	-	-
1603	S%GLNTGE	0.0019	1	4	4e-07	1	0.3	0.57	0.001	0.0023	global-S%GLNTGE	CATSDGLNTGELFF	CATSDGLNTGELFF	TRBV24-1	TRBJ2-2	NA	NA	0	-	-	-	-	-	-	-	-	-	-	-
1603	S%GLNTGE	0.0019	1	4	4e-07	1	0.3	0.57	0.001	0.0023	global-S%GLNTGE	CASSQGLNTGELFF	CASSQGLNTGELFF	TRBV14	TRBJ2-2	NA	NA	inf	-	-	-	-	-	-	-	-	-	-	-
1603	S%GLNTGE	0.0019	1	4	4e-07	1	0.3	0.57	0.001	0.0023	global-S%GLNTGE	CASSfGLNTGELFF	CASSFGLNTGELFF	TRBV27	TRBJ2-2	NA	NA	0	-	-	-	-	-	-	-	-	-	-	-
1603	S%GLNTGE	0.0019	1	4	4e-07	1	0.3	0.57	0.001	0.0023	global-S%GLNTGE	CASSPGLNTGELFF	CASSPGLNTGELFF	TRBV4-3	TRBJ2-2	NA	NA	0	-	-	-	-	-	-	-	-	-	-	-
1604	SP%GPE	0.002	1	3	1.2e-06	1	0.19	1	0.001	0.0062	global-SP%GPE	CAWSppgpEQFF	CAWSPPGPEQFF	TRBV30	TRBJ2-1	NA	NA	0	-	-	-	-	-	-	-	-	-	-	-
1604	SP%GPE	0.002	1	3	1.2e-06	1	0.19	1	0.001	0.0062	global-SP%GPE	CASSPTGpEQFF	CASSPTGPEQFF	TRBV9	TRBJ2-1	NA	NA	0	-	-	-	-	-	-	-	-	-	-	-
1604	SP%GPE	0.002	1	3	1.2e-06	1	0.19	1	0.001	0.0062	global-SP%GPE	CASSPTGpEAFF	CASSPTGPEAFF	TRBV18	TRBJ1-1	NA	NA	0	-	-	-	-	-	-	-	-	-	-	-
1605	SQD%DT	0.002	1	3	2.1e-08	1	0.007	0.48	0.001	0.0062	global-SQD%DT	CASSQdpDTQYF	CASSQDPDTQYF	TRBV4-2	TRBJ2-3	NA	NA	inf	-	-	-	-	-	-	-	-	-	-	-
1605	SQD%DT	0.002	1	3	2.1e-08	1	0.007	0.48	0.001	0.0062	global-SQD%DT	CASSQDRDTQYF	CASSQDRDTQYF	TRBV14	TRBJ2-3	NA	NA	0	-	-	-	-	-	-	-	-	-	-	-
1605	SQD%DT	0.002	1	3	2.1e-08	1	0.007	0.48	0.001	0.0062	global-SQD%DT	CASSQdwDTQYF	CASSQDWDTQYF	TRBV14	TRBJ2-3	NA	NA	0	-	-	-	-	-	-	-	-	-	-	-
1606	SV%RGE	0.002	1	3	5e-07	1	0.17	0.48	0.001	0.0062	global-SV%RGE	CANSvrrGELFF	CANSVRRGELFF	TRBV9	TRBJ2-2	NA	NA	inf	-	-	-	-	-	-	-	-	-	-	-
1606	SV%RGE	0.002	1	3	5e-07	1	0.17	0.48	0.001	0.0062	global-SV%RGE	CASSVnRGEAFF	CASSVNRGEAFF	TRBV7-9	TRBJ1-1	NA	NA	0	-	-	-	-	-	-	-	-	-	-	-
1606	SV%RGE	0.002	1	3	5e-07	1	0.17	0.48	0.001	0.0062	global-SV%RGE	CATSvpRGEQYF	CATSVPRGEQYF	TRBV15	TRBJ2-7	NA	NA	0	-	-	-	-	-	-	-	-	-	-	-
1607	SSP%GE	0.002	1	3	4.7e-07	1	0.17	0.45	0.001	0.0062	global-SSP%GE	CASSSpGGedTF	CASSSPGGEDTF	TRBV13	TRBJ1-2	NA	NA	0	-	-	-	-	-	-	-	-	-	-	-
1607	SSP%GE	0.002	1	3	4.7e-07	1	0.17	0.45	0.001	0.0062	global-SSP%GE	CATSspTGELFF	CATSSPTGELFF	TRBV24-1	TRBJ2-2	NA	NA	inf	-	-	-	-	-	-	-	-	-	-	-
1607	SSP%GE	0.002	1	3	4.7e-07	1	0.17	0.45	0.001	0.0062	global-SSP%GE	CASSSpGGEQFF	CASSSPGGEQFF	TRBV12-3	TRBJ2-1	NA	NA	0	-	-	-	-	-	-	-	-	-	-	-
1608	SFAG%E	0.002	1	3	1e-06	1	0.17	1	0.001	0.0062	global-SFAG%E	CASSfAGTEAFF	CASSFAGTEAFF	TRBV7-9	TRBJ1-1	NA	NA	0	-	-	-	-	-	-	-	-	-	-	-
1608	SFAG%E	0.002	1	3	1e-06	1	0.17	1	0.001	0.0062	global-SFAG%E	CASSfAGNEQFF	CASSFAGNEQFF	TRBV5-1	TRBJ2-1	NA	NA	0	-	-	-	-	-	-	-	-	-	-	-
1608	SFAG%E	0.002	1	3	1e-06	1	0.17	1	0.001	0.0062	global-SFAG%E	CASSfAGYEQYF	CASSFAGYEQYF	TRBV14	TRBJ2-7	NA	NA	0	-	-	-	-	-	-	-	-	-	-	-
1609	SEG%SYE	0.002	1	3	2.5e-07	1	0.04	1	0.001	0.0062	global-SEG%SYE	CASSEgsSYEQYF	CASSEGSSYEQYF	TRBV2	TRBJ2-7	NA	NA	0	-	-	-	-	-	-	-	-	-	-	-
1609	SEG%SYE	0.002	1	3	2.5e-07	1	0.04	1	0.001	0.0062	global-SEG%SYE	CAISEgnSYEQYF	CAISEGNSYEQYF	TRBV10-3	TRBJ2-7	NA	NA	0	-	-	-	-	-	-	-	-	-	-	-
1609	SEG%SYE	0.002	1	3	2.5e-07	1	0.04	1	0.001	0.0062	global-SEG%SYE	CAISEgnSYEQYF	CAISEGNSYEQYF	TRBV10-3	TRBJ2-7	NA	NA	0	-	-	-	-	-	-	-	-	-	-	-
1609	SEG%SYE	0.002	1	3	2.5e-07	1	0.04	1	0.001	0.0062	global-SEG%SYE	CASSEgfSYEQYF	CASSEGFSYEQYF	TRBV6-2	TRBJ2-7	NA	NA	0	-	-	-	-	-	-	-	-	-	-	-
1610	RDRG%GNT	0.002	1	3	6.2e-09	1	0.001	1	0.001	0.0062	global-RDRG%GNT	CSARDRGlGNTIYF	CSARDRGLGNTIYF	TRBV20-1	TRBJ1-3	NA	NA	0	-	-	-	-	-	-	-	-	-	-	-
1610	RDRG%GNT	0.002	1	3	6.2e-09	1	0.001	1	0.001	0.0062	global-RDRG%GNT	CSARDRGiGNTIYF	CSARDRGIGNTIYF	TRBV20-1	TRBJ1-3	NA	NA	0	-	-	-	-	-	-	-	-	-	-	-
1610	RDRG%GNT	0.002	1	3	6.2e-09	1	0.001	1	0.001	0.0062	global-RDRG%GNT	CSARDRGiGNTIYF	CSARDRGIGNTIYF	TRBV20-1	TRBJ1-3	NA	NA	0	-	-	-	-	-	-	-	-	-	-	-
1610	RDRG%GNT	0.002	1	3	6.2e-09	1	0.001	1	0.001	0.0062	global-RDRG%GNT	CSARDRGiGNTIYF	CSARDRGIGNTIYF	TRBV20-1	TRBJ1-3	NA	NA	0	-	-	-	-	-	-	-	-	-	-	-
1610	RDRG%GNT	0.002	1	3	6.2e-09	1	0.001	1	0.001	0.0062	global-RDRG%GNT	CSARDRGSGNTIYF	CSARDRGSGNTIYF	TRBV20-1	TRBJ1-3	NA	NA	0	-	-	-	-	-	-	-	-	-	-	-
1610	RDRG%GNT	0.002	1	3	6.2e-09	1	0.001	1	0.001	0.0062	global-RDRG%GNT	CSARDRGSGNTIYF	CSARDRGSGNTIYF	TRBV20-1	TRBJ1-3	NA	NA	0	-	-	-	-	-	-	-	-	-	-	-
1611	SLRS%GE	0.002	1	3	5.4e-09	1	0.001	0.88	0.001	0.0062	global-SLRS%GE	CASSLrsTGELFF	CASSLRSTGELFF	TRBV19	TRBJ2-2	NA	NA	inf	-	-	-	-	-	-	-	-	-	-	-
1611	SLRS%GE	0.002	1	3	5.4e-09	1	0.001	0.88	0.001	0.0062	global-SLRS%GE	CASSLrsTGELFF	CASSLRSTGELFF	TRBV19	TRBJ2-2	NA	NA	0	-	-	-	-	-	-	-	-	-	-	-
1611	SLRS%GE	0.002	1	3	5.4e-09	1	0.001	0.88	0.001	0.0062	global-SLRS%GE	CASSLrsTGELFF	CASSLRSTGELFF	TRBV19	TRBJ2-2	NA	NA	inf	-	-	-	-	-	-	-	-	-	-	-
1611	SLRS%GE	0.002	1	3	5.4e-09	1	0.001	0.88	0.001	0.0062	global-SLRS%GE	CASSLrsTGELFF	CASSLRSTGELFF	TRBV19	TRBJ2-2	NA	NA	inf	-	-	-	-	-	-	-	-	-	-	-
1611	SLRS%GE	0.002	1	3	5.4e-09	1	0.001	0.88	0.001	0.0062	global-SLRS%GE	CASSLrsTGELFF	CASSLRSTGELFF	TRBV19	TRBJ2-2	NA	NA	inf	-	-	-	-	-	-	-	-	-	-	-
1611	SLRS%GE	0.002	1	3	5.4e-09	1	0.001	0.88	0.001	0.0062	global-SLRS%GE	CASSLrsTGELFF	CASSLRSTGELFF	TRBV19	TRBJ2-2	NA	NA	inf	-	-	-	-	-	-	-	-	-	-	-
1611	SLRS%GE	0.002	1	3	5.4e-09	1	0.001	0.88	0.001	0.0062	global-SLRS%GE	CASSLrsTGELFF	CASSLRSTGELFF	TRBV19	TRBJ2-2	NA	NA	inf	-	-	-	-	-	-	-	-	-	-	-
1611	SLRS%GE	0.002	1	3	5.4e-09	1	0.001	0.88	0.001	0.0062	global-SLRS%GE	CASSLrsTGELFF	CASSLRSTGELFF	TRBV19	TRBJ2-2	NA	NA	inf	-	-	-	-	-	-	-	-	-	-	-
1611	SLRS%GE	0.002	1	3	5.4e-09	1	0.001	0.88	0.001	0.0062	global-SLRS%GE	CASSLrsAGEQYF	CASSLRSAGEQYF	TRBV19	TRBJ2-7	NA	NA	inf	-	-	-	-	-	-	-	-	-	-	-
1611	SLRS%GE	0.002	1	3	5.4e-09	1	0.001	0.88	0.001	0.0062	global-SLRS%GE	CASSLrssGELFF	CASSLRSSGELFF	TRBV19	TRBJ2-2	NA	NA	inf	-	-	-	-	-	-	-	-	-	-	-
1612	SLGGY%	0.002	1	3	4.1e-07	1	0.098	0.68	0.001	0.0062	global-SLGGY%	CASSLGGYEQYF	CASSLGGYEQYF	TRBV7-2	TRBJ2-7	NA	NA	0	-	-	-	-	-	-	-	-	-	-	-
1612	SLGGY%	0.002	1	3	4.1e-07	1	0.098	0.68	0.001	0.0062	global-SLGGY%	CASSLGGyEQFF	CASSLGGYEQFF	TRBV13	TRBJ2-1	NA	NA	0	-	-	-	-	-	-	-	-	-	-	-
1612	SLGGY%	0.002	1	3	4.1e-07	1	0.098	0.68	0.001	0.0062	global-SLGGY%	CASSLGGYGYTF	CASSLGGYGYTF	TRBV9	TRBJ1-2	NA	NA	0	-	-	-	-	-	-	-	-	-	-	-
1612	SLGGY%	0.002	1	3	4.1e-07	1	0.098	0.68	0.001	0.0062	global-SLGGY%	CASSLGGYGYTF	CASSLGGYGYTF	TRBV9	TRBJ1-2	NA	NA	0	-	-	-	-	-	-	-	-	-	-	-
1612	SLGGY%	0.002	1	3	4.1e-07	1	0.098	0.68	0.001	0.0062	global-SLGGY%	CASSLGGYGYTF	CASSLGGYGYTF	TRBV27	TRBJ1-2	NA	NA	inf	-	-	-	-	-	-	-	-	-	-	-
1613	%EGSYNE	0.002	1	3	5.9e-07	1	0.21	0.46	0.001	0.0062	global-%EGSYNE	CASREgSYNEQFF	CASREGSYNEQFF	TRBV6-5	TRBJ2-1	NA	NA	inf	-	-	-	-	-	-	-	-	-	-	-
1613	%EGSYNE	0.002	1	3	5.9e-07	1	0.21	0.46	0.001	0.0062	global-%EGSYNE	CASSEgSYNEQFF	CASSEGSYNEQFF	TRBV12-4	TRBJ2-1	NA	NA	inf	-	-	-	-	-	-	-	-	-	-	-
1613	%EGSYNE	0.002	1	3	5.9e-07	1	0.21	0.46	0.001	0.0062	global-%EGSYNE	CSAmegSYNEQFF	CSAMEGSYNEQFF	TRBV20-1	TRBJ2-1	NA	NA	0	-	-	-	-	-	-	-	-	-	-	-
1614	RKT%NTE	0.002	1	3	1.1e-06	1	0.18	1	0.001	0.0062	global-RKT%NTE	CAIrkteNTEAFF	CAIRKTENTEAFF	TRBV10-3	TRBJ1-1	NA	NA	0	-	-	-	-	-	-	-	-	-	-	-
1614	RKT%NTE	0.002	1	3	1.1e-06	1	0.18	1	0.001	0.0062	global-RKT%NTE	CASrkTGNTEAFF	CASRKTGNTEAFF	TRBV19	TRBJ1-1	NA	NA	0	-	-	-	-	-	-	-	-	-	-	-
1614	RKT%NTE	0.002	1	3	1.1e-06	1	0.18	1	0.001	0.0062	global-RKT%NTE	CASrktlNTEAFF	CASRKTLNTEAFF	TRBV6-3	TRBJ1-1	NA	NA	0	-	-	-	-	-	-	-	-	-	-	-
1615	SQQG%TE	0.002	1	3	1.1e-06	1	0.18	1	0.001	0.0062	global-SQQG%TE	CASSQQGyTEAFF	CASSQQGYTEAFF	TRBV28	TRBJ1-1	NA	NA	0	-	-	-	-	-	-	-	-	-	-	-
1615	SQQG%TE	0.002	1	3	1.1e-06	1	0.18	1	0.001	0.0062	global-SQQG%TE	CASSQQGaTEAFF	CASSQQGATEAFF	TRBV4-1	TRBJ1-1	NA	NA	0	-	-	-	-	-	-	-	-	-	-	-
1615	SQQG%TE	0.002	1	3	1.1e-06	1	0.18	1	0.001	0.0062	global-SQQG%TE	CASSQQGsTEAFF	CASSQQGSTEAFF	TRBV6-3	TRBJ1-1	NA	NA	0	-	-	-	-	-	-	-	-	-	-	-
1616	SLA%DYE	0.002	1	3	6.2e-09	1	0.001	1	0.001	0.0062	global-SLA%DYE	CASSLaadYEQYF	CASSLAADYEQYF	TRBV5-1	TRBJ2-7	NA	NA	0	-	-	-	-	-	-	-	-	-	-	-
1616	SLA%DYE	0.002	1	3	6.2e-09	1	0.001	1	0.001	0.0062	global-SLA%DYE	CASSLaadYEQYF	CASSLAADYEQYF	TRBV5-1	TRBJ2-7	NA	NA	0	-	-	-	-	-	-	-	-	-	-	-
1616	SLA%DYE	0.002	1	3	6.2e-09	1	0.001	1	0.001	0.0062	global-SLA%DYE	CASSLaadYEQYF	CASSLAADYEQYF	TRBV5-1	TRBJ2-7	NA	NA	0	-	-	-	-	-	-	-	-	-	-	-
1616	SLA%DYE	0.002	1	3	6.2e-09	1	0.001	1	0.001	0.0062	global-SLA%DYE	CASSLaadYEQYF	CASSLAADYEQYF	TRBV5-1	TRBJ2-7	NA	NA	0	-	-	-	-	-	-	-	-	-	-	-
1616	SLA%DYE	0.002	1	3	6.2e-09	1	0.001	1	0.001	0.0062	global-SLA%DYE	CASSLaadYEQYF	CASSLAADYEQYF	TRBV5-1	TRBJ2-7	NA	NA	0	-	-	-	-	-	-	-	-	-	-	-
1616	SLA%DYE	0.002	1	3	6.2e-09	1	0.001	1	0.001	0.0062	global-SLA%DYE	CASSLaadYEQYF	CASSLAADYEQYF	TRBV5-1	TRBJ2-7	NA	NA	0	-	-	-	-	-	-	-	-	-	-	-
1616	SLA%DYE	0.002	1	3	6.2e-09	1	0.001	1	0.001	0.0062	global-SLA%DYE	CASSLaadYEQYF	CASSLAADYEQYF	TRBV5-1	TRBJ2-7	NA	NA	0	-	-	-	-	-	-	-	-	-	-	-
1616	SLA%DYE	0.002	1	3	6.2e-09	1	0.001	1	0.001	0.0062	global-SLA%DYE	CASSLAGdYEQYF	CASSLAGDYEQYF	TRBV5-4	TRBJ2-7	NA	NA	0	-	-	-	-	-	-	-	-	-	-	-
1616	SLA%DYE	0.002	1	3	6.2e-09	1	0.001	1	0.001	0.0062	global-SLA%DYE	CASSLatdYEQYF	CASSLATDYEQYF	TRBV5-1	TRBJ2-7	NA	NA	0	-	-	-	-	-	-	-	-	-	-	-
1617	S%TSGSGDT	0.002	1	3	6.9e-07	1	0.11	1	0.001	0.0062	global-S%TSGSGDT	CASSQTSGsgDTQYF	CASSQTSGSGDTQYF	TRBV9	TRBJ2-3	NA	NA	0	-	-	-	-	-	-	-	-	-	-	-
1617	S%TSGSGDT	0.002	1	3	6.9e-07	1	0.11	1	0.001	0.0062	global-S%TSGSGDT	CASSwTSGsgDTQYF	CASSWTSGSGDTQYF	TRBV2	TRBJ2-3	NA	NA	0	-	-	-	-	-	-	-	-	-	-	-
1617	S%TSGSGDT	0.002	1	3	6.9e-07	1	0.11	1	0.001	0.0062	global-S%TSGSGDT	CASSPTSGsgDTQYF	CASSPTSGSGDTQYF	TRBV9	TRBJ2-3	NA	NA	0	-	-	-	-	-	-	-	-	-	-	-
1618	SVVG%E	0.002	1	3	6.2e-09	1	0.001	1	0.001	0.0062	global-SVVG%E	CASSVvgnEQYF	CASSVVGNEQYF	TRBV9	TRBJ2-7	NA	NA	0	-	-	-	-	-	-	-	-	-	-	-
1618	SVVG%E	0.002	1	3	6.2e-09	1	0.001	1	0.001	0.0062	global-SVVG%E	CASSVvgNEQFF	CASSVVGNEQFF	TRBV9	TRBJ2-1	NA	NA	0	-	-	-	-	-	-	-	-	-	-	-
1618	SVVG%E	0.002	1	3	6.2e-09	1	0.001	1	0.001	0.0062	global-SVVG%E	CASSVvgNEQFF	CASSVVGNEQFF	TRBV9	TRBJ2-1	NA	NA	0	-	-	-	-	-	-	-	-	-	-	-
1618	SVVG%E	0.002	1	3	6.2e-09	1	0.001	1	0.001	0.0062	global-SVVG%E	CASSVvgNEQFF	CASSVVGNEQFF	TRBV9	TRBJ2-1	NA	NA	0	-	-	-	-	-	-	-	-	-	-	-
1618	SVVG%E	0.002	1	3	6.2e-09	1	0.001	1	0.001	0.0062	global-SVVG%E	CASSVvgNEQFF	CASSVVGNEQFF	TRBV9	TRBJ2-1	NA	NA	0	-	-	-	-	-	-	-	-	-	-	-
1618	SVVG%E	0.002	1	3	6.2e-09	1	0.001	1	0.001	0.0062	global-SVVG%E	CASSVvgdEQYF	CASSVVGDEQYF	TRBV9	TRBJ2-7	NA	NA	0	-	-	-	-	-	-	-	-	-	-	-
1619	SIGG%G	0.002	1	3	6.2e-09	1	0.001	1	0.001	0.0062	global-SIGG%G	CASSIGGaGYTF	CASSIGGAGYTF	TRBV19	TRBJ1-2	NA	NA	0	-	-	-	-	-	-	-	-	-	-	-
1619	SIGG%G	0.002	1	3	6.2e-09	1	0.001	1	0.001	0.0062	global-SIGG%G	CASSIgGRGYTF	CASSIGGRGYTF	TRBV19	TRBJ1-2	NA	NA	0	-	-	-	-	-	-	-	-	-	-	-
1619	SIGG%G	0.002	1	3	6.2e-09	1	0.001	1	0.001	0.0062	global-SIGG%G	CASSIGGvGYTF	CASSIGGVGYTF	TRBV19	TRBJ1-2	NA	NA	0	-	-	-	-	-	-	-	-	-	-	-
1619	SIGG%G	0.002	1	3	6.2e-09	1	0.001	1	0.001	0.0062	global-SIGG%G	CASSIGGvGYTF	CASSIGGVGYTF	TRBV19	TRBJ1-2	NA	NA	0	-	-	-	-	-	-	-	-	-	-	-
1620	S%YNE	0.002	1	8	3.3e-07	1	0.42	0.93	0.001	0.00083	global-S%YNE	CASSIYNEQFF	CASSIYNEQFF	TRBV5-1	TRBJ2-1	NA	NA	0	-	-	-	-	-	-	-	-	-	-	-
1620	S%YNE	0.002	1	8	3.3e-07	1	0.42	0.93	0.001	0.00083	global-S%YNE	CASSRYNEQFF	CASSRYNEQFF	TRBV6-3	TRBJ2-1	NA	NA	0	-	-	-	-	-	-	-	-	-	-	-
1620	S%YNE	0.002	1	8	3.3e-07	1	0.42	0.93	0.001	0.00083	global-S%YNE	CASSRYNEQFF	CASSRYNEQFF	TRBV6-5	TRBJ2-1	NA	NA	0	-	-	-	-	-	-	-	-	-	-	-
1620	S%YNE	0.002	1	8	3.3e-07	1	0.42	0.93	0.001	0.00083	global-S%YNE	CASSfYNEQFF	CASSFYNEQFF	TRBV7-8	TRBJ2-1	NA	NA	0	-	-	-	-	-	-	-	-	-	-	-
1620	S%YNE	0.002	1	8	3.3e-07	1	0.42	0.93	0.001	0.00083	global-S%YNE	CASSgYNEQFF	CASSGYNEQFF	TRBV9	TRBJ2-1	NA	NA	0	-	-	-	-	-	-	-	-	-	-	-
1620	S%YNE	0.002	1	8	3.3e-07	1	0.42	0.93	0.001	0.00083	global-S%YNE	CASSgYNEQFF	CASSGYNEQFF	TRBV9	TRBJ2-1	NA	NA	0	-	-	-	-	-	-	-	-	-	-	-
1620	S%YNE	0.002	1	8	3.3e-07	1	0.42	0.93	0.001	0.00083	global-S%YNE	CASStYNEQFF	CASSTYNEQFF	TRBV25-1	TRBJ2-1	NA	NA	inf	-	-	-	-	-	-	-	-	-	-	-
1620	S%YNE	0.002	1	8	3.3e-07	1	0.42	0.93	0.001	0.00083	global-S%YNE	CASSPYNEQFF	CASSPYNEQFF	TRBV7-2	TRBJ2-1	NA	NA	0	-	-	-	-	-	-	-	-	-	-	-
1620	S%YNE	0.002	1	8	3.3e-07	1	0.42	0.93	0.001	0.00083	global-S%YNE	CASSPYNEQFF	CASSPYNEQFF	TRBV28	TRBJ2-1	NA	NA	inf	-	-	-	-	-	-	-	-	-	-	-
1620	S%YNE	0.002	1	8	3.3e-07	1	0.42	0.93	0.001	0.00083	global-S%YNE	CASSLYNEQFF	CASSLYNEQFF	TRBV5-1	TRBJ2-1	NA	NA	0	-	-	-	-	-	-	-	-	-	-	-
1620	S%YNE	0.002	1	8	3.3e-07	1	0.42	0.93	0.001	0.00083	global-S%YNE	CASSYYNEQFF	CASSYYNEQFF	TRBV4-3	TRBJ2-1	NA	NA	0	-	-	-	-	-	-	-	-	-	-	-
1620	S%YNE	0.002	1	8	3.3e-07	1	0.42	0.93	0.001	0.00083	global-S%YNE	CASSYYNEQFF	CASSYYNEQFF	TRBV4-3	TRBJ2-1	NA	NA	0	-	-	-	-	-	-	-	-	-	-	-
1621	RGG%NTGE	0.002	1	3	2.5e-08	1	0.004	1	0.001	0.0062	global-RGG%NTGE	CSARGGgNTGELFF	CSARGGGNTGELFF	TRBV20-1	TRBJ2-2	NA	NA	0	-	-	-	-	-	-	-	-	-	-	-
1621	RGG%NTGE	0.002	1	3	2.5e-08	1	0.004	1	0.001	0.0062	global-RGG%NTGE	CSARGGdNTGELFF	CSARGGDNTGELFF	TRBV20-1	TRBJ2-2	NA	NA	0	-	-	-	-	-	-	-	-	-	-	-
1621	RGG%NTGE	0.002	1	3	2.5e-08	1	0.004	1	0.001	0.0062	global-RGG%NTGE	CApRGgtNTGELFF	CAPRGGTNTGELFF	TRBV4-2	TRBJ2-2	NA	NA	0	-	-	-	-	-	-	-	-	-	-	-
1622	SYRV%E	0.002	1	3	1.4e-07	1	0.041	0.57	0.001	0.0062	global-SYRV%E	CASSYrvsEAFF	CASSYRVSEAFF	TRBV6-3	TRBJ1-1	NA	NA	0	-	-	-	-	-	-	-	-	-	-	-
1622	SYRV%E	0.002	1	3	1.4e-07	1	0.041	0.57	0.001	0.0062	global-SYRV%E	CASSYrvsEAFF	CASSYRVSEAFF	TRBV6-3	TRBJ1-1	NA	NA	0	-	-	-	-	-	-	-	-	-	-	-
1622	SYRV%E	0.002	1	3	1.4e-07	1	0.041	0.57	0.001	0.0062	global-SYRV%E	CASSYrvTEAFF	CASSYRVTEAFF	TRBV6-2	TRBJ1-1	NA	NA	inf	-	-	-	-	-	-	-	-	-	-	-
1622	SYRV%E	0.002	1	3	1.4e-07	1	0.041	0.57	0.001	0.0062	global-SYRV%E	CASSYrvgEQFF	CASSYRVGEQFF	TRBV6-6	TRBJ2-1	NA	NA	0	-	-	-	-	-	-	-	-	-	-	-
1623	%DRDTGE	0.002	1	3	1.2e-06	1	0.2	1	0.001	0.0062	global-%DRDTGE	CASSDrdTGELFF	CASSDRDTGELFF	TRBV6-4	TRBJ2-2	NA	NA	0	-	-	-	-	-	-	-	-	-	-	-
1623	%DRDTGE	0.002	1	3	1.2e-06	1	0.2	1	0.001	0.0062	global-%DRDTGE	CAGGdrdTGELFF	CAGGDRDTGELFF	TRBV7-9	TRBJ2-2	NA	NA	0	-	-	-	-	-	-	-	-	-	-	-
1623	%DRDTGE	0.002	1	3	1.2e-06	1	0.2	1	0.001	0.0062	global-%DRDTGE	CSAeDRdTGELFF	CSAEDRDTGELFF	TRBV20-1	TRBJ2-2	NA	NA	0	-	-	-	-	-	-	-	-	-	-	-
1624	S%RSGE	0.002	1	3	6.2e-09	1	0.001	1	0.001	0.0062	global-S%RSGE	CASSSrsGELFF	CASSSRSGELFF	TRBV9	TRBJ2-2	NA	NA	0	-	-	-	-	-	-	-	-	-	-	-
1624	S%RSGE	0.002	1	3	6.2e-09	1	0.001	1	0.001	0.0062	global-S%RSGE	CASSVrsGELFF	CASSVRSGELFF	TRBV9	TRBJ2-2	NA	NA	0	-	-	-	-	-	-	-	-	-	-	-
1624	S%RSGE	0.002	1	3	6.2e-09	1	0.001	1	0.001	0.0062	global-S%RSGE	CASSarsGELFF	CASSARSGELFF	TRBV9	TRBJ2-2	NA	NA	0	-	-	-	-	-	-	-	-	-	-	-
1624	S%RSGE	0.002	1	3	6.2e-09	1	0.001	1	0.001	0.0062	global-S%RSGE	CASSarsGELFF	CASSARSGELFF	TRBV9	TRBJ2-2	NA	NA	0	-	-	-	-	-	-	-	-	-	-	-
1624	S%RSGE	0.002	1	3	6.2e-09	1	0.001	1	0.001	0.0062	global-S%RSGE	CASSarsGELFF	CASSARSGELFF	TRBV9	TRBJ2-2	NA	NA	0	-	-	-	-	-	-	-	-	-	-	-
1624	S%RSGE	0.002	1	3	6.2e-09	1	0.001	1	0.001	0.0062	global-S%RSGE	CASSarsGELFF	CASSARSGELFF	TRBV9	TRBJ2-2	NA	NA	0	-	-	-	-	-	-	-	-	-	-	-
1624	S%RSGE	0.002	1	3	6.2e-09	1	0.001	1	0.001	0.0062	global-S%RSGE	CASSarsGELFF	CASSARSGELFF	TRBV9	TRBJ2-2	NA	NA	0	-	-	-	-	-	-	-	-	-	-	-
1624	S%RSGE	0.002	1	3	6.2e-09	1	0.001	1	0.001	0.0062	global-S%RSGE	CASSarsGELFF	CASSARSGELFF	TRBV9	TRBJ2-2	NA	NA	0	-	-	-	-	-	-	-	-	-	-	-
1624	S%RSGE	0.002	1	3	6.2e-09	1	0.001	1	0.001	0.0062	global-S%RSGE	CASSarsGELFF	CASSARSGELFF	TRBV9	TRBJ2-2	NA	NA	0	-	-	-	-	-	-	-	-	-	-	-
1624	S%RSGE	0.002	1	3	6.2e-09	1	0.001	1	0.001	0.0062	global-S%RSGE	CASSarsGELFF	CASSARSGELFF	TRBV9	TRBJ2-2	NA	NA	0	-	-	-	-	-	-	-	-	-	-	-
1624	S%RSGE	0.002	1	3	6.2e-09	1	0.001	1	0.001	0.0062	global-S%RSGE	CASSarsGELFF	CASSARSGELFF	TRBV9	TRBJ2-2	NA	NA	0	-	-	-	-	-	-	-	-	-	-	-
1624	S%RSGE	0.002	1	3	6.2e-09	1	0.001	1	0.001	0.0062	global-S%RSGE	CASSarsGELFF	CASSARSGELFF	TRBV9	TRBJ2-2	NA	NA	0	-	-	-	-	-	-	-	-	-	-	-
1624	S%RSGE	0.002	1	3	6.2e-09	1	0.001	1	0.001	0.0062	global-S%RSGE	CASSarsGELFF	CASSARSGELFF	TRBV9	TRBJ2-2	NA	NA	0	-	-	-	-	-	-	-	-	-	-	-
1624	S%RSGE	0.002	1	3	6.2e-09	1	0.001	1	0.001	0.0062	global-S%RSGE	CASSarsGELFF	CASSARSGELFF	TRBV9	TRBJ2-2	NA	NA	0	-	-	-	-	-	-	-	-	-	-	-
1624	S%RSGE	0.002	1	3	6.2e-09	1	0.001	1	0.001	0.0062	global-S%RSGE	CASSarsGELFF	CASSARSGELFF	TRBV9	TRBJ2-2	NA	NA	0	-	-	-	-	-	-	-	-	-	-	-
1624	S%RSGE	0.002	1	3	6.2e-09	1	0.001	1	0.001	0.0062	global-S%RSGE	CASSarsGELFF	CASSARSGELFF	TRBV9	TRBJ2-2	NA	NA	0	-	-	-	-	-	-	-	-	-	-	-
1625	STR%SYE	0.002	1	3	6.2e-09	1	0.001	1	0.001	0.0062	global-STR%SYE	CASStrsSYEQYF	CASSTRSSYEQYF	TRBV19	TRBJ2-7	NA	NA	inf	-	-	-	-	-	-	-	-	-	-	-
1625	STR%SYE	0.002	1	3	6.2e-09	1	0.001	1	0.001	0.0062	global-STR%SYE	CASStrsSYEQYF	CASSTRSSYEQYF	TRBV19	TRBJ2-7	NA	NA	inf	-	-	-	-	-	-	-	-	-	-	-
1625	STR%SYE	0.002	1	3	6.2e-09	1	0.001	1	0.001	0.0062	global-STR%SYE	CASStrsSYEQYF	CASSTRSSYEQYF	TRBV19	TRBJ2-7	NA	NA	0	-	-	-	-	-	-	-	-	-	-	-
1625	STR%SYE	0.002	1	3	6.2e-09	1	0.001	1	0.001	0.0062	global-STR%SYE	CASStrsSYEQYF	CASSTRSSYEQYF	TRBV19	TRBJ2-7	NA	NA	inf	-	-	-	-	-	-	-	-	-	-	-
1625	STR%SYE	0.002	1	3	6.2e-09	1	0.001	1	0.001	0.0062	global-STR%SYE	CASStrsSYEQYF	CASSTRSSYEQYF	TRBV19	TRBJ2-7	NA	NA	inf	-	-	-	-	-	-	-	-	-	-	-
1625	STR%SYE	0.002	1	3	6.2e-09	1	0.001	1	0.001	0.0062	global-STR%SYE	CASStrsSYEQYF	CASSTRSSYEQYF	TRBV19	TRBJ2-7	NA	NA	inf	-	-	-	-	-	-	-	-	-	-	-
1625	STR%SYE	0.002	1	3	6.2e-09	1	0.001	1	0.001	0.0062	global-STR%SYE	CASStrsSYEQYF	CASSTRSSYEQYF	TRBV19	TRBJ2-7	NA	NA	inf	-	-	-	-	-	-	-	-	-	-	-
1625	STR%SYE	0.002	1	3	6.2e-09	1	0.001	1	0.001	0.0062	global-STR%SYE	CASStrsSYEQYF	CASSTRSSYEQYF	TRBV19	TRBJ2-7	NA	NA	inf	-	-	-	-	-	-	-	-	-	-	-
1625	STR%SYE	0.002	1	3	6.2e-09	1	0.001	1	0.001	0.0062	global-STR%SYE	CASStrsSYEQYF	CASSTRSSYEQYF	TRBV19	TRBJ2-7	NA	NA	inf	-	-	-	-	-	-	-	-	-	-	-
1625	STR%SYE	0.002	1	3	6.2e-09	1	0.001	1	0.001	0.0062	global-STR%SYE	CASStrsSYEQYF	CASSTRSSYEQYF	TRBV19	TRBJ2-7	NA	NA	inf	-	-	-	-	-	-	-	-	-	-	-
1625	STR%SYE	0.002	1	3	6.2e-09	1	0.001	1	0.001	0.0062	global-STR%SYE	CASStrsSYEQYF	CASSTRSSYEQYF	TRBV19	TRBJ2-7	NA	NA	inf	-	-	-	-	-	-	-	-	-	-	-
1625	STR%SYE	0.002	1	3	6.2e-09	1	0.001	1	0.001	0.0062	global-STR%SYE	CASStrsSYEQYF	CASSTRSSYEQYF	TRBV19	TRBJ2-7	NA	NA	inf	-	-	-	-	-	-	-	-	-	-	-
1625	STR%SYE	0.002	1	3	6.2e-09	1	0.001	1	0.001	0.0062	global-STR%SYE	CASStrsSYEQYF	CASSTRSSYEQYF	TRBV19	TRBJ2-7	NA	NA	inf	-	-	-	-	-	-	-	-	-	-	-
1625	STR%SYE	0.002	1	3	6.2e-09	1	0.001	1	0.001	0.0062	global-STR%SYE	CASStrsSYEQYF	CASSTRSSYEQYF	TRBV19	TRBJ2-7	NA	NA	inf	-	-	-	-	-	-	-	-	-	-	-
1625	STR%SYE	0.002	1	3	6.2e-09	1	0.001	1	0.001	0.0062	global-STR%SYE	CASStrsSYEQYF	CASSTRSSYEQYF	TRBV19	TRBJ2-7	NA	NA	inf	-	-	-	-	-	-	-	-	-	-	-
1625	STR%SYE	0.002	1	3	6.2e-09	1	0.001	1	0.001	0.0062	global-STR%SYE	CASStrsSYEQYF	CASSTRSSYEQYF	TRBV19	TRBJ2-7	NA	NA	inf	-	-	-	-	-	-	-	-	-	-	-
1625	STR%SYE	0.002	1	3	6.2e-09	1	0.001	1	0.001	0.0062	global-STR%SYE	CASStrsSYEQYF	CASSTRSSYEQYF	TRBV19	TRBJ2-7	NA	NA	inf	-	-	-	-	-	-	-	-	-	-	-
1625	STR%SYE	0.002	1	3	6.2e-09	1	0.001	1	0.001	0.0062	global-STR%SYE	CASStrsSYEQYF	CASSTRSSYEQYF	TRBV19	TRBJ2-7	NA	NA	inf	-	-	-	-	-	-	-	-	-	-	-
1625	STR%SYE	0.002	1	3	6.2e-09	1	0.001	1	0.001	0.0062	global-STR%SYE	CASStrsSYEQYF	CASSTRSSYEQYF	TRBV19	TRBJ2-7	NA	NA	inf	-	-	-	-	-	-	-	-	-	-	-
1625	STR%SYE	0.002	1	3	6.2e-09	1	0.001	1	0.001	0.0062	global-STR%SYE	CASStrsSYEQYF	CASSTRSSYEQYF	TRBV19	TRBJ2-7	NA	NA	inf	-	-	-	-	-	-	-	-	-	-	-
1625	STR%SYE	0.002	1	3	6.2e-09	1	0.001	1	0.001	0.0062	global-STR%SYE	CASStrsSYEQYF	CASSTRSSYEQYF	TRBV19	TRBJ2-7	NA	NA	inf	-	-	-	-	-	-	-	-	-	-	-
1625	STR%SYE	0.002	1	3	6.2e-09	1	0.001	1	0.001	0.0062	global-STR%SYE	CASStrsSYEQYF	CASSTRSSYEQYF	TRBV19	TRBJ2-7	NA	NA	inf	-	-	-	-	-	-	-	-	-	-	-
1625	STR%SYE	0.002	1	3	6.2e-09	1	0.001	1	0.001	0.0062	global-STR%SYE	CASStrsSYEQYF	CASSTRSSYEQYF	TRBV19	TRBJ2-7	NA	NA	inf	-	-	-	-	-	-	-	-	-	-	-
1625	STR%SYE	0.002	1	3	6.2e-09	1	0.001	1	0.001	0.0062	global-STR%SYE	CASStrsSYEQYF	CASSTRSSYEQYF	TRBV19	TRBJ2-7	NA	NA	inf	-	-	-	-	-	-	-	-	-	-	-
1625	STR%SYE	0.002	1	3	6.2e-09	1	0.001	1	0.001	0.0062	global-STR%SYE	CASStrsSYEQYF	CASSTRSSYEQYF	TRBV19	TRBJ2-7	NA	NA	inf	-	-	-	-	-	-	-	-	-	-	-
1625	STR%SYE	0.002	1	3	6.2e-09	1	0.001	1	0.001	0.0062	global-STR%SYE	CASStrsSYEQYF	CASSTRSSYEQYF	TRBV19	TRBJ2-7	NA	NA	0	-	-	-	-	-	-	-	-	-	-	-
1625	STR%SYE	0.002	1	3	6.2e-09	1	0.001	1	0.001	0.0062	global-STR%SYE	CASStrsSYEQYF	CASSTRSSYEQYF	TRBV19	TRBJ2-7	NA	NA	inf	-	-	-	-	-	-	-	-	-	-	-
1625	STR%SYE	0.002	1	3	6.2e-09	1	0.001	1	0.001	0.0062	global-STR%SYE	CASStrsSYEQYF	CASSTRSSYEQYF	TRBV19	TRBJ2-7	NA	NA	inf	-	-	-	-	-	-	-	-	-	-	-
1625	STR%SYE	0.002	1	3	6.2e-09	1	0.001	1	0.001	0.0062	global-STR%SYE	CASStrsSYEQYF	CASSTRSSYEQYF	TRBV19	TRBJ2-7	NA	NA	inf	-	-	-	-	-	-	-	-	-	-	-
1625	STR%SYE	0.002	1	3	6.2e-09	1	0.001	1	0.001	0.0062	global-STR%SYE	CASStrsSYEQYF	CASSTRSSYEQYF	TRBV19	TRBJ2-7	NA	NA	inf	-	-	-	-	-	-	-	-	-	-	-
1625	STR%SYE	0.002	1	3	6.2e-09	1	0.001	1	0.001	0.0062	global-STR%SYE	CASStrsSYEQYF	CASSTRSSYEQYF	TRBV19	TRBJ2-7	NA	NA	inf	-	-	-	-	-	-	-	-	-	-	-
1625	STR%SYE	0.002	1	3	6.2e-09	1	0.001	1	0.001	0.0062	global-STR%SYE	CASStrsSYEQYF	CASSTRSSYEQYF	TRBV19	TRBJ2-7	NA	NA	inf	-	-	-	-	-	-	-	-	-	-	-
1625	STR%SYE	0.002	1	3	6.2e-09	1	0.001	1	0.001	0.0062	global-STR%SYE	CASStrsSYEQYF	CASSTRSSYEQYF	TRBV19	TRBJ2-7	NA	NA	inf	-	-	-	-	-	-	-	-	-	-	-
1625	STR%SYE	0.002	1	3	6.2e-09	1	0.001	1	0.001	0.0062	global-STR%SYE	CASStrsSYEQYF	CASSTRSSYEQYF	TRBV19	TRBJ2-7	NA	NA	inf	-	-	-	-	-	-	-	-	-	-	-
1625	STR%SYE	0.002	1	3	6.2e-09	1	0.001	1	0.001	0.0062	global-STR%SYE	CASStrsSYEQYF	CASSTRSSYEQYF	TRBV19	TRBJ2-7	NA	NA	inf	-	-	-	-	-	-	-	-	-	-	-
1625	STR%SYE	0.002	1	3	6.2e-09	1	0.001	1	0.001	0.0062	global-STR%SYE	CASStrsSYEQYF	CASSTRSSYEQYF	TRBV19	TRBJ2-7	NA	NA	inf	-	-	-	-	-	-	-	-	-	-	-
1625	STR%SYE	0.002	1	3	6.2e-09	1	0.001	1	0.001	0.0062	global-STR%SYE	CASStrsSYEQYF	CASSTRSSYEQYF	TRBV19	TRBJ2-7	NA	NA	inf	-	-	-	-	-	-	-	-	-	-	-
1625	STR%SYE	0.002	1	3	6.2e-09	1	0.001	1	0.001	0.0062	global-STR%SYE	CASStrsSYEQYF	CASSTRSSYEQYF	TRBV19	TRBJ2-7	NA	NA	inf	-	-	-	-	-	-	-	-	-	-	-
1625	STR%SYE	0.002	1	3	6.2e-09	1	0.001	1	0.001	0.0062	global-STR%SYE	CASStrsSYEQYF	CASSTRSSYEQYF	TRBV19	TRBJ2-7	NA	NA	inf	-	-	-	-	-	-	-	-	-	-	-
1625	STR%SYE	0.002	1	3	6.2e-09	1	0.001	1	0.001	0.0062	global-STR%SYE	CASStrsSYEQYF	CASSTRSSYEQYF	TRBV19	TRBJ2-7	NA	NA	inf	-	-	-	-	-	-	-	-	-	-	-
1625	STR%SYE	0.002	1	3	6.2e-09	1	0.001	1	0.001	0.0062	global-STR%SYE	CASStrsSYEQYF	CASSTRSSYEQYF	TRBV19	TRBJ2-7	NA	NA	inf	-	-	-	-	-	-	-	-	-	-	-
1625	STR%SYE	0.002	1	3	6.2e-09	1	0.001	1	0.001	0.0062	global-STR%SYE	CAgstrsSYEQYF	CAGSTRSSYEQYF	TRBV19	TRBJ2-7	NA	NA	inf	-	-	-	-	-	-	-	-	-	-	-
1625	STR%SYE	0.002	1	3	6.2e-09	1	0.001	1	0.001	0.0062	global-STR%SYE	CASStraSYEQYF	CASSTRASYEQYF	TRBV19	TRBJ2-7	NA	NA	inf	-	-	-	-	-	-	-	-	-	-	-
1625	STR%SYE	0.002	1	3	6.2e-09	1	0.001	1	0.001	0.0062	global-STR%SYE	CASStraSYEQYF	CASSTRASYEQYF	TRBV19	TRBJ2-7	NA	NA	inf	-	-	-	-	-	-	-	-	-	-	-
1626	S%SGRYNE	0.002	1	3	3.4e-07	1	0.12	0.46	0.001	0.0062	global-S%SGRYNE	CASSaSGRYNEQFF	CASSASGRYNEQFF	TRBV19	TRBJ2-1	NA	NA	inf	-	-	-	-	-	-	-	-	-	-	-
1626	S%SGRYNE	0.002	1	3	3.4e-07	1	0.12	0.46	0.001	0.0062	global-S%SGRYNE	CASSPSGRYNEQFF	CASSPSGRYNEQFF	TRBV3-1	TRBJ2-1	NA	NA	0	-	-	-	-	-	-	-	-	-	-	-
1626	S%SGRYNE	0.002	1	3	3.4e-07	1	0.12	0.46	0.001	0.0062	global-S%SGRYNE	CASSnSGRYNEQFF	CASSNSGRYNEQFF	TRBV19	TRBJ2-1	NA	NA	inf	-	-	-	-	-	-	-	-	-	-	-
1627	SQ%TGSYE	0.002	1	3	6.2e-09	1	0.001	1	0.001	0.0062	global-SQ%TGSYE	CASSQeTGsyEQFF	CASSQETGSYEQFF	TRBV4-1	TRBJ2-1	NA	NA	0	-	-	-	-	-	-	-	-	-	-	-
1627	SQ%TGSYE	0.002	1	3	6.2e-09	1	0.001	1	0.001	0.0062	global-SQ%TGSYE	CASSQeTGsyEQFF	CASSQETGSYEQFF	TRBV4-1	TRBJ2-1	NA	NA	0	-	-	-	-	-	-	-	-	-	-	-
1627	SQ%TGSYE	0.002	1	3	6.2e-09	1	0.001	1	0.001	0.0062	global-SQ%TGSYE	CASSQeTGsyEQFF	CASSQETGSYEQFF	TRBV4-1	TRBJ2-1	NA	NA	0	-	-	-	-	-	-	-	-	-	-	-
1627	SQ%TGSYE	0.002	1	3	6.2e-09	1	0.001	1	0.001	0.0062	global-SQ%TGSYE	CASSQeTGSYEQYF	CASSQETGSYEQYF	TRBV4-1	TRBJ2-7	NA	NA	0	-	-	-	-	-	-	-	-	-	-	-
1627	SQ%TGSYE	0.002	1	3	6.2e-09	1	0.001	1	0.001	0.0062	global-SQ%TGSYE	CASSQeTGSYEQYF	CASSQETGSYEQYF	TRBV4-1	TRBJ2-7	NA	NA	0	-	-	-	-	-	-	-	-	-	-	-
1627	SQ%TGSYE	0.002	1	3	6.2e-09	1	0.001	1	0.001	0.0062	global-SQ%TGSYE	CASSQeTGSYEQYF	CASSQETGSYEQYF	TRBV4-1	TRBJ2-7	NA	NA	0	-	-	-	-	-	-	-	-	-	-	-
1627	SQ%TGSYE	0.002	1	3	6.2e-09	1	0.001	1	0.001	0.0062	global-SQ%TGSYE	CASSQGTGSYEQYF	CASSQGTGSYEQYF	TRBV4-1	TRBJ2-7	NA	NA	0	-	-	-	-	-	-	-	-	-	-	-
1627	SQ%TGSYE	0.002	1	3	6.2e-09	1	0.001	1	0.001	0.0062	global-SQ%TGSYE	CASSQGTGSYEQYF	CASSQGTGSYEQYF	TRBV4-1	TRBJ2-7	NA	NA	0	-	-	-	-	-	-	-	-	-	-	-
1628	S%SSTGE	0.002	1	3	6e-09	1	0.001	0.96	0.001	0.0062	global-S%SSTGE	CASSSssTGELFF	CASSSSSTGELFF	TRBV12-3	TRBJ2-2	NA	NA	0	-	-	-	-	-	-	-	-	-	-	-
1628	S%SSTGE	0.002	1	3	6e-09	1	0.001	0.96	0.001	0.0062	global-S%SSTGE	CASSTSsTGELFF	CASSTSSTGELFF	TRBV19	TRBJ2-2	NA	NA	inf	-	-	-	-	-	-	-	-	-	-	-
1628	S%SSTGE	0.002	1	3	6e-09	1	0.001	0.96	0.001	0.0062	global-S%SSTGE	CASSIssTGELFF	CASSISSTGELFF	TRBV19	TRBJ2-2	NA	NA	inf	-	-	-	-	-	-	-	-	-	-	-
1628	S%SSTGE	0.002	1	3	6e-09	1	0.001	0.96	0.001	0.0062	global-S%SSTGE	CASSIssTGELFF	CASSISSTGELFF	TRBV19	TRBJ2-2	NA	NA	inf	-	-	-	-	-	-	-	-	-	-	-
1628	S%SSTGE	0.002	1	3	6e-09	1	0.001	0.96	0.001	0.0062	global-S%SSTGE	CASSIssTGELFF	CASSISSTGELFF	TRBV19	TRBJ2-2	NA	NA	inf	-	-	-	-	-	-	-	-	-	-	-
1628	S%SSTGE	0.002	1	3	6e-09	1	0.001	0.96	0.001	0.0062	global-S%SSTGE	CASSIssTGELFF	CASSISSTGELFF	TRBV19	TRBJ2-2	NA	NA	inf	-	-	-	-	-	-	-	-	-	-	-
1628	S%SSTGE	0.002	1	3	6e-09	1	0.001	0.96	0.001	0.0062	global-S%SSTGE	CASSIssTGELFF	CASSISSTGELFF	TRBV19	TRBJ2-2	NA	NA	inf	-	-	-	-	-	-	-	-	-	-	-
1628	S%SSTGE	0.002	1	3	6e-09	1	0.001	0.96	0.001	0.0062	global-S%SSTGE	CASSIssTGELFF	CASSISSTGELFF	TRBV19	TRBJ2-2	NA	NA	inf	-	-	-	-	-	-	-	-	-	-	-
1628	S%SSTGE	0.002	1	3	6e-09	1	0.001	0.96	0.001	0.0062	global-S%SSTGE	CASSIssTGELFF	CASSISSTGELFF	TRBV19	TRBJ2-2	NA	NA	inf	-	-	-	-	-	-	-	-	-	-	-
1628	S%SSTGE	0.002	1	3	6e-09	1	0.001	0.96	0.001	0.0062	global-S%SSTGE	CASSIssTGELFF	CASSISSTGELFF	TRBV19	TRBJ2-2	NA	NA	inf	-	-	-	-	-	-	-	-	-	-	-
1628	S%SSTGE	0.002	1	3	6e-09	1	0.001	0.96	0.001	0.0062	global-S%SSTGE	CASSIssTGELFF	CASSISSTGELFF	TRBV19	TRBJ2-2	NA	NA	inf	-	-	-	-	-	-	-	-	-	-	-
1628	S%SSTGE	0.002	1	3	6e-09	1	0.001	0.96	0.001	0.0062	global-S%SSTGE	CASSIssTGELFF	CASSISSTGELFF	TRBV19	TRBJ2-2	NA	NA	inf	-	-	-	-	-	-	-	-	-	-	-
1628	S%SSTGE	0.002	1	3	6e-09	1	0.001	0.96	0.001	0.0062	global-S%SSTGE	CASSIssTGELFF	CASSISSTGELFF	TRBV19	TRBJ2-2	NA	NA	inf	-	-	-	-	-	-	-	-	-	-	-
1628	S%SSTGE	0.002	1	3	6e-09	1	0.001	0.96	0.001	0.0062	global-S%SSTGE	CASSIssTGELFF	CASSISSTGELFF	TRBV19	TRBJ2-2	NA	NA	inf	-	-	-	-	-	-	-	-	-	-	-
1628	S%SSTGE	0.002	1	3	6e-09	1	0.001	0.96	0.001	0.0062	global-S%SSTGE	CASSIssTGELFF	CASSISSTGELFF	TRBV19	TRBJ2-2	NA	NA	inf	-	-	-	-	-	-	-	-	-	-	-
1629	SP%GVSYE	0.002	1	3	2.9e-07	1	0.1	0.46	0.001	0.0062	global-SP%GVSYE	CASSPSGvSYEQYF	CASSPSGVSYEQYF	TRBV7-7	TRBJ2-7	NA	NA	0	-	-	-	-	-	-	-	-	-	-	-
1629	SP%GVSYE	0.002	1	3	2.9e-07	1	0.1	0.46	0.001	0.0062	global-SP%GVSYE	CASSPAGvSYEQYF	CASSPAGVSYEQYF	TRBV7-7	TRBJ2-7	NA	NA	0	-	-	-	-	-	-	-	-	-	-	-
1629	SP%GVSYE	0.002	1	3	2.9e-07	1	0.1	0.46	0.001	0.0062	global-SP%GVSYE	CASSPegvSYEQYF	CASSPEGVSYEQYF	TRBV4-3	TRBJ2-7	NA	NA	inf	-	-	-	-	-	-	-	-	-	-	-
1630	SG%KET	0.002	1	3	1.1e-07	1	0.031	0.57	0.001	0.0062	global-SG%KET	CASSgikETQYF	CASSGIKETQYF	TRBV6-1	TRBJ2-5	NA	NA	0	-	-	-	-	-	-	-	-	-	-	-
1630	SG%KET	0.002	1	3	1.1e-07	1	0.031	0.57	0.001	0.0062	global-SG%KET	CATSGLkETQYF	CATSGLKETQYF	TRBV15	TRBJ2-5	NA	NA	0	-	-	-	-	-	-	-	-	-	-	-
1630	SG%KET	0.002	1	3	1.1e-07	1	0.031	0.57	0.001	0.0062	global-SG%KET	CATSGLkETQYF	CATSGLKETQYF	TRBV15	TRBJ2-5	NA	NA	0	-	-	-	-	-	-	-	-	-	-	-
1630	SG%KET	0.002	1	3	1.1e-07	1	0.031	0.57	0.001	0.0062	global-SG%KET	CASSGTkETQYF	CASSGTKETQYF	TRBV11-2	TRBJ2-5	NA	NA	inf	-	-	-	-	-	-	-	-	-	-	-
1631	SIG%DT	0.002	1	3	1.4e-08	1	0.005	0.44	0.001	0.0062	global-SIG%DT	CASSIgaDTQYF	CASSIGADTQYF	TRBV19	TRBJ2-3	NA	NA	0	-	-	-	-	-	-	-	-	-	-	-
1631	SIG%DT	0.002	1	3	1.4e-08	1	0.005	0.44	0.001	0.0062	global-SIG%DT	CASSIgTDTQYF	CASSIGTDTQYF	TRBV19	TRBJ2-3	NA	NA	inf	-	-	-	-	-	-	-	-	-	-	-
1631	SIG%DT	0.002	1	3	1.4e-08	1	0.005	0.44	0.001	0.0062	global-SIG%DT	CASSIgpDTQYF	CASSIGPDTQYF	TRBV6-3	TRBJ2-3	NA	NA	0	-	-	-	-	-	-	-	-	-	-	-
1632	SPTGG%ADT	0.002	1	3	4e-07	1	0.13	0.49	0.001	0.0062	global-SPTGG%ADT	CASSPTGGyaDTQYF	CASSPTGGYADTQYF	TRBV5-4	TRBJ2-3	NA	NA	0	-	-	-	-	-	-	-	-	-	-	-
1632	SPTGG%ADT	0.002	1	3	4e-07	1	0.13	0.49	0.001	0.0062	global-SPTGG%ADT	CASSPTGGwaDTQYF	CASSPTGGWADTQYF	TRBV5-4	TRBJ2-3	NA	NA	0	-	-	-	-	-	-	-	-	-	-	-
1632	SPTGG%ADT	0.002	1	3	4e-07	1	0.13	0.49	0.001	0.0062	global-SPTGG%ADT	CASSPTGGpaDTQYF	CASSPTGGPADTQYF	TRBV18	TRBJ2-3	NA	NA	inf	-	-	-	-	-	-	-	-	-	-	-
1633	%PQGAYE	0.002	1	3	4.7e-07	1	0.16	0.47	0.001	0.0062	global-%PQGAYE	CASSPQGaYEQYF	CASSPQGAYEQYF	TRBV19	TRBJ2-7	NA	NA	0	-	-	-	-	-	-	-	-	-	-	-
1633	%PQGAYE	0.002	1	3	4.7e-07	1	0.16	0.47	0.001	0.0062	global-%PQGAYE	CASTpQGaYEQYF	CASTPQGAYEQYF	TRBV6-5	TRBJ2-7	NA	NA	inf	-	-	-	-	-	-	-	-	-	-	-
1633	%PQGAYE	0.002	1	3	4.7e-07	1	0.16	0.47	0.001	0.0062	global-%PQGAYE	CASGpQGaYEQYF	CASGPQGAYEQYF	TRBV12-5	TRBJ2-7	NA	NA	0	-	-	-	-	-	-	-	-	-	-	-
1634	TG%GTGE	0.002	1	3	1.2e-06	1	0.19	1	0.001	0.0062	global-TG%GTGE	CAITGvgTGELFF	CAITGVGTGELFF	TRBV6-6	TRBJ2-2	NA	NA	0	-	-	-	-	-	-	-	-	-	-	-
1634	TG%GTGE	0.002	1	3	1.2e-06	1	0.19	1	0.001	0.0062	global-TG%GTGE	CATtGTGTGELFF	CATTGTGTGELFF	TRBV24-1	TRBJ2-2	NA	NA	0	-	-	-	-	-	-	-	-	-	-	-
1634	TG%GTGE	0.002	1	3	1.2e-06	1	0.19	1	0.001	0.0062	global-TG%GTGE	CASTgSGTGELFF	CASTGSGTGELFF	TRBV6-5	TRBJ2-2	NA	NA	0	-	-	-	-	-	-	-	-	-	-	-
1635	SS%STGE	0.002	1	3	4.8e-09	1	0.001	0.78	0.001	0.0062	global-SS%STGE	CASSSssTGELFF	CASSSSSTGELFF	TRBV12-3	TRBJ2-2	NA	NA	0	-	-	-	-	-	-	-	-	-	-	-
1635	SS%STGE	0.002	1	3	4.8e-09	1	0.001	0.78	0.001	0.0062	global-SS%STGE	CASSSrsTGEQFF	CASSSRSTGEQFF	TRBV19	TRBJ2-1	NA	NA	inf	-	-	-	-	-	-	-	-	-	-	-
1635	SS%STGE	0.002	1	3	4.8e-09	1	0.001	0.78	0.001	0.0062	global-SS%STGE	CASSSrsTGELFF	CASSSRSTGELFF	TRBV19	TRBJ2-2	NA	NA	inf	-	-	-	-	-	-	-	-	-	-	-
1635	SS%STGE	0.002	1	3	4.8e-09	1	0.001	0.78	0.001	0.0062	global-SS%STGE	CASSSrsTGELFF	CASSSRSTGELFF	TRBV19	TRBJ2-2	NA	NA	inf	-	-	-	-	-	-	-	-	-	-	-
1635	SS%STGE	0.002	1	3	4.8e-09	1	0.001	0.78	0.001	0.0062	global-SS%STGE	CASSSrsTGELFF	CASSSRSTGELFF	TRBV19	TRBJ2-2	NA	NA	inf	-	-	-	-	-	-	-	-	-	-	-
1635	SS%STGE	0.002	1	3	4.8e-09	1	0.001	0.78	0.001	0.0062	global-SS%STGE	CASSSrsTGELFF	CASSSRSTGELFF	TRBV19	TRBJ2-2	NA	NA	inf	-	-	-	-	-	-	-	-	-	-	-
1635	SS%STGE	0.002	1	3	4.8e-09	1	0.001	0.78	0.001	0.0062	global-SS%STGE	CASSSrsTGELFF	CASSSRSTGELFF	TRBV19	TRBJ2-2	NA	NA	inf	-	-	-	-	-	-	-	-	-	-	-
1636	SL%RNYE	0.002	1	3	1.1e-06	1	0.18	1	0.001	0.0062	global-SL%RNYE	CASSLvrnYEQYF	CASSLVRNYEQYF	TRBV11-2	TRBJ2-7	NA	NA	0	-	-	-	-	-	-	-	-	-	-	-
1636	SL%RNYE	0.002	1	3	1.1e-06	1	0.18	1	0.001	0.0062	global-SL%RNYE	CASSLGRnYEQYF	CASSLGRNYEQYF	TRBV27	TRBJ2-7	NA	NA	0	-	-	-	-	-	-	-	-	-	-	-
1636	SL%RNYE	0.002	1	3	1.1e-06	1	0.18	1	0.001	0.0062	global-SL%RNYE	CASSLDRnYEQYF	CASSLDRNYEQYF	TRBV5-6	TRBJ2-7	NA	NA	0	-	-	-	-	-	-	-	-	-	-	-
1637	SGR%TGE	0.002	1	3	6e-09	1	0.001	0.97	0.001	0.0062	global-SGR%TGE	CASSGRsTGELFF	CASSGRSTGELFF	TRBV19	TRBJ2-2	NA	NA	inf	-	-	-	-	-	-	-	-	-	-	-
1637	SGR%TGE	0.002	1	3	6e-09	1	0.001	0.97	0.001	0.0062	global-SGR%TGE	CASSGRsTGELFF	CASSGRSTGELFF	TRBV19	TRBJ2-2	NA	NA	inf	-	-	-	-	-	-	-	-	-	-	-
1637	SGR%TGE	0.002	1	3	6e-09	1	0.001	0.97	0.001	0.0062	global-SGR%TGE	CASSGRsTGELFF	CASSGRSTGELFF	TRBV19	TRBJ2-2	NA	NA	inf	-	-	-	-	-	-	-	-	-	-	-
1637	SGR%TGE	0.002	1	3	6e-09	1	0.001	0.97	0.001	0.0062	global-SGR%TGE	CASSGRsTGELFF	CASSGRSTGELFF	TRBV19	TRBJ2-2	NA	NA	inf	-	-	-	-	-	-	-	-	-	-	-
1637	SGR%TGE	0.002	1	3	6e-09	1	0.001	0.97	0.001	0.0062	global-SGR%TGE	CASSGRsTGELFF	CASSGRSTGELFF	TRBV19	TRBJ2-2	NA	NA	inf	-	-	-	-	-	-	-	-	-	-	-
1637	SGR%TGE	0.002	1	3	6e-09	1	0.001	0.97	0.001	0.0062	global-SGR%TGE	CASSGRsTGELFF	CASSGRSTGELFF	TRBV19	TRBJ2-2	NA	NA	inf	-	-	-	-	-	-	-	-	-	-	-
1637	SGR%TGE	0.002	1	3	6e-09	1	0.001	0.97	0.001	0.0062	global-SGR%TGE	CASSGRsTGELFF	CASSGRSTGELFF	TRBV19	TRBJ2-2	NA	NA	inf	-	-	-	-	-	-	-	-	-	-	-
1637	SGR%TGE	0.002	1	3	6e-09	1	0.001	0.97	0.001	0.0062	global-SGR%TGE	CASSGRsTGELFF	CASSGRSTGELFF	TRBV19	TRBJ2-2	NA	NA	inf	-	-	-	-	-	-	-	-	-	-	-
1637	SGR%TGE	0.002	1	3	6e-09	1	0.001	0.97	0.001	0.0062	global-SGR%TGE	CASSGRsTGELFF	CASSGRSTGELFF	TRBV19	TRBJ2-2	NA	NA	inf	-	-	-	-	-	-	-	-	-	-	-
1637	SGR%TGE	0.002	1	3	6e-09	1	0.001	0.97	0.001	0.0062	global-SGR%TGE	CASSGRsTGELFF	CASSGRSTGELFF	TRBV19	TRBJ2-2	NA	NA	inf	-	-	-	-	-	-	-	-	-	-	-
1637	SGR%TGE	0.002	1	3	6e-09	1	0.001	0.97	0.001	0.0062	global-SGR%TGE	CASSGRsTGELFF	CASSGRSTGELFF	TRBV19	TRBJ2-2	NA	NA	inf	-	-	-	-	-	-	-	-	-	-	-
1637	SGR%TGE	0.002	1	3	6e-09	1	0.001	0.97	0.001	0.0062	global-SGR%TGE	CASSGRsTGELFF	CASSGRSTGELFF	TRBV19	TRBJ2-2	NA	NA	inf	-	-	-	-	-	-	-	-	-	-	-
1637	SGR%TGE	0.002	1	3	6e-09	1	0.001	0.97	0.001	0.0062	global-SGR%TGE	CASSGRsTGELFF	CASSGRSTGELFF	TRBV19	TRBJ2-2	NA	NA	inf	-	-	-	-	-	-	-	-	-	-	-
1637	SGR%TGE	0.002	1	3	6e-09	1	0.001	0.97	0.001	0.0062	global-SGR%TGE	CASSgrsTGEQYF	CASSGRSTGEQYF	TRBV19	TRBJ2-7	NA	NA	inf	-	-	-	-	-	-	-	-	-	-	-
1637	SGR%TGE	0.002	1	3	6e-09	1	0.001	0.97	0.001	0.0062	global-SGR%TGE	CASSGRaTGELFF	CASSGRATGELFF	TRBV19	TRBJ2-2	NA	NA	inf	-	-	-	-	-	-	-	-	-	-	-
1637	SGR%TGE	0.002	1	3	6e-09	1	0.001	0.97	0.001	0.0062	global-SGR%TGE	CASSGRaTGELFF	CASSGRATGELFF	TRBV19	TRBJ2-2	NA	NA	inf	-	-	-	-	-	-	-	-	-	-	-
1638	S%GPNYE	0.002	1	3	6.2e-09	1	0.001	1	0.001	0.0062	global-S%GPNYE	CASSSgpnYEQYF	CASSSGPNYEQYF	TRBV7-6	TRBJ2-7	NA	NA	0	-	-	-	-	-	-	-	-	-	-	-
1638	S%GPNYE	0.002	1	3	6.2e-09	1	0.001	1	0.001	0.0062	global-S%GPNYE	CASSRgpnYEQYF	CASSRGPNYEQYF	TRBV7-6	TRBJ2-7	NA	NA	0	-	-	-	-	-	-	-	-	-	-	-
1638	S%GPNYE	0.002	1	3	6.2e-09	1	0.001	1	0.001	0.0062	global-S%GPNYE	CASSRgpnYEQYF	CASSRGPNYEQYF	TRBV7-6	TRBJ2-7	NA	NA	0	-	-	-	-	-	-	-	-	-	-	-
1638	S%GPNYE	0.002	1	3	6.2e-09	1	0.001	1	0.001	0.0062	global-S%GPNYE	CASSLgpnYEQYF	CASSLGPNYEQYF	TRBV7-6	TRBJ2-7	NA	NA	0	-	-	-	-	-	-	-	-	-	-	-
1639	SVDG%E	0.002	1	3	6.2e-09	1	0.001	1	0.001	0.0062	global-SVDG%E	CASSVdGGEQFF	CASSVDGGEQFF	TRBV9	TRBJ2-1	NA	NA	0	-	-	-	-	-	-	-	-	-	-	-
1639	SVDG%E	0.002	1	3	6.2e-09	1	0.001	1	0.001	0.0062	global-SVDG%E	CASSVdgNEQFF	CASSVDGNEQFF	TRBV9	TRBJ2-1	NA	NA	0	-	-	-	-	-	-	-	-	-	-	-
1639	SVDG%E	0.002	1	3	6.2e-09	1	0.001	1	0.001	0.0062	global-SVDG%E	CASSVdgyEQFF	CASSVDGYEQFF	TRBV9	TRBJ2-1	NA	NA	0	-	-	-	-	-	-	-	-	-	-	-
1640	SR%SADT	0.002	1	3	6.7e-07	1	0.22	0.49	0.001	0.0062	global-SR%SADT	CASSRTSaDTQYF	CASSRTSADTQYF	TRBV27	TRBJ2-3	NA	NA	inf	-	-	-	-	-	-	-	-	-	-	-
1640	SR%SADT	0.002	1	3	6.7e-07	1	0.22	0.49	0.001	0.0062	global-SR%SADT	CASSRqsaDTQYF	CASSRQSADTQYF	TRBV6-5	TRBJ2-3	NA	NA	0	-	-	-	-	-	-	-	-	-	-	-
1640	SR%SADT	0.002	1	3	6.7e-07	1	0.22	0.49	0.001	0.0062	global-SR%SADT	CASSRrsaDTQYF	CASSRRSADTQYF	TRBV19	TRBJ2-3	NA	NA	inf	-	-	-	-	-	-	-	-	-	-	-
1641	SI%GSYE	0.002	1	3	4e-09	1	0.001	0.65	0.001	0.0062	global-SI%GSYE	CASSIfgSYEQYF	CASSIFGSYEQYF	TRBV19	TRBJ2-7	NA	NA	inf	-	-	-	-	-	-	-	-	-	-	-
1641	SI%GSYE	0.002	1	3	4e-09	1	0.001	0.65	0.001	0.0062	global-SI%GSYE	CASSIRGSYEQYF	CASSIRGSYEQYF	TRBV19	TRBJ2-7	NA	NA	inf	-	-	-	-	-	-	-	-	-	-	-
1641	SI%GSYE	0.002	1	3	4e-09	1	0.001	0.65	0.001	0.0062	global-SI%GSYE	CASSIRGSYEQYF	CASSIRGSYEQYF	TRBV19	TRBJ2-7	NA	NA	inf	-	-	-	-	-	-	-	-	-	-	-
1641	SI%GSYE	0.002	1	3	4e-09	1	0.001	0.65	0.001	0.0062	global-SI%GSYE	CASSIRGSYEQYF	CASSIRGSYEQYF	TRBV19	TRBJ2-7	NA	NA	inf	-	-	-	-	-	-	-	-	-	-	-
1641	SI%GSYE	0.002	1	3	4e-09	1	0.001	0.65	0.001	0.0062	global-SI%GSYE	CASSIygSYEQYF	CASSIYGSYEQYF	TRBV19	TRBJ2-7	NA	NA	inf	-	-	-	-	-	-	-	-	-	-	-
1642	S%GGGTE	0.0021	1	5	4.2e-08	1	0.029	1	0.001	0.0015	global-S%GGGTE	CASSVGGgTEAFF	CASSVGGGTEAFF	TRBV9	TRBJ1-1	NA	NA	0	-	-	-	-	-	-	-	-	-	-	-
1642	S%GGGTE	0.0021	1	5	4.2e-08	1	0.029	1	0.001	0.0015	global-S%GGGTE	CASSVGGgTEAFF	CASSVGGGTEAFF	TRBV9	TRBJ1-1	NA	NA	0	-	-	-	-	-	-	-	-	-	-	-
1642	S%GGGTE	0.0021	1	5	4.2e-08	1	0.029	1	0.001	0.0015	global-S%GGGTE	CASSVGGgTEAFF	CASSVGGGTEAFF	TRBV9	TRBJ1-1	NA	NA	0	-	-	-	-	-	-	-	-	-	-	-
1642	S%GGGTE	0.0021	1	5	4.2e-08	1	0.029	1	0.001	0.0015	global-S%GGGTE	CASSVGGgTEAFF	CASSVGGGTEAFF	TRBV9	TRBJ1-1	NA	NA	0	-	-	-	-	-	-	-	-	-	-	-
1642	S%GGGTE	0.0021	1	5	4.2e-08	1	0.029	1	0.001	0.0015	global-S%GGGTE	CASSYGGgTEAFF	CASSYGGGTEAFF	TRBV6-2	TRBJ1-1	NA	NA	0	-	-	-	-	-	-	-	-	-	-	-
1642	S%GGGTE	0.0021	1	5	4.2e-08	1	0.029	1	0.001	0.0015	global-S%GGGTE	CASSYGGgTEAFF	CASSYGGGTEAFF	TRBV6-3	TRBJ1-1	NA	NA	0	-	-	-	-	-	-	-	-	-	-	-
1642	S%GGGTE	0.0021	1	5	4.2e-08	1	0.029	1	0.001	0.0015	global-S%GGGTE	CASSYGGgTEAFF	CASSYGGGTEAFF	TRBV6-3	TRBJ1-1	NA	NA	0	-	-	-	-	-	-	-	-	-	-	-
1642	S%GGGTE	0.0021	1	5	4.2e-08	1	0.029	1	0.001	0.0015	global-S%GGGTE	CASSGGggTEAFF	CASSGGGGTEAFF	TRBV9	TRBJ1-1	NA	NA	0	-	-	-	-	-	-	-	-	-	-	-
1642	S%GGGTE	0.0021	1	5	4.2e-08	1	0.029	1	0.001	0.0015	global-S%GGGTE	CASSEGGgTEAFF	CASSEGGGTEAFF	TRBV5-1	TRBJ1-1	NA	NA	0	-	-	-	-	-	-	-	-	-	-	-
1642	S%GGGTE	0.0021	1	5	4.2e-08	1	0.029	1	0.001	0.0015	global-S%GGGTE	CASSLGGgTEAFF	CASSLGGGTEAFF	TRBV12-3	TRBJ1-1	NA	NA	0	-	-	-	-	-	-	-	-	-	-	-
1643	SF%ET	0.0021	1	5	1.8e-07	1	0.12	1	0.001	0.0015	global-SF%ET	CASSfsETQYF	CASSFSETQYF	TRBV5-6	TRBJ2-5	NA	NA	0	-	-	-	-	-	-	-	-	-	-	-
1643	SF%ET	0.0021	1	5	1.8e-07	1	0.12	1	0.001	0.0015	global-SF%ET	CASSfrETQYF	CASSFRETQYF	TRBV7-8	TRBJ2-5	NA	NA	0	-	-	-	-	-	-	-	-	-	-	-
1643	SF%ET	0.0021	1	5	1.8e-07	1	0.12	1	0.001	0.0015	global-SF%ET	CASSfkETQYF	CASSFKETQYF	TRBV13	TRBJ2-5	NA	NA	0	-	-	-	-	-	-	-	-	-	-	-
1643	SF%ET	0.0021	1	5	1.8e-07	1	0.12	1	0.001	0.0015	global-SF%ET	CASSfQETQYF	CASSFQETQYF	TRBV5-6	TRBJ2-5	NA	NA	0	-	-	-	-	-	-	-	-	-	-	-
1643	SF%ET	0.0021	1	5	1.8e-07	1	0.12	1	0.001	0.0015	global-SF%ET	CASSftETQYF	CASSFTETQYF	TRBV12-4	TRBJ2-5	NA	NA	0	-	-	-	-	-	-	-	-	-	-	-
1644	SLGG%E	0.0021	1	6	6.1e-07	1	0.5	1	0.001	0.0012	global-SLGG%E	CASSLGGTEAFF	CASSLGGTEAFF	TRBV27	TRBJ1-1	NA	NA	0	-	-	-	-	-	-	-	-	-	-	-
1644	SLGG%E	0.0021	1	6	6.1e-07	1	0.5	1	0.001	0.0012	global-SLGG%E	CASSLGGTEAFF	CASSLGGTEAFF	TRBV5-4	TRBJ1-1	NA	NA	0	-	-	-	-	-	-	-	-	-	-	-
1644	SLGG%E	0.0021	1	6	6.1e-07	1	0.5	1	0.001	0.0012	global-SLGG%E	CASSLGGaEAFF	CASSLGGAEAFF	TRBV5-6	TRBJ1-1	NA	NA	0	-	-	-	-	-	-	-	-	-	-	-
1644	SLGG%E	0.0021	1	6	6.1e-07	1	0.5	1	0.001	0.0012	global-SLGG%E	CASSLGGaEAFF	CASSLGGAEAFF	TRBV5-4	TRBJ1-1	NA	NA	0	-	-	-	-	-	-	-	-	-	-	-
1644	SLGG%E	0.0021	1	6	6.1e-07	1	0.5	1	0.001	0.0012	global-SLGG%E	CASSLGGNEQFF	CASSLGGNEQFF	TRBV5-1	TRBJ2-1	NA	NA	0	-	-	-	-	-	-	-	-	-	-	-
1644	SLGG%E	0.0021	1	6	6.1e-07	1	0.5	1	0.001	0.0012	global-SLGG%E	CASSLGGNEQFF	CASSLGGNEQFF	TRBV7-9	TRBJ2-1	NA	NA	0	-	-	-	-	-	-	-	-	-	-	-
1644	SLGG%E	0.0021	1	6	6.1e-07	1	0.5	1	0.001	0.0012	global-SLGG%E	CASSLGGyEQFF	CASSLGGYEQFF	TRBV13	TRBJ2-1	NA	NA	0	-	-	-	-	-	-	-	-	-	-	-
1644	SLGG%E	0.0021	1	6	6.1e-07	1	0.5	1	0.001	0.0012	global-SLGG%E	CASSLGGYEQYF	CASSLGGYEQYF	TRBV7-2	TRBJ2-7	NA	NA	0	-	-	-	-	-	-	-	-	-	-	-
1644	SLGG%E	0.0021	1	6	6.1e-07	1	0.5	1	0.001	0.0012	global-SLGG%E	CASSLGGsEAFF	CASSLGGSEAFF	TRBV27	TRBJ1-1	NA	NA	0	-	-	-	-	-	-	-	-	-	-	-
1644	SLGG%E	0.0021	1	6	6.1e-07	1	0.5	1	0.001	0.0012	global-SLGG%E	CASSLGGsEAFF	CASSLGGSEAFF	TRBV11-2	TRBJ1-1	NA	NA	0	-	-	-	-	-	-	-	-	-	-	-
1644	SLGG%E	0.0021	1	6	6.1e-07	1	0.5	1	0.001	0.0012	global-SLGG%E	CASSLGGsEAFF	CASSLGGSEAFF	TRBV11-2	TRBJ1-1	NA	NA	0	-	-	-	-	-	-	-	-	-	-	-
1644	SLGG%E	0.0021	1	6	6.1e-07	1	0.5	1	0.001	0.0012	global-SLGG%E	CASSLGGsEAFF	CASSLGGSEAFF	TRBV7-8	TRBJ1-1	NA	NA	0	-	-	-	-	-	-	-	-	-	-	-
1645	SL%NTGE	0.0021	1	5	3.5e-07	1	0.31	0.77	0.001	0.0015	global-SL%NTGE	CASSLlNTGELFF	CASSLLNTGELFF	TRBV7-6	TRBJ2-2	NA	NA	0	-	-	-	-	-	-	-	-	-	-	-
1645	SL%NTGE	0.0021	1	5	3.5e-07	1	0.31	0.77	0.001	0.0015	global-SL%NTGE	CASSLaNTGELFF	CASSLANTGELFF	TRBV10-1	TRBJ2-2	NA	NA	0	-	-	-	-	-	-	-	-	-	-	-
1645	SL%NTGE	0.0021	1	5	3.5e-07	1	0.31	0.77	0.001	0.0015	global-SL%NTGE	CASSLgNTGELFF	CASSLGNTGELFF	TRBV5-4	TRBJ2-2	NA	NA	0	-	-	-	-	-	-	-	-	-	-	-
1645	SL%NTGE	0.0021	1	5	3.5e-07	1	0.31	0.77	0.001	0.0015	global-SL%NTGE	CASSLvNTGELFF	CASSLVNTGELFF	TRBV11-3	TRBJ2-2	NA	NA	inf	-	-	-	-	-	-	-	-	-	-	-
1645	SL%NTGE	0.0021	1	5	3.5e-07	1	0.31	0.77	0.001	0.0015	global-SL%NTGE	CASSLqNTGELFF	CASSLQNTGELFF	TRBV27	TRBJ2-2	NA	NA	0	-	-	-	-	-	-	-	-	-	-	-
1645	SL%NTGE	0.0021	1	5	3.5e-07	1	0.31	0.77	0.001	0.0015	global-SL%NTGE	CASSLqNTGELFF	CASSLQNTGELFF	TRBV27	TRBJ2-2	NA	NA	0	-	-	-	-	-	-	-	-	-	-	-
1645	SL%NTGE	0.0021	1	5	3.5e-07	1	0.31	0.77	0.001	0.0015	global-SL%NTGE	CASSLqNTGELFF	CASSLQNTGELFF	TRBV7-2	TRBJ2-2	NA	NA	0	-	-	-	-	-	-	-	-	-	-	-
1646	S%GTDT	0.0022	1	7	1.2e-07	1	0.17	0.82	0.001	0.00086	global-S%GTDT	CASSIgTDTQYF	CASSIGTDTQYF	TRBV19	TRBJ2-3	NA	NA	inf	-	-	-	-	-	-	-	-	-	-	-
1646	S%GTDT	0.0022	1	7	1.2e-07	1	0.17	0.82	0.001	0.00086	global-S%GTDT	CASSPgTDTQYF	CASSPGTDTQYF	TRBV7-8	TRBJ2-3	NA	NA	inf	-	-	-	-	-	-	-	-	-	-	-
1646	S%GTDT	0.0022	1	7	1.2e-07	1	0.17	0.82	0.001	0.00086	global-S%GTDT	CASSEgTDTQYF	CASSEGTDTQYF	TRBV19	TRBJ2-3	NA	NA	0	-	-	-	-	-	-	-	-	-	-	-
1646	S%GTDT	0.0022	1	7	1.2e-07	1	0.17	0.82	0.001	0.00086	global-S%GTDT	CASSQgTDTQYF	CASSQGTDTQYF	TRBV4-1	TRBJ2-3	NA	NA	0	-	-	-	-	-	-	-	-	-	-	-
1646	S%GTDT	0.0022	1	7	1.2e-07	1	0.17	0.82	0.001	0.00086	global-S%GTDT	CASSwgTDTQYF	CASSWGTDTQYF	TRBV12-3	TRBJ2-3	NA	NA	0	-	-	-	-	-	-	-	-	-	-	-
1646	S%GTDT	0.0022	1	7	1.2e-07	1	0.17	0.82	0.001	0.00086	global-S%GTDT	CASSfgTDTQYF	CASSFGTDTQYF	TRBV7-3	TRBJ2-3	NA	NA	0	-	-	-	-	-	-	-	-	-	-	-
1646	S%GTDT	0.0022	1	7	1.2e-07	1	0.17	0.82	0.001	0.00086	global-S%GTDT	CASSLgTDTQYF	CASSLGTDTQYF	TRBV12-3	TRBJ2-3	NA	NA	0	-	-	-	-	-	-	-	-	-	-	-
1646	S%GTDT	0.0022	1	7	1.2e-07	1	0.17	0.82	0.001	0.00086	global-S%GTDT	CASSLgTDTQYF	CASSLGTDTQYF	TRBV7-9	TRBJ2-3	NA	NA	0	-	-	-	-	-	-	-	-	-	-	-
1647	VNPA	0.0023	1	2	2.9e-08	1	0.001	1	0.001	0.029	motif-VNPA global-SL%ASVNPAYG	CASSLaasvnpaygQYF	CASSLAASVNPAYGQYF	TRBV5-1	TRBJ2-7	NA	NA	0	-	-	-	-	-	-	-	-	-	-	-
1647	VNPA	0.0023	1	2	2.9e-08	1	0.001	1	0.001	0.029	motif-VNPA global-SL%ASVNPAYG	CASSLaasvnpaygQYF	CASSLAASVNPAYGQYF	TRBV5-1	TRBJ2-7	NA	NA	0	-	-	-	-	-	-	-	-	-	-	-
1647	VNPA	0.0023	1	2	2.9e-08	1	0.001	1	0.001	0.029	motif-VNPA global-SL%ASVNPAYG	CASSLvasvnpaygQYF	CASSLVASVNPAYGQYF	TRBV5-1	TRBJ2-7	NA	NA	0	-	-	-	-	-	-	-	-	-	-	-
1647	VNPA	0.0023	1	2	2.9e-08	1	0.001	1	0.001	0.029	motif-VNPA global-SL%ASVNPAYG	CASSLvasvnpaygQYF	CASSLVASVNPAYGQYF	TRBV5-1	TRBJ2-7	NA	NA	0	-	-	-	-	-	-	-	-	-	-	-
1648	SYGTG%YE	0.0024	1	4	8.2e-08	1	0.035	1	0.001	0.0023	global-SYGTG%YE	CASSYGTGtYEQYF	CASSYGTGTYEQYF	TRBV11-2	TRBJ2-7	NA	NA	0	-	-	-	-	-	-	-	-	-	-	-
1648	SYGTG%YE	0.0024	1	4	8.2e-08	1	0.035	1	0.001	0.0023	global-SYGTG%YE	CASSYGTGsyEQFF	CASSYGTGSYEQFF	TRBV6-3	TRBJ2-1	NA	NA	0	-	-	-	-	-	-	-	-	-	-	-
1648	SYGTG%YE	0.0024	1	4	8.2e-08	1	0.035	1	0.001	0.0023	global-SYGTG%YE	CASSYGTGSYEQYF	CASSYGTGSYEQYF	TRBV6-5	TRBJ2-7	NA	NA	0	-	-	-	-	-	-	-	-	-	-	-
1648	SYGTG%YE	0.0024	1	4	8.2e-08	1	0.035	1	0.001	0.0023	global-SYGTG%YE	CASSYGTGeYEQYF	CASSYGTGEYEQYF	TRBV6-5	TRBJ2-7	NA	NA	0	-	-	-	-	-	-	-	-	-	-	-
1649	SL%TGE	0.0024	1	6	3.2e-07	1	0.26	1	0.001	0.0012	global-SL%TGE	CASSLaTGELFF	CASSLATGELFF	TRBV6-3	TRBJ2-2	NA	NA	0	-	-	-	-	-	-	-	-	-	-	-
1649	SL%TGE	0.0024	1	6	3.2e-07	1	0.26	1	0.001	0.0012	global-SL%TGE	CASSLaTGELFF	CASSLATGELFF	TRBV11-1	TRBJ2-2	NA	NA	0	-	-	-	-	-	-	-	-	-	-	-
1649	SL%TGE	0.0024	1	6	3.2e-07	1	0.26	1	0.001	0.0012	global-SL%TGE	CASSLNTGELFF	CASSLNTGELFF	TRBV5-4	TRBJ2-2	NA	NA	0	-	-	-	-	-	-	-	-	-	-	-
1649	SL%TGE	0.0024	1	6	3.2e-07	1	0.26	1	0.001	0.0012	global-SL%TGE	CASSLkTGELFF	CASSLKTGELFF	TRBV11-2	TRBJ2-2	NA	NA	0	-	-	-	-	-	-	-	-	-	-	-
1649	SL%TGE	0.0024	1	6	3.2e-07	1	0.26	1	0.001	0.0012	global-SL%TGE	CASSLgTGELFF	CASSLGTGELFF	TRBV5-6	TRBJ2-2	NA	NA	0	-	-	-	-	-	-	-	-	-	-	-
1649	SL%TGE	0.0024	1	6	3.2e-07	1	0.26	1	0.001	0.0012	global-SL%TGE	CASSLgTGELFF	CASSLGTGELFF	TRBV5-6	TRBJ2-2	NA	NA	0	-	-	-	-	-	-	-	-	-	-	-
1649	SL%TGE	0.0024	1	6	3.2e-07	1	0.26	1	0.001	0.0012	global-SL%TGE	CASSLgTGELFF	CASSLGTGELFF	TRBV12-4	TRBJ2-2	NA	NA	0	-	-	-	-	-	-	-	-	-	-	-
1649	SL%TGE	0.0024	1	6	3.2e-07	1	0.26	1	0.001	0.0012	global-SL%TGE	CASSLyTGELFF	CASSLYTGELFF	TRBV7-3	TRBJ2-2	NA	NA	0	-	-	-	-	-	-	-	-	-	-	-
1649	SL%TGE	0.0024	1	6	3.2e-07	1	0.26	1	0.001	0.0012	global-SL%TGE	CASSLyTGELFF	CASSLYTGELFF	TRBV7-3	TRBJ2-2	NA	NA	0	-	-	-	-	-	-	-	-	-	-	-
1649	SL%TGE	0.0024	1	6	3.2e-07	1	0.26	1	0.001	0.0012	global-SL%TGE	CASSLmTGELFF	CASSLMTGELFF	TRBV7-7	TRBJ2-2	NA	NA	0	-	-	-	-	-	-	-	-	-	-	-
1649	SL%TGE	0.0024	1	6	3.2e-07	1	0.26	1	0.001	0.0012	global-SL%TGE	CASSLmTGELFF	CASSLMTGELFF	TRBV7-7	TRBJ2-2	NA	NA	0	-	-	-	-	-	-	-	-	-	-	-
1650	R%GYE	0.0024	1	6	4.9e-09	1	0.004	1	0.001	0.0012	global-R%GYE	CSsRGgYEQYF	CSSRGGYEQYF	TRBV20-1	TRBJ2-7	NA	NA	0	-	-	-	-	-	-	-	-	-	-	-
1650	R%GYE	0.0024	1	6	4.9e-09	1	0.004	1	0.001	0.0012	global-R%GYE	CASrQGYEQYF	CASRQGYEQYF	TRBV19	TRBJ2-7	NA	NA	0	-	-	-	-	-	-	-	-	-	-	-
1650	R%GYE	0.0024	1	6	4.9e-09	1	0.004	1	0.001	0.0012	global-R%GYE	CASREgyEQFF	CASREGYEQFF	TRBV7-3	TRBJ2-1	NA	NA	0	-	-	-	-	-	-	-	-	-	-	-
1650	R%GYE	0.0024	1	6	4.9e-09	1	0.004	1	0.001	0.0012	global-R%GYE	CSARvgYEQYF	CSARVGYEQYF	TRBV20-1	TRBJ2-7	NA	NA	0	-	-	-	-	-	-	-	-	-	-	-
1650	R%GYE	0.0024	1	6	4.9e-09	1	0.004	1	0.001	0.0012	global-R%GYE	CSARvgYEQYF	CSARVGYEQYF	TRBV20-1	TRBJ2-7	NA	NA	0	-	-	-	-	-	-	-	-	-	-	-
1650	R%GYE	0.0024	1	6	4.9e-09	1	0.004	1	0.001	0.0012	global-R%GYE	CSARRGYEQYF	CSARRGYEQYF	TRBV20-1	TRBJ2-7	NA	NA	0	-	-	-	-	-	-	-	-	-	-	-
1650	R%GYE	0.0024	1	6	4.9e-09	1	0.004	1	0.001	0.0012	global-R%GYE	CATrQGYEQYF	CATRQGYEQYF	TRBV19	TRBJ2-7	NA	NA	0	-	-	-	-	-	-	-	-	-	-	-
1651	S%TSGNTGE	0.0024	1	4	3.6e-08	1	0.027	0.57	0.001	0.0023	global-S%TSGNTGE	CASSGTSGNTGELFF	CASSGTSGNTGELFF	TRBV10-2	TRBJ2-2	NA	NA	0	-	-	-	-	-	-	-	-	-	-	-
1651	S%TSGNTGE	0.0024	1	4	3.6e-08	1	0.027	0.57	0.001	0.0023	global-S%TSGNTGE	CASStTSGNTGELFF	CASSTTSGNTGELFF	TRBV9	TRBJ2-2	NA	NA	inf	-	-	-	-	-	-	-	-	-	-	-
1651	S%TSGNTGE	0.0024	1	4	3.6e-08	1	0.027	0.57	0.001	0.0023	global-S%TSGNTGE	CASSLTSGNTGELFF	CASSLTSGNTGELFF	TRBV9	TRBJ2-2	NA	NA	0	-	-	-	-	-	-	-	-	-	-	-
1651	S%TSGNTGE	0.0024	1	4	3.6e-08	1	0.027	0.57	0.001	0.0023	global-S%TSGNTGE	CASSYTSGNTGELFF	CASSYTSGNTGELFF	TRBV6-5	TRBJ2-2	NA	NA	inf	-	-	-	-	-	-	-	-	-	-	-
1652	SL%GGTGE	0.0024	1	4	2.6e-07	1	0.11	1	0.001	0.0023	global-SL%GGTGE	CASSLQGgTGELFF	CASSLQGGTGELFF	TRBV7-3	TRBJ2-2	NA	NA	0	-	-	-	-	-	-	-	-	-	-	-
1652	SL%GGTGE	0.0024	1	4	2.6e-07	1	0.11	1	0.001	0.0023	global-SL%GGTGE	CASSLQGgTGELFF	CASSLQGGTGELFF	TRBV7-3	TRBJ2-2	NA	NA	0	-	-	-	-	-	-	-	-	-	-	-
1652	SL%GGTGE	0.0024	1	4	2.6e-07	1	0.11	1	0.001	0.0023	global-SL%GGTGE	CASSLQGgTGELFF	CASSLQGGTGELFF	TRBV7-3	TRBJ2-2	NA	NA	0	-	-	-	-	-	-	-	-	-	-	-
1652	SL%GGTGE	0.0024	1	4	2.6e-07	1	0.11	1	0.001	0.0023	global-SL%GGTGE	CASSLAGGTGELFF	CASSLAGGTGELFF	TRBV5-1	TRBJ2-2	NA	NA	0	-	-	-	-	-	-	-	-	-	-	-
1652	SL%GGTGE	0.0024	1	4	2.6e-07	1	0.11	1	0.001	0.0023	global-SL%GGTGE	CASSLGGgTGELFF	CASSLGGGTGELFF	TRBV7-9	TRBJ2-2	NA	NA	0	-	-	-	-	-	-	-	-	-	-	-
1652	SL%GGTGE	0.0024	1	4	2.6e-07	1	0.11	1	0.001	0.0023	global-SL%GGTGE	CASSLlGGTGELFF	CASSLLGGTGELFF	TRBV27	TRBJ2-2	NA	NA	0	-	-	-	-	-	-	-	-	-	-	-
1653	SL%GNE	0.0024	1	6	3.8e-07	1	0.41	0.76	0.001	0.0012	global-SL%GNE	CASSLlgNEQFF	CASSLLGNEQFF	TRBV7-3	TRBJ2-1	NA	NA	inf	-	-	-	-	-	-	-	-	-	-	-
1653	SL%GNE	0.0024	1	6	3.8e-07	1	0.41	0.76	0.001	0.0012	global-SL%GNE	CASSLegnEQYF	CASSLEGNEQYF	TRBV5-5	TRBJ2-7	NA	NA	0	-	-	-	-	-	-	-	-	-	-	-
1653	SL%GNE	0.0024	1	6	3.8e-07	1	0.41	0.76	0.001	0.0012	global-SL%GNE	CASSLSGnEQYF	CASSLSGNEQYF	TRBV12-3	TRBJ2-7	NA	NA	0	-	-	-	-	-	-	-	-	-	-	-
1653	SL%GNE	0.0024	1	6	3.8e-07	1	0.41	0.76	0.001	0.0012	global-SL%GNE	CASSLGGNEQFF	CASSLGGNEQFF	TRBV5-1	TRBJ2-1	NA	NA	0	-	-	-	-	-	-	-	-	-	-	-
1653	SL%GNE	0.0024	1	6	3.8e-07	1	0.41	0.76	0.001	0.0012	global-SL%GNE	CASSLGGNEQFF	CASSLGGNEQFF	TRBV7-9	TRBJ2-1	NA	NA	0	-	-	-	-	-	-	-	-	-	-	-
1653	SL%GNE	0.0024	1	6	3.8e-07	1	0.41	0.76	0.001	0.0012	global-SL%GNE	CASSLTGNEQFF	CASSLTGNEQFF	TRBV7-6	TRBJ2-1	NA	NA	0	-	-	-	-	-	-	-	-	-	-	-
1653	SL%GNE	0.0024	1	6	3.8e-07	1	0.41	0.76	0.001	0.0012	global-SL%GNE	CASSLlgnEQYF	CASSLLGNEQYF	TRBV12-3	TRBJ2-7	NA	NA	0	-	-	-	-	-	-	-	-	-	-	-
1654	S%RGAYE	0.0024	1	4	1.7e-09	1	0.001	0.73	0.001	0.0023	global-S%RGAYE	CASSaRGaYEQYF	CASSARGAYEQYF	TRBV19	TRBJ2-7	NA	NA	inf	-	-	-	-	-	-	-	-	-	-	-
1654	S%RGAYE	0.0024	1	4	1.7e-09	1	0.001	0.73	0.001	0.0023	global-S%RGAYE	CASStRGaYEQYF	CASSTRGAYEQYF	TRBV19	TRBJ2-7	NA	NA	inf	-	-	-	-	-	-	-	-	-	-	-
1654	S%RGAYE	0.0024	1	4	1.7e-09	1	0.001	0.73	0.001	0.0023	global-S%RGAYE	CASSIRGaYEQYF	CASSIRGAYEQYF	TRBV19	TRBJ2-7	NA	NA	inf	-	-	-	-	-	-	-	-	-	-	-
1654	S%RGAYE	0.0024	1	4	1.7e-09	1	0.001	0.73	0.001	0.0023	global-S%RGAYE	CASSIRGaYEQYF	CASSIRGAYEQYF	TRBV19	TRBJ2-7	NA	NA	inf	-	-	-	-	-	-	-	-	-	-	-
1654	S%RGAYE	0.0024	1	4	1.7e-09	1	0.001	0.73	0.001	0.0023	global-S%RGAYE	CASSIRGaYEQYF	CASSIRGAYEQYF	TRBV19	TRBJ2-7	NA	NA	inf	-	-	-	-	-	-	-	-	-	-	-
1654	S%RGAYE	0.0024	1	4	1.7e-09	1	0.001	0.73	0.001	0.0023	global-S%RGAYE	CASSLRGaYEQYF	CASSLRGAYEQYF	TRBV11-3	TRBJ2-7	NA	NA	0	-	-	-	-	-	-	-	-	-	-	-
1655	S%GLYNE	0.0024	1	4	1.8e-08	1	0.013	0.58	0.001	0.0023	global-S%GLYNE	CASSPGLYNEQFF	CASSPGLYNEQFF	TRBV19	TRBJ2-1	NA	NA	0	-	-	-	-	-	-	-	-	-	-	-
1655	S%GLYNE	0.0024	1	4	1.8e-08	1	0.013	0.58	0.001	0.0023	global-S%GLYNE	CASSQGLYNEQFF	CASSQGLYNEQFF	TRBV4-1	TRBJ2-1	NA	NA	0	-	-	-	-	-	-	-	-	-	-	-
1655	S%GLYNE	0.0024	1	4	1.8e-08	1	0.013	0.58	0.001	0.0023	global-S%GLYNE	CASSmGLYNEQFF	CASSMGLYNEQFF	TRBV19	TRBJ2-1	NA	NA	inf	-	-	-	-	-	-	-	-	-	-	-
1655	S%GLYNE	0.0024	1	4	1.8e-08	1	0.013	0.58	0.001	0.0023	global-S%GLYNE	CASSRGLYNEQFF	CASSRGLYNEQFF	TRBV19	TRBJ2-1	NA	NA	0	-	-	-	-	-	-	-	-	-	-	-
1656	STGT%YG	0.0024	1	4	5.7e-08	1	0.037	0.66	0.001	0.0023	global-STGT%YG	CASSTGtlYGYTF	CASSTGTLYGYTF	TRBV19	TRBJ1-2	NA	NA	inf	-	-	-	-	-	-	-	-	-	-	-
1656	STGT%YG	0.0024	1	4	5.7e-08	1	0.037	0.66	0.001	0.0023	global-STGT%YG	CASSTGtlYGYTF	CASSTGTLYGYTF	TRBV19	TRBJ1-2	NA	NA	inf	-	-	-	-	-	-	-	-	-	-	-
1656	STGT%YG	0.0024	1	4	5.7e-08	1	0.037	0.66	0.001	0.0023	global-STGT%YG	CASSTGtdYGYTF	CASSTGTDYGYTF	TRBV18	TRBJ1-2	NA	NA	0	-	-	-	-	-	-	-	-	-	-	-
1656	STGT%YG	0.0024	1	4	5.7e-08	1	0.037	0.66	0.001	0.0023	global-STGT%YG	CASSTGtaYGYTF	CASSTGTAYGYTF	TRBV12-3	TRBJ1-2	NA	NA	0	-	-	-	-	-	-	-	-	-	-	-
1656	STGT%YG	0.0024	1	4	5.7e-08	1	0.037	0.66	0.001	0.0023	global-STGT%YG	CASStGTGYGYTF	CASSTGTGYGYTF	TRBV19	TRBJ1-2	NA	NA	0	-	-	-	-	-	-	-	-	-	-	-
1657	SE%YNE	0.0024	1	4	4.7e-07	1	0.35	0.58	0.001	0.0023	global-SE%YNE	CASSEeYNEQFF	CASSEEYNEQFF	TRBV10-1	TRBJ2-1	NA	NA	inf	-	-	-	-	-	-	-	-	-	-	-
1657	SE%YNE	0.0024	1	4	4.7e-07	1	0.35	0.58	0.001	0.0023	global-SE%YNE	CAWSeSYNEQFF	CAWSESYNEQFF	TRBV30	TRBJ2-1	NA	NA	0	-	-	-	-	-	-	-	-	-	-	-
1657	SE%YNE	0.0024	1	4	4.7e-07	1	0.35	0.58	0.001	0.0023	global-SE%YNE	CASSEgYNEQFF	CASSEGYNEQFF	TRBV5-1	TRBJ2-1	NA	NA	0	-	-	-	-	-	-	-	-	-	-	-
1657	SE%YNE	0.0024	1	4	4.7e-07	1	0.35	0.58	0.001	0.0023	global-SE%YNE	CASSEqYNEQFF	CASSEQYNEQFF	TRBV19	TRBJ2-1	NA	NA	0	-	-	-	-	-	-	-	-	-	-	-
1658	SLG%SNQP	0.0025	1	5	3.8e-07	1	0.33	0.79	0.001	0.0015	global-SLG%SNQP	CASSLgpSNQPQHF	CASSLGPSNQPQHF	TRBV7-9	TRBJ1-5	NA	NA	0	-	-	-	-	-	-	-	-	-	-	-
1658	SLG%SNQP	0.0025	1	5	3.8e-07	1	0.33	0.79	0.001	0.0015	global-SLG%SNQP	CASSLGLSNQPQHF	CASSLGLSNQPQHF	TRBV3-1	TRBJ1-5	NA	NA	0	-	-	-	-	-	-	-	-	-	-	-
1658	SLG%SNQP	0.0025	1	5	3.8e-07	1	0.33	0.79	0.001	0.0015	global-SLG%SNQP	CASSLGGSNQPQHF	CASSLGGSNQPQHF	TRBV27	TRBJ1-5	NA	NA	0	-	-	-	-	-	-	-	-	-	-	-
1658	SLG%SNQP	0.0025	1	5	3.8e-07	1	0.33	0.79	0.001	0.0015	global-SLG%SNQP	CASSLGGSNQPQHF	CASSLGGSNQPQHF	TRBV27	TRBJ1-5	NA	NA	0	-	-	-	-	-	-	-	-	-	-	-
1658	SLG%SNQP	0.0025	1	5	3.8e-07	1	0.33	0.79	0.001	0.0015	global-SLG%SNQP	CASSLGGSNQPQHF	CASSLGGSNQPQHF	TRBV5-6	TRBJ1-5	NA	NA	0	-	-	-	-	-	-	-	-	-	-	-
1658	SLG%SNQP	0.0025	1	5	3.8e-07	1	0.33	0.79	0.001	0.0015	global-SLG%SNQP	CASSLgsSNQPQHF	CASSLGSSNQPQHF	TRBV6-1	TRBJ1-5	NA	NA	inf	-	-	-	-	-	-	-	-	-	-	-
1658	SLG%SNQP	0.0025	1	5	3.8e-07	1	0.33	0.79	0.001	0.0015	global-SLG%SNQP	CASSLgdSNQPQHF	CASSLGDSNQPQHF	TRBV5-1	TRBJ1-5	NA	NA	0	-	-	-	-	-	-	-	-	-	-	-
1659	SS%NYG	0.0025	1	5	1.5e-09	1	0.001	1	0.001	0.0015	global-SS%NYG	CAcssaNYGYTF	CACSSANYGYTF	TRBV12-4	TRBJ1-2	NA	NA	0	-	-	-	-	-	-	-	-	-	-	-
1659	SS%NYG	0.0025	1	5	1.5e-09	1	0.001	1	0.001	0.0015	global-SS%NYG	CASSSaNYGYTF	CASSSANYGYTF	TRBV12-3	TRBJ1-2	NA	NA	0	-	-	-	-	-	-	-	-	-	-	-
1659	SS%NYG	0.0025	1	5	1.5e-09	1	0.001	1	0.001	0.0015	global-SS%NYG	CASSSaNYGYTF	CASSSANYGYTF	TRBV12-4	TRBJ1-2	NA	NA	0	-	-	-	-	-	-	-	-	-	-	-
1659	SS%NYG	0.0025	1	5	1.5e-09	1	0.001	1	0.001	0.0015	global-SS%NYG	CASSSaNYGYTF	CASSSANYGYTF	TRBV12-4	TRBJ1-2	NA	NA	0	-	-	-	-	-	-	-	-	-	-	-
1659	SS%NYG	0.0025	1	5	1.5e-09	1	0.001	1	0.001	0.0015	global-SS%NYG	CASSSaNYGYTF	CASSSANYGYTF	TRBV12-4	TRBJ1-2	NA	NA	0	-	-	-	-	-	-	-	-	-	-	-
1659	SS%NYG	0.0025	1	5	1.5e-09	1	0.001	1	0.001	0.0015	global-SS%NYG	CASSSaNYGYTF	CASSSANYGYTF	TRBV12-3	TRBJ1-2	NA	NA	0	-	-	-	-	-	-	-	-	-	-	-
1659	SS%NYG	0.0025	1	5	1.5e-09	1	0.001	1	0.001	0.0015	global-SS%NYG	CASSSaNYGYTF	CASSSANYGYTF	TRBV27	TRBJ1-2	NA	NA	0	-	-	-	-	-	-	-	-	-	-	-
1659	SS%NYG	0.0025	1	5	1.5e-09	1	0.001	1	0.001	0.0015	global-SS%NYG	CASSSaNYGYTF	CASSSANYGYTF	TRBV12-3	TRBJ1-2	NA	NA	0	-	-	-	-	-	-	-	-	-	-	-
1659	SS%NYG	0.0025	1	5	1.5e-09	1	0.001	1	0.001	0.0015	global-SS%NYG	CASSSaNYGYTF	CASSSANYGYTF	TRBV11-1	TRBJ1-2	NA	NA	0	-	-	-	-	-	-	-	-	-	-	-
1659	SS%NYG	0.0025	1	5	1.5e-09	1	0.001	1	0.001	0.0015	global-SS%NYG	CASSSaNYGYTF	CASSSANYGYTF	TRBV11-1	TRBJ1-2	NA	NA	0	-	-	-	-	-	-	-	-	-	-	-
1659	SS%NYG	0.0025	1	5	1.5e-09	1	0.001	1	0.001	0.0015	global-SS%NYG	CASSSaNYGYTF	CASSSANYGYTF	TRBV11-1	TRBJ1-2	NA	NA	0	-	-	-	-	-	-	-	-	-	-	-
1659	SS%NYG	0.0025	1	5	1.5e-09	1	0.001	1	0.001	0.0015	global-SS%NYG	CASSSaNYGYTF	CASSSANYGYTF	TRBV12-3	TRBJ1-2	NA	NA	0	-	-	-	-	-	-	-	-	-	-	-
1659	SS%NYG	0.0025	1	5	1.5e-09	1	0.001	1	0.001	0.0015	global-SS%NYG	CASSSaNYGYTF	CASSSANYGYTF	TRBV12-3	TRBJ1-2	NA	NA	0	-	-	-	-	-	-	-	-	-	-	-
1659	SS%NYG	0.0025	1	5	1.5e-09	1	0.001	1	0.001	0.0015	global-SS%NYG	CASSSaNYGYTF	CASSSANYGYTF	TRBV12-4	TRBJ1-2	NA	NA	0	-	-	-	-	-	-	-	-	-	-	-
1659	SS%NYG	0.0025	1	5	1.5e-09	1	0.001	1	0.001	0.0015	global-SS%NYG	CASSSaNYGYTF	CASSSANYGYTF	TRBV12-4	TRBJ1-2	NA	NA	0	-	-	-	-	-	-	-	-	-	-	-
1659	SS%NYG	0.0025	1	5	1.5e-09	1	0.001	1	0.001	0.0015	global-SS%NYG	CASSSaNYGYTF	CASSSANYGYTF	TRBV12-4	TRBJ1-2	NA	NA	0	-	-	-	-	-	-	-	-	-	-	-
1659	SS%NYG	0.0025	1	5	1.5e-09	1	0.001	1	0.001	0.0015	global-SS%NYG	CASSSaNYGYTF	CASSSANYGYTF	TRBV12-4	TRBJ1-2	NA	NA	0	-	-	-	-	-	-	-	-	-	-	-
1659	SS%NYG	0.0025	1	5	1.5e-09	1	0.001	1	0.001	0.0015	global-SS%NYG	CASSSaNYGYTF	CASSSANYGYTF	TRBV12-4	TRBJ1-2	NA	NA	0	-	-	-	-	-	-	-	-	-	-	-
1659	SS%NYG	0.0025	1	5	1.5e-09	1	0.001	1	0.001	0.0015	global-SS%NYG	CASSSaNYGYTF	CASSSANYGYTF	TRBV12-4	TRBJ1-2	NA	NA	0	-	-	-	-	-	-	-	-	-	-	-
1659	SS%NYG	0.0025	1	5	1.5e-09	1	0.001	1	0.001	0.0015	global-SS%NYG	CASSSaNYGYTF	CASSSANYGYTF	TRBV12-4	TRBJ1-2	NA	NA	0	-	-	-	-	-	-	-	-	-	-	-
1659	SS%NYG	0.0025	1	5	1.5e-09	1	0.001	1	0.001	0.0015	global-SS%NYG	CASSSaNYGYTF	CASSSANYGYTF	TRBV12-4	TRBJ1-2	NA	NA	0	-	-	-	-	-	-	-	-	-	-	-
1659	SS%NYG	0.0025	1	5	1.5e-09	1	0.001	1	0.001	0.0015	global-SS%NYG	CASSSaNYGYTF	CASSSANYGYTF	TRBV19	TRBJ1-2	NA	NA	0	-	-	-	-	-	-	-	-	-	-	-
1659	SS%NYG	0.0025	1	5	1.5e-09	1	0.001	1	0.001	0.0015	global-SS%NYG	CASSSaNYGYTF	CASSSANYGYTF	TRBV19	TRBJ1-2	NA	NA	0	-	-	-	-	-	-	-	-	-	-	-
1659	SS%NYG	0.0025	1	5	1.5e-09	1	0.001	1	0.001	0.0015	global-SS%NYG	CASSSaNYGYTF	CASSSANYGYTF	TRBV19	TRBJ1-2	NA	NA	0	-	-	-	-	-	-	-	-	-	-	-
1659	SS%NYG	0.0025	1	5	1.5e-09	1	0.001	1	0.001	0.0015	global-SS%NYG	CASSSaNYGYTF	CASSSANYGYTF	TRBV19	TRBJ1-2	NA	NA	0	-	-	-	-	-	-	-	-	-	-	-
1659	SS%NYG	0.0025	1	5	1.5e-09	1	0.001	1	0.001	0.0015	global-SS%NYG	CASSSaNYGYTF	CASSSANYGYTF	TRBV19	TRBJ1-2	NA	NA	0	-	-	-	-	-	-	-	-	-	-	-
1659	SS%NYG	0.0025	1	5	1.5e-09	1	0.001	1	0.001	0.0015	global-SS%NYG	CASSSaNYGYTF	CASSSANYGYTF	TRBV19	TRBJ1-2	NA	NA	0	-	-	-	-	-	-	-	-	-	-	-
1659	SS%NYG	0.0025	1	5	1.5e-09	1	0.001	1	0.001	0.0015	global-SS%NYG	CASSSaNYGYTF	CASSSANYGYTF	TRBV19	TRBJ1-2	NA	NA	0	-	-	-	-	-	-	-	-	-	-	-
1659	SS%NYG	0.0025	1	5	1.5e-09	1	0.001	1	0.001	0.0015	global-SS%NYG	CASSSaNYGYTF	CASSSANYGYTF	TRBV19	TRBJ1-2	NA	NA	0	-	-	-	-	-	-	-	-	-	-	-
1659	SS%NYG	0.0025	1	5	1.5e-09	1	0.001	1	0.001	0.0015	global-SS%NYG	CASSSaNYGYTF	CASSSANYGYTF	TRBV19	TRBJ1-2	NA	NA	0	-	-	-	-	-	-	-	-	-	-	-
1659	SS%NYG	0.0025	1	5	1.5e-09	1	0.001	1	0.001	0.0015	global-SS%NYG	CASSSaNYGYTF	CASSSANYGYTF	TRBV19	TRBJ1-2	NA	NA	0	-	-	-	-	-	-	-	-	-	-	-
1659	SS%NYG	0.0025	1	5	1.5e-09	1	0.001	1	0.001	0.0015	global-SS%NYG	CASSSaNYGYTF	CASSSANYGYTF	TRBV19	TRBJ1-2	NA	NA	0	-	-	-	-	-	-	-	-	-	-	-
1659	SS%NYG	0.0025	1	5	1.5e-09	1	0.001	1	0.001	0.0015	global-SS%NYG	CASSSaNYGYTF	CASSSANYGYTF	TRBV19	TRBJ1-2	NA	NA	0	-	-	-	-	-	-	-	-	-	-	-
1659	SS%NYG	0.0025	1	5	1.5e-09	1	0.001	1	0.001	0.0015	global-SS%NYG	CASSSaNYGYTF	CASSSANYGYTF	TRBV11-1	TRBJ1-2	NA	NA	0	-	-	-	-	-	-	-	-	-	-	-
1659	SS%NYG	0.0025	1	5	1.5e-09	1	0.001	1	0.001	0.0015	global-SS%NYG	CASSSaNYGYTF	CASSSANYGYTF	TRBV12-4	TRBJ1-2	NA	NA	inf	-	-	-	-	-	-	-	-	-	-	-
1659	SS%NYG	0.0025	1	5	1.5e-09	1	0.001	1	0.001	0.0015	global-SS%NYG	CASSSaNYGYTF	CASSSANYGYTF	TRBV12-4	TRBJ1-2	NA	NA	0	-	-	-	-	-	-	-	-	-	-	-
1659	SS%NYG	0.0025	1	5	1.5e-09	1	0.001	1	0.001	0.0015	global-SS%NYG	CASSSaNYGYTF	CASSSANYGYTF	TRBV12-3	TRBJ1-2	NA	NA	0	-	-	-	-	-	-	-	-	-	-	-
1659	SS%NYG	0.0025	1	5	1.5e-09	1	0.001	1	0.001	0.0015	global-SS%NYG	CASSSaNYGYTF	CASSSANYGYTF	TRBV12-3	TRBJ1-2	NA	NA	0	-	-	-	-	-	-	-	-	-	-	-
1659	SS%NYG	0.0025	1	5	1.5e-09	1	0.001	1	0.001	0.0015	global-SS%NYG	CASSSaNYGYTF	CASSSANYGYTF	TRBV12-3	TRBJ1-2	NA	NA	0	-	-	-	-	-	-	-	-	-	-	-
1659	SS%NYG	0.0025	1	5	1.5e-09	1	0.001	1	0.001	0.0015	global-SS%NYG	CATSssNYGYTF	CATSSSNYGYTF	TRBV15	TRBJ1-2	NA	NA	0	-	-	-	-	-	-	-	-	-	-	-
1659	SS%NYG	0.0025	1	5	1.5e-09	1	0.001	1	0.001	0.0015	global-SS%NYG	CANSsaNYGYTF	CANSSANYGYTF	TRBV12-4	TRBJ1-2	NA	NA	0	-	-	-	-	-	-	-	-	-	-	-
1659	SS%NYG	0.0025	1	5	1.5e-09	1	0.001	1	0.001	0.0015	global-SS%NYG	CATSSGNYGYTF	CATSSGNYGYTF	TRBV15	TRBJ1-2	NA	NA	0	-	-	-	-	-	-	-	-	-	-	-
1660	S%TGNTE	0.0025	1	7	5.3e-08	1	0.071	0.86	0.001	0.00086	global-S%TGNTE	CASSPTGNTEAFF	CASSPTGNTEAFF	TRBV25-1	TRBJ1-1	NA	NA	0	-	-	-	-	-	-	-	-	-	-	-
1660	S%TGNTE	0.0025	1	7	5.3e-08	1	0.071	0.86	0.001	0.00086	global-S%TGNTE	CASSwTGNTEAFF	CASSWTGNTEAFF	TRBV19	TRBJ1-1	NA	NA	inf	-	-	-	-	-	-	-	-	-	-	-
1660	S%TGNTE	0.0025	1	7	5.3e-08	1	0.071	0.86	0.001	0.00086	global-S%TGNTE	CASSLTGNTEAFF	CASSLTGNTEAFF	TRBV5-1	TRBJ1-1	NA	NA	0	-	-	-	-	-	-	-	-	-	-	-
1660	S%TGNTE	0.0025	1	7	5.3e-08	1	0.071	0.86	0.001	0.00086	global-S%TGNTE	CASSLTGNTEAFF	CASSLTGNTEAFF	TRBV12-4	TRBJ1-1	NA	NA	0	-	-	-	-	-	-	-	-	-	-	-
1660	S%TGNTE	0.0025	1	7	5.3e-08	1	0.071	0.86	0.001	0.00086	global-S%TGNTE	CASSSTGNTEAFF	CASSSTGNTEAFF	TRBV5-1	TRBJ1-1	NA	NA	inf	-	-	-	-	-	-	-	-	-	-	-
1660	S%TGNTE	0.0025	1	7	5.3e-08	1	0.071	0.86	0.001	0.00086	global-S%TGNTE	CAWSvTGNTEAFF	CAWSVTGNTEAFF	TRBV30	TRBJ1-1	NA	NA	0	-	-	-	-	-	-	-	-	-	-	-
1660	S%TGNTE	0.0025	1	7	5.3e-08	1	0.071	0.86	0.001	0.00086	global-S%TGNTE	CSVsGTGNTEAFF	CSVSGTGNTEAFF	TRBV29-1	TRBJ1-1	NA	NA	0	-	-	-	-	-	-	-	-	-	-	-
1660	S%TGNTE	0.0025	1	7	5.3e-08	1	0.071	0.86	0.001	0.00086	global-S%TGNTE	CSVsGTGNTEAFF	CSVSGTGNTEAFF	TRBV29-1	TRBJ1-1	NA	NA	0	-	-	-	-	-	-	-	-	-	-	-
1660	S%TGNTE	0.0025	1	7	5.3e-08	1	0.071	0.86	0.001	0.00086	global-S%TGNTE	CASSITGNTEAFF	CASSITGNTEAFF	TRBV19	TRBJ1-1	NA	NA	0	-	-	-	-	-	-	-	-	-	-	-
1661	S%GTGNTE	0.0025	1	5	3.3e-08	1	0.023	1	0.001	0.0015	global-S%GTGNTE	CASSLGTGNTEAFF	CASSLGTGNTEAFF	TRBV19	TRBJ1-1	NA	NA	0	-	-	-	-	-	-	-	-	-	-	-
1661	S%GTGNTE	0.0025	1	5	3.3e-08	1	0.023	1	0.001	0.0015	global-S%GTGNTE	CASSSGTGNTEAFF	CASSSGTGNTEAFF	TRBV4-1	TRBJ1-1	NA	NA	0	-	-	-	-	-	-	-	-	-	-	-
1661	S%GTGNTE	0.0025	1	5	3.3e-08	1	0.023	1	0.001	0.0015	global-S%GTGNTE	CASSQGTGNTEAFF	CASSQGTGNTEAFF	TRBV4-3	TRBJ1-1	NA	NA	0	-	-	-	-	-	-	-	-	-	-	-
1661	S%GTGNTE	0.0025	1	5	3.3e-08	1	0.023	1	0.001	0.0015	global-S%GTGNTE	CASSQGTGNTEAFF	CASSQGTGNTEAFF	TRBV4-1	TRBJ1-1	NA	NA	0	-	-	-	-	-	-	-	-	-	-	-
1661	S%GTGNTE	0.0025	1	5	3.3e-08	1	0.023	1	0.001	0.0015	global-S%GTGNTE	CASSDGTGNTEAFF	CASSDGTGNTEAFF	TRBV5-1	TRBJ1-1	NA	NA	0	-	-	-	-	-	-	-	-	-	-	-
1661	S%GTGNTE	0.0025	1	5	3.3e-08	1	0.023	1	0.001	0.0015	global-S%GTGNTE	CASSIGTGNTEAFF	CASSIGTGNTEAFF	TRBV19	TRBJ1-1	NA	NA	0	-	-	-	-	-	-	-	-	-	-	-
1661	S%GTGNTE	0.0025	1	5	3.3e-08	1	0.023	1	0.001	0.0015	global-S%GTGNTE	CASSIGTGNTEAFF	CASSIGTGNTEAFF	TRBV19	TRBJ1-1	NA	NA	0	-	-	-	-	-	-	-	-	-	-	-
1661	S%GTGNTE	0.0025	1	5	3.3e-08	1	0.023	1	0.001	0.0015	global-S%GTGNTE	CASSIGTGNTEAFF	CASSIGTGNTEAFF	TRBV19	TRBJ1-1	NA	NA	0	-	-	-	-	-	-	-	-	-	-	-
1662	S%GNE	0.0028	1	7	5.1e-07	1	0.61	0.97	0.001	0.00086	global-S%GNE	CASSLgNEQFF	CASSLGNEQFF	TRBV5-6	TRBJ2-1	NA	NA	0	-	-	-	-	-	-	-	-	-	-	-
1662	S%GNE	0.0028	1	7	5.1e-07	1	0.61	0.97	0.001	0.00086	global-S%GNE	CASSLgNEQFF	CASSLGNEQFF	TRBV7-7	TRBJ2-1	NA	NA	inf	-	-	-	-	-	-	-	-	-	-	-
1662	S%GNE	0.0028	1	7	5.1e-07	1	0.61	0.97	0.001	0.00086	global-S%GNE	CASSLgNEQFF	CASSLGNEQFF	TRBV7-3	TRBJ2-1	NA	NA	0	-	-	-	-	-	-	-	-	-	-	-
1662	S%GNE	0.0028	1	7	5.1e-07	1	0.61	0.97	0.001	0.00086	global-S%GNE	CASSLgNEQFF	CASSLGNEQFF	TRBV5-1	TRBJ2-1	NA	NA	0	-	-	-	-	-	-	-	-	-	-	-
1662	S%GNE	0.0028	1	7	5.1e-07	1	0.61	0.97	0.001	0.00086	global-S%GNE	CASSLgNEQFF	CASSLGNEQFF	TRBV5-4	TRBJ2-1	NA	NA	0	-	-	-	-	-	-	-	-	-	-	-
1662	S%GNE	0.0028	1	7	5.1e-07	1	0.61	0.97	0.001	0.00086	global-S%GNE	CAISRGnEQYF	CAISRGNEQYF	TRBV10-3	TRBJ2-7	NA	NA	inf	-	-	-	-	-	-	-	-	-	-	-
1662	S%GNE	0.0028	1	7	5.1e-07	1	0.61	0.97	0.001	0.00086	global-S%GNE	CASSQgNEQFF	CASSQGNEQFF	TRBV14	TRBJ2-1	NA	NA	inf	-	-	-	-	-	-	-	-	-	-	-
1662	S%GNE	0.0028	1	7	5.1e-07	1	0.61	0.97	0.001	0.00086	global-S%GNE	CASSQgNEQFF	CASSQGNEQFF	TRBV5-1	TRBJ2-1	NA	NA	0	-	-	-	-	-	-	-	-	-	-	-
1662	S%GNE	0.0028	1	7	5.1e-07	1	0.61	0.97	0.001	0.00086	global-S%GNE	CASSVgNEQFF	CASSVGNEQFF	TRBV9	TRBJ2-1	NA	NA	0	-	-	-	-	-	-	-	-	-	-	-
1662	S%GNE	0.0028	1	7	5.1e-07	1	0.61	0.97	0.001	0.00086	global-S%GNE	CASSVgNEQFF	CASSVGNEQFF	TRBV9	TRBJ2-1	NA	NA	0	-	-	-	-	-	-	-	-	-	-	-
1662	S%GNE	0.0028	1	7	5.1e-07	1	0.61	0.97	0.001	0.00086	global-S%GNE	CATSlgNEQFF	CATSLGNEQFF	TRBV24-1	TRBJ2-1	NA	NA	0	-	-	-	-	-	-	-	-	-	-	-
1662	S%GNE	0.0028	1	7	5.1e-07	1	0.61	0.97	0.001	0.00086	global-S%GNE	CASSfgNEQFF	CASSFGNEQFF	TRBV5-1	TRBJ2-1	NA	NA	0	-	-	-	-	-	-	-	-	-	-	-
1662	S%GNE	0.0028	1	7	5.1e-07	1	0.61	0.97	0.001	0.00086	global-S%GNE	CASSfgNEQFF	CASSFGNEQFF	TRBV12-4	TRBJ2-1	NA	NA	0	-	-	-	-	-	-	-	-	-	-	-
1662	S%GNE	0.0028	1	7	5.1e-07	1	0.61	0.97	0.001	0.00086	global-S%GNE	CASSfgNEQFF	CASSFGNEQFF	TRBV27	TRBJ2-1	NA	NA	0	-	-	-	-	-	-	-	-	-	-	-
1662	S%GNE	0.0028	1	7	5.1e-07	1	0.61	0.97	0.001	0.00086	global-S%GNE	CATSegNEQFF	CATSEGNEQFF	TRBV24-1	TRBJ2-1	NA	NA	0	-	-	-	-	-	-	-	-	-	-	-
1662	S%GNE	0.0028	1	7	5.1e-07	1	0.61	0.97	0.001	0.00086	global-S%GNE	CATSegNEQFF	CATSEGNEQFF	TRBV24-1	TRBJ2-1	NA	NA	0	-	-	-	-	-	-	-	-	-	-	-
1663	WETN	0.0028	1	2	0.00014	1	0.072	0.34	0.2	0.029	motif-WETN	CAISEsAGweTNEKLFF	CAISESAGWETNEKLFF	TRBV10-3	TRBJ1-4	NA	NA	0	-	-	-	-	-	-	-	-	-	-	-
1663	WETN	0.0028	1	2	0.00014	1	0.072	0.34	0.2	0.029	motif-WETN	CASSgvswetnEQYF	CASSGVSWETNEQYF	TRBV3-1	TRBJ2-7	NA	NA	inf	-	-	-	-	-	-	-	-	-	-	-
1664	SS%GYE	0.0029	1	5	8.4e-07	1	0.74	0.78	0.001	0.0015	global-SS%GYE	CASSSGGYEQYF	CASSSGGYEQYF	TRBV4-1	TRBJ2-7	NA	NA	0	-	-	-	-	-	-	-	-	-	-	-
1664	SS%GYE	0.0029	1	5	8.4e-07	1	0.74	0.78	0.001	0.0015	global-SS%GYE	CASSSTGYEQYF	CASSSTGYEQYF	TRBV7-9	TRBJ2-7	NA	NA	0	-	-	-	-	-	-	-	-	-	-	-
1664	SS%GYE	0.0029	1	5	8.4e-07	1	0.74	0.78	0.001	0.0015	global-SS%GYE	CASSSdgYEQYF	CASSSDGYEQYF	TRBV14	TRBJ2-7	NA	NA	0	-	-	-	-	-	-	-	-	-	-	-
1664	SS%GYE	0.0029	1	5	8.4e-07	1	0.74	0.78	0.001	0.0015	global-SS%GYE	CASSSdgYEQYF	CASSSDGYEQYF	TRBV12-4	TRBJ2-7	NA	NA	0	-	-	-	-	-	-	-	-	-	-	-
1664	SS%GYE	0.0029	1	5	8.4e-07	1	0.74	0.78	0.001	0.0015	global-SS%GYE	CASSSQGYEQYF	CASSSQGYEQYF	TRBV6-2	TRBJ2-7	NA	NA	0	-	-	-	-	-	-	-	-	-	-	-
1664	SS%GYE	0.0029	1	5	8.4e-07	1	0.74	0.78	0.001	0.0015	global-SS%GYE	CASSSQGYEQYF	CASSSQGYEQYF	TRBV28	TRBJ2-7	NA	NA	inf	-	-	-	-	-	-	-	-	-	-	-
1664	SS%GYE	0.0029	1	5	8.4e-07	1	0.74	0.78	0.001	0.0015	global-SS%GYE	CASSSAGYEQYF	CASSSAGYEQYF	TRBV7-2	TRBJ2-7	NA	NA	0	-	-	-	-	-	-	-	-	-	-	-
1665	SPGTG%YE	0.0029	1	5	2.3e-07	1	0.22	0.72	0.001	0.0015	global-SPGTG%YE	CASSPGTGpYEQYF	CASSPGTGPYEQYF	TRBV5-6	TRBJ2-7	NA	NA	0	-	-	-	-	-	-	-	-	-	-	-
1665	SPGTG%YE	0.0029	1	5	2.3e-07	1	0.22	0.72	0.001	0.0015	global-SPGTG%YE	CASSPGTGaYEQYF	CASSPGTGAYEQYF	TRBV7-7	TRBJ2-7	NA	NA	0	-	-	-	-	-	-	-	-	-	-	-
1665	SPGTG%YE	0.0029	1	5	2.3e-07	1	0.22	0.72	0.001	0.0015	global-SPGTG%YE	CASSPGTGtYEQYF	CASSPGTGTYEQYF	TRBV27	TRBJ2-7	NA	NA	inf	-	-	-	-	-	-	-	-	-	-	-
1665	SPGTG%YE	0.0029	1	5	2.3e-07	1	0.22	0.72	0.001	0.0015	global-SPGTG%YE	CASSPGTGSYEQYF	CASSPGTGSYEQYF	TRBV5-1	TRBJ2-7	NA	NA	0	-	-	-	-	-	-	-	-	-	-	-
1665	SPGTG%YE	0.0029	1	5	2.3e-07	1	0.22	0.72	0.001	0.0015	global-SPGTG%YE	CASSPGTGSYEQYF	CASSPGTGSYEQYF	TRBV5-1	TRBJ2-7	NA	NA	0	-	-	-	-	-	-	-	-	-	-	-
1665	SPGTG%YE	0.0029	1	5	2.3e-07	1	0.22	0.72	0.001	0.0015	global-SPGTG%YE	CASSPGTGyYEQYF	CASSPGTGYYEQYF	TRBV18	TRBJ2-7	NA	NA	inf	-	-	-	-	-	-	-	-	-	-	-
1666	SPT%NTE	0.0029	1	5	2e-08	1	0.015	0.9	0.001	0.0015	global-SPT%NTE	CASSPTSNTEAFF	CASSPTSNTEAFF	TRBV19	TRBJ1-1	NA	NA	0	-	-	-	-	-	-	-	-	-	-	-
1666	SPT%NTE	0.0029	1	5	2e-08	1	0.015	0.9	0.001	0.0015	global-SPT%NTE	CASSPTSNTEAFF	CASSPTSNTEAFF	TRBV19	TRBJ1-1	NA	NA	0	-	-	-	-	-	-	-	-	-	-	-
1666	SPT%NTE	0.0029	1	5	2e-08	1	0.015	0.9	0.001	0.0015	global-SPT%NTE	CASSPTSNTEAFF	CASSPTSNTEAFF	TRBV19	TRBJ1-1	NA	NA	inf	-	-	-	-	-	-	-	-	-	-	-
1666	SPT%NTE	0.0029	1	5	2e-08	1	0.015	0.9	0.001	0.0015	global-SPT%NTE	CASSPTGNTEAFF	CASSPTGNTEAFF	TRBV25-1	TRBJ1-1	NA	NA	0	-	-	-	-	-	-	-	-	-	-	-
1666	SPT%NTE	0.0029	1	5	2e-08	1	0.015	0.9	0.001	0.0015	global-SPT%NTE	CATSptaNTEAFF	CATSPTANTEAFF	TRBV15	TRBJ1-1	NA	NA	0	-	-	-	-	-	-	-	-	-	-	-
1666	SPT%NTE	0.0029	1	5	2e-08	1	0.015	0.9	0.001	0.0015	global-SPT%NTE	CASSPtvNTEAFF	CASSPTVNTEAFF	TRBV5-4	TRBJ1-1	NA	NA	0	-	-	-	-	-	-	-	-	-	-	-
1666	SPT%NTE	0.0029	1	5	2e-08	1	0.015	0.9	0.001	0.0015	global-SPT%NTE	CASSPtrNTEAFF	CASSPTRNTEAFF	TRBV4-3	TRBJ1-1	NA	NA	0	-	-	-	-	-	-	-	-	-	-	-
1666	SPT%NTE	0.0029	1	5	2e-08	1	0.015	0.9	0.001	0.0015	global-SPT%NTE	CASSPtrNTEAFF	CASSPTRNTEAFF	TRBV4-3	TRBJ1-1	NA	NA	0	-	-	-	-	-	-	-	-	-	-	-
1666	SPT%NTE	0.0029	1	5	2e-08	1	0.015	0.9	0.001	0.0015	global-SPT%NTE	CASSPtrNTEAFF	CASSPTRNTEAFF	TRBV4-3	TRBJ1-1	NA	NA	0	-	-	-	-	-	-	-	-	-	-	-
1666	SPT%NTE	0.0029	1	5	2e-08	1	0.015	0.9	0.001	0.0015	global-SPT%NTE	CASSPtrNTEAFF	CASSPTRNTEAFF	TRBV4-3	TRBJ1-1	NA	NA	0	-	-	-	-	-	-	-	-	-	-	-
1666	SPT%NTE	0.0029	1	5	2e-08	1	0.015	0.9	0.001	0.0015	global-SPT%NTE	CASSPtrNTEAFF	CASSPTRNTEAFF	TRBV4-3	TRBJ1-1	NA	NA	0	-	-	-	-	-	-	-	-	-	-	-
1667	G%GE	0.0029	1	5	6.5e-07	1	0.63	0.71	0.001	0.0015	global-G%GE	CATgiGELFF	CATGIGELFF	TRBV19	TRBJ2-2	NA	NA	inf	-	-	-	-	-	-	-	-	-	-	-
1667	G%GE	0.0029	1	5	6.5e-07	1	0.63	0.71	0.001	0.0015	global-G%GE	CASGaGELFF	CASGAGELFF	TRBV7-9	TRBJ2-2	NA	NA	0	-	-	-	-	-	-	-	-	-	-	-
1667	G%GE	0.0029	1	5	6.5e-07	1	0.63	0.71	0.001	0.0015	global-G%GE	CASGTGELFF	CASGTGELFF	TRBV25-1	TRBJ2-2	NA	NA	0	-	-	-	-	-	-	-	-	-	-	-
1667	G%GE	0.0029	1	5	6.5e-07	1	0.63	0.71	0.001	0.0015	global-G%GE	CASGTGELFF	CASGTGELFF	TRBV11-2	TRBJ2-2	NA	NA	0	-	-	-	-	-	-	-	-	-	-	-
1667	G%GE	0.0029	1	5	6.5e-07	1	0.63	0.71	0.001	0.0015	global-G%GE	CASGwgEQFF	CASGWGEQFF	TRBV12-5	TRBJ2-1	NA	NA	inf	-	-	-	-	-	-	-	-	-	-	-
1667	G%GE	0.0029	1	5	6.5e-07	1	0.63	0.71	0.001	0.0015	global-G%GE	CSGGTGELFF	CSGGTGELFF	TRBV29-1	TRBJ2-2	NA	NA	0	-	-	-	-	-	-	-	-	-	-	-
1668	SPTG%E	0.0029	1	5	7.2e-07	1	0.5	1	0.001	0.0015	global-SPTG%E	CASSPTGlEAFF	CASSPTGLEAFF	TRBV6-6	TRBJ1-1	NA	NA	0	-	-	-	-	-	-	-	-	-	-	-
1668	SPTG%E	0.0029	1	5	7.2e-07	1	0.5	1	0.001	0.0015	global-SPTG%E	CASSPTGpEAFF	CASSPTGPEAFF	TRBV18	TRBJ1-1	NA	NA	0	-	-	-	-	-	-	-	-	-	-	-
1668	SPTG%E	0.0029	1	5	7.2e-07	1	0.5	1	0.001	0.0015	global-SPTG%E	CASSPTGpEQFF	CASSPTGPEQFF	TRBV9	TRBJ2-1	NA	NA	0	-	-	-	-	-	-	-	-	-	-	-
1668	SPTG%E	0.0029	1	5	7.2e-07	1	0.5	1	0.001	0.0015	global-SPTG%E	CASSPTGGELFF	CASSPTGGELFF	TRBV6-2	TRBJ2-2	NA	NA	0	-	-	-	-	-	-	-	-	-	-	-
1668	SPTG%E	0.0029	1	5	7.2e-07	1	0.5	1	0.001	0.0015	global-SPTG%E	CASSPTGTEAFF	CASSPTGTEAFF	TRBV3-1	TRBJ1-1	NA	NA	0	-	-	-	-	-	-	-	-	-	-	-
1669	SL%QGTYE	0.003	1	4	7.5e-07	1	0.32	1	0.001	0.0023	global-SL%QGTYE	CASSLvQGtYEQYF	CASSLVQGTYEQYF	TRBV5-1	TRBJ2-7	NA	NA	0	-	-	-	-	-	-	-	-	-	-	-
1669	SL%QGTYE	0.003	1	4	7.5e-07	1	0.32	1	0.001	0.0023	global-SL%QGTYE	CASSLGQGtYEQYF	CASSLGQGTYEQYF	TRBV4-1	TRBJ2-7	NA	NA	0	-	-	-	-	-	-	-	-	-	-	-
1669	SL%QGTYE	0.003	1	4	7.5e-07	1	0.32	1	0.001	0.0023	global-SL%QGTYE	CASSLeQGtYEQYF	CASSLEQGTYEQYF	TRBV7-6	TRBJ2-7	NA	NA	0	-	-	-	-	-	-	-	-	-	-	-
1669	SL%QGTYE	0.003	1	4	7.5e-07	1	0.32	1	0.001	0.0023	global-SL%QGTYE	CASSLsQGtYEQYF	CASSLSQGTYEQYF	TRBV27	TRBJ2-7	NA	NA	0	-	-	-	-	-	-	-	-	-	-	-
1670	SLAA%NTE	0.003	1	3	1.2e-06	1	0.19	1	0.001	0.0062	global-SLAA%NTE	CASSLaaaNTEAFF	CASSLAAANTEAFF	TRBV28	TRBJ1-1	NA	NA	0	-	-	-	-	-	-	-	-	-	-	-
1670	SLAA%NTE	0.003	1	3	1.2e-06	1	0.19	1	0.001	0.0062	global-SLAA%NTE	CASSLaAGNTEAFF	CASSLAAGNTEAFF	TRBV7-9	TRBJ1-1	NA	NA	0	-	-	-	-	-	-	-	-	-	-	-
1670	SLAA%NTE	0.003	1	3	1.2e-06	1	0.19	1	0.001	0.0062	global-SLAA%NTE	CASSLaarNTEAFF	CASSLAARNTEAFF	TRBV5-5	TRBJ1-1	NA	NA	0	-	-	-	-	-	-	-	-	-	-	-
1671	SPT%TGE	0.003	1	3	5.2e-07	1	0.17	0.48	0.001	0.0062	global-SPT%TGE	CASSPtGTGEAFF	CASSPTGTGEAFF	TRBV5-6	TRBJ1-1	NA	NA	0	-	-	-	-	-	-	-	-	-	-	-
1671	SPT%TGE	0.003	1	3	5.2e-07	1	0.17	0.48	0.001	0.0062	global-SPT%TGE	CASSPtaTGELFF	CASSPTATGELFF	TRBV19	TRBJ2-2	NA	NA	inf	-	-	-	-	-	-	-	-	-	-	-
1671	SPT%TGE	0.003	1	3	5.2e-07	1	0.17	0.48	0.001	0.0062	global-SPT%TGE	CASSPTGTGELFF	CASSPTGTGELFF	TRBV9	TRBJ2-2	NA	NA	0	-	-	-	-	-	-	-	-	-	-	-
1672	SLSGG%E	0.003	1	4	7.9e-07	1	0.34	1	0.001	0.0023	global-SLSGG%E	CASSLSGGTEAFF	CASSLSGGTEAFF	TRBV27	TRBJ1-1	NA	NA	0	-	-	-	-	-	-	-	-	-	-	-
1672	SLSGG%E	0.003	1	4	7.9e-07	1	0.34	1	0.001	0.0023	global-SLSGG%E	CASSLSGGgEQFF	CASSLSGGGEQFF	TRBV7-3	TRBJ2-1	NA	NA	0	-	-	-	-	-	-	-	-	-	-	-
1672	SLSGG%E	0.003	1	4	7.9e-07	1	0.34	1	0.001	0.0023	global-SLSGG%E	CAWSlSGGgEAFF	CAWSLSGGGEAFF	TRBV30	TRBJ1-1	NA	NA	0	-	-	-	-	-	-	-	-	-	-	-
1672	SLSGG%E	0.003	1	4	7.9e-07	1	0.34	1	0.001	0.0023	global-SLSGG%E	CASSLSGGdEQYF	CASSLSGGDEQYF	TRBV5-4	TRBJ2-7	NA	NA	0	-	-	-	-	-	-	-	-	-	-	-
1673	SYG%GSYE	0.003	1	3	4.2e-07	1	0.16	0.43	0.001	0.0062	global-SYG%GSYE	CASSYGTGSYEQYF	CASSYGTGSYEQYF	TRBV6-5	TRBJ2-7	NA	NA	0	-	-	-	-	-	-	-	-	-	-	-
1673	SYG%GSYE	0.003	1	3	4.2e-07	1	0.16	0.43	0.001	0.0062	global-SYG%GSYE	CASSYGTGsyEQFF	CASSYGTGSYEQFF	TRBV6-3	TRBJ2-1	NA	NA	0	-	-	-	-	-	-	-	-	-	-	-
1673	SYG%GSYE	0.003	1	3	4.2e-07	1	0.16	0.43	0.001	0.0062	global-SYG%GSYE	CASSYGGgSYEQYF	CASSYGGGSYEQYF	TRBV27	TRBJ2-7	NA	NA	inf	-	-	-	-	-	-	-	-	-	-	-
1674	SFG%YG	0.003	1	3	4e-09	1	0.001	0.64	0.001	0.0062	global-SFG%YG	CASSfgsYGYTF	CASSFGSYGYTF	TRBV19	TRBJ1-2	NA	NA	inf	-	-	-	-	-	-	-	-	-	-	-
1674	SFG%YG	0.003	1	3	4e-09	1	0.001	0.64	0.001	0.0062	global-SFG%YG	CASSfgsYGYTF	CASSFGSYGYTF	TRBV19	TRBJ1-2	NA	NA	inf	-	-	-	-	-	-	-	-	-	-	-
1674	SFG%YG	0.003	1	3	4e-09	1	0.001	0.64	0.001	0.0062	global-SFG%YG	CASSfgsYGYTF	CASSFGSYGYTF	TRBV19	TRBJ1-2	NA	NA	inf	-	-	-	-	-	-	-	-	-	-	-
1674	SFG%YG	0.003	1	3	4e-09	1	0.001	0.64	0.001	0.0062	global-SFG%YG	CASSfGLYGYTF	CASSFGLYGYTF	TRBV19	TRBJ1-2	NA	NA	inf	-	-	-	-	-	-	-	-	-	-	-
1674	SFG%YG	0.003	1	3	4e-09	1	0.001	0.64	0.001	0.0062	global-SFG%YG	CASSfgiYGYTF	CASSFGIYGYTF	TRBV19	TRBJ1-2	NA	NA	inf	-	-	-	-	-	-	-	-	-	-	-
1675	SLS%QP	0.003	1	3	5.2e-07	1	0.18	0.47	0.001	0.0062	global-SLS%QP	CASSLSGQPQHF	CASSLSGQPQHF	TRBV12-3	TRBJ1-5	NA	NA	0	-	-	-	-	-	-	-	-	-	-	-
1675	SLS%QP	0.003	1	3	5.2e-07	1	0.18	0.47	0.001	0.0062	global-SLS%QP	CASSLsrQPQHF	CASSLSRQPQHF	TRBV13	TRBJ1-5	NA	NA	0	-	-	-	-	-	-	-	-	-	-	-
1675	SLS%QP	0.003	1	3	5.2e-07	1	0.18	0.47	0.001	0.0062	global-SLS%QP	CASSLSNQPQHF	CASSLSNQPQHF	TRBV28	TRBJ1-5	NA	NA	inf	-	-	-	-	-	-	-	-	-	-	-
1676	S%GLE	0.003	1	4	1.4e-09	1	0.001	0.58	0.001	0.0023	global-S%GLE	CASSLGLEAFF	CASSLGLEAFF	TRBV6-2	TRBJ1-1	NA	NA	0	-	-	-	-	-	-	-	-	-	-	-
1676	S%GLE	0.003	1	4	1.4e-09	1	0.001	0.58	0.001	0.0023	global-S%GLE	CASSPGLELFF	CASSPGLELFF	TRBV6-3	TRBJ2-2	NA	NA	0	-	-	-	-	-	-	-	-	-	-	-
1676	S%GLE	0.003	1	4	1.4e-09	1	0.001	0.58	0.001	0.0023	global-S%GLE	CASSYGLEQFF	CASSYGLEQFF	TRBV6-3	TRBJ2-1	NA	NA	inf	-	-	-	-	-	-	-	-	-	-	-
1676	S%GLE	0.003	1	4	1.4e-09	1	0.001	0.58	0.001	0.0023	global-S%GLE	CASSgGLEAFF	CASSGGLEAFF	TRBV6-2	TRBJ1-1	NA	NA	0	-	-	-	-	-	-	-	-	-	-	-
1677	S%SSE	0.003	1	3	3e-07	1	0.1	0.47	0.001	0.0062	global-S%SSE	CASSEssEAFF	CASSESSEAFF	TRBV6-1	TRBJ1-1	NA	NA	0	-	-	-	-	-	-	-	-	-	-	-
1677	S%SSE	0.003	1	3	3e-07	1	0.1	0.47	0.001	0.0062	global-S%SSE	CAISEssEQFF	CAISESSEQFF	TRBV10-3	TRBJ2-1	NA	NA	inf	-	-	-	-	-	-	-	-	-	-	-
1677	S%SSE	0.003	1	3	3e-07	1	0.1	0.47	0.001	0.0062	global-S%SSE	CAISpssEQYF	CAISPSSEQYF	TRBV10-3	TRBJ2-7	NA	NA	0	-	-	-	-	-	-	-	-	-	-	-
1678	SL%VTE	0.003	1	3	1.1e-06	1	0.18	1	0.001	0.0062	global-SL%VTE	CASSLrvTEAFF	CASSLRVTEAFF	TRBV5-6	TRBJ1-1	NA	NA	0	-	-	-	-	-	-	-	-	-	-	-
1678	SL%VTE	0.003	1	3	1.1e-06	1	0.18	1	0.001	0.0062	global-SL%VTE	CASSLvvtEQFF	CASSLVVTEQFF	TRBV7-9	TRBJ2-1	NA	NA	0	-	-	-	-	-	-	-	-	-	-	-
1678	SL%VTE	0.003	1	3	1.1e-06	1	0.18	1	0.001	0.0062	global-SL%VTE	CASSLfvTEAFF	CASSLFVTEAFF	TRBV5-5	TRBJ1-1	NA	NA	0	-	-	-	-	-	-	-	-	-	-	-
1679	SFG%NE	0.003	1	3	1.1e-06	1	0.18	1	0.001	0.0062	global-SFG%NE	CASSfgnNEQFF	CASSFGNNEQFF	TRBV7-9	TRBJ2-1	NA	NA	0	-	-	-	-	-	-	-	-	-	-	-
1679	SFG%NE	0.003	1	3	1.1e-06	1	0.18	1	0.001	0.0062	global-SFG%NE	CASSfGGnEAFF	CASSFGGNEAFF	TRBV27	TRBJ1-1	NA	NA	0	-	-	-	-	-	-	-	-	-	-	-
1679	SFG%NE	0.003	1	3	1.1e-06	1	0.18	1	0.001	0.0062	global-SFG%NE	CASSfghNEQFF	CASSFGHNEQFF	TRBV12-4	TRBJ2-1	NA	NA	0	-	-	-	-	-	-	-	-	-	-	-
1680	SL%GGTYE	0.003	1	4	2.1e-08	1	0.009	1	0.001	0.0023	global-SL%GGTYE	CASSLAGGtYEQYF	CASSLAGGTYEQYF	TRBV5-1	TRBJ2-7	NA	NA	0	-	-	-	-	-	-	-	-	-	-	-
1680	SL%GGTYE	0.003	1	4	2.1e-08	1	0.009	1	0.001	0.0023	global-SL%GGTYE	CASSLfgGTYEQYF	CASSLFGGTYEQYF	TRBV27	TRBJ2-7	NA	NA	0	-	-	-	-	-	-	-	-	-	-	-
1680	SL%GGTYE	0.003	1	4	2.1e-08	1	0.009	1	0.001	0.0023	global-SL%GGTYE	CASSLfgGTYEQYF	CASSLFGGTYEQYF	TRBV27	TRBJ2-7	NA	NA	0	-	-	-	-	-	-	-	-	-	-	-
1680	SL%GGTYE	0.003	1	4	2.1e-08	1	0.009	1	0.001	0.0023	global-SL%GGTYE	CASSLfgGTYEQYF	CASSLFGGTYEQYF	TRBV27	TRBJ2-7	NA	NA	0	-	-	-	-	-	-	-	-	-	-	-
1680	SL%GGTYE	0.003	1	4	2.1e-08	1	0.009	1	0.001	0.0023	global-SL%GGTYE	CASSLfgGTYEQYF	CASSLFGGTYEQYF	TRBV27	TRBJ2-7	NA	NA	0	-	-	-	-	-	-	-	-	-	-	-
1680	SL%GGTYE	0.003	1	4	2.1e-08	1	0.009	1	0.001	0.0023	global-SL%GGTYE	CASSLfgGTYEQYF	CASSLFGGTYEQYF	TRBV27	TRBJ2-7	NA	NA	0	-	-	-	-	-	-	-	-	-	-	-
1680	SL%GGTYE	0.003	1	4	2.1e-08	1	0.009	1	0.001	0.0023	global-SL%GGTYE	CASSLTGGtYEQYF	CASSLTGGTYEQYF	TRBV7-2	TRBJ2-7	NA	NA	0	-	-	-	-	-	-	-	-	-	-	-
1680	SL%GGTYE	0.003	1	4	2.1e-08	1	0.009	1	0.001	0.0023	global-SL%GGTYE	CASSLTGGtYEQYF	CASSLTGGTYEQYF	TRBV7-2	TRBJ2-7	NA	NA	0	-	-	-	-	-	-	-	-	-	-	-
1680	SL%GGTYE	0.003	1	4	2.1e-08	1	0.009	1	0.001	0.0023	global-SL%GGTYE	CASSLegGTYEQYF	CASSLEGGTYEQYF	TRBV7-9	TRBJ2-7	NA	NA	0	-	-	-	-	-	-	-	-	-	-	-
1681	SFGQG%TE	0.003	1	3	5.5e-07	1	0.19	0.48	0.001	0.0062	global-SFGQG%TE	CASSfGQGsTEAFF	CASSFGQGSTEAFF	TRBV27	TRBJ1-1	NA	NA	inf	-	-	-	-	-	-	-	-	-	-	-
1681	SFGQG%TE	0.003	1	3	5.5e-07	1	0.19	0.48	0.001	0.0062	global-SFGQG%TE	CASSfGQGrTEAFF	CASSFGQGRTEAFF	TRBV5-6	TRBJ1-1	NA	NA	0	-	-	-	-	-	-	-	-	-	-	-
1681	SFGQG%TE	0.003	1	3	5.5e-07	1	0.19	0.48	0.001	0.0062	global-SFGQG%TE	CASSfGQGNTEAFF	CASSFGQGNTEAFF	TRBV7-2	TRBJ1-1	NA	NA	0	-	-	-	-	-	-	-	-	-	-	-
1682	SV%GGDE	0.003	1	3	6.2e-09	1	0.001	1	0.001	0.0062	global-SV%GGDE	CASSVvGGdEQYF	CASSVVGGDEQYF	TRBV9	TRBJ2-7	NA	NA	0	-	-	-	-	-	-	-	-	-	-	-
1682	SV%GGDE	0.003	1	3	6.2e-09	1	0.001	1	0.001	0.0062	global-SV%GGDE	CASSVAGGdEQFF	CASSVAGGDEQFF	TRBV9	TRBJ2-1	NA	NA	0	-	-	-	-	-	-	-	-	-	-	-
1682	SV%GGDE	0.003	1	3	6.2e-09	1	0.001	1	0.001	0.0062	global-SV%GGDE	CASSVAGGdEQFF	CASSVAGGDEQFF	TRBV9	TRBJ2-1	NA	NA	0	-	-	-	-	-	-	-	-	-	-	-
1682	SV%GGDE	0.003	1	3	6.2e-09	1	0.001	1	0.001	0.0062	global-SV%GGDE	CASSVAGGdEQFF	CASSVAGGDEQFF	TRBV9	TRBJ2-1	NA	NA	0	-	-	-	-	-	-	-	-	-	-	-
1682	SV%GGDE	0.003	1	3	6.2e-09	1	0.001	1	0.001	0.0062	global-SV%GGDE	CASSVAGGdEQFF	CASSVAGGDEQFF	TRBV9	TRBJ2-1	NA	NA	0	-	-	-	-	-	-	-	-	-	-	-
1682	SV%GGDE	0.003	1	3	6.2e-09	1	0.001	1	0.001	0.0062	global-SV%GGDE	CASSVAGGdEQFF	CASSVAGGDEQFF	TRBV9	TRBJ2-1	NA	NA	0	-	-	-	-	-	-	-	-	-	-	-
1682	SV%GGDE	0.003	1	3	6.2e-09	1	0.001	1	0.001	0.0062	global-SV%GGDE	CASSVAGGdEQYF	CASSVAGGDEQYF	TRBV9	TRBJ2-7	NA	NA	0	-	-	-	-	-	-	-	-	-	-	-
1682	SV%GGDE	0.003	1	3	6.2e-09	1	0.001	1	0.001	0.0062	global-SV%GGDE	CASSVAGGdEQYF	CASSVAGGDEQYF	TRBV9	TRBJ2-7	NA	NA	0	-	-	-	-	-	-	-	-	-	-	-
1683	SL%LDE	0.003	1	3	6.2e-08	1	0.01	1	0.001	0.0062	global-SL%LDE	CASSLeldEAFF	CASSLELDEAFF	TRBV7-9	TRBJ1-1	NA	NA	0	-	-	-	-	-	-	-	-	-	-	-
1683	SL%LDE	0.003	1	3	6.2e-08	1	0.01	1	0.001	0.0062	global-SL%LDE	CASSLaldEAFF	CASSLALDEAFF	TRBV12-3	TRBJ1-1	NA	NA	0	-	-	-	-	-	-	-	-	-	-	-
1683	SL%LDE	0.003	1	3	6.2e-08	1	0.01	1	0.001	0.0062	global-SL%LDE	CASSLaldEQFF	CASSLALDEQFF	TRBV12-3	TRBJ2-1	NA	NA	0	-	-	-	-	-	-	-	-	-	-	-
1683	SL%LDE	0.003	1	3	6.2e-08	1	0.01	1	0.001	0.0062	global-SL%LDE	CASSLaldEQFF	CASSLALDEQFF	TRBV12-3	TRBJ2-1	NA	NA	0	-	-	-	-	-	-	-	-	-	-	-
1684	SLF%ET	0.003	1	3	2.9e-09	1	0.001	0.47	0.001	0.0062	global-SLF%ET	CASSLfQETQYF	CASSLFQETQYF	TRBV11-2	TRBJ2-5	NA	NA	inf	-	-	-	-	-	-	-	-	-	-	-
1684	SLF%ET	0.003	1	3	2.9e-09	1	0.001	0.47	0.001	0.0062	global-SLF%ET	CASSLfsETQYF	CASSLFSETQYF	TRBV11-2	TRBJ2-5	NA	NA	inf	-	-	-	-	-	-	-	-	-	-	-
1684	SLF%ET	0.003	1	3	2.9e-09	1	0.001	0.47	0.001	0.0062	global-SLF%ET	CASSLfeETQYF	CASSLFEETQYF	TRBV11-2	TRBJ2-5	NA	NA	inf	-	-	-	-	-	-	-	-	-	-	-
1685	S%GTGTYE	0.003	1	4	6.8e-08	1	0.044	0.66	0.001	0.0023	global-S%GTGTYE	CASSYGTGtYEQYF	CASSYGTGTYEQYF	TRBV11-2	TRBJ2-7	NA	NA	0	-	-	-	-	-	-	-	-	-	-	-
1685	S%GTGTYE	0.003	1	4	6.8e-08	1	0.044	0.66	0.001	0.0023	global-S%GTGTYE	CASSPGTGtYEQYF	CASSPGTGTYEQYF	TRBV27	TRBJ2-7	NA	NA	inf	-	-	-	-	-	-	-	-	-	-	-
1685	S%GTGTYE	0.003	1	4	6.8e-08	1	0.044	0.66	0.001	0.0023	global-S%GTGTYE	CASSaGTGtYEQYF	CASSAGTGTYEQYF	TRBV19	TRBJ2-7	NA	NA	0	-	-	-	-	-	-	-	-	-	-	-
1685	S%GTGTYE	0.003	1	4	6.8e-08	1	0.044	0.66	0.001	0.0023	global-S%GTGTYE	CASShGTGtYEQYF	CASSHGTGTYEQYF	TRBV19	TRBJ2-7	NA	NA	0	-	-	-	-	-	-	-	-	-	-	-
1685	S%GTGTYE	0.003	1	4	6.8e-08	1	0.044	0.66	0.001	0.0023	global-S%GTGTYE	CASShGTGtYEQYF	CASSHGTGTYEQYF	TRBV19	TRBJ2-7	NA	NA	0	-	-	-	-	-	-	-	-	-	-	-
1686	SP%GGGNTE	0.003	1	3	2.7e-08	1	0.009	0.48	0.001	0.0062	global-SP%GGGNTE	CASSPTGGgNTEAFF	CASSPTGGGNTEAFF	TRBV19	TRBJ1-1	NA	NA	0	-	-	-	-	-	-	-	-	-	-	-
1686	SP%GGGNTE	0.003	1	3	2.7e-08	1	0.009	0.48	0.001	0.0062	global-SP%GGGNTE	CASSPpGGgNTEAFF	CASSPPGGGNTEAFF	TRBV4-2	TRBJ1-1	NA	NA	0	-	-	-	-	-	-	-	-	-	-	-
1686	SP%GGGNTE	0.003	1	3	2.7e-08	1	0.009	0.48	0.001	0.0062	global-SP%GGGNTE	CASSPhGGgNTEAFF	CASSPHGGGNTEAFF	TRBV19	TRBJ1-1	NA	NA	inf	-	-	-	-	-	-	-	-	-	-	-
1687	S%PGQMNTE	0.003	1	3	1.1e-06	1	0.17	1	0.001	0.0062	global-S%PGQMNTE	CASSapGQmNTEAFF	CASSAPGQMNTEAFF	TRBV11-2	TRBJ1-1	NA	NA	0	-	-	-	-	-	-	-	-	-	-	-
1687	S%PGQMNTE	0.003	1	3	1.1e-06	1	0.17	1	0.001	0.0062	global-S%PGQMNTE	CASSPpGQmNTEAFF	CASSPPGQMNTEAFF	TRBV11-3	TRBJ1-1	NA	NA	0	-	-	-	-	-	-	-	-	-	-	-
1687	S%PGQMNTE	0.003	1	3	1.1e-06	1	0.17	1	0.001	0.0062	global-S%PGQMNTE	CASSSpGQmNTEAFF	CASSSPGQMNTEAFF	TRBV13	TRBJ1-1	NA	NA	0	-	-	-	-	-	-	-	-	-	-	-
1688	R%QGDE	0.003	1	3	1.1e-06	1	0.18	1	0.001	0.0062	global-R%QGDE	CSARGQGdEQYF	CSARGQGDEQYF	TRBV20-1	TRBJ2-7	NA	NA	0	-	-	-	-	-	-	-	-	-	-	-
1688	R%QGDE	0.003	1	3	1.1e-06	1	0.18	1	0.001	0.0062	global-R%QGDE	CASrtQGdEAFF	CASRTQGDEAFF	TRBV7-3	TRBJ1-1	NA	NA	0	-	-	-	-	-	-	-	-	-	-	-
1688	R%QGDE	0.003	1	3	1.1e-06	1	0.18	1	0.001	0.0062	global-R%QGDE	CSerGQGdEQYF	CSERGQGDEQYF	TRBV29-1	TRBJ2-7	NA	NA	0	-	-	-	-	-	-	-	-	-	-	-
1689	SQG%GNTE	0.003	1	4	4.2e-08	1	0.024	0.75	0.001	0.0023	global-SQG%GNTE	CASSQgpgNTEAFF	CASSQGPGNTEAFF	TRBV18	TRBJ1-1	NA	NA	inf	-	-	-	-	-	-	-	-	-	-	-
1689	SQG%GNTE	0.003	1	4	4.2e-08	1	0.024	0.75	0.001	0.0023	global-SQG%GNTE	CASSQGQGNTEAFF	CASSQGQGNTEAFF	TRBV4-1	TRBJ1-1	NA	NA	0	-	-	-	-	-	-	-	-	-	-	-
1689	SQG%GNTE	0.003	1	4	4.2e-08	1	0.024	0.75	0.001	0.0023	global-SQG%GNTE	CASSQGQGNTEAFF	CASSQGQGNTEAFF	TRBV4-3	TRBJ1-1	NA	NA	0	-	-	-	-	-	-	-	-	-	-	-
1689	SQG%GNTE	0.003	1	4	4.2e-08	1	0.024	0.75	0.001	0.0023	global-SQG%GNTE	CASSQGQGNTEAFF	CASSQGQGNTEAFF	TRBV4-3	TRBJ1-1	NA	NA	0	-	-	-	-	-	-	-	-	-	-	-
1689	SQG%GNTE	0.003	1	4	4.2e-08	1	0.024	0.75	0.001	0.0023	global-SQG%GNTE	CASSQgfgNTEAFF	CASSQGFGNTEAFF	TRBV19	TRBJ1-1	NA	NA	0	-	-	-	-	-	-	-	-	-	-	-
1689	SQG%GNTE	0.003	1	4	4.2e-08	1	0.024	0.75	0.001	0.0023	global-SQG%GNTE	CASSQGTGNTEAFF	CASSQGTGNTEAFF	TRBV4-3	TRBJ1-1	NA	NA	0	-	-	-	-	-	-	-	-	-	-	-
1689	SQG%GNTE	0.003	1	4	4.2e-08	1	0.024	0.75	0.001	0.0023	global-SQG%GNTE	CASSQGTGNTEAFF	CASSQGTGNTEAFF	TRBV4-1	TRBJ1-1	NA	NA	0	-	-	-	-	-	-	-	-	-	-	-
1690	STR%TDT	0.003	1	3	6.2e-09	1	0.001	1	0.001	0.0062	global-STR%TDT	CASStrSTDTQYF	CASSTRSTDTQYF	TRBV19	TRBJ2-3	NA	NA	inf	-	-	-	-	-	-	-	-	-	-	-
1690	STR%TDT	0.003	1	3	6.2e-09	1	0.001	1	0.001	0.0062	global-STR%TDT	CASStrSTDTQYF	CASSTRSTDTQYF	TRBV19	TRBJ2-3	NA	NA	inf	-	-	-	-	-	-	-	-	-	-	-
1690	STR%TDT	0.003	1	3	6.2e-09	1	0.001	1	0.001	0.0062	global-STR%TDT	CASStrSTDTQYF	CASSTRSTDTQYF	TRBV19	TRBJ2-3	NA	NA	inf	-	-	-	-	-	-	-	-	-	-	-
1690	STR%TDT	0.003	1	3	6.2e-09	1	0.001	1	0.001	0.0062	global-STR%TDT	CASStrSTDTQYF	CASSTRSTDTQYF	TRBV19	TRBJ2-3	NA	NA	inf	-	-	-	-	-	-	-	-	-	-	-
1690	STR%TDT	0.003	1	3	6.2e-09	1	0.001	1	0.001	0.0062	global-STR%TDT	CASStrSTDTQYF	CASSTRSTDTQYF	TRBV19	TRBJ2-3	NA	NA	inf	-	-	-	-	-	-	-	-	-	-	-
1690	STR%TDT	0.003	1	3	6.2e-09	1	0.001	1	0.001	0.0062	global-STR%TDT	CASStrSTDTQYF	CASSTRSTDTQYF	TRBV19	TRBJ2-3	NA	NA	inf	-	-	-	-	-	-	-	-	-	-	-
1690	STR%TDT	0.003	1	3	6.2e-09	1	0.001	1	0.001	0.0062	global-STR%TDT	CASStrSTDTQYF	CASSTRSTDTQYF	TRBV19	TRBJ2-3	NA	NA	inf	-	-	-	-	-	-	-	-	-	-	-
1690	STR%TDT	0.003	1	3	6.2e-09	1	0.001	1	0.001	0.0062	global-STR%TDT	CASStrSTDTQYF	CASSTRSTDTQYF	TRBV19	TRBJ2-3	NA	NA	inf	-	-	-	-	-	-	-	-	-	-	-
1690	STR%TDT	0.003	1	3	6.2e-09	1	0.001	1	0.001	0.0062	global-STR%TDT	CASStrSTDTQYF	CASSTRSTDTQYF	TRBV19	TRBJ2-3	NA	NA	inf	-	-	-	-	-	-	-	-	-	-	-
1690	STR%TDT	0.003	1	3	6.2e-09	1	0.001	1	0.001	0.0062	global-STR%TDT	CASStrSTDTQYF	CASSTRSTDTQYF	TRBV19	TRBJ2-3	NA	NA	inf	-	-	-	-	-	-	-	-	-	-	-
1690	STR%TDT	0.003	1	3	6.2e-09	1	0.001	1	0.001	0.0062	global-STR%TDT	CASStrSTDTQYF	CASSTRSTDTQYF	TRBV19	TRBJ2-3	NA	NA	inf	-	-	-	-	-	-	-	-	-	-	-
1690	STR%TDT	0.003	1	3	6.2e-09	1	0.001	1	0.001	0.0062	global-STR%TDT	CASStrSTDTQYF	CASSTRSTDTQYF	TRBV19	TRBJ2-3	NA	NA	inf	-	-	-	-	-	-	-	-	-	-	-
1690	STR%TDT	0.003	1	3	6.2e-09	1	0.001	1	0.001	0.0062	global-STR%TDT	CASStrSTDTQYF	CASSTRSTDTQYF	TRBV19	TRBJ2-3	NA	NA	inf	-	-	-	-	-	-	-	-	-	-	-
1690	STR%TDT	0.003	1	3	6.2e-09	1	0.001	1	0.001	0.0062	global-STR%TDT	CASStrSTDTQYF	CASSTRSTDTQYF	TRBV19	TRBJ2-3	NA	NA	inf	-	-	-	-	-	-	-	-	-	-	-
1690	STR%TDT	0.003	1	3	6.2e-09	1	0.001	1	0.001	0.0062	global-STR%TDT	CASStrSTDTQYF	CASSTRSTDTQYF	TRBV19	TRBJ2-3	NA	NA	inf	-	-	-	-	-	-	-	-	-	-	-
1690	STR%TDT	0.003	1	3	6.2e-09	1	0.001	1	0.001	0.0062	global-STR%TDT	CASStrSTDTQYF	CASSTRSTDTQYF	TRBV19	TRBJ2-3	NA	NA	inf	-	-	-	-	-	-	-	-	-	-	-
1690	STR%TDT	0.003	1	3	6.2e-09	1	0.001	1	0.001	0.0062	global-STR%TDT	CASStrSTDTQYF	CASSTRSTDTQYF	TRBV19	TRBJ2-3	NA	NA	inf	-	-	-	-	-	-	-	-	-	-	-
1690	STR%TDT	0.003	1	3	6.2e-09	1	0.001	1	0.001	0.0062	global-STR%TDT	CASStrSTDTQYF	CASSTRSTDTQYF	TRBV19	TRBJ2-3	NA	NA	inf	-	-	-	-	-	-	-	-	-	-	-
1690	STR%TDT	0.003	1	3	6.2e-09	1	0.001	1	0.001	0.0062	global-STR%TDT	CASStrSTDTQYF	CASSTRSTDTQYF	TRBV19	TRBJ2-3	NA	NA	inf	-	-	-	-	-	-	-	-	-	-	-
1690	STR%TDT	0.003	1	3	6.2e-09	1	0.001	1	0.001	0.0062	global-STR%TDT	CASStrSTDTQYF	CASSTRSTDTQYF	TRBV19	TRBJ2-3	NA	NA	inf	-	-	-	-	-	-	-	-	-	-	-
1690	STR%TDT	0.003	1	3	6.2e-09	1	0.001	1	0.001	0.0062	global-STR%TDT	CASStrSTDTQYF	CASSTRSTDTQYF	TRBV19	TRBJ2-3	NA	NA	inf	-	-	-	-	-	-	-	-	-	-	-
1690	STR%TDT	0.003	1	3	6.2e-09	1	0.001	1	0.001	0.0062	global-STR%TDT	CASStrSTDTQYF	CASSTRSTDTQYF	TRBV19	TRBJ2-3	NA	NA	inf	-	-	-	-	-	-	-	-	-	-	-
1690	STR%TDT	0.003	1	3	6.2e-09	1	0.001	1	0.001	0.0062	global-STR%TDT	CASStrSTDTQYF	CASSTRSTDTQYF	TRBV19	TRBJ2-3	NA	NA	inf	-	-	-	-	-	-	-	-	-	-	-
1690	STR%TDT	0.003	1	3	6.2e-09	1	0.001	1	0.001	0.0062	global-STR%TDT	CASStrSTDTQYF	CASSTRSTDTQYF	TRBV19	TRBJ2-3	NA	NA	inf	-	-	-	-	-	-	-	-	-	-	-
1690	STR%TDT	0.003	1	3	6.2e-09	1	0.001	1	0.001	0.0062	global-STR%TDT	CASStrSTDTQYF	CASSTRSTDTQYF	TRBV19	TRBJ2-3	NA	NA	inf	-	-	-	-	-	-	-	-	-	-	-
1690	STR%TDT	0.003	1	3	6.2e-09	1	0.001	1	0.001	0.0062	global-STR%TDT	CASStrSTDTQYF	CASSTRSTDTQYF	TRBV19	TRBJ2-3	NA	NA	inf	-	-	-	-	-	-	-	-	-	-	-
1690	STR%TDT	0.003	1	3	6.2e-09	1	0.001	1	0.001	0.0062	global-STR%TDT	CASStrSTDTQYF	CASSTRSTDTQYF	TRBV19	TRBJ2-3	NA	NA	inf	-	-	-	-	-	-	-	-	-	-	-
1690	STR%TDT	0.003	1	3	6.2e-09	1	0.001	1	0.001	0.0062	global-STR%TDT	CASStrSTDTQYF	CASSTRSTDTQYF	TRBV19	TRBJ2-3	NA	NA	inf	-	-	-	-	-	-	-	-	-	-	-
1690	STR%TDT	0.003	1	3	6.2e-09	1	0.001	1	0.001	0.0062	global-STR%TDT	CASStrrTDTQYF	CASSTRRTDTQYF	TRBV9	TRBJ2-3	NA	NA	0	-	-	-	-	-	-	-	-	-	-	-
1690	STR%TDT	0.003	1	3	6.2e-09	1	0.001	1	0.001	0.0062	global-STR%TDT	CASStrrTDTQYF	CASSTRRTDTQYF	TRBV19	TRBJ2-3	NA	NA	inf	-	-	-	-	-	-	-	-	-	-	-
1690	STR%TDT	0.003	1	3	6.2e-09	1	0.001	1	0.001	0.0062	global-STR%TDT	CAastrSTDTQYF	CAASTRSTDTQYF	TRBV19	TRBJ2-3	NA	NA	inf	-	-	-	-	-	-	-	-	-	-	-
1691	S%ETGSYE	0.003	1	3	6.2e-09	1	0.001	1	0.001	0.0062	global-S%ETGSYE	CASSLeTGSYEQYF	CASSLETGSYEQYF	TRBV4-1	TRBJ2-7	NA	NA	0	-	-	-	-	-	-	-	-	-	-	-
1691	S%ETGSYE	0.003	1	3	6.2e-09	1	0.001	1	0.001	0.0062	global-S%ETGSYE	CASSLeTGSYEQYF	CASSLETGSYEQYF	TRBV4-1	TRBJ2-7	NA	NA	0	-	-	-	-	-	-	-	-	-	-	-
1691	S%ETGSYE	0.003	1	3	6.2e-09	1	0.001	1	0.001	0.0062	global-S%ETGSYE	CASSQeTGsyEQFF	CASSQETGSYEQFF	TRBV4-1	TRBJ2-1	NA	NA	0	-	-	-	-	-	-	-	-	-	-	-
1691	S%ETGSYE	0.003	1	3	6.2e-09	1	0.001	1	0.001	0.0062	global-S%ETGSYE	CASSQeTGsyEQFF	CASSQETGSYEQFF	TRBV4-1	TRBJ2-1	NA	NA	0	-	-	-	-	-	-	-	-	-	-	-
1691	S%ETGSYE	0.003	1	3	6.2e-09	1	0.001	1	0.001	0.0062	global-S%ETGSYE	CASSQeTGsyEQFF	CASSQETGSYEQFF	TRBV4-1	TRBJ2-1	NA	NA	0	-	-	-	-	-	-	-	-	-	-	-
1691	S%ETGSYE	0.003	1	3	6.2e-09	1	0.001	1	0.001	0.0062	global-S%ETGSYE	CASSQeTGSYEQYF	CASSQETGSYEQYF	TRBV4-1	TRBJ2-7	NA	NA	0	-	-	-	-	-	-	-	-	-	-	-
1691	S%ETGSYE	0.003	1	3	6.2e-09	1	0.001	1	0.001	0.0062	global-S%ETGSYE	CASSQeTGSYEQYF	CASSQETGSYEQYF	TRBV4-1	TRBJ2-7	NA	NA	0	-	-	-	-	-	-	-	-	-	-	-
1691	S%ETGSYE	0.003	1	3	6.2e-09	1	0.001	1	0.001	0.0062	global-S%ETGSYE	CASSQeTGSYEQYF	CASSQETGSYEQYF	TRBV4-1	TRBJ2-7	NA	NA	0	-	-	-	-	-	-	-	-	-	-	-
1692	SVR%SYE	0.003	1	3	6.2e-09	1	0.001	1	0.001	0.0062	global-SVR%SYE	CASSVraSYEQYF	CASSVRASYEQYF	TRBV19	TRBJ2-7	NA	NA	inf	-	-	-	-	-	-	-	-	-	-	-
1692	SVR%SYE	0.003	1	3	6.2e-09	1	0.001	1	0.001	0.0062	global-SVR%SYE	CASSVraSYEQYF	CASSVRASYEQYF	TRBV19	TRBJ2-7	NA	NA	inf	-	-	-	-	-	-	-	-	-	-	-
1692	SVR%SYE	0.003	1	3	6.2e-09	1	0.001	1	0.001	0.0062	global-SVR%SYE	CASSVrsSYEQYF	CASSVRSSYEQYF	TRBV19	TRBJ2-7	NA	NA	inf	-	-	-	-	-	-	-	-	-	-	-
1692	SVR%SYE	0.003	1	3	6.2e-09	1	0.001	1	0.001	0.0062	global-SVR%SYE	CASSVrsSYEQYF	CASSVRSSYEQYF	TRBV19	TRBJ2-7	NA	NA	inf	-	-	-	-	-	-	-	-	-	-	-
1692	SVR%SYE	0.003	1	3	6.2e-09	1	0.001	1	0.001	0.0062	global-SVR%SYE	CASSVrsSYEQYF	CASSVRSSYEQYF	TRBV19	TRBJ2-7	NA	NA	inf	-	-	-	-	-	-	-	-	-	-	-
1692	SVR%SYE	0.003	1	3	6.2e-09	1	0.001	1	0.001	0.0062	global-SVR%SYE	CASSVrsSYEQYF	CASSVRSSYEQYF	TRBV19	TRBJ2-7	NA	NA	inf	-	-	-	-	-	-	-	-	-	-	-
1692	SVR%SYE	0.003	1	3	6.2e-09	1	0.001	1	0.001	0.0062	global-SVR%SYE	CASSVrsSYEQYF	CASSVRSSYEQYF	TRBV19	TRBJ2-7	NA	NA	inf	-	-	-	-	-	-	-	-	-	-	-
1692	SVR%SYE	0.003	1	3	6.2e-09	1	0.001	1	0.001	0.0062	global-SVR%SYE	CASSVrsSYEQYF	CASSVRSSYEQYF	TRBV19	TRBJ2-7	NA	NA	inf	-	-	-	-	-	-	-	-	-	-	-
1692	SVR%SYE	0.003	1	3	6.2e-09	1	0.001	1	0.001	0.0062	global-SVR%SYE	CASSVrsSYEQYF	CASSVRSSYEQYF	TRBV19	TRBJ2-7	NA	NA	inf	-	-	-	-	-	-	-	-	-	-	-
1692	SVR%SYE	0.003	1	3	6.2e-09	1	0.001	1	0.001	0.0062	global-SVR%SYE	CASSVrsSYEQYF	CASSVRSSYEQYF	TRBV19	TRBJ2-7	NA	NA	inf	-	-	-	-	-	-	-	-	-	-	-
1692	SVR%SYE	0.003	1	3	6.2e-09	1	0.001	1	0.001	0.0062	global-SVR%SYE	CASSVrsSYEQYF	CASSVRSSYEQYF	TRBV19	TRBJ2-7	NA	NA	inf	-	-	-	-	-	-	-	-	-	-	-
[truncated: 2,460,060 more chars]
